# Single-cell characterization of peripheral blood mononuclear cells from vedolizumab-treated patients with Crohn’s disease identifies response-associated differences among the plasmacytoid dendritic cell and classical monocyte populations

**DOI:** 10.1101/2023.06.23.23291732

**Authors:** Andrew Y.F. Li Yim, Ishtu L. Hageman, Vincent Joustra, Ahmed Elfiky, Mohammed Ghiboub, Evgeni Levin, Jan Verhoeff, Caroline Verseijden, Iris Admiraal-van den Berg, Marcel M.A.M. Mannens, Marja E. Jakobs, Susan B. Kenter, Alex T. Adams, Jack Satsangi, Geert R. D’Haens, Wouter J. de Jonge, Peter Henneman

## Abstract

Vedolizumab (VDZ) is a monoclonal antibody approved for the treatment of Crohn’s disease (CD). Despite its efficacy, non-response to VDZ is common in clinical practice with no clear understanding of how it manifests. Here, we characterized the cellular repertoire of responders and non-responders to VDZ during treatment. Peripheral blood mononuclear cells (PBMCs) were isolated from CD patients on VDZ treatment that were either steroid-free responder (N = 4) or non-responder (N = 4). Response was defined as ≥3 drop in Simple Endoscopic Score for Crohn’s Disease (SES-CD) in combination with a ≥50% reduction in C-reactive protein (CRP) and fecal calprotectin and/or a ≥3 point drop in Harvey-Bradshaw Index (HBI). Single-cell repertoires were characterized using single-cell RNA-sequencing (scRNAseq) and mass cytometry by time of flight (CyTOF). Non-responders to VDZ presented more T cells, but fewer myeloid cells. T cells from non-responders presented lower expression of NFкB signaling inhibitors. A lower relative abundance of plasmacytoid dendritic cells (pDCs) was observed among non-responders. Moreover, non-responder-derived classical monocytes presented lower expression of genes involved in wound-healing and cytokine-cytokine receptor signaling. Taken together, non-response to VDZ during treatment is associated with differences in abundance and expression among T and myeloid cells.

## Supplemental Table 4 for "Single-cell characterization of peripheral blood mononuclear cells from vedolizumab-treated patients with Crohn’s disease identifies response-associated differences among the plasmacytoid dendritic cell and classical monocyte populations" (part 1 of 3)

### Sheet: CD4 naive
baseMean	log2FoldChange	lfcSE	stat	pvalue	padj	gene
679.003	1.98761	0.285829	6.95383	3.55494e-12	4.14755e-08	TNFAIP3
90.0121	-1.86828	0.322875	-5.78638	7.19201e-09	4.19546e-05	SLC14A1
68.449	2.01449	0.375522	5.36451	8.11709e-08	0.000315674	BCL2L11
119.175	-1.58691	0.307053	-5.1682	2.36357e-07	0.000586186	AC106795.3
68.5326	-2.36404	0.458432	-5.15679	2.51216e-07	0.000586186	KRT72
44.2754	3.11744	0.627986	4.96418	6.89905e-07	0.00134152	FOSB
12.3	5.79628	1.1998	4.83104	1.35824e-06	0.0022638	SLC44A5
93.0003	2.20825	0.466753	4.73109	2.23319e-06	0.00325684	ZBTB21
73.7196	2.60871	0.558065	4.67455	2.94593e-06	0.00381891	ABCA1
53.2652	-1.92549	0.414056	-4.65031	3.31444e-06	0.00386696	ST8SIA1
368.686	1.50449	0.327976	4.58718	4.49263e-06	0.00476505	KLF6
431.077	0.997012	0.220749	4.5165	6.28697e-06	0.00611251	TNFSF8
874.99	1.58118	0.354022	4.46634	7.95701e-06	0.00714111	ADGRE5
25.6311	-3.3156	0.747524	-4.43544	9.18837e-06	0.00765719	MPPED2
47.2502	2.33697	0.530849	4.40233	1.07097e-05	0.00832998	PPP1R15A
14.3963	4.99458	1.14882	4.34759	1.37644e-05	0.0100369	SPRED2
227.881	1.52954	0.354558	4.31393	1.60379e-05	0.0110067	LRRC7
104.881	1.59772	0.37433	4.26821	1.97044e-05	0.0127718	PTGER4
97.4444	1.63844	0.392051	4.17914	2.92608e-05	0.0179677	IDI1
327.573	1.46825	0.355817	4.12641	3.68469e-05	0.0214946	HIPK1
26.4625	2.55742	0.622858	4.10595	4.0266e-05	0.0223706	PMEPA1
119.09	1.77665	0.439953	4.03827	5.3848e-05	0.0285566	IFRD1
22.6665	2.2161	0.552798	4.00889	6.10058e-05	0.0306963	ARL4A
67.5364	1.56456	0.391067	4.00074	6.31448e-05	0.0306963	RRP12
49.6578	2.22892	0.559901	3.98092	6.86497e-05	0.0320374	SLC16A1
183.634	1.37042	0.348202	3.93572	8.29488e-05	0.0372217	FAM118A
136.043	1.51668	0.386556	3.92357	8.72449e-05	0.0376995	ZBTB10
171.264	1.69558	0.435755	3.89114	9.9774e-05	0.0415737	GPR132
48.8859	2.14103	0.552387	3.87597	0.000106201	0.041728	RASGEF1B
16.2995	-3.91514	1.01076	-3.87347	0.000107297	0.041728	STOX1
141.967	1.7006	0.441239	3.85414	0.000116138	0.043709	SEC14L1
70.5214	1.57414	0.412702	3.81423	0.000136606	0.0498056	SPTY2D1
725.156	1.25214	0.329606	3.79889	0.000145344	0.0508464	RAB11A
22.7556	2.52059	0.664345	3.79411	0.000148177	0.0508464	HPGD
37.7267	2.51867	0.665763	3.78314	0.000154863	0.0516226	FOSL2
172.558	1.62238	0.430998	3.76423	0.000167061	0.0541418	PNPLA8
134.571	1.33816	0.357028	3.74806	0.000178208	0.0554669	MARCH5
245.621	1.32152	0.35291	3.74463	0.000180658	0.0554669	SYAP1
393.909	1.15801	0.309886	3.73689	0.000186308	0.0557347	YPEL5
136.07	1.32236	0.35503	3.72464	0.000195595	0.0570502	ADNP2
148.802	1.30013	0.35223	3.69114	0.000223254	0.0635294	TSPYL2
173.507	-1.31359	0.358388	-3.66527	0.000247075	0.0667007	RPL34-AS1
17.7588	-2.54172	0.694527	-3.65965	0.000252562	0.0667007	NINL
154.051	1.41934	0.388161	3.65657	0.000255608	0.0667007	SBDS
259.054	-0.880661	0.240953	-3.65492	0.000257267	0.0667007	THOC3
107.227	1.20017	0.330105	3.63572	0.00027721	0.0687675	ARF4
75.7855	-1.31042	0.360769	-3.63229	0.000280915	0.0687675	MBOAT1
220.21	0.808084	0.222585	3.63046	0.000282921	0.0687675	TMF1
475.126	1.36666	0.377509	3.62021	0.000294365	0.0700889	DDX21
586.316	1.10587	0.309013	3.57872	0.000345284	0.0805687	JUND
10.0663	-4.76593	1.34355	-3.54726	0.000389261	0.0872624	LINC01446
95.4237	1.23602	0.349244	3.53915	0.000401423	0.0872624	AHR
178.528	1.47312	0.416248	3.53904	0.000401584	0.0872624	POLR3E
182.273	1.52142	0.430079	3.53753	0.000403889	0.0872624	IRS2
80.1784	1.7071	0.484175	3.52579	0.000422222	0.0895649	NANS
423.594	1.23904	0.352861	3.51141	0.000445738	0.0928648	GSPT1
11.0204	2.97332	0.84892	3.50247	0.000460968	0.0943529	AL139330.1
82.0363	1.20414	0.344816	3.49212	0.000479208	0.0963951	HSPH1
105.515	1.52161	0.437344	3.4792	0.000502904	0.0994471	MAPKAPK2
50.6288	1.42536	0.410333	3.47367	0.000513391	0.0998289	RGPD8
36.3203	2.08276	0.602381	3.45754	0.000545133	0.103292	GABARAPL1
22.3428	1.86917	0.540899	3.45568	0.000548909	0.103292	SPATA21
209.295	1.0398	0.301399	3.4499	0.000560786	0.103852	ATL2
21.9902	1.95397	0.567388	3.44381	0.000573584	0.104563	AC022217.3
45.4287	-1.32769	0.387146	-3.42943	0.000604857	0.108567	AC006369.1
96.3338	1.22813	0.361927	3.3933	0.000690556	0.122071	GRAMD2B
1484.49	-0.777294	0.229971	-3.37997	0.000724938	0.12373	PIK3CD
44.6206	1.91755	0.567579	3.37848	0.000728888	0.12373	NFKBIB
57.0578	1.50291	0.44499	3.3774	0.000731753	0.12373	DCTN6
28.3536	1.9098	0.567113	3.36759	0.000758281	0.126384	DUSP10
286.573	-0.713771	0.212627	-3.35692	0.000788152	0.126974	IL6R
115.331	1.01547	0.303257	3.34856	0.000812314	0.126974	RRM1
136.896	1.45336	0.434214	3.34711	0.0008166	0.126974	ETF1
89.3081	1.00974	0.301825	3.34545	0.000821486	0.126974	YJU2
123.987	1.14189	0.341568	3.3431	0.000828483	0.126974	COQ10B
170.734	0.990952	0.296585	3.34121	0.000834136	0.126974	RBM23
35.2489	1.47443	0.441455	3.33993	0.000838007	0.126974	MIR4435-2HG
291.28	1.0128	0.30497	3.32097	0.000897055	0.129581	SDCBP
29.826	2.21302	0.666968	3.31803	0.000906532	0.129581	CFL2
1027.68	0.785187	0.23671	3.31708	0.000909634	0.129581	CEMIP2
119.199	1.32811	0.400606	3.31524	0.000915633	0.129581	DOCK3
56.3055	1.69882	0.512721	3.31334	0.00092188	0.129581	GREM2
65.7636	1.51009	0.456196	3.31018	0.000932353	0.129581	ZDBF2
150.088	1.32699	0.400905	3.31	0.000932957	0.129581	SAP30BP
121.174	1.31593	0.399213	3.2963	0.000979675	0.133781	ZNF10
478.031	0.826112	0.250778	3.29419	0.000987044	0.133781	CXCR4
1666.95	0.821225	0.249521	3.2912	0.000997593	0.133781	NDFIP1
25.0331	2.62239	0.798858	3.28267	0.0010283	0.136332	FLT1
98.0788	1.10156	0.336418	3.27439	0.00105891	0.138812	PGRMC2
348.765	-1.10215	0.336956	-3.2709	0.00107206	0.138974	CD226
139.502	0.885688	0.271239	3.26534	0.00109334	0.140176	DPM1
50.5271	1.37331	0.421758	3.25616	0.0011293	0.142603	THAP4
25.5272	-1.69892	0.522052	-3.2543	0.00113672	0.142603	LINC00426
37.2381	1.45746	0.449103	3.24526	0.00117344	0.145644	RIPK2
94.7473	1.22005	0.3765	3.2405	0.00119319	0.146536	CRY2
170.806	1.21218	0.375052	3.23204	0.00122908	0.149285	STX5
12.1848	2.55362	0.790779	3.22925	0.00124116	0.149285	ZBED3
14.1427	-2.27974	0.706882	-3.22507	0.00125942	0.149935	AC092745.5
56.9452	1.1163	0.347756	3.21	0.00132736	0.156243	CITED4
141.968	-1.1333	0.353333	-3.20745	0.00133919	0.156243	SORCS3
52.6706	1.56732	0.489594	3.20126	0.0013683	0.158059	PCBP3
94.2013	1.38614	0.433801	3.19534	0.00139667	0.159754	AC008569.1
80.4645	1.67981	0.526526	3.19037	0.00142093	0.160951	EHD4
63.4311	1.53692	0.483475	3.17891	0.00147828	0.164745	MASTL
162.205	-0.882658	0.277735	-3.17806	0.00148266	0.164745	DYRK2
222.48	0.747377	0.235487	3.17375	0.00150483	0.165631	RAB18
309.282	1.26246	0.398577	3.16742	0.00153797	0.167581	REL
15.2686	1.93538	0.611511	3.16492	0.00155128	0.167581	KLF5
271.978	0.796133	0.252262	3.15597	0.00159963	0.170081	MYLIP
338.81	-0.811163	0.257454	-3.15071	0.00162873	0.170081	AL163932.1
60.8756	1.20482	0.382544	3.14949	0.00163558	0.170081	AC044849.1
515.852	0.847942	0.269356	3.14803	0.00164374	0.170081	TSC22D3
73.9815	1.49347	0.475116	3.14337	0.00167014	0.170081	HDGFL3
84.7579	1.36571	0.434802	3.14099	0.00168378	0.170081	POLB
18.4791	1.88833	0.601994	3.1368	0.00170804	0.170081	AC019130.1
84.818	1.51917	0.484372	3.13636	0.0017106	0.170081	FOS
776.422	1.07457	0.342714	3.13547	0.00171581	0.170081	GNG2
123.547	0.982964	0.31404	3.13006	0.00174772	0.170081	AC068282.1
396.425	0.996879	0.318562	3.1293	0.0017522	0.170081	JMY
272.853	-0.902993	0.288705	-3.12773	0.0017616	0.170081	GIMAP5
32.1047	4.61332	1.47516	3.12734	0.00176393	0.170081	SAMD4A
38.8877	1.31203	0.420481	3.1203	0.00180664	0.172771	AP003086.1
660.698	1.09184	0.350374	3.11621	0.00183189	0.173008	PPP1CB
160.648	1.25247	0.402339	3.11297	0.00185216	0.173008	MTMR6
123.998	0.99936	0.321055	3.11274	0.00185361	0.173008	EMC3
117.055	1.36074	0.437524	3.1101	0.00187025	0.173176	AC011476.3
107.733	1.00168	0.322849	3.10263	0.00191808	0.176206	MAPRE1
60.8303	1.14978	0.371837	3.09217	0.001987	0.181112	NSUN4
137.129	3.48561	1.12904	3.08723	0.00202034	0.182697	CHKA
183.996	1.14209	0.370673	3.08112	0.0020622	0.182697	TBC1D23
232.937	-0.768544	0.249583	-3.07931	0.00207478	0.182697	GOLGA8B
297.035	1.10404	0.358835	3.07673	0.00209283	0.182697	WDR48
33.5864	-1.74061	0.566052	-3.07501	0.00210498	0.182697	HHAT
203.061	1.24339	0.4047	3.07237	0.00212368	0.182697	ATAD2
1205.41	-0.597535	0.194504	-3.0721	0.00212559	0.182697	RASSF3
50.7686	1.38965	0.45243	3.07153	0.00212966	0.182697	MYB
317.243	1.09624	0.3577	3.06469	0.00217893	0.185559	SUCO
34.9717	1.51539	0.494912	3.06194	0.00219904	0.185915	HMGCS1
94.4531	1.40443	0.459245	3.05812	0.00222727	0.186806	DUSP1
204.876	1.19173	0.390047	3.05536	0.00224794	0.186806	BSDC1
134.722	1.06513	0.348757	3.05407	0.00225762	0.186806	ZC3H12D
46.8698	1.21494	0.398414	3.04944	0.00229269	0.188372	SOCS4
186.733	1.17356	0.385157	3.04698	0.00231156	0.188594	RAB30
81.7664	0.929055	0.305199	3.0441	0.00233378	0.188853	HIF1A-AS3
28.6466	1.82086	0.599082	3.03942	0.00237033	0.188853	SLC7A5
188.275	0.791174	0.260527	3.03682	0.00239088	0.188853	PPA1
59.2204	1.32596	0.436713	3.03623	0.00239556	0.188853	CTPS1
22.8213	1.62265	0.534433	3.03622	0.00239566	0.188853	CR1
62.5825	-1.06822	0.35265	-3.02912	0.00245267	0.190979	SLC25A25
143.692	1.38035	0.455916	3.02763	0.00246479	0.190979	SLC39A8
112.641	-1.04524	0.345329	-3.02678	0.00247174	0.190979	PTER
155.457	0.841616	0.278616	3.0207	0.00252191	0.192399	OSER1
58.0116	1.31866	0.436563	3.02056	0.0025231	0.192399	ITPRIP
181.398	1.06139	0.351932	3.0159	0.0025622	0.19291	RAB22A
133.603	1.39831	0.464106	3.01291	0.00258757	0.19291	CTDP1
186.874	1.18653	0.394537	3.00739	0.00263502	0.19291	FAM177A1
24.8769	1.49478	0.497315	3.0057	0.00264969	0.19291	ZFAND2A
191.121	0.958302	0.318841	3.00558	0.00265078	0.19291	SYNJ2
178.562	-1.24833	0.415441	-3.00483	0.00265727	0.19291	AC004687.1
245.776	2.17298	0.723242	3.0045	0.00266015	0.19291	JUN
108.919	1.3421	0.44673	3.00428	0.00266208	0.19291	PRMT9
178.752	-0.842011	0.280617	-3.00057	0.0026947	0.194069	ATF7
28.3072	-1.72329	0.574681	-2.99868	0.00271149	0.194079	AC008403.3
128.703	0.841729	0.281148	2.9939	0.00275437	0.195946	CMTM6
1714.88	-0.587511	0.19669	-2.98699	0.00281734	0.199212	TCF7
191.885	-0.735016	0.246707	-2.9793	0.00288906	0.203052	AC009093.2
22.0947	1.86324	0.626367	2.97468	0.00293298	0.204905	AL035634.1
278.545	0.65026	0.219055	2.96848	0.0029928	0.207839	UBA2
389.592	0.824122	0.278143	2.96294	0.00304714	0.210361	MAPRE2
43.9283	1.20845	0.408559	2.95784	0.00309799	0.212613	DUS3L
77.6236	1.18268	0.400663	2.9518	0.00315926	0.21555	YEATS4
43.8068	-1.14028	0.387031	-2.94623	0.00321675	0.218196	HNRNPLL
211.265	0.744537	0.252923	2.94373	0.00324284	0.218695	SLC25A36
159.352	-0.92482	0.314473	-2.94086	0.00327307	0.219465	TRG-AS1
194.424	1.05131	0.359593	2.92361	0.00345995	0.229394	NUP58
118.461	0.812736	0.277995	2.92357	0.00346047	0.229394	MED6
117.504	1.10852	0.379456	2.92135	0.00348518	0.229405	JOSD1
86.9393	1.13464	0.388606	2.91978	0.00350276	0.229405	NSMCE3
159.599	1.18804	0.407114	2.91821	0.00352052	0.229405	ARID5A
262.235	0.943941	0.324132	2.91221	0.00358877	0.229405	MAPK1IP1L
13.0565	-2.54179	0.872824	-2.91214	0.00358956	0.229405	AC011287.1
546.771	0.77628	0.266593	2.91185	0.0035929	0.229405	G3BP2
627.1	0.899909	0.3091	2.91139	0.00359828	0.229405	CHD7
29.8612	2.16744	0.745446	2.90757	0.00364245	0.230367	AREG
141.157	0.749734	0.257935	2.90668	0.00365285	0.230367	MFSD11
474.573	-0.698058	0.240314	-2.90478	0.00367515	0.230527	ATXN7L1
16.0908	-1.84737	0.639156	-2.89033	0.00384834	0.238173	TTYH2
26.9498	1.94722	0.673775	2.89001	0.00385229	0.238173	NOCT
55.658	-1.08287	0.374757	-2.88952	0.0038583	0.238173	NHLRC2
24.4787	1.38711	0.48078	2.88512	0.0039127	0.24026	RTKN2
47.0054	1.26869	0.440457	2.88039	0.00397178	0.241167	UAP1
82.565	-0.899123	0.31222	-2.87978	0.00397954	0.241167	LMBRD2
80.7682	1.1808	0.410145	2.87899	0.00398947	0.241167	PRKRA
539.76	0.938853	0.326349	2.87684	0.00401681	0.241568	PSME4
104.927	1.18844	0.414115	2.86984	0.00410677	0.244195	GAB2
11.3079	2.81523	0.981071	2.86954	0.00411064	0.244195	FAM149A
572.792	0.769054	0.268096	2.86857	0.00412329	0.244195	PTPN1
57.4682	1.52193	0.531338	2.86432	0.004179	0.244423	TENT5C
61.8963	-1.25395	0.437999	-2.86291	0.0041977	0.244423	UFL1-AS1
1505.22	-0.554044	0.193625	-2.86143	0.0042174	0.244423	PLCL2
175.561	0.771569	0.269676	2.8611	0.00422174	0.244423	FAM162A
127.106	0.809584	0.283044	2.86028	0.0042327	0.244423	CCDC59
105.592	2.58631	0.904693	2.85877	0.00425285	0.244423	NR4A2
103.077	-0.853171	0.298936	-2.85402	0.00431697	0.246184	ZNF169
15.0542	2.43859	0.854767	2.85293	0.00433187	0.246184	GADD45A
105.066	0.890992	0.312702	2.84933	0.00438107	0.246184	ISY1
559.924	-0.613479	0.215444	-2.84751	0.00440623	0.246184	BIN2
20.2917	2.4821	0.871679	2.84749	0.00440652	0.246184	BHLHE40
728.25	1.69539	0.595453	2.84724	0.00441008	0.246184	PELI1
102.878	1.09349	0.384264	2.84567	0.00443174	0.246215	CYCS
19.0748	1.83311	0.644606	2.84377	0.00445828	0.246515	AC011939.2
177.829	1.123	0.395619	2.83858	0.00453146	0.24882	TXNDC11
111.017	0.937281	0.330285	2.8378	0.00454262	0.24882	CASS4
150.108	0.826048	0.29131	2.83564	0.00457345	0.249338	SIAH1
17.7201	1.78246	0.628999	2.83381	0.0045997	0.249603	DDIT3
285.312	0.986772	0.348441	2.83196	0.00462633	0.249886	VPS37B
598.506	2.08406	0.736392	2.83009	0.00465343	0.250191	ZNF331
82.2935	-0.987019	0.349047	-2.82775	0.00468761	0.250873	CDRT4
1703.04	-0.580549	0.205567	-2.82413	0.00474086	0.252564	CSGALNACT1
44.8045	1.75805	0.622955	2.82211	0.00477083	0.253006	RASGRP3
68.722	1.2278	0.435556	2.81893	0.00481844	0.254375	SLC25A33
70.9524	1.27654	0.453808	2.81295	0.00490885	0.25798	RIOK1
156.655	0.860407	0.306264	2.80936	0.00496398	0.259152	TUBA1A
294.418	0.863371	0.307495	2.80776	0.00498873	0.259152	AP3M2
113.369	-0.769633	0.274166	-2.80718	0.00499778	0.259152	TRMT2B
91.4186	1.04378	0.372816	2.79971	0.00511488	0.26405	TFRC
300.818	-0.727637	0.260305	-2.79533	0.00518471	0.265365	SMAD3
1795.82	0.893532	0.31966	2.79526	0.00518584	0.265365	DENND4A
1098.72	-0.686254	0.245673	-2.79337	0.00521621	0.265754	GRAP2
158.737	0.86711	0.312011	2.7791	0.0054509	0.276503	CCNK
61.7892	1.06412	0.383323	2.77603	0.00550273	0.276669	MYADM
86.3799	-1.0238	0.369035	-2.77426	0.00553281	0.276669	GIMAP8
36.2151	1.97807	0.713608	2.77192	0.00557267	0.276669	SORBS1
43.4383	1.82117	0.657345	2.77049	0.0055972	0.276669	KCNIP4
20.1181	1.99771	0.721086	2.77042	0.00559844	0.276669	SOX4
27.7038	5.50247	1.9862	2.77035	0.00559961	0.276669	NR4A3
176.499	0.82704	0.298661	2.76916	0.00562016	0.276669	STRAP
15.9455	1.93687	0.700431	2.76525	0.00568789	0.278826	SLC5A6
20.4173	-1.52569	0.552207	-2.76289	0.00572913	0.279672	TTLL1
455.515	0.712795	0.258283	2.75975	0.00578464	0.281206	DNAJB6
236.305	-0.819791	0.297671	-2.75401	0.00588692	0.283841	EIF4E3
423.088	0.740691	0.268953	2.75398	0.00588751	0.283841	RNF138
296.515	0.62283	0.226667	2.74777	0.00600015	0.285886	LINC-PINT
69.409	-1.13239	0.412187	-2.74728	0.00600917	0.285886	AP003717.1
296.722	-0.666831	0.242751	-2.74698	0.00601471	0.285886	LRRC8D
248.457	1.06043	0.386193	2.74587	0.00603509	0.285886	TXLNG
234.49	1.11214	0.40516	2.74493	0.00605243	0.285886	PER1
526.525	0.791559	0.288526	2.74346	0.00607959	0.28601	RLF
67.7301	0.986543	0.360102	2.73962	0.00615103	0.287573	PNO1
232.818	-0.743666	0.27165	-2.73758	0.00618924	0.287573	ITGB1
71.7677	-0.947244	0.346217	-2.73598	0.00621943	0.287573	FIG4
165.096	-1.00452	0.367253	-2.73522	0.00623387	0.287573	RAB30-DT
299.98	0.770984	0.282306	2.73102	0.00631385	0.287573	ZC3H7A
70.3668	0.88681	0.324847	2.72993	0.00633475	0.287573	MT2A
429.871	0.747086	0.273692	2.72966	0.00634	0.287573	RNMT
2111.26	0.818968	0.300078	2.72918	0.00634916	0.287573	RHOH
554.666	0.924581	0.338815	2.72887	0.00635524	0.287573	JUNB
22.4055	-1.72141	0.631697	-2.72505	0.00642918	0.287573	RAVER2
265.944	0.84023	0.308416	2.72434	0.00644302	0.287573	MFSD14A
174.777	-0.815547	0.299432	-2.72364	0.0064566	0.287573	PRAG1
60.9415	1.07549	0.394946	2.72314	0.00646653	0.287573	CYSTM1
140.023	0.983458	0.36121	2.72268	0.00647553	0.287573	SDHB
128.257	0.935124	0.343632	2.7213	0.00650265	0.287573	PLEKHM2
75.3807	1.10974	0.407915	2.72052	0.00651802	0.287573	SETD7
238.554	-0.60417	0.222339	-2.71734	0.00658086	0.287573	KMT5B
16.8049	-1.8732	0.68974	-2.71581	0.00661144	0.287573	ZBTB44-DT
530.586	0.865145	0.318795	2.7138	0.00665165	0.287573	NFKBIZ
20.4383	1.57459	0.580402	2.71294	0.00666896	0.287573	IER5
11.4921	2.35272	0.867737	2.71133	0.00670132	0.287573	NFIL3
55.417	1.10926	0.409214	2.71071	0.00671387	0.287573	RHBDD2
9.14246	2.33733	0.862612	2.7096	0.00673643	0.287573	LINC02055
13.0746	2.21813	0.818749	2.70917	0.00674514	0.287573	AC007216.3
40.0454	1.1568	0.427	2.70913	0.00674607	0.287573	GRB10
177.075	-0.728768	0.269042	-2.70875	0.00675367	0.287573	LRIG2
32.8299	1.32707	0.490159	2.70742	0.0067809	0.287587	LDLR
116.462	0.779016	0.28785	2.70632	0.00680329	0.287587	CCT2
25.2922	1.36376	0.504853	2.70131	0.00690674	0.290906	AL035071.2
10.1585	2.06814	0.767829	2.69349	0.00707088	0.296748	RAB34
20.9712	1.80158	0.669466	2.69108	0.00712213	0.297154	KPNA2
882.549	-0.605314	0.22497	-2.69064	0.00713148	0.297154	AC119396.1
759.733	0.750733	0.279265	2.68825	0.00718283	0.298228	RNF125
831.769	0.598302	0.222973	2.68329	0.00729017	0.301351	CD55
28.3829	1.91587	0.714239	2.6824	0.0073097	0.301351	YBX3
551.742	-0.648174	0.24186	-2.67996	0.00736311	0.301924	HIVEP3
361.586	0.849587	0.317081	2.6794	0.00737537	0.301924	DCP1A
73.2979	0.940522	0.351531	2.6755	0.00746179	0.304394	DDIT4
82.3054	1.33671	0.500107	2.67284	0.00752116	0.30509	ALCAM
51.9128	-1.07032	0.400562	-2.67205	0.00753899	0.30509	ZNF559
80.7009	0.879724	0.329593	2.66912	0.00760498	0.30509	AC104365.1
114.738	0.97649	0.36603	2.66779	0.00763525	0.30509	SNTG2
658.266	0.73062	0.274009	2.66641	0.00766661	0.30509	NOP58
22.9237	1.51009	0.566469	2.6658	0.00768054	0.30509	DEC1
18.379	1.63982	0.615432	2.6645	0.00771038	0.30509	TRIAP1
10.3167	2.58821	0.971385	2.66446	0.00771129	0.30509	CCDC173
1665.43	0.768708	0.288518	2.66433	0.00771421	0.30509	CNOT6L
36.2135	1.44376	0.542638	2.66063	0.00779941	0.306225	PRDM1
19.034	-2.31259	0.869366	-2.66009	0.00781193	0.306225	MDGA1
22.5887	1.98545	0.746619	2.65926	0.00783125	0.306225	CASZ1
85.5538	-0.890661	0.335018	-2.65854	0.0078479	0.306225	BMPR1A
120.399	-0.855317	0.321972	-2.6565	0.00789572	0.306339	MBNL3
8.57152	-2.48441	0.935584	-2.65546	0.00791994	0.306339	FLVCR2
207.825	0.932391	0.35144	2.65306	0.00797655	0.306339	YTHDF3
44.8793	-1.14909	0.433141	-2.65292	0.00797991	0.306339	NUAK2
276.856	-0.603596	0.22753	-2.65283	0.0079821	0.306339	ZNF44
56.8535	-1.02564	0.38689	-2.65099	0.0080256	0.306999	LINC01376
27.1083	1.36232	0.514172	2.64954	0.00806016	0.307313	NEDD4L
200.785	-0.886785	0.335456	-2.64352	0.00820493	0.311308	LINC00476
46.5751	1.18766	0.449448	2.64249	0.00822997	0.311308	ARHGAP21
131.799	0.789575	0.29887	2.64187	0.00824499	0.311308	ANAPC10
632.864	-0.612204	0.232094	-2.63775	0.00834589	0.312417	LCK
114.828	0.847704	0.321396	2.63757	0.00835034	0.312417	TIMM23
123.829	0.709868	0.269156	2.63739	0.00835468	0.312417	PSMC1
97.1168	1.08615	0.412222	2.63486	0.00841716	0.313748	CALU
324.906	-0.6529	0.247979	-2.63289	0.00846625	0.314176	RAP1GAP2
807.157	-0.591681	0.224783	-2.63223	0.00848252	0.314176	WWP1
121.969	2.59038	0.984704	2.63062	0.00852301	0.31447	EZH2
11.5728	-2.05859	0.782805	-2.62977	0.00854434	0.31447	LINC00884
8.91918	2.38526	0.908656	2.62504	0.00866387	0.316479	FRMD6
35.2612	-1.14121	0.43487	-2.62425	0.0086839	0.316479	MFGE8
177.859	0.732835	0.279331	2.62354	0.00870217	0.316479	WIPI2
152.052	0.763732	0.291259	2.62217	0.00873713	0.316479	VPS26A
138.535	-0.778315	0.296941	-2.62111	0.00876436	0.316479	ZFP14
339.871	0.912759	0.348354	2.62021	0.00878766	0.316479	SKI
14.5732	-1.97529	0.754204	-2.61904	0.00881771	0.316479	AC116362.1
14.5583	2.06713	0.789835	2.61717	0.00886629	0.316479	RPS6KL1
52.2458	1.23696	0.47265	2.61708	0.00886855	0.316479	ZNF250
214.268	2.87376	1.09811	2.61702	0.0088702	0.316479	ELL2
1269.67	0.805706	0.308039	2.6156	0.00890713	0.316828	ARIH1
133.686	0.73851	0.282752	2.61186	0.00900509	0.319339	TXNL4A
425.254	-0.571363	0.219031	-2.6086	0.00909141	0.320083	ITGAL
95.7172	1.00504	0.385399	2.6078	0.00911258	0.320083	NIPA2
339.952	0.698378	0.267846	2.60738	0.00912374	0.320083	NUP88
612.044	-0.532698	0.204352	-2.60676	0.00914026	0.320083	BICRAL
43.4562	1.30194	0.499614	2.6059	0.00916324	0.320083	PLCXD2
45.7115	1.20811	0.464164	2.60276	0.00924763	0.322066	DNAJB11
55.4334	1.34456	0.517132	2.60003	0.00932155	0.322177	BTG3
115.567	-0.836766	0.321836	-2.59997	0.00932311	0.322177	ZNF248
350.62	0.950219	0.365527	2.59958	0.00933366	0.322177	CORO7
12.8759	-2.22104	0.855659	-2.5957	0.00943973	0.32391	CEP112
296.079	-0.861695	0.331982	-2.59561	0.00944237	0.32391	GIMAP4
14.2188	-1.82966	0.705268	-2.59427	0.00947909	0.32391	AC006115.2
39.1165	1.08397	0.417923	2.5937	0.00949491	0.32391	CYP51A1
137.98	0.712577	0.275094	2.5903	0.00958911	0.326169	MORF4L2
164.126	0.85614	0.330677	2.58905	0.00962416	0.32641	ECD
406.471	-0.604031	0.23362	-2.58553	0.00972294	0.328273	HEATR5B
84.4334	0.818206	0.31651	2.58509	0.00973537	0.328273	ZFAND5
232.614	0.80265	0.310961	2.58119	0.00984603	0.32865	FBXO21
76.3462	1.15465	0.447348	2.5811	0.0098487	0.32865	SC5D
6065.3	-0.696764	0.269952	-2.58107	0.00984956	0.32865	RIPOR2
30.3466	1.34447	0.520966	2.58073	0.00985923	0.32865	DDX11
72.1867	0.892834	0.346528	2.57652	0.00998017	0.331734	ADIPOR1
10.9976	2.08303	0.808864	2.57525	0.0100166	0.332	AC009313.1
15.9665	-1.8022	0.700354	-2.57327	0.0100744	0.332967	PPIAL4G
28.1006	-1.2393	0.482576	-2.56809	0.0102261	0.336559	DNAJC27-AS1
101.221	1.12576	0.43845	2.56759	0.0102407	0.336559	TNFRSF10B
283.998	-0.567193	0.221003	-2.56645	0.0102747	0.336726	ANO6
61.0292	-0.92562	0.361118	-2.56321	0.0103709	0.338928	PPARA
29.0988	1.31782	0.514667	2.56052	0.0104515	0.340609	IBA57
44.195	1.3025	0.509514	2.55636	0.0105773	0.342936	ZBTB5
71.41	-1.08311	0.423716	-2.55622	0.0105817	0.342936	NIFK-AS1
654.026	0.733816	0.287255	2.55458	0.0106317	0.343599	CCNL1
260.626	0.723795	0.283439	2.55362	0.0106611	0.343599	ACSL3
141.912	0.788601	0.308969	2.55236	0.0106996	0.343691	GINM1
97.9188	1.18511	0.464457	2.5516	0.0107229	0.343691	PAK1
76.9955	1.06372	0.417248	2.54937	0.0107919	0.344957	CMC2
18.203	1.53442	0.602273	2.54772	0.0108429	0.34564	RELT
9.88529	2.34876	0.922732	2.54544	0.0109139	0.346956	SPATA2L
66.5869	0.908115	0.356907	2.54441	0.0109464	0.347042	MKRN2
222.591	0.705612	0.277752	2.54044	0.0110713	0.350051	ATG13
54.3595	-0.985948	0.388348	-2.53883	0.0111225	0.35072	CATSPERG
992.724	0.76564	0.301736	2.53745	0.0111663	0.350752	STAT3
9.05797	-2.29044	0.902847	-2.53691	0.0111837	0.350752	GFRA2
99.631	0.871145	0.343611	2.53527	0.0112362	0.351455	TOM1
168.61	0.677423	0.267363	2.53372	0.011286	0.351829	DNAJC2
148.747	-0.718356	0.283762	-2.53155	0.0113561	0.351829	DDB2
17.1552	-1.55137	0.612936	-2.53104	0.0113724	0.351829	TEX22
170.307	0.702345	0.277558	2.53045	0.0113917	0.351829	SUMO1
78.1204	0.881777	0.348498	2.53022	0.0113989	0.351829	AGPAT5
77.5797	0.840637	0.332588	2.52756	0.0114857	0.35357	AC068888.1
442.338	0.549516	0.217583	2.52555	0.0115517	0.354668	PAIP2
294.241	0.871816	0.345444	2.52376	0.0116108	0.355547	BICDL1
402.45	0.822059	0.325956	2.52199	0.0116693	0.356401	STAU1
13.032	2.05431	0.815455	2.51922	0.0117617	0.358285	HDX
81.1213	0.894912	0.355708	2.51586	0.0118742	0.360773	ING3
139.035	-0.784898	0.312269	-2.51353	0.011953	0.362222	GNG7
136.867	-0.662143	0.26378	-2.51021	0.012066	0.364699	VKORC1L1
1689.27	0.535005	0.213279	2.50848	0.0121252	0.365541	EIF1
30.3541	1.1937	0.476107	2.50721	0.0121687	0.365909	TRIM39
255.936	2.50875	1.00127	2.50557	0.0122253	0.366663	YES1
62.717	-0.834851	0.333576	-2.50273	0.0123239	0.368673	SIRT5
129.307	-0.751473	0.300398	-2.50159	0.0123637	0.368919	TMEM116
518.523	0.86379	0.345699	2.49868	0.0124658	0.371017	SRGN
99.8591	0.883646	0.353929	2.49668	0.0125363	0.371385	DHX40
103.256	-0.996028	0.398966	-2.49652	0.0125419	0.371385	EGLN3
203.932	1.79292	0.718661	2.4948	0.0126027	0.372242	TP53BP2
1766.26	0.66124	0.265277	2.49264	0.0126796	0.372899	STK17B
372.444	0.525671	0.210966	2.49174	0.0127119	0.372899	DHRS3
99.484	-0.729665	0.293029	-2.49008	0.0127716	0.372899	ABCA7
165.849	0.701652	0.281957	2.4885	0.0128282	0.372899	SCML1
354.776	-0.607223	0.244036	-2.48825	0.0128374	0.372899	HDAC8
513.99	0.707234	0.284465	2.48619	0.0129121	0.372899	YME1L1
216.634	0.72564	0.29188	2.48609	0.0129155	0.372899	ZBTB11
20.4191	-1.76527	0.710162	-2.48573	0.0129287	0.372899	AL365255.1
230.005	0.638288	0.256863	2.48493	0.0129576	0.372899	KPNA4
108.955	0.807631	0.325025	2.48483	0.0129613	0.372899	AC005037.1
131.389	-0.906641	0.364932	-2.48441	0.0129765	0.372899	TOX
345.491	1.77861	0.716613	2.48197	0.0130658	0.37373	NFKBIA
292.332	-0.595794	0.240117	-2.48126	0.0130917	0.37373	RUNX2
214.956	0.848507	0.342114	2.48019	0.0131313	0.37373	PPM1A
30.9312	1.13768	0.45872	2.48013	0.0131336	0.37373	RAP2A
67.3545	0.832663	0.335882	2.47903	0.013174	0.373968	BLOC1S2
142.238	-0.651639	0.263269	-2.47519	0.0133166	0.375773	WBP1L
217.954	0.899142	0.363327	2.47474	0.0133332	0.375773	RELL1
231.041	0.718635	0.290427	2.47441	0.0133458	0.375773	ZC3H15
169.562	0.718764	0.290565	2.47368	0.0133731	0.375773	SMU1
306.768	0.615684	0.249	2.47263	0.0134123	0.375773	ARHGEF7
33.7544	-1.20961	0.489298	-2.47214	0.0134308	0.375773	PTCH1
35.7127	-1.12142	0.454206	-2.46896	0.0135507	0.376838	AGFG2
56.0687	1.00766	0.408273	2.4681	0.0135831	0.376838	GADD45B
713.173	-0.472148	0.191351	-2.46745	0.0136079	0.376838	FGD3
138.403	0.820618	0.332717	2.46641	0.0136474	0.376838	PTPN22
993.951	0.759493	0.30796	2.46621	0.0136552	0.376838	ABCC1
32.7344	1.16592	0.472794	2.46601	0.0136627	0.376838	GAREM1
90.856	-0.75463	0.306619	-2.46114	0.0138498	0.381098	ZNF439
148.106	0.836465	0.340253	2.45836	0.0139572	0.38315	GABPB1
43.0215	-1.11489	0.453729	-2.45718	0.0140032	0.383511	NAPEPLD
31.4082	1.47452	0.600318	2.45622	0.0140406	0.383633	U2AF1L5
18.9836	-1.38502	0.564162	-2.455	0.0140883	0.384037	ZNF45
314.17	-0.543531	0.221497	-2.4539	0.0141316	0.38432	CD4
118.109	0.785381	0.320482	2.45062	0.014261	0.386938	FYTTD1
503.621	0.609708	0.248918	2.44944	0.014308	0.387217	SOS2
118.284	0.756801	0.309077	2.44858	0.0143419	0.387217	DBF4
235.057	2.35741	0.96305	2.44786	0.0143709	0.387217	RELB
2094.35	0.698145	0.285381	2.44636	0.0144308	0.387936	PABPC1
22.9061	1.84383	0.755046	2.44201	0.0146056	0.391733	CSRNP1
23.3013	1.21692	0.498745	2.43997	0.0146883	0.392083	GNPDA1
13.4474	1.77049	0.726501	2.43701	0.0148091	0.392083	LZTS3
50.5011	-1.10155	0.452141	-2.4363	0.0148386	0.392083	ADAM19
276.363	-0.54445	0.223633	-2.43457	0.0149096	0.392083	ZNF83
61.3974	0.808319	0.332022	2.43453	0.014911	0.392083	SLC25A32
270.913	-0.544276	0.223578	-2.43439	0.0149168	0.392083	SEC11A
127.442	0.742698	0.305114	2.43416	0.0149263	0.392083	IP6K2
761.982	-0.512852	0.210752	-2.43344	0.0149561	0.392083	BBS9
184.302	-0.585958	0.240909	-2.43228	0.0150041	0.392083	MVP
31.6297	1.35786	0.55842	2.43161	0.0150319	0.392083	ATP6V0A1
115.118	0.653554	0.268781	2.43155	0.0150344	0.392083	BLOC1S6
156.397	0.956519	0.393533	2.4306	0.015074	0.392083	DEAF1
62.549	0.992889	0.408542	2.43032	0.0150854	0.392083	PRCP
98.1505	0.883595	0.364081	2.42692	0.0152277	0.392083	SELENOK
86.1438	0.899531	0.370831	2.42572	0.0152782	0.392083	IFNGR1
13.7251	-1.8698	0.770899	-2.42548	0.0152883	0.392083	KRT73
517.882	0.755918	0.311665	2.42541	0.0152909	0.392083	RANBP2
727.01	0.590337	0.243431	2.42507	0.0153055	0.392083	SYTL3
107.941	-0.686969	0.283351	-2.42445	0.0153316	0.392083	TTC28
96.0449	0.749368	0.309107	2.4243	0.0153379	0.392083	TOB1
1501.39	0.594428	0.245209	2.42417	0.0153435	0.392083	SMAP2
78.3671	1.09001	0.449775	2.42344	0.0153741	0.392083	NFKB2
229.797	-0.568569	0.234669	-2.42286	0.0153989	0.392083	AMMECR1
37.6893	-1.02288	0.422296	-2.42219	0.0154272	0.392083	AC138965.2
328.181	0.799653	0.330237	2.42145	0.0154588	0.392083	NR1D2
68.3939	-0.884767	0.365773	-2.4189	0.0155676	0.393985	GOLPH3L
185.304	0.907275	0.375658	2.41516	0.0157281	0.397071	CDS2
35.8668	1.02342	0.423867	2.41448	0.0157576	0.397071	TFIP11
497.721	-0.531726	0.220365	-2.41293	0.015825	0.397911	SMAD2
39.487	1.1118	0.460965	2.4119	0.0158694	0.398169	ZNF805
193.13	0.614977	0.255153	2.41022	0.0159427	0.398383	KPNA3
46.6775	1.11192	0.461349	2.41014	0.0159463	0.398383	HAUS2
344.817	0.619169	0.257035	2.40889	0.0160011	0.3989	HSPA9
196.361	0.568303	0.236297	2.40503	0.016171	0.402276	AIMP1
38.9231	0.943713	0.3929	2.40191	0.0163095	0.404005	POC1B-AS1
87.7059	-0.772291	0.321558	-2.40171	0.0163185	0.404005	KLHL3
35.8856	1.03018	0.429051	2.40106	0.0163475	0.404005	PIGA
137.505	-0.952521	0.397021	-2.39917	0.0164321	0.404005	APOLD1
123.832	0.813147	0.339008	2.3986	0.0164577	0.404005	TP53BP1
51.4086	0.952048	0.396922	2.39858	0.0164589	0.404005	TWISTNB
153.412	0.925991	0.386144	2.39804	0.0164829	0.404005	BCAS2
2896.63	0.461375	0.192517	2.39655	0.0165503	0.404807	HLA-B
71.374	0.783319	0.327142	2.39443	0.0166461	0.405322	DNAJB12
327.291	0.922939	0.385492	2.39419	0.0166573	0.405322	FBXO34
196.94	-0.655178	0.2737	-2.39378	0.0166756	0.405322	ZNF780B
36.4322	1.1717	0.489753	2.39243	0.0167371	0.40597	BCL6
37.5374	1.30882	0.547366	2.39113	0.0167965	0.406566	HAUS8
2137.03	0.444177	0.185846	2.39003	0.0168471	0.40657	BTG1
27.5628	1.48003	0.619362	2.38961	0.0168663	0.40657	IRF4
138.2	0.719387	0.301479	2.38619	0.0170239	0.407552	KDM5C
89.0457	1.14703	0.480819	2.38557	0.0170526	0.407552	KDM6B
99.9375	-0.739036	0.309866	-2.38502	0.0170782	0.407552	GALM
350.543	-0.504	0.211328	-2.38491	0.0170832	0.407552	MAP2K6
309.13	0.673149	0.282266	2.3848	0.0170883	0.407552	THOC1
192.741	-0.636985	0.267184	-2.38407	0.0171224	0.407552	IRF2
151.183	0.700082	0.293809	2.38278	0.0171824	0.407552	IKZF5
302.46	0.77694	0.326295	2.3811	0.017261	0.407552	MACO1
76.6905	-0.960929	0.403567	-2.38109	0.0172616	0.407552	TCAIM
12.2861	1.66928	0.701176	2.38069	0.0172802	0.407552	NUDT15
87.056	0.8762	0.368081	2.38045	0.0172914	0.407552	PPM1D
200.078	0.651129	0.273788	2.37822	0.0173963	0.4092	KLF9
135.683	0.623951	0.262508	2.37688	0.0174598	0.409865	EIF5A
156.301	0.737311	0.310393	2.37541	0.0175294	0.410332	GNAI3
131.662	0.962802	0.40543	2.37477	0.01756	0.410332	RHEB
1225.67	-0.485085	0.204312	-2.37424	0.0175852	0.410332	TTC39C
36.094	1.04393	0.439863	2.3733	0.0176301	0.410559	AP005899.1
9.7158	2.3564	0.993824	2.37104	0.0177382	0.412255	TRAF4
20.4287	1.62766	0.686793	2.36995	0.0177907	0.412653	BCL3
178.682	0.672749	0.284109	2.36792	0.0178882	0.413454	KLHL28
143.989	-0.592829	0.250375	-2.36776	0.0178961	0.413454	SLX4IP
113.671	0.639002	0.270033	2.36639	0.0179625	0.414168	POMP
385.993	0.538597	0.227755	2.3648	0.0180396	0.414956	WDFY2
176.632	-0.666518	0.281953	-2.36393	0.0180822	0.414956	Z94721.1
76.8139	1.28208	0.542451	2.3635	0.0181034	0.414956	PHLDB3
76.6747	-0.880647	0.372789	-2.36232	0.018161	0.415175	BCL9
49.0369	0.915655	0.387686	2.36185	0.0181842	0.415175	BCL10
36.2337	-1.02917	0.436554	-2.35749	0.0183989	0.419257	LINC00685
202.22	0.758809	0.322102	2.3558	0.0184826	0.420345	USF3
61.4191	-1.06305	0.451608	-2.35391	0.0185771	0.420882	ZNF208
920.395	0.602988	0.256167	2.35388	0.0185784	0.420882	YWHAZ
78.8001	0.744046	0.31621	2.35302	0.0186218	0.421048	INPP5K
1801.95	0.647976	0.275879	2.34877	0.0188357	0.425059	ARID4B
47.4947	1.01118	0.430936	2.34648	0.0189517	0.425135	AC079921.1
76.7694	0.837281	0.356915	2.34588	0.0189822	0.425135	MED30
68.0352	1.03316	0.44057	2.34505	0.0190245	0.425135	PATL1
36.8047	1.08117	0.461076	2.34488	0.0190334	0.425135	PI4K2A
19.9149	1.4585	0.622124	2.34439	0.0190584	0.425135	TAF13
1007.08	-0.530847	0.226504	-2.34365	0.0190958	0.425135	CCM2
186.83	-0.559787	0.238861	-2.34357	0.0191001	0.425135	MSH2
11.333	-1.98884	0.848851	-2.34298	0.0191305	0.425135	LINC00159
208.9	-0.921949	0.393616	-2.34225	0.0191677	0.425152	CENPK
122.769	1.01531	0.433733	2.34086	0.0192393	0.425854	PLEKHB2
67.9593	-0.779483	0.333265	-2.33893	0.0193393	0.425854	ACSS2
119.069	0.642518	0.274743	2.33862	0.0193553	0.425854	SRSF6
1678.07	0.456423	0.195228	2.3379	0.0193923	0.425854	DDX5
250.733	0.586519	0.250905	2.33761	0.0194075	0.425854	METAP2
536.444	0.633094	0.270854	2.3374	0.0194184	0.425854	DHX9
61.9833	-0.857208	0.367065	-2.3353	0.0195277	0.4263	AC087500.1
39.6602	-1.07237	0.459236	-2.33512	0.0195373	0.4263	AC006504.5
110.169	-0.833253	0.356868	-2.33491	0.0195483	0.4263	MMP25-AS1
208.591	-0.590342	0.25303	-2.33309	0.0196432	0.427074	KLHL22
70.3459	0.884378	0.379101	2.33283	0.0196571	0.427074	KIAA1324L
166.932	0.599192	0.257172	2.32993	0.01981	0.429596	NAE1
238.852	-0.864475	0.371602	-2.32635	0.0200001	0.431412	AC008014.1
412.541	-0.522846	0.224768	-2.32615	0.0200103	0.431412	SUN2
57.1882	0.88138	0.378946	2.32587	0.0200255	0.431412	C17orf49
289.021	0.657503	0.282728	2.32557	0.0200416	0.431412	SMARCA5
523.712	-0.49547	0.213225	-2.3237	0.0201417	0.432769	XKR6
83.4813	1.16787	0.503277	2.32053	0.0203125	0.435635	LUZP1
145.111	-0.825393	0.356667	-2.31418	0.0206578	0.441573	LINC00894
125.162	0.748627	0.323514	2.31405	0.020665	0.441573	ODR4
119.626	0.672541	0.291041	2.31082	0.0208431	0.444203	ISCA1
248.56	-0.73008	0.316079	-2.3098	0.0208992	0.444203	ARL17A
128.856	0.706034	0.305677	2.30974	0.0209023	0.444203	DDB1
103.892	0.849839	0.368084	2.30882	0.0209537	0.444485	ABHD17B
117.734	1.00952	0.4374	2.30801	0.0209988	0.444529	GNL1
114.842	0.649375	0.28143	2.30741	0.021032	0.444529	RBBP7
18.558	1.28959	0.559178	2.30622	0.0210985	0.445129	LRP2BP
17.3606	1.529	0.663268	2.30525	0.0211523	0.445459	ESS2
60.1143	-0.967374	0.419838	-2.30416	0.0212138	0.445582	CDC14B
43.1468	-0.902292	0.391656	-2.30379	0.0212346	0.445582	ZADH2
29.7493	1.07972	0.469432	2.30005	0.0214453	0.448687	BNIP1
118.516	0.775089	0.337024	2.2998	0.0214595	0.448687	OPA3
110.027	0.666693	0.290008	2.29888	0.0215118	0.448886	DYNC1LI2
58.538	2.19267	0.954049	2.29828	0.0215459	0.448886	SDK1
55.4515	-0.83021	0.361636	-2.29571	0.0216926	0.450497	PPP2CB
57.8858	1.0464	0.455833	2.29557	0.0217005	0.450497	IFFO2
10.9388	5.76797	2.51358	2.29472	0.0217493	0.450709	RGS16
75.1378	-0.712399	0.310588	-2.29371	0.0218069	0.451101	USP45
120.132	-0.653494	0.285143	-2.29182	0.0219163	0.452102	C2CD3
253.108	0.688699	0.300541	2.29153	0.0219328	0.452102	GTF2B
68.6764	0.794165	0.346815	2.28988	0.0220282	0.453267	PPP2R1B
188.544	0.580064	0.253595	2.28736	0.0221745	0.455476	PBX4
15.1649	-1.52218	0.665759	-2.28638	0.0222321	0.455855	ZNF665
4482.99	-0.426012	0.186548	-2.28366	0.0223917	0.457541	CAMK4
199.316	0.666381	0.291811	2.2836	0.022395	0.457541	FAM241A
13.4487	-1.78338	0.781178	-2.28293	0.0224342	0.457541	SULT2B1
147.059	-0.659769	0.28908	-2.28231	0.0224712	0.457541	ZNF544
16.0187	-1.59996	0.701803	-2.27979	0.0226204	0.45851	PRKG2
1560.98	1.49879	0.657431	2.27977	0.0226214	0.45851	NFKB1
10.689	2.25308	0.988406	2.27951	0.0226367	0.45851	AC005580.1
1027.05	-0.519081	0.227945	-2.27722	0.0227733	0.458878	HERC4
308.301	-0.614756	0.26997	-2.27713	0.0227786	0.458878	TMEM117
79.8518	0.718229	0.315426	2.27701	0.0227855	0.458878	SH3D19
140.089	0.731915	0.321583	2.27597	0.0228477	0.458878	SLC35D1
39.5619	1.03166	0.453294	2.27591	0.0228515	0.458878	TP53INP1
47.3945	0.884753	0.389093	2.27389	0.0229729	0.460239	CHMP2B
8.26061	2.01495	0.886469	2.27301	0.0230255	0.460239	AC107375.1
258.162	-0.542586	0.238729	-2.27281	0.0230376	0.460239	ECE1
95.4635	0.772807	0.340214	2.27153	0.0231147	0.46099	GARS
55.6526	0.872331	0.384669	2.26775	0.0233446	0.463762	UTP4
459.815	-0.508281	0.224222	-2.26686	0.0233986	0.463762	GLCCI1
174.623	0.643189	0.284108	2.26389	0.0235811	0.463762	TOR1AIP1
10.8223	-1.93627	0.855911	-2.26223	0.0236831	0.463762	TIGIT
78.516	-0.826242	0.365348	-2.26152	0.0237271	0.463762	CCDC88A
588.536	0.639566	0.283032	2.25969	0.0238402	0.463762	TOP1
253.19	-0.529241	0.234225	-2.25954	0.0238497	0.463762	ABL1
13.1474	1.64705	0.729111	2.25898	0.0238845	0.463762	THAP9
292.935	-0.534997	0.236892	-2.2584	0.0239205	0.463762	GARS-DT
159.894	0.792204	0.350875	2.25779	0.0239585	0.463762	DNAJA1
66.6147	-0.799332	0.354045	-2.25771	0.0239635	0.463762	MIRLET7BHG
193.461	-0.536833	0.237858	-2.25695	0.0240113	0.463762	ST8SIA4
79.8274	-0.831566	0.368453	-2.25691	0.0240135	0.463762	METTL6
57.0818	0.83654	0.370677	2.25679	0.0240213	0.463762	ACAT2
90.6756	-0.739057	0.327535	-2.25642	0.0240441	0.463762	SLAMF6
653.724	1.36674	0.605835	2.25596	0.0240731	0.463762	EZR
34.5628	-0.997586	0.442227	-2.25582	0.0240818	0.463762	CAPS2
72.2718	-0.984799	0.436589	-2.25567	0.0240915	0.463762	AL136456.1
290.808	0.676579	0.299993	2.25532	0.0241135	0.463762	INPP5A
54.2339	0.940972	0.417299	2.25491	0.0241389	0.463762	PLK3
16.8298	-1.58997	0.705117	-2.25491	0.0241391	0.463762	LINC02763
208.879	-0.639829	0.283804	-2.25448	0.0241662	0.463762	RCOR3
147.186	-0.628398	0.278737	-2.25445	0.0241679	0.463762	ATP2B4
252.646	1.64194	0.729019	2.25226	0.0243058	0.46449	RRAS2
151.328	0.57623	0.255853	2.25219	0.0243103	0.46449	NASP
244.764	-0.541218	0.240333	-2.25195	0.0243253	0.46449	NSUN6
1101.07	-0.734466	0.326387	-2.25029	0.0244306	0.465738	LINC00861
289.276	0.752675	0.334742	2.24852	0.0245431	0.466411	FAM168B
53.1539	-0.933913	0.415462	-2.24789	0.0245833	0.466411	SLC25A40
253.899	-0.584608	0.260074	-2.24785	0.0245858	0.466411	HIBADH
76.1021	0.70792	0.315185	2.24604	0.0247012	0.467298	BECN1
775.042	-0.415331	0.184932	-2.24586	0.0247127	0.467298	FLI1
865.489	0.708492	0.315806	2.24344	0.0248685	0.468705	EDA
24.19	-1.22015	0.543965	-2.24307	0.0248921	0.468705	AC139491.3
346.815	0.560687	0.24999	2.24283	0.0249076	0.468705	RNF19A
77.0203	0.789569	0.352937	2.23714	0.0252773	0.474253	SNIP1
111.448	-0.795844	0.356031	-2.23532	0.0253963	0.474253	PRPF40B
70.7025	0.807187	0.361121	2.23522	0.0254027	0.474253	VDAC1
115.959	0.620738	0.277732	2.23503	0.0254157	0.474253	GABPB1-IT1
283.675	0.720958	0.322702	2.23413	0.0254748	0.474253	RCOR1
1391.67	0.52591	0.235406	2.23405	0.0254795	0.474253	RBM39
98.5634	0.777719	0.348138	2.23394	0.025487	0.474253	RTCB
232.321	0.924798	0.414118	2.23318	0.0255373	0.474371	RAB11FIP1
90.6385	-0.761322	0.341001	-2.23261	0.0255747	0.474371	ZNF235
321.011	0.48964	0.219397	2.23175	0.0256313	0.474667	ELP2
101.36	0.692385	0.310459	2.23019	0.0257346	0.475825	CWC25
348.869	0.604715	0.271254	2.22933	0.0257921	0.476133	KLHL5
166.68	0.607542	0.272703	2.22785	0.0258903	0.47631	SAR1A
935.45	-0.462702	0.207758	-2.22712	0.0259394	0.47631	PPP3CC
73.2764	-0.885169	0.397572	-2.22644	0.025985	0.47631	PDZD2
524.194	0.669296	0.300651	2.22616	0.0260035	0.47631	TM9SF3
203.634	0.564563	0.253741	2.22496	0.0260839	0.47631	CCT4
15.7682	-1.60019	0.719383	-2.22439	0.0261221	0.47631	FNBP1L
161.717	0.887604	0.399116	2.22393	0.0261533	0.47631	PHLPP1
381.046	-0.512526	0.230474	-2.22379	0.0261628	0.47631	RIN3
44.5406	0.884967	0.398133	2.22279	0.0262299	0.47631	QTRT2
223.837	1.91126	0.859896	2.22266	0.0262387	0.47631	ATP1B3
129.346	0.565236	0.254327	2.22248	0.0262507	0.47631	ATP6AP2
138.909	-0.821813	0.36998	-2.22124	0.026335	0.477097	AFAP1
94.4152	0.731045	0.329514	2.21856	0.0265167	0.479644	AZIN1
42.4342	1.28744	0.58069	2.21708	0.0266175	0.480721	PER2
17.8555	-1.46986	0.663309	-2.21595	0.0266953	0.481278	DLG3
92.2589	-0.654667	0.29571	-2.21388	0.0268368	0.481278	ASTN2
1243.81	-0.407273	0.183965	-2.21387	0.026838	0.481278	ARHGEF18
35.1432	1.11875	0.505557	2.21291	0.0269038	0.481278	MYEF2
16.0225	-1.47126	0.664878	-2.21283	0.0269094	0.481278	AC105916.1
183.848	0.676966	0.306045	2.21198	0.0269679	0.481278	SNX25
114.855	0.717229	0.324319	2.21149	0.0270017	0.481278	SART3
97.542	0.725925	0.32833	2.21096	0.0270383	0.481278	HAT1
150.938	0.648363	0.293271	2.21079	0.0270501	0.481278	UTP18
1253.97	0.594178	0.268781	2.21064	0.0270608	0.481278	BRAF
50.1234	0.804013	0.363931	2.20924	0.0271577	0.482014	ZNF350
210.692	0.587223	0.265849	2.20885	0.0271848	0.482014	PKIA
53.3	-1.07892	0.488617	-2.20811	0.0272364	0.482079	DET1
233.794	0.785652	0.355883	2.20762	0.0272711	0.482079	RAB21
91.4367	0.656967	0.297755	2.2064	0.0273559	0.482846	MALSU1
106.132	-0.608314	0.27591	-2.20476	0.0274712	0.482973	ARHGEF2
208.065	-0.61351	0.278376	-2.20389	0.0275319	0.482973	TRANK1
623.12	0.615254	0.279341	2.20252	0.0276285	0.482973	HIF1A
20.9313	1.76323	0.800575	2.20246	0.027633	0.482973	DENND3
1244.98	1.54504	0.701516	2.20243	0.0276349	0.482973	SNX9
40.9037	-0.912256	0.414362	-2.20159	0.0276942	0.482973	CEP126
23.737	-1.13209	0.514259	-2.20141	0.0277071	0.482973	TIRAP
31.6142	-1.05946	0.481344	-2.20105	0.0277322	0.482973	AC097634.3
32.1756	1.15002	0.522498	2.201	0.0277357	0.482973	SOCS1
9.23408	-1.80078	0.818642	-2.19971	0.0278273	0.483847	CD300A
129.538	0.579913	0.263769	2.19856	0.027909	0.483877	NUDC
83.5877	0.875748	0.398548	2.19735	0.0279957	0.483877	SOCS3
166.901	0.732268	0.333306	2.19699	0.0280215	0.483877	ABCF1
360.134	-0.455113	0.207155	-2.19697	0.0280227	0.483877	S100A4
103.165	0.619971	0.282219	2.19678	0.0280364	0.483877	LRPAP1
86.3728	0.76823	0.350099	2.19432	0.0282123	0.486194	PLAA
158.623	-0.588647	0.268907	-2.18904	0.0285942	0.491701	IMMP1L
55.2568	-0.852651	0.389564	-2.18873	0.0286162	0.491701	TAB1
271.702	0.537362	0.245716	2.18692	0.0287483	0.491903	UBALD2
60.112	-0.735111	0.336143	-2.1869	0.0287497	0.491903	HCP5
71.3707	-0.82996	0.379564	-2.18661	0.0287708	0.491903	AC022916.1
50.2317	0.806222	0.36884	2.18583	0.0288278	0.491903	RBM7
41.3178	-0.921674	0.421687	-2.18568	0.0288387	0.491903	AC012020.1
205.853	0.727036	0.332747	2.18495	0.0288924	0.492098	MAGT1
38.2398	0.971855	0.445096	2.18347	0.0290009	0.492592	RABIF
39.0393	-0.962576	0.44086	-2.18341	0.0290058	0.492592	FPGT
471.162	0.647873	0.296865	2.18238	0.0290814	0.492677	RHOA
30.4563	1.11699	0.511864	2.18219	0.0290952	0.492677	ZUP1
221.836	-0.526332	0.241435	-2.18001	0.0292564	0.494022	LIMS1
51.1313	0.909749	0.417321	2.17997	0.0292594	0.494022	SYS1
45.5147	0.815581	0.374361	2.1786	0.0293617	0.494477	SELENOS
35.684	-1.15313	0.529412	-2.17813	0.0293962	0.494477	TET1
18.3692	-1.43126	0.657288	-2.17753	0.0294413	0.494477	AL080250.1
207.292	-0.600617	0.27585	-2.17733	0.0294559	0.494477	EMSY
318.742	-0.526098	0.241825	-2.17553	0.0295905	0.496024	MIATNB
316.083	-0.710623	0.326896	-2.17385	0.0297165	0.497422	ZC4H2
114.362	0.660437	0.304019	2.17236	0.0298288	0.498586	MPZL3
9.89801	1.70193	0.784099	2.17056	0.0299646	0.498637	BTBD19
67.5826	-0.872214	0.401976	-2.16982	0.0300208	0.498637	TSTD3
980.83	-0.774955	0.357156	-2.16979	0.0300224	0.498637	AC139720.1
109.813	0.663441	0.305803	2.16951	0.0300441	0.498637	TMEM167A
23.0856	1.17134	0.539913	2.16949	0.0300456	0.498637	RADX
203.85	-0.511716	0.235972	-2.16854	0.0301174	0.499119	NCOA6
209.76	0.522829	0.241256	2.16712	0.030226	0.500033	TAGAP
120.666	-0.768872	0.35486	-2.16669	0.0302582	0.500033	KLHL32
282.677	0.619652	0.286111	2.16577	0.0303285	0.500062	GOLPH3
15.0388	-1.48197	0.684338	-2.16555	0.0303458	0.500062	LINC02641
114.327	0.629902	0.291061	2.16416	0.0304524	0.500486	CAMLG
43.2504	-1.07356	0.496281	-2.16321	0.0305252	0.500486	TMEM272
16.9488	-1.49272	0.690207	-2.16271	0.0305633	0.500486	TMEM254-AS1
183.374	-0.856765	0.396171	-2.16261	0.0305709	0.500486	ERVMER61-1
217.153	-0.517395	0.239485	-2.16044	0.0307383	0.500486	HDAC7
214.096	0.596598	0.276216	2.15989	0.030781	0.500486	CCNT1
49.7599	-0.845132	0.391342	-2.15957	0.0308057	0.500486	ENTPD3-AS1
196.662	-0.612744	0.283845	-2.15873	0.0308715	0.500486	KANSL1L
230.961	-0.605502	0.280547	-2.15829	0.0309056	0.500486	TMEM161B-AS1
716.842	0.554456	0.256901	2.15825	0.0309083	0.500486	CDK17
68.3757	2.30618	1.06854	2.15825	0.0309087	0.500486	SGK1
1351.81	-0.434444	0.20136	-2.15755	0.0309626	0.500486	ADD3
221.47	-0.570868	0.264719	-2.1565	0.0310443	0.500486	AC009120.2
100.803	0.611469	0.283599	2.15611	0.0310754	0.500486	PFDN2
139.122	-0.732969	0.340113	-2.15508	0.0311557	0.500486	CDHR3
511.308	-0.411276	0.190913	-2.15426	0.0312195	0.500486	DIAPH1
1766.87	0.553752	0.257055	2.15422	0.0312233	0.500486	ZEB1
15.4968	1.37552	0.638557	2.1541	0.0312322	0.500486	STX17-AS1
142.63	0.727594	0.337792	2.15397	0.0312425	0.500486	YWHAQ
19.4638	1.39306	0.646837	2.15365	0.0312677	0.500486	CEACAM1
34.4064	-1.17947	0.547678	-2.15359	0.0312723	0.500486	LINC02340
15.469	-1.69724	0.788475	-2.15256	0.031353	0.50055	DCDC1
28.6434	-1.16663	0.542002	-2.15245	0.0313621	0.50055	MEIKIN
48.8292	0.889945	0.413644	2.15148	0.0314385	0.50058	GLTP
216.22	-0.50099	0.232944	-2.15069	0.0315005	0.50058	ANKRD26
843.24	-0.532535	0.247612	-2.15069	0.0315008	0.50058	RCSD1
9.2521	2.20419	1.02509	2.15025	0.0315356	0.50058	TLE1
1624.33	-0.416491	0.193802	-2.14905	0.0316304	0.501367	ZNF609
33.4545	0.955876	0.444896	2.14854	0.0316712	0.501367	MRPL27
40.853	0.930535	0.433408	2.14702	0.031792	0.502012	VPS11
13.2419	1.39518	0.649843	2.14694	0.031798	0.502012	DPH3
44.3839	-1.09248	0.50912	-2.14583	0.0318868	0.502587	NCEH1
154.718	-0.662351	0.30873	-2.1454	0.0319205	0.502587	IL10RB
8.70177	2.44217	1.1392	2.14376	0.0320518	0.503972	PDE4A
105.037	-0.620332	0.289438	-2.14323	0.0320949	0.503972	AIDA
163.014	-0.570129	0.266119	-2.14239	0.0321625	0.504355	TNFRSF10A
57.1281	-0.757579	0.353858	-2.14091	0.032281	0.505533	PAPSS1
80.8955	-0.687231	0.32117	-2.13978	0.0323729	0.505771	FLOT1
311.366	-0.478352	0.223656	-2.13879	0.0324531	0.505771	PLEKHA1
186.493	0.592049	0.27682	2.13875	0.0324556	0.505771	ZNF827
134.158	-0.573851	0.268348	-2.13846	0.0324792	0.505771	ARHGAP35
24.4152	1.12301	0.525338	2.13768	0.0325424	0.505771	YWHAH
109.189	0.622331	0.291147	2.13751	0.0325563	0.505771	IRF2BP2
272.134	0.697599	0.326627	2.13577	0.0326985	0.507305	PPP2CA
180.415	0.788701	0.369784	2.13287	0.0329353	0.510301	CREM
93.4405	1.02076	0.478785	2.13199	0.0330078	0.510746	KIF20B
1099.43	-0.471465	0.221257	-2.13085	0.0331014	0.511516	MAP3K1
950.351	-0.483259	0.227056	-2.12837	0.0333061	0.512017	PRMT2
45.2788	0.840033	0.394727	2.12814	0.0333259	0.512017	PAQR3
8.47812	1.98076	0.931125	2.12728	0.0333971	0.512017	KLF10
505.974	1.38858	0.652862	2.12691	0.0334272	0.512017	CD69
78.5759	-0.793043	0.372873	-2.12685	0.0334329	0.512017	HMGA1P4
100.675	0.616729	0.290028	2.12645	0.033466	0.512017	MAP1LC3B
41.1214	0.836288	0.393403	2.12578	0.0335216	0.512017	AC245407.2
89.7292	-0.79615	0.374685	-2.12485	0.0335991	0.512017	TECPR2
287.665	-0.470467	0.221436	-2.12461	0.0336189	0.512017	DGKZ
299.716	0.687275	0.323657	2.12347	0.0337148	0.512017	RPS6KB1
167.218	0.689274	0.324654	2.1231	0.0337451	0.512017	ACO2
357.67	0.59777	0.281613	2.12266	0.0337821	0.512017	XRCC6
214.509	-0.539766	0.254336	-2.12226	0.033816	0.512017	DDX60L
39.5275	-0.882029	0.415627	-2.12216	0.0338241	0.512017	CEP89
16.0637	-1.56219	0.736165	-2.12206	0.0338324	0.512017	AL590705.1
21.1907	1.82281	0.858999	2.12202	0.033836	0.512017	SMAD7
48.5445	2.38735	1.1256	2.12095	0.0339262	0.512326	GRASP
74.704	0.918544	0.433126	2.12073	0.0339443	0.512326	PTPN7
390.96	0.711402	0.335551	2.1201	0.0339978	0.512471	BTAF1
41.5465	-0.857897	0.405068	-2.11791	0.0341826	0.514591	MTHFR
21.1542	-1.18029	0.557477	-2.11719	0.0342434	0.514843	STXBP1
85.2102	-0.782545	0.369726	-2.11656	0.0342974	0.514991	ZNF782
349.759	0.515121	0.243456	2.11587	0.0343558	0.515043	CIR1
58.5906	-0.836435	0.395467	-2.11506	0.034425	0.515043	GCNT2
124.667	-0.618579	0.292478	-2.11496	0.0344333	0.515043	ZNF263
22.4932	-1.48793	0.704034	-2.11343	0.0345636	0.515219	AC113414.1
202.949	-0.613787	0.290613	-2.11204	0.0346827	0.515219	AC002460.2
21.6302	1.36868	0.648266	2.11129	0.0347475	0.515219	RBM47
12.6276	-1.48267	0.702297	-2.11118	0.0347569	0.515219	NLRX1
23.0953	1.08297	0.513007	2.11102	0.0347705	0.515219	NRL
381.725	0.588702	0.278971	2.11026	0.0348359	0.515219	RALA
28.7076	1.16279	0.551133	2.10982	0.0348737	0.515219	JMJD6
9.0624	1.78718	0.847124	2.1097	0.0348843	0.515219	B4GALT4-AS1
42.2008	0.824162	0.390838	2.1087	0.0349702	0.515219	MZT1
35.1555	0.934656	0.44331	2.10836	0.0350002	0.515219	HSPA14.1
59.1467	0.823479	0.390622	2.10812	0.0350206	0.515219	BCL7B
44.5465	-0.872625	0.414009	-2.10774	0.0350533	0.515219	ILK
17.0647	-1.27497	0.604938	-2.10761	0.0350645	0.515219	ARHGAP18
220.959	0.616527	0.292546	2.10745	0.0350785	0.515219	SNX1
15.0154	-1.31865	0.625837	-2.10703	0.0351153	0.515219	AC135050.3
200.102	-0.573793	0.272413	-2.10634	0.035175	0.515219	RAD50
19.6521	-1.24883	0.592961	-2.1061	0.0351958	0.515219	RAPGEF4
10.8905	1.84659	0.877856	2.10352	0.0354201	0.517853	PMAIP1
79.9815	0.735345	0.350083	2.10048	0.0356863	0.520838	WBP4
37.2042	0.916147	0.436224	2.10017	0.0357136	0.520838	EBP
314.104	-0.477705	0.227795	-2.09708	0.0359862	0.524158	CWC27
13.4946	-1.46783	0.700579	-2.09517	0.0361563	0.524489	CTNNA1
98.1143	0.618679	0.295293	2.09513	0.036159	0.524489	BEX2
57.9575	0.796799	0.38045	2.09436	0.0362281	0.524489	CYB5R3
751.879	-0.439188	0.209719	-2.09417	0.0362448	0.524489	PVT1
353.382	0.606917	0.289832	2.09403	0.0362573	0.524489	PDXDC1
41.6656	1.14552	0.547105	2.09379	0.0362786	0.524489	LONRF1
173.596	0.530572	0.253505	2.09294	0.0363542	0.524669	RPF1
118.527	0.58841	0.281202	2.09248	0.0363953	0.524669	AFG3L2
12.5865	1.88542	0.901357	2.09176	0.0364598	0.524669	LINC01146
65.326	0.680912	0.325567	2.09146	0.0364865	0.524669	STARD4-AS1
368.316	-0.432431	0.206841	-2.09064	0.0365603	0.524669	TOM1L2
17.1484	-1.27505	0.609886	-2.09063	0.0365609	0.524669	KLHL21
119.998	-0.607445	0.290698	-2.08961	0.0366529	0.525344	AL162253.2
1175.86	0.380246	0.182078	2.08837	0.0367642	0.525709	H3F3B
319.445	-0.444161	0.212733	-2.08789	0.0368082	0.525709	HMBOX1
1207.49	-0.432466	0.207137	-2.08783	0.0368136	0.525709	BCAS3
108.567	0.721737	0.345873	2.08671	0.0369143	0.526503	WDR45B
132.457	0.732647	0.351332	2.08534	0.0370385	0.527087	SLC12A2
93.3296	-0.613447	0.294183	-2.08526	0.0370456	0.527087	DISP1
95.7779	0.64522	0.309632	2.08383	0.0371758	0.527664	NDUFB6
313.969	0.605213	0.290434	2.08382	0.0371766	0.527664	NDEL1
79.6046	0.750422	0.360314	2.08269	0.0372798	0.528062	NR1H2
15.5206	-1.41297	0.678489	-2.08252	0.0372952	0.528062	CLDN12
1961.7	0.448321	0.215396	2.08138	0.0373989	0.528344	JMJD1C
20.8937	1.22201	0.587137	2.08131	0.0374057	0.528344	PARPBP
278.337	-0.546001	0.262436	-2.08051	0.0374791	0.528741	AC005670.3
186.936	0.587929	0.28286	2.07852	0.0376618	0.530116	CEBPZ
363.147	-0.487066	0.234393	-2.07798	0.0377108	0.530116	LINC01184
9.98655	-1.6876	0.81246	-2.07714	0.0377883	0.530116	AC090061.1
365.385	0.510928	0.246044	2.07657	0.0378413	0.530116	ADAR
9.20324	2.12898	1.02557	2.07589	0.0379039	0.530116	AC007319.1
66.3453	0.68595	0.330483	2.0756	0.037931	0.530116	PPT1
188.081	0.520914	0.251053	2.07492	0.0379943	0.530116	USPL1
145.866	0.575321	0.277325	2.07454	0.0380295	0.530116	DDX27
162.556	-0.599698	0.289082	-2.07449	0.0380338	0.530116	OSTF1
56.0607	0.770976	0.371671	2.07435	0.0380471	0.530116	SUMO3
406.46	0.498784	0.240526	2.07372	0.0381052	0.530116	UBE2N
144.61	0.58465	0.281957	2.07354	0.0381218	0.530116	WAKMAR2
36.7765	1.00935	0.486986	2.07264	0.0382056	0.530649	CFAP20
525.345	1.41505	0.683027	2.07173	0.0382906	0.530845	PDE4D
104.705	0.648091	0.312908	2.07119	0.0383411	0.530845	MAGOH
161.691	0.710538	0.343143	2.07068	0.0383888	0.530845	PDZD8
9.49093	-1.78923	0.864342	-2.07005	0.0384476	0.530845	AL391095.1
254.086	0.575098	0.277873	2.06964	0.0384861	0.530845	NRIP1
1761.3	-0.46661	0.225463	-2.06957	0.0384928	0.530845	PRKCB
62.0074	0.810171	0.391679	2.06846	0.0385972	0.531658	VCPKMT
84.0128	0.708703	0.342839	2.06716	0.0387192	0.532244	UHRF1BP1
76.0254	-0.840951	0.40684	-2.06703	0.038731	0.532244	ZNF585B
169.507	-0.509631	0.246686	-2.06591	0.0388367	0.533068	KIF16B
125.129	0.59672	0.289085	2.06417	0.0390015	0.534222	DDX52
343.404	1.3911	0.673962	2.06406	0.0390124	0.534222	TAF4B
72.7223	-0.725092	0.351525	-2.0627	0.0391409	0.534425	PCGF3
10.8512	1.75577	0.851346	2.06235	0.0391743	0.534425	ZNF618
1407.49	-0.423354	0.205331	-2.06181	0.0392256	0.534425	STK38
316.55	0.692435	0.335873	2.0616	0.0392462	0.534425	UBAP1
16.8234	-1.34931	0.654532	-2.06149	0.0392562	0.534425	ZNRF1
101.125	0.931631	0.452174	2.06034	0.0393664	0.5353	GTPBP1
8.8287	-1.87632	0.911041	-2.05953	0.0394433	0.535722	ZNF528-AS1
176.548	1.60179	0.778006	2.05884	0.0395095	0.535823	ABCG1
28.6541	1.17452	0.570575	2.0585	0.0395426	0.535823	ETV3
42.9121	0.776443	0.377929	2.05447	0.0399304	0.540232	KLHL12
418.777	1.29176	0.628975	2.05376	0.0399992	0.540232	USP36
150.364	0.662363	0.322566	2.05342	0.0400322	0.540232	CLK4
1026.14	-0.410057	0.199716	-2.0532	0.0400532	0.540232	VOPP1
675.657	0.457012	0.222753	2.05165	0.0402033	0.54163	PNRC1
445.425	-0.42961	0.209492	-2.05073	0.0402937	0.541727	TMEM63A
47.0062	0.800835	0.390696	2.04977	0.0403873	0.541727	ZDHHC7
31.2359	-1.00022	0.488062	-2.04937	0.0404263	0.541727	ZNF595
76.2432	0.749839	0.365909	2.04925	0.0404376	0.541727	AC007216.4
8.69989	1.67643	0.818224	2.04886	0.0404756	0.541727	AC017028.1
21.8979	-1.11235	0.542948	-2.04872	0.0404891	0.541727	AL512343.2
477.99	1.7003	0.830825	2.04652	0.0407054	0.54174	PDE4B
32.527	0.959273	0.468737	2.0465	0.0407068	0.54174	FAM53C
70.0845	0.70559	0.344846	2.0461	0.0407462	0.54174	COIL
329.246	0.563855	0.275648	2.04556	0.0407993	0.54174	USP16
313.764	0.452892	0.221409	2.0455	0.0408052	0.54174	EIF1AX
35.7353	-0.925191	0.452523	-2.04452	0.0409023	0.54174	NUDT19
779.518	0.430454	0.210711	2.04287	0.0410655	0.54174	NAP1L1
97.6942	0.970594	0.475169	2.04263	0.041089	0.54174	GCH1
87.4942	0.640848	0.313783	2.04233	0.0411188	0.54174	SNHG3
1400.19	0.458643	0.224574	2.04228	0.0411241	0.54174	STAT4
1058.01	0.608245	0.29786	2.04205	0.0411469	0.54174	ZNF644
102.592	-0.597838	0.292785	-2.0419	0.041161	0.54174	ERCC6
40.1487	-0.816318	0.399868	-2.04147	0.0412043	0.54174	SBK1
53.6657	2.05574	1.00721	2.04103	0.0412483	0.54174	SKIL
365.313	-0.472158	0.231365	-2.04075	0.0412761	0.54174	RSBN1L
113.537	0.584593	0.286467	2.0407	0.0412807	0.54174	BUD23
88.112	-0.848887	0.415982	-2.04068	0.0412824	0.54174	SLC35E2A
55.6103	-0.721376	0.35358	-2.0402	0.04133	0.54174	TMTC4
378.918	0.51006	0.250121	2.03925	0.0414246	0.54174	RSRC2
45.321	-0.865091	0.424305	-2.03884	0.0414657	0.54174	LONRF3
210.588	0.513783	0.252105	2.03797	0.0415526	0.54174	NUP54
161.986	0.573884	0.281625	2.03776	0.0415742	0.54174	PPP2R3C
122.248	-0.530056	0.260199	-2.03712	0.0416378	0.54174	ZMYM6
10.2774	-1.72065	0.844829	-2.03668	0.0416817	0.54174	AL160313.1
184.738	-0.529386	0.259933	-2.03662	0.0416878	0.54174	DPEP2
122.735	0.649395	0.318874	2.03653	0.0416973	0.54174	CASC3
601.121	0.634963	0.311967	2.03536	0.041815	0.542665	GPRIN3
196.672	-0.486155	0.238917	-2.03483	0.0418678	0.542746	RETREG3
37.0206	-0.882256	0.433789	-2.03384	0.0419679	0.54344	ZNF793
123.638	-0.577854	0.284234	-2.03302	0.0420505	0.543724	EFL1
209.751	-0.475571	0.233961	-2.0327	0.0420831	0.543724	LDLRAP1
105.037	-0.749198	0.368786	-2.03152	0.0422019	0.543884	LINC02100
27.0591	1.14715	0.56477	2.03117	0.0422373	0.543884	CUX2
8.87559	-1.64	0.807571	-2.03078	0.0422775	0.543884	LPAR5
155.66	0.614164	0.302434	2.03074	0.0422819	0.543884	GNA12
384.027	0.463781	0.228445	2.03017	0.0423397	0.544028	CLK1
149.9	0.598801	0.295062	2.0294	0.0424171	0.544423	LRRC37B
22.0437	1.22425	0.603524	2.0285	0.0425096	0.544683	DUSP2
263.095	0.494207	0.243723	2.02774	0.0425867	0.544683	MED4
191.735	-0.692983	0.341796	-2.02747	0.042614	0.544683	SLC16A1-AS1
266.367	-0.444228	0.219115	-2.02737	0.0426241	0.544683	APP
156.599	-0.579809	0.286186	-2.02599	0.042766	0.545493	ZNF251
26.9031	1.01983	0.50341	2.02584	0.042781	0.545493	MAP9
122.231	0.595978	0.294396	2.02441	0.0429281	0.546771	USP11
14.8109	1.36446	0.674183	2.02387	0.0429831	0.546874	AC026470.2
19.4341	1.24202	0.614263	2.02196	0.0431804	0.547268	BLK
776.758	0.538596	0.266402	2.02174	0.043203	0.547268	STK17A
725.091	-0.451311	0.223232	-2.02171	0.0432063	0.547268	STAT5B
29.2946	0.935982	0.463039	2.02139	0.0432396	0.547268	EPS8
25.5996	1.00729	0.498337	2.0213	0.0432486	0.547268	AL049869.3
55.835	0.747073	0.36977	2.02037	0.0433449	0.547892	GRPEL1
60.4856	-0.758931	0.375976	-2.01856	0.043533	0.549675	ADAMTS10
154.681	-0.585691	0.29034	-2.01726	0.0436683	0.550787	CRYZL1
532.476	-0.656177	0.325441	-2.01627	0.0437717	0.551489	LINC01550
171.555	0.598693	0.297043	2.01551	0.0438513	0.551489	AKAP8
355.968	1.32509	0.657493	2.01537	0.0438657	0.551489	CRY1
32.2718	-0.962787	0.4781	-2.01378	0.0440327	0.552407	DNAJC6
97.7673	-0.864588	0.429359	-2.01367	0.0440443	0.552407	PTPRM
40.9251	0.904708	0.449361	2.01332	0.0440808	0.552407	AC092120.3
602.676	0.556697	0.276667	2.01216	0.0442032	0.553347	AFF4
572.271	-0.432106	0.214927	-2.01048	0.0443808	0.554975	IFNAR2
36.9433	0.836786	0.416388	2.00963	0.0444704	0.555367	PHYH
11.9817	1.38826	0.691037	2.00896	0.0445416	0.555367	FGD6
8.55092	2.08154	1.03619	2.00883	0.044555	0.555367	ANKRD33B
484.683	0.657517	0.327474	2.00785	0.0446594	0.556073	QKI
90.8328	0.686837	0.342269	2.00671	0.0447802	0.556579	PAIP1
195.166	0.691655	0.344771	2.00613	0.0448427	0.556579	SLC22A23
109.906	0.659984	0.329057	2.00568	0.0448903	0.556579	RBM8A
46.0278	0.842119	0.419902	2.00551	0.0449083	0.556579	ZBTB17
165.808	0.554719	0.276667	2.005	0.0449626	0.556579	RLIM
186.758	-0.483951	0.241398	-2.00478	0.0449862	0.556579	EYA3
145.158	0.545837	0.272399	2.00382	0.0450899	0.556912	SH3GLB1
434.213	-0.387218	0.193257	-2.00364	0.0451086	0.556912	NEDD9
268.877	-0.497993	0.24862	-2.00303	0.0451738	0.557128	TPT1-AS1
142.914	0.541837	0.270675	2.0018	0.0453067	0.558176	YTHDF2
8.19034	1.69557	0.84758	2.00048	0.0454482	0.55819	AC087164.1
16.957	1.13922	0.569604	2.00002	0.0454983	0.55819	CDCA4
75.1528	-0.651007	0.325618	-1.9993	0.0455764	0.55819	ZNF337
65.805	-0.781735	0.391014	-1.99925	0.0455811	0.55819	SNHG22
18.1833	-1.25213	0.626318	-1.99919	0.0455882	0.55819	RSPH3
34.1678	-0.948627	0.474571	-1.99891	0.0456177	0.55819	LINC01259
402.749	0.616074	0.30825	1.99861	0.04565	0.55819	N4BP1
256.727	-0.719819	0.360236	-1.99819	0.0456966	0.55819	LINC00243
479.269	0.65042	0.325568	1.9978	0.0457384	0.55819	NFE2L2
378.104	-0.439696	0.220151	-1.99725	0.0457981	0.558219	NUMB
60.7704	-0.711144	0.356124	-1.9969	0.0458364	0.558219	ACOT13
257.126	0.800124	0.400823	1.9962	0.0459117	0.558552	VAV3
616.718	-0.517721	0.259447	-1.99548	0.0459909	0.558934	GIMAP7
39.4954	0.818771	0.410545	1.99435	0.0461135	0.559446	MRPL14
911.964	0.642787	0.322388	1.99383	0.0461706	0.559446	CHD1
24.305	0.991022	0.497097	1.99362	0.046194	0.559446	SLC3A1
2695.26	-0.340904	0.171022	-1.99333	0.0462249	0.559446	RUNX1
20.9561	-1.22279	0.613992	-1.99154	0.0464216	0.561244	AC244502.1
92.7726	0.728154	0.366236	1.98821	0.0467884	0.564608	LRRC40
198.087	-0.528003	0.265577	-1.98814	0.0467966	0.564608	ZNF518A
23.6535	-1.10103	0.55403	-1.98731	0.0468877	0.565122	ZKSCAN2-DT
72.9555	0.606031	0.305123	1.98618	0.0470129	0.565603	SNHG1
205.65	-0.495702	0.249604	-1.98595	0.0470389	0.565603	ILRUN
122.524	0.548767	0.276368	1.98564	0.0470729	0.565603	HSPA5
382.132	0.541021	0.272559	1.98497	0.0471482	0.565609	SPAG9
13.5218	-1.4363	0.723662	-1.98477	0.0471704	0.565609	ZNF658
21.8014	1.07648	0.542659	1.98371	0.0472882	0.566296	CASP9
220.669	0.495073	0.249645	1.98311	0.0473555	0.566296	SUPT5H
41.0547	-0.829129	0.41813	-1.98295	0.0473734	0.566296	ERCC4
19.9324	1.07895	0.544283	1.98233	0.0474423	0.566361	ZNF134
133.737	0.575417	0.290317	1.98203	0.0474759	0.566361	NUDT4
183.072	0.57667	0.291102	1.98099	0.0475923	0.56717	OSBP
10.8219	1.72208	0.869936	1.97955	0.0477544	0.567656	DSEL
181.39	-0.519501	0.262447	-1.97945	0.0477657	0.567656	COG6
35.486	-0.830587	0.419692	-1.97904	0.0478117	0.567656	TULP3
29.8557	-0.934657	0.472312	-1.9789	0.0478277	0.567656	PAFAH2
88.686	-0.66502	0.336486	-1.97637	0.0481131	0.568316	FAM111A
48.1187	0.96216	0.486944	1.97592	0.0481644	0.568316	NRBF2
231.583	-0.519727	0.263063	-1.97568	0.0481916	0.568316	PUDP
60.223	-0.789106	0.399686	-1.97431	0.048346	0.568316	ZNF337-AS1
795.465	-0.503333	0.254951	-1.97424	0.048355	0.568316	CRLF3
70.967	-0.896769	0.45429	-1.974	0.0483818	0.568316	AL121839.2
17.161	1.15882	0.58708	1.97387	0.048396	0.568316	TLR2
105.039	0.814224	0.412504	1.97386	0.0483982	0.568316	MEF2D
980.511	0.402369	0.203863	1.97372	0.0484136	0.568316	GNAS
299.436	0.486423	0.24645	1.97372	0.0484138	0.568316	ATG5
62.4132	-0.661438	0.335151	-1.97355	0.0484328	0.568316	MYO18A
80.0454	-0.678677	0.343987	-1.97297	0.048499	0.568316	ZDHHC13
18.6861	-1.48274	0.751583	-1.97282	0.0485165	0.568316	LINC00534
61.6881	-0.820967	0.416254	-1.97228	0.0485782	0.568464	AL357153.2
157.193	0.543355	0.275564	1.97179	0.0486334	0.568464	WBP11
1014.1	0.400833	0.203322	1.97142	0.0486753	0.568464	CYTIP
452.397	0.525754	0.266878	1.97002	0.0488364	0.569311	HBP1
80.9172	-0.658839	0.334451	-1.96991	0.0488488	0.569311	PEX6
954.159	-0.547438	0.277956	-1.96951	0.0488943	0.569311	ITGA6
122.696	-0.58353	0.296543	-1.96778	0.0490935	0.569864	FAM135A
724.705	-0.386415	0.196372	-1.96777	0.0490941	0.569864	PRKAG2
535.361	0.459514	0.233582	1.96725	0.0491543	0.569864	ATXN7
17.4767	-1.22089	0.62063	-1.96718	0.0491619	0.569864	CD72
396.483	0.507237	0.257877	1.96697	0.0491865	0.569864	YWHAE
155.985	0.500514	0.254547	1.96629	0.0492647	0.569864	MED17
21.2133	1.02738	0.522698	1.96554	0.049352	0.569864	POLR2J2
37.6292	0.920388	0.468382	1.96504	0.0494098	0.569864	CIC
113.154	-0.582866	0.296632	-1.96494	0.0494209	0.569864	STX2
911.896	-0.443078	0.225501	-1.96486	0.0494303	0.569864	ARHGAP25
49.0717	-0.708554	0.360734	-1.9642	0.0495071	0.570186	ABCA3
563.35	-0.46354	0.236154	-1.96288	0.0496607	0.571166	SLC9A9
348.408	0.572647	0.291861	1.96205	0.0497564	0.571166	POLR2A
139.411	0.632813	0.322581	1.96172	0.0497953	0.571166	RNF114
166.379	0.490066	0.249855	1.9614	0.0498324	0.571166	NECAP2
31.54	-0.971797	0.495471	-1.96136	0.0498369	0.571166	EFHC2
164.322	0.692323	0.353084	1.96079	0.0499034	0.571368	TFG
28.6327	0.886855	0.452513	1.95984	0.0500142	0.572074	FTSJ1
62.3201	-0.661122	0.337594	-1.95833	0.0501912	0.573536	URB1
39.9504	1.13672	0.580932	1.95672	0.0503804	0.574745	LAPTM4B
98.8703	0.797173	0.40743	1.95659	0.0503955	0.574745	RNF175
143.672	0.627961	0.321171	1.95522	0.0505571	0.576025	EFTUD2
334.825	-0.483899	0.247567	-1.95462	0.0506276	0.576266	AOPEP
734.4	-0.543212	0.27808	-1.95344	0.050768	0.57689	XYLT1
206.051	-0.500933	0.256452	-1.95332	0.0507814	0.57689	MMP24OS
847.973	-0.385953	0.197749	-1.95173	0.0509698	0.578468	SPIDR
52.448	-0.818642	0.419777	-1.95018	0.0511544	0.579635	NHEJ1
96.469	-0.573089	0.293886	-1.95003	0.051172	0.579635	UNC13D
44.5578	1.16786	0.599155	1.94918	0.0512744	0.579708	SOCS2
168.811	0.516268	0.264902	1.9489	0.051307	0.579708	COPS2
53.5618	0.834225	0.428228	1.94808	0.051405	0.579708	SLC35E1
9.44105	-1.89354	0.972058	-1.94797	0.0514188	0.579708	FAM178B
243.766	0.515818	0.264807	1.9479	0.051427	0.579708	SNRPA1
55.1448	-0.770617	0.396047	-1.94577	0.0516823	0.580898	AC021752.1
82.3302	0.709621	0.364706	1.94574	0.0516863	0.580898	DDX19A
116.68	0.689819	0.354575	1.94548	0.0517169	0.580898	PINX1
29.9138	-0.916173	0.470983	-1.94524	0.0517464	0.580898	THEMIS2
232.214	0.579807	0.29811	1.94495	0.0517814	0.580898	MTPN
80.9403	0.98178	0.505051	1.94392	0.0519051	0.581137	AL683807.1
13.4086	1.48711	0.765057	1.94379	0.0519202	0.581137	NPIPB2
16.3528	1.12679	0.57986	1.94321	0.0519911	0.581137	AC116337.3
277.469	-0.435494	0.224122	-1.94312	0.052002	0.581137	NLK
10.387	1.59864	0.823279	1.94179	0.0521621	0.582105	Z93241.1
54.7967	0.699678	0.360366	1.94158	0.0521884	0.582105	LAMTOR3
123.231	0.582834	0.300348	1.94053	0.0523152	0.582454	GFPT1
36.3865	-0.862767	0.444612	-1.9405	0.0523195	0.582454	TTC9C
33.427	0.902063	0.465267	1.93881	0.0525246	0.583653	ZNF571
192.275	0.66794	0.344515	1.93879	0.0525273	0.583653	USP12
212.695	0.492063	0.254159	1.93604	0.0528622	0.586394	CLEC2B
12.5367	1.49875	0.774282	1.93567	0.0529082	0.586394	FURIN
91.2505	-0.782997	0.404538	-1.93553	0.0529247	0.586394	KLRG1
122.03	-0.524681	0.271197	-1.93469	0.0530285	0.586986	TUBD1
71.8045	-0.649212	0.335665	-1.93411	0.0531001	0.587222	MARK4
10.7586	1.71947	0.889873	1.93226	0.0533275	0.589178	AC020916.1
45.6447	-0.869043	0.449881	-1.93172	0.0533942	0.589357	CTNNBIP1
13.9305	1.27906	0.662528	1.93058	0.0535355	0.590358	ZWILCH
160.319	-0.472162	0.244733	-1.9293	0.0536938	0.591544	CERK
62.3744	0.696038	0.361078	1.92767	0.0538965	0.592809	AP5Z1
466.994	-0.440716	0.228658	-1.9274	0.0539295	0.592809	FCMR
9.53606	-1.65135	0.856975	-1.92695	0.0539857	0.592809	AC129803.1
124.579	0.516259	0.267956	1.92665	0.0540229	0.592809	CCDC85B
142.205	0.499966	0.259565	1.92617	0.0540832	0.592809	NOL11
225.597	-0.43831	0.227584	-1.92593	0.0541134	0.592809	EPG5
192.24	0.594497	0.309101	1.92331	0.0544416	0.594249	DNM1L
76.4432	0.673687	0.350277	1.9233	0.0544427	0.594249	ZNF335
38.5307	-0.961142	0.499828	-1.92294	0.0544872	0.594249	AC024084.1
688.151	1.1727	0.609878	1.92284	0.0545004	0.594249	CRYBG1
127.253	0.552864	0.287707	1.92163	0.054653	0.594249	DNAJC21
146.388	-0.470392	0.244918	-1.92061	0.0547809	0.594249	ABR
69.4058	-0.725038	0.377657	-1.91983	0.0548789	0.594249	FAM227B
26.2383	-0.996997	0.519387	-1.91956	0.0549131	0.594249	HMGN5
27.3281	1.24633	0.649772	1.9181	0.0550981	0.594249	FAM98A
2801.96	-0.413196	0.215424	-1.91806	0.055104	0.594249	PDE7A
21.3424	1.199	0.625281	1.91754	0.055169	0.594249	ERF
42.6997	-0.844143	0.440321	-1.91711	0.0552239	0.594249	COPG2
230.708	-0.532091	0.277584	-1.91686	0.0552554	0.594249	FAM117A
8.92486	-1.7408	0.908161	-1.91684	0.0552579	0.594249	AGAP1
25.3358	1.1576	0.603928	1.91679	0.055265	0.594249	SAV1
191.164	-0.5767	0.300888	-1.91666	0.0552808	0.594249	WARS2-AS1
1217.6	-0.362083	0.188968	-1.91611	0.0553515	0.594249	TBC1D5
31.8362	-0.860469	0.449085	-1.91605	0.055359	0.594249	WDR35
82.0953	0.599114	0.312687	1.91602	0.0553632	0.594249	TSPYL1
984.45	0.420064	0.21932	1.9153	0.0554544	0.594249	LINC01578
203.964	-0.466868	0.243768	-1.91522	0.0554649	0.594249	ZNF611
9.73967	-1.54386	0.80618	-1.91504	0.0554879	0.594249	ZNF157
384.732	-0.414789	0.216609	-1.91492	0.0555027	0.594249	ARHGAP30
857.873	0.368485	0.192436	1.91484	0.0555129	0.594249	RPS6KA5
506.55	0.547587	0.285976	1.9148	0.0555182	0.594249	UBE2G1
176.12	-0.560191	0.292623	-1.91438	0.0555718	0.594277	ZC3H12B
66.0967	0.733124	0.383168	1.91332	0.0557071	0.59507	COPS8
316.662	-0.423908	0.221593	-1.913	0.055748	0.59507	ADAMTSL4-AS1
11.9514	1.40992	0.737219	1.91248	0.0558141	0.595102	AL441992.1
109.639	0.51028	0.266858	1.91218	0.055853	0.595102	UFD1
65.2625	-0.685092	0.358593	-1.9105	0.0560692	0.59686	ATP6V1C1
410.437	-0.393755	0.206301	-1.90864	0.056308	0.598857	MTAP
1765.09	0.356469	0.186896	1.90731	0.0564802	0.599681	USP15
175.101	0.55297	0.290111	1.90606	0.0566424	0.599681	NAA50
772.086	0.611116	0.320713	1.90549	0.056716	0.599681	PDCD4
50.1083	-0.696893	0.365729	-1.90549	0.0567167	0.599681	PLXDC1
33.1798	1.03561	0.543513	1.9054	0.0567285	0.599681	DACT1
92.7309	0.559622	0.293717	1.90531	0.0567397	0.599681	FAM76B
3267.61	-0.367116	0.192685	-1.90527	0.0567453	0.599681	IKZF1
77.7949	0.693847	0.364269	1.90477	0.0568105	0.599827	COPS3
108.344	-0.529174	0.278026	-1.90333	0.0569981	0.600995	CHKB
217.549	-0.441641	0.232061	-1.90313	0.0570242	0.600995	LARP1
250.729	0.521223	0.273978	1.90243	0.0571155	0.601413	DNAJC7
46.8549	0.787133	0.414132	1.90068	0.057344	0.603276	MTFP1
296.138	0.468175	0.246456	1.89963	0.0574815	0.604177	HBS1L
228.842	0.55126	0.290296	1.89896	0.0575703	0.604436	PSMB7
194.766	-0.52564	0.277053	-1.89726	0.0577939	0.604436	ERP27
32.1781	0.893255	0.47082	1.89723	0.0577974	0.604436	NXT1
53.3562	-0.83918	0.442422	-1.89678	0.0578564	0.604436	TCAF1
495.527	-0.423276	0.223159	-1.89675	0.0578616	0.604436	STRN3
17.5751	1.15452	0.608686	1.89674	0.0578617	0.604436	MEA1
91.4421	0.59807	0.315384	1.89632	0.0579172	0.604436	TIMM17A
1568.13	0.536429	0.282901	1.89617	0.0579373	0.604436	PRRC2C
650.288	0.451818	0.238322	1.89583	0.0579825	0.604436	TRA2A
141.998	-0.517021	0.27284	-1.89496	0.0580975	0.604436	S100A11
131.883	0.855147	0.451393	1.89446	0.0581639	0.604436	GRIP1
43.6077	0.760706	0.40155	1.89442	0.0581687	0.604436	RGL4
70.9666	0.945959	0.499385	1.89425	0.0581922	0.604436	SLC66A2
15.013	3.48544	1.84043	1.89382	0.0582491	0.604436	DUSP8
228.078	-0.515997	0.272501	-1.89356	0.0582832	0.604436	ADA2
37.1877	-0.776816	0.410375	-1.89294	0.0583656	0.604752	KCTD9
77.1201	0.614777	0.324915	1.89211	0.0584759	0.604843	EXOSC9
78.4355	-0.599146	0.316676	-1.89199	0.0584925	0.604843	ARMCX4
71.6732	0.684485	0.361834	1.89171	0.0585298	0.604843	RBBP5
43.6634	-0.801091	0.423762	-1.89043	0.0587007	0.605641	AC073475.1
4962.16	-0.461669	0.244254	-1.89012	0.0587425	0.605641	LEF1
18.3314	-1.17901	0.623826	-1.88996	0.0587628	0.605641	ZBTB7B
22.6132	-1.10303	0.583825	-1.88932	0.0588493	0.605997	AC004943.2
9.877	1.83731	0.973354	1.88761	0.0590782	0.607402	AC007216.2
94.1186	0.564726	0.299229	1.88727	0.0591238	0.607402	DNTTIP2
177.926	-0.442077	0.234372	-1.88622	0.059265	0.607402	MX2
27.9389	-0.920033	0.487778	-1.88617	0.0592721	0.607402	B3GALT4
191.991	-0.610109	0.323519	-1.88585	0.0593147	0.607402	KLHDC10
70.8289	-0.630292	0.334223	-1.88584	0.0593161	0.607402	GBP5
23.2332	-0.970491	0.514923	-1.88473	0.0594661	0.607402	DNASE1L1
124.013	0.565818	0.300243	1.88453	0.0594928	0.607402	AKIRIN1
30.8057	1.02837	0.545768	1.88427	0.059529	0.607402	CGAS
9.92198	-1.4778	0.784361	-1.88409	0.0595532	0.607402	AC005920.1
110.377	-0.644128	0.341885	-1.88405	0.0595584	0.607402	LINC02245
160.166	-0.492684	0.261651	-1.88298	0.0597029	0.608344	COX10-AS1
52.6065	0.686514	0.36472	1.88231	0.0597946	0.608746	SDE2
138.995	0.589081	0.31321	1.88079	0.0600007	0.610312	LDHA
23.5332	-1.01338	0.539144	-1.87962	0.0601603	0.611293	AC011447.3
749.055	-0.453106	0.241102	-1.87931	0.0602019	0.611293	TRAF3IP3
215.436	-0.636023	0.338618	-1.87829	0.0603415	0.611652	PYHIN1
135.036	-0.562802	0.299636	-1.87829	0.0603421	0.611652	AC087854.1
92.866	-0.616716	0.328467	-1.87756	0.0604412	0.611982	ARFIP1
72.2651	-0.613391	0.326744	-1.87728	0.0604796	0.611982	C8orf37-AS1
42.3476	0.840312	0.447747	1.87675	0.0605517	0.612181	B3GNT2
15.2207	1.64791	0.878507	1.87581	0.0606816	0.612919	DENND2C
156.199	0.467792	0.249481	1.87506	0.0607846	0.612919	MDM2
106.956	-0.581268	0.310019	-1.87494	0.0608012	0.612919	WDTC1
8.08112	1.55864	0.831518	1.87444	0.0608692	0.612919	AC012363.1
156.985	0.59228	0.316044	1.87404	0.0609245	0.612919	CSNK1D
10.9551	1.3265	0.708082	1.87337	0.061018	0.612919	RAMAC
205.037	0.501259	0.267595	1.8732	0.0610411	0.612919	EIF2A
809.168	-0.338254	0.180641	-1.87252	0.0611349	0.612919	ACAP2
88.3005	-0.565392	0.301958	-1.87242	0.0611487	0.612919	CPSF2
1462.34	-0.432681	0.231083	-1.87241	0.0611501	0.612919	ARHGEF3
75.2199	0.612426	0.327327	1.87099	0.0613461	0.613935	OXA1L
38.5529	0.727921	0.389152	1.87053	0.06141	0.613935	TRAF3IP2
113.79	-0.535364	0.286241	-1.87033	0.0614387	0.613935	MOB3A
55.9499	0.685292	0.366435	1.87016	0.0614619	0.613935	PRNP
336.658	0.477929	0.255711	1.86902	0.06162	0.614988	ZNF451
77.525	0.63676	0.340773	1.86857	0.0616823	0.615083	PLEKHM1
553.437	-0.370119	0.198205	-1.86736	0.0618518	0.616247	DIAPH2
139.741	-0.483484	0.259004	-1.8667	0.0619433	0.616632	TVP23C
1265.05	-0.363666	0.194933	-1.86559	0.0620981	0.617646	NFATC3
130.18	0.543983	0.291681	1.86499	0.062183	0.617963	ITM2A
13.4649	-1.28539	0.69009	-1.86264	0.0625134	0.619813	LY6E-DT
74.6123	0.593232	0.318514	1.8625	0.0625326	0.619813	TOMM5
427.928	0.393288	0.211164	1.86247	0.0625364	0.619813	TMEM243
17.6455	-1.08636	0.583391	-1.86215	0.0625816	0.619813	ZKSCAN7-AS1
67.6098	0.607565	0.326383	1.86151	0.062672	0.620181	FANCM
239.093	0.602452	0.32374	1.86091	0.0627564	0.62049	IQCB1
264.206	0.407625	0.219101	1.86044	0.0628234	0.620627	DHX15
12.4811	1.32574	0.712814	1.85987	0.0629041	0.620854	NOP9
275.101	0.533566	0.286937	1.85952	0.0629528	0.620854	ARIH2
108.114	0.599493	0.322657	1.85799	0.0631704	0.622474	CCDC174
25.3411	0.985438	0.530575	1.8573	0.0632682	0.622912	PTPN23
18.7883	1.36617	0.735753	1.85683	0.0633359	0.622966	AL360012.1
94.7595	0.688646	0.370935	1.85651	0.0633805	0.622966	KLHL18
185.575	0.461923	0.249149	1.854	0.0637387	0.625959	SNRPD1
122.778	0.523091	0.282316	1.85285	0.0639032	0.626416	ARCN1
37.3459	0.874463	0.471995	1.85269	0.0639263	0.626416	WARS
600.662	0.579285	0.312695	1.85255	0.0639463	0.626416	CENPC
95.6167	-0.551639	0.297894	-1.8518	0.0640548	0.626952	TSC22D4
271.945	-0.409193	0.221022	-1.85137	0.0641168	0.627033	SERGEF
115.938	0.538751	0.291171	1.85029	0.0642716	0.627512	TMX4
234.264	-0.488557	0.264056	-1.8502	0.0642843	0.627512	TIAM2
67.6405	-0.591575	0.31986	-1.84948	0.0643883	0.627512	MBD3
264.62	-0.418391	0.226256	-1.84919	0.0644304	0.627512	DCAF7
75.4447	0.737132	0.398631	1.84916	0.0644347	0.627512	TIGAR
225.409	-0.475783	0.257356	-1.84874	0.0644957	0.627582	THEM4
548.891	0.503787	0.272629	1.84789	0.0646188	0.627892	NUP98
58.2748	0.780611	0.422506	1.84757	0.0646641	0.627892	NMD3
52.7298	-0.84066	0.45505	-1.8474	0.0646889	0.627892	IDNK
35.3376	1.19307	0.646223	1.84622	0.06486	0.628198	NFKBID
70.8784	0.760236	0.411926	1.84556	0.0649555	0.628198	SLC45A4
87.6723	-0.625272	0.338803	-1.84553	0.0649603	0.628198	TMEM45B
8.15034	6.79307	3.68133	1.84527	0.0649978	0.628198	SCGB3A1
52.4567	0.871431	0.472266	1.84521	0.0650064	0.628198	DOT1L
18.2252	1.51703	0.822262	1.84495	0.0650447	0.628198	CDS1
217.673	0.542558	0.294135	1.84459	0.0650974	0.628198	TENT4B
2746.53	-0.403238	0.218827	-1.84273	0.065369	0.629187	FYB1
217.789	0.669924	0.363575	1.8426	0.0653873	0.629187	CSNK1G3
199.113	-0.446183	0.242165	-1.84248	0.0654055	0.629187	ZNF33B
169.209	0.6902	0.374763	1.8417	0.0655194	0.629187	LANCL2
109.041	0.52862	0.287076	1.84139	0.065564	0.629187	ZBED4
58.8382	0.622672	0.33816	1.84135	0.0655699	0.629187	CDK7
79.2778	0.685861	0.372487	1.8413	0.0655773	0.629187	PSMD9
15.4637	1.17969	0.640863	1.84078	0.0656533	0.629398	TOMM34
48.0121	0.673887	0.366421	1.83911	0.0658997	0.631073	UQCRC1
4911.25	0.348665	0.18961	1.83886	0.0659362	0.631073	PDE3B
345.217	-0.461111	0.250887	-1.83793	0.0660732	0.631773	ASXL2
357.029	-0.444848	0.242078	-1.83762	0.0661177	0.631773	CMIP
65.9091	0.883212	0.480851	1.83677	0.0662441	0.632046	ELL
69.8554	0.963738	0.524712	1.8367	0.0662545	0.632046	TMEM184B
364.239	-0.377367	0.205631	-1.83517	0.0664808	0.633521	TTC39B
164.786	-0.506222	0.276008	-1.83409	0.066641	0.633521	DNHD1
70.4538	0.582141	0.317517	1.83342	0.0667407	0.633521	PSMD6
404.342	-0.37153	0.202647	-1.83338	0.0667458	0.633521	ANXA11
49.9442	0.774483	0.422446	1.83333	0.0667533	0.633521	CEBPB
110.369	-0.513891	0.280343	-1.83308	0.0667903	0.633521	MMS22L
191.971	-0.487071	0.265772	-1.83266	0.0668525	0.633521	CNNM2
44.2884	0.701974	0.383168	1.83203	0.0669471	0.633521	ZNF836
73.1417	-0.643485	0.351279	-1.83184	0.066976	0.633521	CEP162
467.84	1.16596	0.636533	1.83173	0.0669921	0.633521	WHAMM
102.765	-0.520126	0.283969	-1.83163	0.0670065	0.633521	ST3GAL2
75.4132	0.701205	0.382994	1.83085	0.0671224	0.634103	SMC4
23.7064	0.99274	0.542633	1.82949	0.0673269	0.63499	TOE1
34.9703	-0.810544	0.443109	-1.82922	0.0673667	0.63499	ASMTL-AS1
100.994	0.619779	0.338837	1.82913	0.0673795	0.63499	ZCCHC8
11.3956	-1.43621	0.785553	-1.82828	0.0675069	0.635677	CPLX2
665.42	-0.345929	0.189286	-1.82754	0.0676179	0.636209	NEK7
160.335	0.577201	0.316021	1.82646	0.0677803	0.636747	TGIF2
26.2588	0.850216	0.465505	1.82644	0.0677843	0.636747	AL078581.4
20.6728	1.0351	0.566947	1.82574	0.0678896	0.63676	MED8
196.888	0.469571	0.257385	1.82439	0.0680928	0.63676	CWF19L1
187.909	-0.418718	0.229513	-1.82437	0.0680959	0.63676	MINK1
12.9428	-1.33762	0.733234	-1.82428	0.0681102	0.63676	GPR135
148.051	0.462994	0.253835	1.824	0.0681525	0.63676	ERH
357.764	0.562823	0.308706	1.82317	0.0682778	0.63676	HIST1H4C
65.492	0.708432	0.388577	1.82315	0.0682814	0.63676	IQCN
268.036	-0.395572	0.217019	-1.82275	0.0683413	0.63676	CLSTN1
150.314	0.524902	0.288027	1.8224	0.0683937	0.63676	SNRPG
46.7856	0.685647	0.376253	1.8223	0.0684091	0.63676	DNAJC27
166.958	0.439042	0.240943	1.82218	0.068427	0.63676	RWDD1
92.2604	-0.785617	0.431161	-1.82209	0.0684407	0.63676	HCG17
115.305	-0.504932	0.277242	-1.82127	0.068566	0.637028	SZT2
298.464	-0.412182	0.226326	-1.82118	0.068579	0.637028	MLXIP
52.2143	0.885187	0.486146	1.82083	0.0686333	0.637028	CHUK
575.743	-0.353693	0.194302	-1.82033	0.068709	0.637224	SLC12A6
830.992	-0.373751	0.205409	-1.81955	0.0688283	0.637823	SEPTIN9
33.7128	-0.866281	0.476247	-1.81897	0.0689154	0.638124	C10orf143
10.9158	1.46303	0.804533	1.81849	0.0689897	0.638306	COL5A2
173.956	-0.498422	0.274157	-1.81802	0.0690615	0.638352	TPCN1
130.543	-0.492164	0.270756	-1.81774	0.0691042	0.638352	ARRDC5
129.41	0.528022	0.29069	1.81644	0.0693029	0.639681	TTC33
14.4088	1.10639	0.609265	1.81595	0.0693783	0.639699	FAM217A
648.463	-0.348034	0.191679	-1.81571	0.0694145	0.639699	FBXL20
8.54203	-1.60971	0.887668	-1.81342	0.0697677	0.642209	ABCA2
170.807	-0.436952	0.241016	-1.81296	0.069838	0.642209	PILRB
160.473	0.489694	0.270168	1.81255	0.0699011	0.642209	HNRNPA0
101.512	0.519935	0.286859	1.81251	0.0699071	0.642209	FRG1
25.5311	-0.968973	0.534819	-1.81178	0.0700209	0.642749	AGAP9
44.1258	0.67306	0.371659	1.81096	0.0701469	0.643356	SNHG15
51.431	0.644808	0.356122	1.81064	0.0701973	0.643356	MRPS15
656.154	0.434321	0.239984	1.80979	0.0703281	0.644048	HSP90AA1
11.6959	1.642	0.907799	1.80877	0.0704863	0.644076	CORO1C
38.7292	-0.742621	0.410776	-1.80785	0.0706301	0.644076	AIFM1
26.101	-1.06253	0.587943	-1.80719	0.0707321	0.644076	ARHGEF10
122.894	0.521978	0.288841	1.80715	0.0707394	0.644076	PRPF39
783.121	-0.357697	0.197959	-1.80693	0.0707733	0.644076	RBM26
1417.52	-0.342534	0.189581	-1.80679	0.0707943	0.644076	RERE
44.4403	0.702945	0.389072	1.80672	0.0708058	0.644076	PSMC4
61.3798	0.632434	0.350243	1.8057	0.0709653	0.644076	PQBP1
8.38654	-1.52583	0.845059	-1.80559	0.0709822	0.644076	SLC16A13
154.85	0.557619	0.308839	1.80553	0.0709913	0.644076	UGCG
21.1197	-1.03478	0.573122	-1.80552	0.0709934	0.644076	AC104123.1
95.5627	-0.617553	0.342037	-1.80552	0.0709936	0.644076	AC008964.1
32.8356	1.02158	0.565945	1.80508	0.0710619	0.644195	SEMA3A
70.0098	-0.63626	0.352684	-1.80405	0.0712235	0.645159	DPY30
87.6329	0.608133	0.337223	1.80335	0.0713327	0.645352	SART1
121.372	0.540205	0.29958	1.80321	0.0713554	0.645352	MAML1
7418.76	-0.345026	0.191533	-1.80139	0.0716412	0.646822	MAML2
148.149	0.702668	0.390092	1.80129	0.0716579	0.646822	SCYL2
63.1541	0.941991	0.523003	1.80112	0.0716843	0.646822	AC253572.2
159.102	0.57205	0.317756	1.80028	0.0718169	0.647518	ACBD3
129.687	-0.46249	0.257027	-1.79938	0.0719585	0.648293	CHIC1
686.9	-0.399418	0.222082	-1.79851	0.0720955	0.649026	STXBP5
217.828	0.530668	0.295129	1.79809	0.072163	0.649113	SAMD8
76.8089	0.551358	0.306737	1.79749	0.0722574	0.649113	HTATSF1
105.815	0.503401	0.280132	1.79701	0.0723333	0.649113	PTBP1
28.8228	0.863295	0.480487	1.79671	0.0723821	0.649113	ZNF487
63.349	0.680607	0.378809	1.7967	0.0723833	0.649113	SNAPC1
118.955	0.518891	0.288901	1.79608	0.072481	0.64949	YWHAG
49.3065	-0.720917	0.401533	-1.79541	0.0725883	0.649559	MEGF6
66.484	0.662634	0.369086	1.79534	0.0726	0.649559	RPF2
8.66789	1.36444	0.760252	1.79472	0.0726985	0.649941	CD81-AS1
401.212	0.441485	0.246081	1.79407	0.0728024	0.650372	EIF5
52.4943	0.623626	0.347711	1.79352	0.0728896	0.650383	RFX2
21.2413	1.07798	0.601173	1.79313	0.0729528	0.650383	RGPD5
36.0292	0.800056	0.446283	1.79271	0.0730197	0.650383	DNPH1
128.887	-0.532107	0.296825	-1.79266	0.0730266	0.650383	FAM13A-AS1
82.6388	-0.554718	0.309582	-1.79183	0.0731609	0.650801	AP002336.2
258.481	-0.656511	0.366423	-1.79167	0.0731851	0.650801	ANKRD55
329.82	0.518051	0.289244	1.79105	0.0732848	0.651191	H2AFV
79.0791	-0.5997	0.334902	-1.79067	0.0733462	0.65124	ZNF790
17.6407	1.00946	0.564112	1.78946	0.0735406	0.652185	AC015971.1
30.1416	-0.82605	0.461789	-1.78881	0.0736462	0.652185	TMEM254
1715.34	-0.378113	0.21142	-1.78844	0.0737051	0.652185	FTX
48.7526	0.674869	0.377395	1.78823	0.0737387	0.652185	MOAP1
1105.26	-0.339925	0.190123	-1.78792	0.0737888	0.652185	R3HDM2
86.0408	0.766953	0.429034	1.78763	0.0738361	0.652185	IL2RA
109.294	0.691673	0.386968	1.78742	0.0738704	0.652185	WARS2
660.375	-0.38857	0.217451	-1.78694	0.0739479	0.652185	TPK1
295.228	-0.398395	0.222955	-1.78689	0.0739556	0.652185	HIBCH
56.2583	-0.625305	0.35021	-1.78551	0.0741783	0.653654	TTC5
49.406	0.805223	0.451285	1.78429	0.0743771	0.654911	ZNF317
8.71021	1.40533	0.787943	1.78354	0.0744979	0.65502	POMC
232.959	-0.427502	0.239781	-1.78288	0.0746051	0.65502	CAP1
194.943	0.461792	0.259015	1.78288	0.0746066	0.65502	IGBP1
10.6554	1.54555	0.866911	1.78283	0.074614	0.65502	NR4A1
709.795	-0.326963	0.183464	-1.78217	0.0747218	0.655383	ST3GAL1
67.3609	0.585281	0.328503	1.78166	0.0748045	0.655383	LSM12
71.9493	-0.719082	0.403629	-1.78154	0.0748239	0.655383	FAM185A
564.344	0.484579	0.27227	1.77977	0.075113	0.657422	RAB7A
677.996	0.434797	0.2445	1.77831	0.075353	0.659028	AFF3
4511.15	-0.335861	0.188904	-1.77795	0.0754122	0.659052	BCL11B
22.958	0.935617	0.52657	1.77682	0.0755986	0.659769	PRKCD
186.756	0.63189	0.355738	1.77628	0.0756868	0.659769	FOXN2
93.0144	0.543337	0.305914	1.77611	0.0757147	0.659769	RPIA
321.401	-0.399937	0.22518	-1.77608	0.0757205	0.659769	KIAA0319L
36.3793	0.735225	0.414203	1.77503	0.0758922	0.660493	GPR18
31.3013	0.846119	0.476799	1.77458	0.0759667	0.660493	MAP3K9
410.925	0.437841	0.24687	1.77356	0.0761351	0.660493	OSBPL9
190.603	1.79065	1.00985	1.77319	0.0761966	0.660493	PLXNA4
117.149	-0.582877	0.328744	-1.77304	0.0762219	0.660493	ARMCX5-GPRASP2
697.611	-0.350926	0.197924	-1.77304	0.0762225	0.660493	SENP7
367.438	-0.566634	0.319649	-1.77268	0.076282	0.660493	AC016074.2
9.32559	6.48725	3.66003	1.77246	0.0763185	0.660493	ZNF704
104.387	-0.524965	0.296198	-1.77234	0.0763375	0.660493	LIPE-AS1
201.194	-0.466912	0.263472	-1.77215	0.0763697	0.660493	EDAR
97.0121	0.751031	0.423924	1.77161	0.0764586	0.660773	AC018816.1
16.5468	-2.87713	1.62458	-1.771	0.0765602	0.660829	TDRD12
18.6132	1.16081	0.655799	1.77006	0.0767165	0.660829	IFI27L1
305.973	-0.414422	0.234146	-1.76993	0.076739	0.660829	POU2F2
41.4081	-0.797322	0.45067	-1.76919	0.0768619	0.660829	CNIH3
58.2361	-0.632282	0.357461	-1.76881	0.0769251	0.660829	ITGA5
87.6515	-0.608687	0.344139	-1.76872	0.0769402	0.660829	C1RL
95.7301	0.511231	0.28907	1.76854	0.076971	0.660829	PITHD1
630.767	0.423372	0.239411	1.76839	0.0769958	0.660829	DDX24
304.239	0.456986	0.258422	1.76837	0.076999	0.660829	SNU13
22.6849	-0.917999	0.519236	-1.76798	0.0770646	0.660829	AP000977.1
233.51	-0.540476	0.305761	-1.76764	0.0771205	0.660829	RAB43
55.2647	-0.684671	0.387417	-1.76727	0.0771833	0.660829	AL035530.2
13.1643	1.57325	0.890269	1.76716	0.0772015	0.660829	AL359636.2
13.4131	1.28132	0.725799	1.76539	0.077498	0.662789	HIST1H2BB
359.32	0.520533	0.294993	1.76456	0.077638	0.662789	MARCH3
19.2629	1.11725	0.633229	1.76437	0.0776705	0.662789	AC009315.1
17.9156	1.18378	0.671165	1.76377	0.0777703	0.662789	SLC31A1
542.102	0.454385	0.257638	1.76366	0.0777897	0.662789	UBE2B
96.0937	-0.82605	0.468706	-1.7624	0.0780011	0.662789	AC009061.2
92.352	-0.566703	0.321567	-1.76232	0.0780157	0.662789	SDCBP2-AS1
73.5158	0.585675	0.332516	1.76135	0.0781796	0.662789	HERPUD1
635.505	0.383758	0.217915	1.76105	0.0782304	0.662789	SUB1
8.73443	-1.73255	0.983834	-1.76102	0.0782356	0.662789	ZKSCAN4
105.334	0.509038	0.289129	1.76059	0.078308	0.662789	NAF1
1184.2	0.354076	0.201117	1.76054	0.0783155	0.662789	FTH1
862.756	0.449673	0.255515	1.75987	0.0784301	0.662789	SIPA1L1
54.5707	0.613221	0.348548	1.75936	0.0785166	0.662789	RABGGTB
78.1177	0.57946	0.329392	1.75918	0.078547	0.662789	ZNF682
45.9693	-0.69139	0.393021	-1.75917	0.078549	0.662789	ANKS3
74.8752	-0.684598	0.389204	-1.75897	0.0785826	0.662789	SLC9B1
116.061	-0.589434	0.335121	-1.75887	0.0785998	0.662789	ZNF75D
559.231	0.357118	0.203049	1.75878	0.0786153	0.662789	YBX1
18.728	-1.29376	0.736112	-1.75756	0.0788231	0.662789	SMAD5
26.9144	-0.846522	0.481677	-1.75745	0.0788418	0.662789	AC114956.3
11.0222	1.27427	0.725086	1.75741	0.0788483	0.662789	ZKSCAN2
59.8275	0.59307	0.337476	1.75737	0.078855	0.662789	ZNF891
140.679	0.489538	0.278606	1.7571	0.0789015	0.662789	CIB1
17.1338	-1.09169	0.621351	-1.75697	0.0789237	0.662789	ERICH6-AS1
67.7895	0.584122	0.332601	1.75622	0.0790507	0.662789	USP39
77.7044	-0.65064	0.370525	-1.75599	0.0790897	0.662789	MIR3936HG
110.916	0.544137	0.310198	1.75416	0.0794027	0.662789	CDC5L
52.4809	0.755262	0.430571	1.75409	0.0794148	0.662789	TAF5L
172.477	0.494498	0.281966	1.75375	0.0794735	0.662789	ARPP19
510.587	-0.337771	0.192601	-1.75374	0.0794752	0.662789	SETX
15.6079	1.24467	0.709798	1.75356	0.0795067	0.662789	AC024382.1
75.2164	0.584318	0.333255	1.75337	0.0795388	0.662789	PSMB2
123.914	0.516086	0.294396	1.75303	0.0795965	0.662789	UHRF1BP1L
100.273	-0.522987	0.298333	-1.75303	0.0795967	0.662789	GANC
1347.35	-0.342991	0.195667	-1.75293	0.0796133	0.662789	MBD5
38.051	0.888191	0.506913	1.75216	0.0797468	0.662789	DNAJB9
50.2645	-0.645262	0.368386	-1.75159	0.079844	0.662789	FBXW5
186.454	0.506521	0.289204	1.75143	0.0798711	0.662789	SELENOT
23.463	-1.02257	0.584056	-1.7508	0.0799797	0.662789	SLC25A43
195.548	-0.438505	0.250511	-1.75045	0.0800413	0.662789	BMT2
423.675	0.45207	0.258274	1.75035	0.0800583	0.662789	CSGALNACT2
12.1127	1.23247	0.704173	1.75024	0.0800761	0.662789	AEBP1
318.921	-0.401622	0.229524	-1.7498	0.0801524	0.662789	DLG2
77.7929	0.528744	0.302209	1.7496	0.0801877	0.662789	MX1
52.2953	-0.692046	0.395555	-1.74956	0.0801947	0.662789	TMEM182
64.6231	0.677059	0.387052	1.74927	0.0802443	0.662789	ZNF540
313.414	-0.472359	0.270035	-1.74925	0.0802475	0.662789	SHLD1
609.614	-0.350752	0.200534	-1.74909	0.0802751	0.662789	UBR3
28.8759	0.929341	0.531365	1.74897	0.0802962	0.662789	AC104316.1
193.094	0.49359	0.282337	1.74823	0.0804244	0.662789	DNAJC3
363.658	-0.362271	0.207235	-1.74812	0.0804438	0.662789	NFATC2
92.3447	0.85241	0.487696	1.74783	0.0804932	0.662789	PGAP1
66.1421	-0.597059	0.34167	-1.74747	0.0805555	0.662789	VPS9D1
483.98	-0.383795	0.219712	-1.74681	0.0806708	0.662789	MAP2K5
46.318	-0.734843	0.420836	-1.74615	0.0807847	0.662789	RIOX2
237.397	-0.468115	0.268103	-1.74603	0.0808061	0.662789	JAZF1
836.487	0.414459	0.237391	1.74589	0.0808304	0.662789	PRDM2
80.3992	0.518443	0.296953	1.74588	0.0808327	0.662789	KIAA1143
1453.66	-0.359619	0.205987	-1.74584	0.080839	0.662789	P2RY8
34.1059	0.813139	0.465957	1.7451	0.080968	0.663049	PEF1
120.757	0.530574	0.304054	1.745	0.0809844	0.663049	EIF4E2
117.784	0.4851	0.278078	1.74448	0.0810759	0.663062	C1orf43
137.824	-0.436104	0.250011	-1.74434	0.0810997	0.663062	TBC1D19
642.951	0.505668	0.290133	1.74288	0.0813545	0.664352	PIK3CA
31.9469	0.759357	0.435715	1.74278	0.0813713	0.664352	CCT6B
83.0424	0.56544	0.32465	1.74169	0.0815624	0.664985	SAR1B
40.5055	-0.690865	0.396692	-1.74156	0.0815848	0.664985	ZNF623
148.111	-0.488848	0.280748	-1.74124	0.0816421	0.664985	ORC4
174.922	-0.451261	0.259311	-1.74023	0.0818184	0.664985	TAMM41
74.6116	-0.586297	0.336941	-1.74006	0.0818485	0.664985	MAST3
188.804	-0.505396	0.2908	-1.73795	0.0822193	0.664985	AC138150.1
110.293	0.494784	0.284795	1.73733	0.0823283	0.664985	UFC1
75.9711	0.642963	0.370097	1.73728	0.0823371	0.664985	NUP188
32.3893	-0.747108	0.430078	-1.73715	0.0823611	0.664985	NFS1
137.757	-0.448231	0.258053	-1.73697	0.0823926	0.664985	AL591895.1
462.245	-0.368874	0.212422	-1.73652	0.0824728	0.664985	PIK3CB
439.81	-0.392312	0.225939	-1.73636	0.0824996	0.664985	SDCCAG8
572.088	-0.338028	0.194718	-1.73599	0.0825662	0.664985	CFLAR
64.1256	0.622973	0.359	1.7353	0.0826874	0.664985	SMG5
136.68	-0.454854	0.262126	-1.73525	0.0826967	0.664985	CHCHD6
90.7974	0.54871	0.316225	1.73519	0.0827069	0.664985	INTS12
143.203	0.508843	0.293327	1.73473	0.0827888	0.664985	YARS
18.1066	-1.0598	0.611131	-1.73415	0.0828906	0.664985	TRIM2
140.816	0.558342	0.322057	1.73367	0.0829761	0.664985	HEATR1
337.959	-0.3679	0.212209	-1.73367	0.0829762	0.664985	MTERF4
185.005	-0.403638	0.232887	-1.73319	0.0830613	0.664985	CAMK2G
163.591	0.597727	0.34493	1.73289	0.0831147	0.664985	HACD3
84.8645	-0.573955	0.331254	-1.73267	0.0831542	0.664985	EHD1
37.3524	0.78946	0.455637	1.73265	0.0831579	0.664985	CKAP2
151.314	-0.456061	0.263225	-1.73259	0.0831684	0.664985	ITGB3BP
44.3938	0.768573	0.443616	1.73252	0.0831808	0.664985	ZNF273
47.2937	1.01465	0.585861	1.73189	0.0832933	0.664985	PIM3
13.3746	-1.19473	0.690039	-1.7314	0.0833813	0.664985	CLEC4A
118.575	0.494467	0.285593	1.73137	0.0833863	0.664985	ZNF529
80.5244	-0.619777	0.357988	-1.73128	0.083402	0.664985	DNAJC16
249.927	0.472857	0.273136	1.73121	0.0834143	0.664985	RBM17
205.82	0.597492	0.345226	1.73073	0.0835001	0.664985	FAM169A
258.025	0.393718	0.227549	1.73026	0.0835843	0.664985	LINC00513
276.223	-0.505738	0.2923	-1.7302	0.0835942	0.664985	CARD8
228.088	-0.639035	0.369366	-1.73009	0.0836149	0.664985	LRRN3
169.958	-0.46697	0.269961	-1.72977	0.0836721	0.664985	FLNA
1692.1	-0.305225	0.176511	-1.72921	0.083771	0.664985	PAG1
89.2965	0.577435	0.333937	1.72918	0.0837775	0.664985	SEH1L
40.7027	0.835052	0.482981	1.72896	0.083817	0.664985	MNT
1171.97	0.428576	0.247891	1.72889	0.083829	0.664985	HNRNPC
68.1374	0.704378	0.407427	1.72885	0.0838367	0.664985	TMEM39A
45.2461	0.704454	0.407702	1.72786	0.0840125	0.664985	UBE2A
85.8323	-0.612965	0.35482	-1.72754	0.0840711	0.664985	AC025171.2
16.5601	-1.03704	0.600449	-1.72711	0.0841476	0.664985	AL132780.1
70.4319	0.60356	0.349521	1.72682	0.0842002	0.664985	RINT1
26.6344	0.917204	0.531209	1.72664	0.0842331	0.664985	AGAP3
440.454	-0.366265	0.212132	-1.72659	0.0842413	0.664985	PTK2B
9.07472	-1.43934	0.833633	-1.72659	0.0842421	0.664985	ADD3-AS1
36.294	0.768369	0.445073	1.72639	0.084277	0.664985	PITPNA-AS1
262.733	-0.442277	0.256243	-1.726	0.0843469	0.664985	Z93930.2
71.9858	0.656255	0.380248	1.72586	0.0843726	0.664985	DERL1
29.1129	0.911715	0.528354	1.72558	0.0844236	0.664985	CHAF1A
78.1473	0.569296	0.329965	1.72532	0.0844697	0.664985	MAIP1
133.737	0.465088	0.269643	1.72483	0.0845585	0.665235	UBN1
101.144	-0.48157	0.279363	-1.72381	0.0847413	0.666224	FAM193B
197.173	-0.494194	0.286873	-1.72269	0.0849439	0.667313	BAZ2B
189.556	0.511601	0.297025	1.72242	0.0849942	0.667313	PREPL
257.661	0.506593	0.294333	1.72115	0.0852228	0.668658	VEZT
12.5308	-1.15759	0.672989	-1.72007	0.0854193	0.669463	MEGF8
35.7582	-0.7533	0.437976	-1.71996	0.0854401	0.669463	TMCO3
274.995	0.48356	0.281297	1.71904	0.0856075	0.669565	SINHCAF
26.2212	1.04985	0.610743	1.71897	0.0856197	0.669565	AC007220.1
131.558	0.571055	0.332213	1.71894	0.0856254	0.669565	CNOT9
31.6463	-0.783049	0.455661	-1.71849	0.0857073	0.669757	SLC26A2
8.15159	1.43108	0.833865	1.7162	0.0861249	0.672246	AC107081.2
14.1048	1.22399	0.713238	1.7161	0.0861442	0.672246	TLDC2
397.253	-0.36457	0.212517	-1.71549	0.0862554	0.672246	PIGL
437.291	-0.453418	0.264392	-1.71495	0.0863552	0.672246	STAU2
25.8359	0.850798	0.496119	1.71491	0.0863624	0.672246	UBXN6
16.0638	-1.09933	0.641128	-1.71468	0.0864033	0.672246	FAM66D
10.08	1.88634	1.1002	1.71454	0.0864292	0.672246	PHLDB2
37.4682	-0.700039	0.408438	-1.71394	0.0865393	0.672655	LEPR
89.7609	-0.49829	0.290868	-1.71312	0.0866911	0.673257	CUTC
18.1033	1.09735	0.640641	1.71289	0.0867322	0.673257	HIST1H2BN
84.3788	0.513925	0.300324	1.71124	0.0870375	0.673802	AP5M1
15.2407	1.44567	0.845157	1.71053	0.0871681	0.673802	NBL1
17.176	-1.11443	0.651599	-1.7103	0.087211	0.673802	AC099343.3
31.4854	0.856014	0.500564	1.7101	0.0872478	0.673802	CCNB1IP1
516.049	-0.358408	0.209602	-1.70995	0.0872754	0.673802	UBR2
112.503	0.517652	0.302751	1.70983	0.0872974	0.673802	SNRPB2
105.132	0.73234	0.428336	1.70973	0.0873152	0.673802	HDAC5
541.316	-0.323146	0.189044	-1.70937	0.0873831	0.673802	SP110
103.772	-0.476858	0.279005	-1.70914	0.0874253	0.673802	ZNF720
12.8878	-1.17841	0.689989	-1.70786	0.0876616	0.673802	AC010896.1
269.766	0.591478	0.346368	1.70766	0.0877003	0.673802	BRD1
321.606	-0.482742	0.282697	-1.70763	0.0877052	0.673802	AKAP10
62.0351	0.579235	0.339208	1.70761	0.0877085	0.673802	EIF2D
687.532	0.439833	0.257684	1.70687	0.0878464	0.673802	BAZ1A
9.28187	-1.34946	0.790819	-1.70641	0.0879318	0.673802	RFLNA
312.709	0.473556	0.277544	1.70624	0.0879641	0.673802	ESCO1
93.0493	1.66821	0.978193	1.7054	0.0881206	0.673802	DST
8.52632	-1.45352	0.852789	-1.70443	0.0883006	0.673802	C7orf61
110.966	-0.52722	0.309327	-1.70441	0.0883044	0.673802	LINC00662
118.743	0.676785	0.39709	1.70436	0.0883133	0.673802	SLC7A1
243.797	-0.467645	0.274387	-1.70432	0.0883205	0.673802	TASOR
1636.39	-0.356955	0.209454	-1.70422	0.0883398	0.673802	PRKCQ
24.7927	0.865295	0.507816	1.70395	0.08839	0.673802	PEX11G
624.843	0.358209	0.210263	1.70362	0.0884516	0.673802	SECISBP2
471.522	-0.354779	0.208324	-1.70302	0.0885645	0.673802	TAOK1
60.3398	-0.65804	0.386423	-1.7029	0.0885865	0.673802	BTN2A1
328.712	0.543038	0.318922	1.70273	0.0886182	0.673802	UBR4
69.5295	0.575551	0.338059	1.70251	0.0886589	0.673802	GMIP
58.0449	0.681854	0.400506	1.70248	0.0886655	0.673802	HIST2H2AC
22.1062	0.891077	0.523423	1.7024	0.0886801	0.673802	AL137779.1
254.12	0.453475	0.266433	1.70202	0.0887516	0.673802	WRN
74.1095	0.644995	0.378981	1.70192	0.0887704	0.673802	PTPRE
92.9384	0.485395	0.285248	1.70166	0.0888193	0.673802	VTI1B
16.8804	1.2614	0.741323	1.70155	0.0888391	0.673802	L3MBTL4
73.2329	-0.634984	0.373267	-1.70115	0.0889141	0.673802	SCLY
58.1228	0.639566	0.376024	1.70086	0.0889684	0.673802	SH3PXD2A
171.973	1.4636	0.860645	1.70058	0.0890215	0.673802	NAMPT
78.1874	-0.582655	0.342706	-1.70016	0.0891006	0.673802	ULK2
49.4647	-0.630888	0.371086	-1.70011	0.08911	0.673802	DHRS4-AS1
79.9609	-0.625455	0.367894	-1.7001	0.0891126	0.673802	SLC25A17
203.282	-0.435086	0.256049	-1.69923	0.089276	0.67419	ECHDC2
424.917	-0.343592	0.202224	-1.69906	0.0893078	0.67419	PHKB
16.839	-1.00787	0.593249	-1.6989	0.0893372	0.67419	KCNN4
883.245	-0.353709	0.208269	-1.69833	0.089446	0.674206	FCHSD2
157.648	0.444799	0.261916	1.69825	0.0894601	0.674206	PSMC6
134.369	0.487795	0.287282	1.69797	0.0895134	0.674206	ATXN2L
1106.93	-0.295107	0.173848	-1.6975	0.0896014	0.674206	STK10
141.908	-0.477369	0.281243	-1.69735	0.0896297	0.674206	CASP8AP2
70.9215	0.539681	0.318054	1.69682	0.0897306	0.674206	DCAF11
8.11573	6.24925	3.68336	1.69662	0.0897689	0.674206	LINC02506
114.673	-0.448599	0.264474	-1.69619	0.0898495	0.674206	BBIP1
47.5906	0.676167	0.39865	1.69614	0.0898595	0.674206	SMG9
60.1486	0.633229	0.373502	1.69538	0.0900026	0.674359	ZHX1
250.168	0.474253	0.279747	1.69529	0.0900204	0.674359	RUNX3
941.59	-0.438029	0.258407	-1.69512	0.0900532	0.674359	LINC01934
38.2921	0.672379	0.396923	1.69398	0.0902696	0.675173	MCRS1
148.551	-0.482374	0.284766	-1.69393	0.0902777	0.675173	IL16
123.739	0.474287	0.280195	1.6927	0.0905121	0.676372	PSMB8
77.6326	-0.678951	0.401157	-1.69248	0.090554	0.676372	GPR160
79.2958	0.557868	0.329742	1.69183	0.0906783	0.676387	TMEM183A
168.271	0.469209	0.277342	1.69181	0.0906824	0.676387	UQCRC2
85.6146	0.64778	0.382951	1.69155	0.0907323	0.676387	EEF2K
63.788	0.874631	0.517149	1.69126	0.0907879	0.676387	ATP6V0D1
176.675	0.447304	0.264582	1.6906	0.0909127	0.676885	TMED10
146.105	-0.576797	0.341342	-1.68979	0.0910677	0.676921	ANKAR
345.716	0.536807	0.317684	1.68975	0.0910753	0.676921	PHF20L1
4238.94	-0.309766	0.18333	-1.68967	0.0910916	0.676921	FOXN3
611.963	0.365324	0.21625	1.68936	0.0911513	0.676933	BCLAF1
16.815	1.03412	0.612358	1.68875	0.0912675	0.677183	SNN
9.10552	-1.82123	1.07857	-1.68856	0.0913043	0.677183	AC104135.1
37.1077	0.829603	0.491506	1.68788	0.0914344	0.677183	CXorf56
85.0829	-0.532818	0.315695	-1.68776	0.091457	0.677183	ARL6IP6
21.7263	-1.0307	0.61092	-1.68713	0.0915793	0.677183	MINPP1
14.2599	-1.09732	0.650447	-1.68703	0.0915974	0.677183	SNPH
38.4469	-0.74043	0.439127	-1.68614	0.0917687	0.677183	SLC35G1
220.999	0.481258	0.285425	1.68611	0.0917748	0.677183	CAPZA2
197.184	-0.429277	0.254621	-1.68594	0.0918066	0.677183	MAML3
67.3307	0.602829	0.357637	1.68559	0.0918748	0.677183	TAP1
39.8628	0.659665	0.391364	1.68555	0.0918823	0.677183	GTF3C5
200.505	0.392619	0.232944	1.68546	0.091899	0.677183	AMD1
53.9358	-0.607636	0.360579	-1.68516	0.0919568	0.677183	TRIOBP
405.413	0.510878	0.303245	1.6847	0.0920459	0.677183	TMEM87A
127.871	-0.485974	0.28854	-1.68425	0.0921338	0.677183	IL10RA
94.2603	0.578629	0.34357	1.68416	0.0921499	0.677183	PITPNA
73.5763	-0.601115	0.357089	-1.68338	0.0923022	0.677183	TADA2A
2660.99	0.44813	0.266247	1.68314	0.0923487	0.677183	ANKRD12
55.8925	-0.591389	0.351366	-1.68312	0.0923526	0.677183	SNTB2
334.564	-0.465064	0.276332	-1.68299	0.0923771	0.677183	BICD1
36.727	0.73695	0.437917	1.68285	0.0924038	0.677183	TMEM167B
128.2	-0.561288	0.3337	-1.68202	0.0925656	0.677943	UBA6-AS1
34.8285	-0.741053	0.440724	-1.68144	0.0926766	0.678141	ZNF226
686.471	-0.324952	0.193284	-1.68121	0.0927222	0.678141	FOXJ3
27.4338	-0.912258	0.542775	-1.68073	0.0928152	0.678141	GAS2
196.42	0.464822	0.276608	1.68043	0.0928727	0.678141	UPP1
508.029	0.592521	0.352669	1.68011	0.0929364	0.678141	SLC2A3
191.493	0.43994	0.261897	1.67982	0.0929923	0.678141	RAB5A
38.5628	0.751188	0.447194	1.67978	0.0929995	0.678141	DCAF4
1276.8	0.405264	0.241332	1.67928	0.093098	0.678435	OSBPL8
71.9843	0.610131	0.363695	1.67759	0.0934272	0.679116	UMPS
608.248	0.431515	0.257226	1.67757	0.0934311	0.679116	TBC1D15
215.017	-0.415977	0.248031	-1.67712	0.0935188	0.679116	BCR
165.759	-0.477555	0.284827	-1.67665	0.0936108	0.679116	JAML
237.434	0.456159	0.27214	1.67619	0.0937003	0.679116	SNHG32
101.001	-0.52964	0.315992	-1.67612	0.0937151	0.679116	LAMTOR5-AS1
676.509	0.389974	0.232743	1.67555	0.0938255	0.679116	CSDE1
91.3234	0.57346	0.342269	1.67547	0.0938424	0.679116	WDR36
250.652	0.405474	0.242051	1.67516	0.0939027	0.679116	SNW1
456.908	-0.354597	0.211689	-1.67509	0.093917	0.679116	RAB10
196.79	0.438568	0.261842	1.67494	0.0939467	0.679116	VPS4B
16.839	1.10286	0.658465	1.67489	0.093956	0.679116	STPG2
11.5456	-1.2547	0.749158	-1.67481	0.0939709	0.679116	CHST7
121.037	-0.542365	0.323871	-1.67463	0.0940064	0.679116	AKAP11
147.778	0.674176	0.402812	1.67367	0.0941951	0.67988	AC114760.2
133.298	-0.489292	0.292376	-1.6735	0.0942287	0.67988	MAP4K2
1617.59	-0.285493	0.170653	-1.67294	0.0943392	0.680024	HIVEP2
88.3921	0.531488	0.317722	1.67281	0.0943652	0.680024	SEC23B
28.6113	-0.884027	0.528738	-1.67196	0.0945329	0.680102	DOK6
380.902	-0.331561	0.198312	-1.67192	0.0945404	0.680102	ADD1
358.191	0.550506	0.329276	1.67187	0.0945509	0.680102	AOAH
302.483	0.446407	0.267149	1.671	0.094721	0.680906	FAR1
92.9102	0.687341	0.41163	1.6698	0.0949581	0.68219	SEC14L2
19.1476	-0.983021	0.589041	-1.66885	0.0951469	0.682295	MAF
41.7669	0.669582	0.401444	1.66793	0.0953292	0.682295	ZNF281
817.851	-0.373812	0.224131	-1.66783	0.0953497	0.682295	FUT8
9.08856	-1.57349	0.943463	-1.66778	0.0953598	0.682295	AL360178.1
71.1225	0.879657	0.527542	1.66746	0.0954221	0.682295	SEC24D
156.531	0.571888	0.342984	1.66739	0.0954372	0.682295	NUS1
50.1785	-0.648036	0.388713	-1.66713	0.0954882	0.682295	ZNF600
383.556	-0.364594	0.218698	-1.66711	0.0954919	0.682295	TSPOAP1-AS1
90.5799	-0.487464	0.292406	-1.66708	0.0954991	0.682295	KMT2B
28.2084	0.864242	0.518647	1.66634	0.0956456	0.682923	LRRC59
65.4478	-0.628325	0.377284	-1.66539	0.0958344	0.683598	OGG1
237.548	-0.369834	0.222086	-1.66528	0.0958573	0.683598	C11orf49
103.492	0.477805	0.286988	1.6649	0.0959336	0.683725	SF3A3
761.862	0.406874	0.244567	1.66365	0.0961821	0.684714	LUC7L2
40.0154	-0.786009	0.472545	-1.66335	0.0962416	0.684714	DLGAP4-AS1
8.61659	1.37208	0.824902	1.66332	0.0962485	0.684714	ADAM9
31.0112	-0.764354	0.459653	-1.66289	0.0963339	0.684767	PRIM1
614.341	0.502468	0.302216	1.66261	0.0963906	0.684767	STIM2
30.5974	-0.741199	0.445908	-1.66222	0.0964681	0.684767	TRAF2
3172.04	0.34514	0.20768	1.66189	0.0965356	0.684767	RPS9
17.7066	-1.06196	0.639145	-1.66153	0.0966061	0.684767	ZNF322
92.4364	-0.68544	0.412576	-1.66137	0.0966397	0.684767	CHPT1
130.077	-0.433062	0.260687	-1.66123	0.0966668	0.684767	GRK6
454.799	0.449228	0.270551	1.66042	0.0968297	0.684941	PRPF40A
123.695	-0.553738	0.333539	-1.66019	0.096876	0.684941	TENM1
195.228	0.567551	0.34187	1.66014	0.0968871	0.684941	ATP13A3
28.2849	0.784522	0.472739	1.65952	0.0970102	0.684941	HOMER1
97.2603	0.653086	0.393573	1.65938	0.0970397	0.684941	AP3S1
325.067	-0.371192	0.223735	-1.65907	0.097102	0.684941	SNX14
460.469	-0.319534	0.192601	-1.65905	0.0971063	0.684941	DDX46
44.9487	-0.647242	0.390192	-1.65878	0.0971609	0.684941	DHX16
102.745	0.627796	0.37873	1.65764	0.097391	0.686148	NAPG
45.6386	0.732353	0.44195	1.6571	0.0975002	0.68636	ABCB1
43.8574	0.651539	0.393251	1.6568	0.0975592	0.68636	DDX49
13.0499	1.15287	0.695918	1.65661	0.0975976	0.68636	CLP1
58.2802	0.570032	0.344496	1.65468	0.0979891	0.687662	UPK3BL1
82.2994	-0.510286	0.308447	-1.65437	0.0980517	0.687662	SULT1B1
130.261	-0.444651	0.268773	-1.65437	0.0980517	0.687662	XRCC4
8.79638	1.44208	0.871679	1.65437	0.0980529	0.687662	SOCS5
120.589	-0.486732	0.294232	-1.65425	0.0980774	0.687662	INTS9
95.3272	0.580942	0.351341	1.6535	0.0982297	0.687691	RAB5C
43.7536	0.682132	0.412608	1.65322	0.0982857	0.687691	HAUS3
32.7638	0.758707	0.459067	1.65272	0.0983885	0.687691	TMEM141
191.496	-0.61457	0.371923	-1.65241	0.0984502	0.687691	LINC01725
188.632	0.45869	0.277595	1.65237	0.0984595	0.687691	GLUD1
87.3661	0.506004	0.306237	1.65233	0.0984672	0.687691	IFT57
1278.99	-0.349605	0.211615	-1.65208	0.0985179	0.687691	SSBP2
727.372	-0.365057	0.220991	-1.65191	0.0985532	0.687691	ACYP2
89.8292	-0.513894	0.311238	-1.65113	0.0987128	0.688336	MRNIP
38.2912	0.807744	0.489282	1.65088	0.0987635	0.688336	FHL1
51.7827	0.673463	0.408237	1.64969	0.099007	0.688738	IMPDH2
10.674	1.2162	0.737263	1.64961	0.0990222	0.688738	FASN
72.9588	-0.604257	0.366336	-1.64946	0.0990528	0.688738	DBT
258.104	-0.394814	0.239362	-1.64944	0.0990574	0.688738	DGLUCY
191.909	-0.444218	0.26942	-1.64879	0.0991897	0.688899	PRR14L
47.0059	0.656066	0.397959	1.64857	0.0992348	0.688899	CHMP1B
122.202	-0.507851	0.30811	-1.64828	0.0992959	0.688899	AC084198.2
32.708	-0.729141	0.442458	-1.64793	0.0993663	0.688899	C2orf74
105.952	0.625688	0.379691	1.64789	0.0993757	0.688899	SIAH2
172.864	0.417479	0.253538	1.64661	0.0996375	0.690138	SRP72
9.92053	-1.27999	0.777426	-1.64644	0.0996729	0.690138	FAM157C
105.809	0.482341	0.293021	1.64609	0.0997444	0.690224	GLO1
556.111	-0.326102	0.198152	-1.64572	0.0998215	0.690323	STX8
225.76	0.470426	0.285936	1.64522	0.0999254	0.690323	UBE4A
240.61	-0.460436	0.279873	-1.64516	0.0999362	0.690323	CATSPERB
40.4519	1.12959	0.686806	1.6447	0.100031	0.690568	HBB
28.417	-0.764731	0.465139	-1.64409	0.100158	0.690728	KIAA1257
40.4964	-0.651214	0.396111	-1.64402	0.100172	0.690728	SETD4
120.414	-0.516831	0.314444	-1.64364	0.100251	0.690863	MDS2
9.81267	1.33683	0.813871	1.64256	0.100474	0.69149	ZEB1-AS1
174.209	-0.410752	0.250117	-1.64224	0.10054	0.69149	ZMAT1
439.386	0.423071	0.257626	1.64219	0.10055	0.69149	NDUFV2
139.177	-0.485984	0.295962	-1.64205	0.100579	0.69149	FAM78A
3163.96	-0.288775	0.175951	-1.64122	0.100751	0.692265	PACS1
52.2414	-0.693092	0.422476	-1.64055	0.100892	0.692596	NUDCD1
108.929	0.542618	0.330861	1.64002	0.101002	0.692596	RPN1
133.523	0.41843	0.255178	1.63976	0.101055	0.692596	MED10
53.3959	0.659543	0.402226	1.63973	0.101061	0.692596	TOMM22
116.511	-0.485541	0.296141	-1.63956	0.101096	0.692596	AC025159.1
466.148	-0.330933	0.201922	-1.63891	0.101231	0.692929	BOD1L1
112.721	-0.504542	0.307983	-1.63821	0.101378	0.692929	D2HGDH
40.5689	0.730743	0.446088	1.63812	0.101398	0.692929	MFN2
284.056	0.395763	0.241602	1.63808	0.101405	0.692929	DNAJC1
52.042	-0.645711	0.394303	-1.6376	0.101505	0.692929	STK11
130.282	-0.471276	0.28786	-1.63717	0.101595	0.692929	HCG18
171.983	-0.434097	0.265223	-1.63672	0.101689	0.692929	LINC00649
173.9	-0.415169	0.253668	-1.63667	0.1017	0.692929	ATP8B2
63.1798	-0.59007	0.360545	-1.63661	0.101713	0.692929	EPM2AIP1
155.89	0.487629	0.297974	1.63648	0.101739	0.692929	CDC37L1
39.8747	0.719487	0.439796	1.63595	0.101849	0.693276	PIGH
292.527	0.499014	0.305179	1.63515	0.102017	0.694015	GNB5
652.222	0.415784	0.254368	1.63457	0.102139	0.694436	TLE4
483.027	0.381244	0.233292	1.63419	0.102219	0.694576	RAB1A
48.7813	0.658833	0.403238	1.63385	0.102289	0.694652	RNF213-AS1
133.428	0.431074	0.263907	1.63343	0.102378	0.694775	CWC15
12.186	-1.15814	0.709121	-1.6332	0.102427	0.694775	VPS37C
46.5744	0.678111	0.4153	1.63282	0.102507	0.694912	GNL2
77.9601	0.760443	0.465963	1.63198	0.102683	0.695489	ZNF267
25.1115	0.858788	0.526342	1.63162	0.10276	0.695489	PAF1
306.332	-0.435354	0.266835	-1.63155	0.102775	0.695489	FAM153A
16.0279	1.08149	0.662967	1.63129	0.10283	0.695489	EXOC8
12.0313	1.13257	0.69489	1.62985	0.103132	0.696849	AC017050.1
22.9731	-0.850364	0.52177	-1.62977	0.103151	0.696849	THAP2
495.639	-0.352917	0.216647	-1.62899	0.103315	0.697554	SLC16A7
41.3596	-0.659336	0.405134	-1.62745	0.103642	0.699017	SAP30L-AS1
108.529	-0.460878	0.283238	-1.62717	0.1037	0.699017	C9orf85
14.8093	1.07236	0.659175	1.62682	0.103776	0.699017	ATF5
10.7067	1.15381	0.709644	1.6259	0.10397	0.699017	ADNP-AS1
34.9022	0.908983	0.55916	1.62562	0.10403	0.699017	SPDYA
535.231	-0.32094	0.197427	-1.62561	0.104032	0.699017	CPQ
142.688	0.48778	0.300089	1.62545	0.104066	0.699017	YY1AP1
281.226	-0.363318	0.223569	-1.62508	0.104145	0.699017	AC245297.3
1526.64	-0.347719	0.213973	-1.62506	0.10415	0.699017	APBB1IP
556.466	0.391791	0.241141	1.62474	0.104218	0.699017	SRRM1
36.3015	0.651035	0.400728	1.62463	0.104241	0.699017	NKIRAS1
22.8953	0.873982	0.538027	1.62442	0.104286	0.699017	RCN1
38.3582	0.668444	0.41155	1.62421	0.104331	0.699017	NRAS
386.275	-0.345202	0.212629	-1.62349	0.104484	0.699017	EIF4G3
24.549	-0.820093	0.505441	-1.62253	0.10469	0.699017	ZNF670
66.6178	-0.569733	0.351159	-1.62244	0.10471	0.699017	ZNF678
163.492	-0.408272	0.251698	-1.62207	0.104787	0.699017	BCL9L
66.3855	0.565136	0.348413	1.62203	0.104797	0.699017	EIF2B1
21.7459	-0.965388	0.595489	-1.62117	0.104981	0.699017	AC114763.1
16.9778	-1.06417	0.656432	-1.62115	0.104985	0.699017	SNHG31
211.82	0.504813	0.311404	1.62109	0.104999	0.699017	GALNT11
35.6527	-0.795611	0.490792	-1.62108	0.105001	0.699017	PPP2R2B
161.767	0.533536	0.329137	1.62101	0.105015	0.699017	DHX8
21.2028	0.886535	0.546916	1.62097	0.105024	0.699017	AC018797.3
941.544	-0.344533	0.212589	-1.62065	0.105092	0.699017	RASGRF2
81.5412	0.49599	0.30606	1.62056	0.105111	0.699017	DLD
120.542	0.461995	0.285162	1.62011	0.105208	0.699017	NKAP
328.225	-0.42921	0.264958	-1.61992	0.10525	0.699017	PREX1
111.33	0.498019	0.307454	1.61981	0.105272	0.699017	ZFAND4
786.998	0.393275	0.24283	1.61955	0.105329	0.699017	MAP3K2
156.732	-0.456995	0.282274	-1.61898	0.105452	0.699438	SIRPG
251.637	0.397586	0.245635	1.6186	0.105532	0.699572	PCNP
624.765	-0.33421	0.206582	-1.61781	0.105703	0.700117	SYNE1
370.611	-0.41697	0.257782	-1.61753	0.105764	0.700117	SLFN5
45.8161	-0.849131	0.525001	-1.61739	0.105795	0.700117	ZNF347
87.2864	0.599892	0.371027	1.61684	0.105912	0.700496	FNIP2
594.074	-0.325158	0.201215	-1.61597	0.106101	0.700997	SVIL
46.783	0.615524	0.380908	1.61594	0.106108	0.700997	MFAP1
20.0114	-0.898971	0.556589	-1.61514	0.106279	0.701478	AL354793.1
1108.17	-0.299111	0.185203	-1.61504	0.106301	0.701478	TAOK3
8.95131	-1.45802	0.903069	-1.61451	0.106416	0.701581	UNC13B
286.296	-0.361472	0.22395	-1.61408	0.10651	0.701581	SRBD1
132.663	0.53044	0.328662	1.61394	0.106541	0.701581	ZNF410
53.1381	0.599651	0.371562	1.61386	0.106557	0.701581	CCNT2-AS1
22.9639	0.919784	0.570342	1.61269	0.106812	0.702347	GP6
16.8586	-0.961593	0.596641	-1.61168	0.107032	0.702347	AC008875.2
454.826	-0.314964	0.195479	-1.61124	0.107127	0.702347	UPF2
1635.34	0.335419	0.208217	1.61091	0.1072	0.702347	RPLP0
53.6423	-0.606357	0.376474	-1.61062	0.107262	0.702347	LINC00954
111.571	-0.462041	0.286907	-1.61042	0.107305	0.702347	CDC25B
17.476	0.971524	0.603363	1.61018	0.107358	0.702347	KLHL26
89.2735	0.509611	0.316616	1.60955	0.107495	0.702347	BRAP
78.3278	-0.598503	0.371986	-1.60894	0.107629	0.702347	CD40LG
378.153	0.332841	0.206894	1.60875	0.107672	0.702347	WDR43
91.1833	-0.552134	0.343236	-1.60862	0.1077	0.702347	ITGB2-AS1
153.88	0.460777	0.286471	1.60846	0.107734	0.702347	SNHG7
119.311	0.530367	0.329812	1.60809	0.107816	0.702347	TOX4
114.211	-0.457793	0.284724	-1.60785	0.107869	0.702347	ZBTB38
63.3144	0.559307	0.347872	1.6078	0.10788	0.702347	MPC2
53.7688	-0.574832	0.357535	-1.60776	0.107887	0.702347	PIEZO1
186.689	0.46579	0.28975	1.60756	0.107932	0.702347	TGS1
70.8285	0.52156	0.324528	1.60714	0.108025	0.702347	PDSS1
785.552	0.416113	0.25893	1.60705	0.108043	0.702347	MARCH6
530.919	-0.336402	0.20933	-1.60704	0.108046	0.702347	MLLT10
9.74649	1.21982	0.759068	1.607	0.108055	0.702347	GPLD1
93.7778	-0.510892	0.317921	-1.60698	0.108059	0.702347	ANAPC4
65.1824	0.56199	0.349752	1.60683	0.108093	0.702347	RMDN3
87.0152	2.09521	1.30414	1.60659	0.108145	0.702347	USP9Y
609.357	-0.381968	0.237774	-1.60643	0.108178	0.702347	LEF1-AS1
162.865	-0.418191	0.260479	-1.60547	0.10839	0.703331	IBTK
223.678	-0.430022	0.268128	-1.60379	0.108759	0.704523	ZNF254
10.9606	1.19568	0.745612	1.60362	0.108798	0.704523	KIF9
16.3701	-0.948792	0.591668	-1.60359	0.108805	0.704523	RARG
75.8988	0.706776	0.44076	1.60354	0.108815	0.704523	PHLPP2
150.505	0.436834	0.27248	1.60318	0.108895	0.704648	RAB11FIP3
51.0229	0.661243	0.412789	1.60189	0.10918	0.706097	EMC8
631.381	0.369137	0.23049	1.60153	0.10926	0.706222	TRA2B
58.5155	0.626164	0.391135	1.60089	0.109401	0.706631	FBRS
46.8154	0.586148	0.366288	1.60024	0.109545	0.706631	NXF1
55.6746	0.627984	0.392588	1.5996	0.109687	0.706631	AAR2
20.1411	-0.931884	0.582697	-1.59926	0.109763	0.706631	LARGE1
34.66	0.753852	0.471413	1.59913	0.109791	0.706631	AP000442.1
40.2643	0.920678	0.575753	1.59909	0.109802	0.706631	OTUD7A
37.0137	0.634268	0.396669	1.59899	0.109823	0.706631	MAGOHB
150.079	-0.52712	0.329707	-1.59875	0.109875	0.706631	NFIA
151.964	-0.441244	0.27608	-1.59825	0.109988	0.706631	UPF3B
13.8549	-1.11658	0.698683	-1.59813	0.110015	0.706631	LINC01678
106.87	-0.471564	0.295109	-1.59793	0.110057	0.706631	CREBZF
16.1446	1.07699	0.673992	1.59793	0.110058	0.706631	C4orf19
32.2354	-0.766516	0.479762	-1.5977	0.11011	0.706631	RAB37
166.963	0.483397	0.302643	1.59725	0.11021	0.706885	LAMP1
200.265	0.405356	0.253864	1.59674	0.110323	0.707218	KAT7
26.2487	-0.766212	0.479984	-1.59633	0.110416	0.707424	VIPAS39
59.1649	0.675145	0.423023	1.596	0.110488	0.707502	TBC1D25
128.924	0.525224	0.329187	1.59552	0.110596	0.707802	P2RY10
175.425	0.50116	0.314223	1.59492	0.11073	0.707846	CCND2
475.848	-0.394481	0.247366	-1.59473	0.110773	0.707846	FAAH2
22.4551	0.811084	0.508848	1.59396	0.110945	0.707846	AC109587.1
49.5514	-0.671984	0.421638	-1.59375	0.110992	0.707846	CRPPA
598.387	-0.321795	0.201926	-1.59363	0.111018	0.707846	SFI1
176.09	0.462622	0.290333	1.59342	0.111066	0.707846	KANSL2
13.6739	1.04229	0.65416	1.59332	0.111088	0.707846	C4orf33
23.9976	-0.835238	0.524289	-1.59309	0.111141	0.707846	ABLIM2
968.999	-0.430146	0.270026	-1.59298	0.111165	0.707846	SLFN12L
8.67098	1.50587	0.945438	1.59278	0.11121	0.707846	TPTE2
357.447	-0.396845	0.249261	-1.59209	0.111366	0.708452	CBL
839.031	1.21875	0.766187	1.59067	0.111685	0.710096	FAM13A
106.782	-0.458512	0.288347	-1.59014	0.111803	0.710374	TMEM164
79.2574	0.500963	0.315085	1.58993	0.11185	0.710374	EIF2S1
64.5441	-0.516976	0.325277	-1.58934	0.111984	0.710542	SACS
13.289	-1.13962	0.717072	-1.58927	0.111999	0.710542	SLC29A3
229.558	0.40929	0.257617	1.58875	0.112117	0.710905	SNRNP200
210.864	0.627552	0.395252	1.58773	0.112348	0.711984	MYO1D
9.32173	-1.38209	0.870808	-1.58713	0.112482	0.71245	IRGM
26.5459	-0.795578	0.501525	-1.58632	0.112667	0.712542	TBXAS1
441.057	-0.399032	0.251626	-1.58581	0.112782	0.712542	EHBP1
81.2434	0.478776	0.301951	1.58561	0.112827	0.712542	ZNHIT3
8.84851	-1.39235	0.878158	-1.58553	0.112845	0.712542	LINC00944
260.844	0.421998	0.266164	1.58548	0.112857	0.712542	UBQLN1
459.398	-0.341409	0.215339	-1.58545	0.112863	0.712542	AHCYL2
221.61	-0.382616	0.24141	-1.58492	0.112984	0.712916	DCAF10
607.944	0.339629	0.214331	1.5846	0.113057	0.712995	GGNBP2
437.632	-0.311733	0.196801	-1.584	0.113194	0.713285	GBF1
26.1677	-0.828742	0.523242	-1.58386	0.113226	0.713285	AASS
29.007	-0.725181	0.458022	-1.58329	0.113355	0.713716	ATPSCKMT
19.6016	1.01191	0.639451	1.58246	0.113544	0.71452	ATG101
46.3987	0.710233	0.449017	1.58175	0.113706	0.714994	TGIF1
88.9504	0.554157	0.350379	1.58159	0.113742	0.714994	SNHG16
67.0365	-0.531601	0.336246	-1.58099	0.11388	0.71546	GNLY
349.679	0.348289	0.22035	1.58062	0.113965	0.71546	LRPPRC
372.438	0.463775	0.293442	1.58047	0.114	0.71546	PTPN2
26.2986	0.836525	0.529633	1.57944	0.114234	0.715913	BBC3
41.3653	-0.743021	0.470529	-1.57912	0.114309	0.715913	HAUS1
17.5897	-0.925624	0.586183	-1.57907	0.11432	0.715913	AL078600.1
178.027	0.623156	0.394655	1.57899	0.114339	0.715913	USP42
153.938	-0.425559	0.269544	-1.57881	0.114379	0.715913	TGFBR1
158.931	0.483315	0.30624	1.57822	0.114515	0.71599	TSC22D2
220.847	0.491048	0.311179	1.57802	0.11456	0.71599	SENP2
370.034	-0.331496	0.210093	-1.57785	0.114599	0.71599	ZNF101
63.1644	0.539219	0.34185	1.57736	0.114713	0.71599	HERC5
78.46	0.546134	0.346273	1.57718	0.114754	0.71599	SNHG9
41.8913	-0.66659	0.422653	-1.57716	0.11476	0.71599	PILRA
118.253	0.606067	0.384413	1.5766	0.114887	0.716112	RANGAP1
380.33	0.390719	0.248016	1.57538	0.115169	0.716112	TGFB1
34.3465	-0.695289	0.441443	-1.57504	0.115248	0.716112	FAM114A2
12.2699	1.3045	0.828241	1.57503	0.115249	0.716112	MACROD2
1073.4	-0.302093	0.191803	-1.57501	0.115253	0.716112	NCOA3
32.1937	-0.67762	0.430333	-1.57464	0.115339	0.716112	SRP14-AS1
140.004	-0.447655	0.284297	-1.5746	0.115348	0.716112	NSL1
60.571	-0.566438	0.359762	-1.57448	0.115377	0.716112	CYHR1
118.12	0.518384	0.329249	1.57445	0.115384	0.716112	FASTKD2
1716.29	-0.328264	0.208517	-1.57428	0.115423	0.716112	AKT3
538.573	1.04556	0.664266	1.574	0.115487	0.716112	RAB8B
59.4825	-0.569982	0.362152	-1.57388	0.115516	0.716112	C2orf68
857.45	0.399291	0.253787	1.57333	0.115642	0.716514	GPCPD1
188.272	-0.527918	0.335642	-1.57286	0.115751	0.716809	DENND2D
35.9431	-0.73827	0.469837	-1.57133	0.116105	0.717997	AL133410.1
82.256	-0.535636	0.340886	-1.57131	0.116111	0.717997	VSIG1
54.0531	0.590748	0.376012	1.57109	0.116162	0.717997	SUPT7L
143.597	-0.431352	0.274576	-1.57097	0.116189	0.717997	AC079447.1
21.0583	-1.07273	0.683218	-1.57012	0.116388	0.718843	ZNF30
115.552	0.466279	0.297117	1.56934	0.116568	0.719574	PRDX6
21.8816	1.13679	0.724916	1.56817	0.116841	0.720403	DRAM1
344.158	-0.323102	0.206083	-1.56783	0.116922	0.720403	PPARD
1017.41	-0.331198	0.21129	-1.5675	0.116998	0.720403	ST6GAL1
15.4356	-0.951052	0.606739	-1.56748	0.117002	0.720403	TSPAN2
281.354	0.440185	0.28083	1.56745	0.117011	0.720403	AP1G1
8821.57	-0.313172	0.199875	-1.56684	0.117152	0.720894	MBNL1
18.8376	0.960751	0.61351	1.56599	0.117351	0.721736	PANX1
125.375	0.445879	0.284879	1.56515	0.117548	0.722566	MFF
300.793	0.398675	0.254799	1.56466	0.117662	0.72277	COPA
92.5604	0.484291	0.309761	1.56343	0.11795	0.72277	EIF1B
70.6454	0.523039	0.334554	1.56339	0.117961	0.72277	NFXL1
78.1842	0.547395	0.350175	1.5632	0.118004	0.72277	AC026347.1
55.6032	0.576837	0.369102	1.56281	0.118096	0.72277	IDH3A
32.234	0.688113	0.440308	1.5628	0.1181	0.72277	RFC2
13.3434	1.03194	0.660474	1.56242	0.11819	0.72277	RRAGD
37.3077	0.867766	0.555426	1.56234	0.118207	0.72277	MMD
286.782	0.373918	0.239346	1.56225	0.11823	0.72277	ATP6V1H
11.9151	1.05963	0.678347	1.56207	0.118271	0.72277	TRMT12
62.6525	0.553139	0.354166	1.56181	0.118334	0.72277	GTF2F1
110.956	-0.49991	0.320114	-1.56166	0.118368	0.72277	PXYLP1
43.2223	-0.795632	0.509543	-1.56146	0.118415	0.72277	MIR31HG
120.393	-0.50771	0.32518	-1.56132	0.118448	0.72277	ADCY7
36.13	0.772892	0.495248	1.56062	0.118615	0.723406	LACTB
32.008	0.733291	0.470124	1.55978	0.118811	0.723712	SLC39A6
1506.23	-0.321389	0.206059	-1.5597	0.118832	0.723712	CAMKMT
639.479	-0.479808	0.307645	-1.55962	0.118851	0.723712	GMDS-DT
321.253	0.334106	0.214446	1.55799	0.119234	0.72567	SEC63
80.1411	-0.507215	0.325618	-1.5577	0.119304	0.725715	RNF214
59.2693	-0.527895	0.338985	-1.55728	0.119404	0.725944	ZFP64
95.6045	-0.535102	0.343714	-1.55682	0.119512	0.726223	AC053527.2
108.909	-0.540827	0.347531	-1.5562	0.119661	0.7264	KLF3-AS1
41.5239	0.656541	0.422025	1.55569	0.119781	0.7264	GPR137B
421.967	1.08292	0.696282	1.55529	0.119877	0.7264	IL4R
492.225	0.437111	0.28112	1.55489	0.119972	0.7264	CAPZA1
19.7174	0.813242	0.523021	1.55489	0.119972	0.7264	TSEN34
268.873	-0.422661	0.271864	-1.55468	0.120023	0.7264	AL353660.1
75.5159	-0.531028	0.341601	-1.55453	0.120058	0.7264	ALG8
8.48954	-1.40275	0.902386	-1.55449	0.120068	0.7264	TNFRSF13C
42.6467	-0.617809	0.397472	-1.55435	0.120102	0.7264	OMA1
135.352	0.402931	0.259425	1.55317	0.120383	0.727715	SREK1IP1
37.888	-0.632409	0.407561	-1.55169	0.120736	0.727715	LRRC29
95.4955	-0.476233	0.306934	-1.55158	0.120762	0.727715	PSD4
83.0503	-0.520118	0.335294	-1.55123	0.120846	0.727715	ZNF566
10.912	1.14345	0.737146	1.55118	0.120858	0.727715	FBXO15
76.5174	0.509646	0.328637	1.55079	0.120953	0.727715	ENY2
113.765	0.508472	0.328057	1.54995	0.121153	0.727715	ATG4B
103.637	0.464941	0.300019	1.5497	0.121212	0.727715	ELP1
577.91	-0.356209	0.229863	-1.54966	0.121223	0.727715	NSD1
21.5348	4.27273	2.75733	1.54959	0.121239	0.727715	GALNT13
170.754	-0.473667	0.305682	-1.54954	0.121251	0.727715	AP002495.1
84.1895	-0.489514	0.316065	-1.54878	0.121436	0.727715	DIS3L
128.327	0.644043	0.415886	1.5486	0.121477	0.727715	MAN1A1
34.2862	-0.720683	0.465546	-1.54804	0.121613	0.727715	CLHC1
203.103	-0.415402	0.268345	-1.54801	0.121619	0.727715	SPTLC2
7955.97	0.35115	0.226859	1.54788	0.121651	0.727715	RPLP1
389.642	-0.317468	0.2052	-1.54712	0.121835	0.727715	RNF13
33.0586	0.66883	0.432596	1.54609	0.122083	0.727715	C22orf39
77.2593	-0.480825	0.311144	-1.54534	0.122263	0.727715	KIF21A
23.7826	-0.817081	0.528748	-1.54531	0.12227	0.727715	AC026471.4
82.0646	0.554691	0.358963	1.54526	0.122284	0.727715	B3GLCT
248.842	0.386229	0.250002	1.5449	0.12237	0.727715	ZNF326
93.7628	0.446797	0.289257	1.54464	0.122434	0.727715	ILF2
1669.79	-0.317938	0.205834	-1.54463	0.122436	0.727715	WWOX
24.862	0.772572	0.50017	1.54462	0.122438	0.727715	ALYREF
106.382	0.534708	0.346191	1.54455	0.122456	0.727715	SLC25A5
46.2413	-0.647092	0.418969	-1.54449	0.12247	0.727715	OR2A1-AS1
899.682	-0.280281	0.181538	-1.54392	0.122608	0.727715	INPP4A
11.7336	-1.16328	0.7538	-1.54322	0.122778	0.727715	CYB561
118.229	-0.431814	0.279863	-1.54295	0.122843	0.727715	ATG16L2
13.1466	0.993379	0.643833	1.54291	0.122852	0.727715	PTRH1
315.597	-0.314846	0.204078	-1.54278	0.122885	0.727715	TNPO3
4732.03	-0.296256	0.192057	-1.54254	0.122941	0.727715	SKAP1
717.501	0.434508	0.281719	1.54234	0.12299	0.727715	ASXL1
1158.88	-0.329531	0.213656	-1.54234	0.122991	0.727715	TTC17
154.2	0.389857	0.252783	1.54226	0.123011	0.727715	EFCAB14
38.8395	-0.71437	0.463216	-1.5422	0.123026	0.727715	HIP1
100.606	0.527773	0.342231	1.54215	0.123036	0.727715	BCCIP
15.5505	-0.989352	0.641661	-1.54186	0.123107	0.727715	TBC1D10B
14.5973	-0.997719	0.647374	-1.54118	0.123273	0.727715	SIGMAR1
24.3829	-0.79113	0.513364	-1.54107	0.123299	0.727715	HS1BP3
229.57	0.364544	0.23656	1.54102	0.123311	0.727715	ANXA7
947.773	-0.320906	0.208255	-1.54093	0.123334	0.727715	SUPT3H
48.4377	0.736049	0.477718	1.54076	0.123375	0.727715	DAG1
50.9593	0.588327	0.381861	1.54068	0.123394	0.727715	CITED2
51.827	0.542441	0.352085	1.54065	0.123401	0.727715	DYNLL2
52.7737	-0.559265	0.363106	-1.54022	0.123506	0.727715	ZNF580
9.71747	-1.23243	0.800171	-1.54021	0.123509	0.727715	PLEKHG4
25.3404	0.803642	0.521794	1.54015	0.123524	0.727715	GOT1
258.158	-0.373912	0.242786	-1.54009	0.123539	0.727715	KIAA0586
11.3609	1.2341	0.801427	1.53988	0.123589	0.727715	HSD17B13
30.1402	-0.783225	0.508628	-1.53988	0.12359	0.727715	ORMDL2
163.154	0.474809	0.30837	1.53974	0.123625	0.727715	RNPS1
274.347	-0.441362	0.286873	-1.53853	0.123919	0.728519	AC008105.3
98.1737	0.453642	0.294863	1.53848	0.123931	0.728519	EIF4G1
83.3449	0.517764	0.336576	1.53832	0.123969	0.728519	TYW3
101.817	0.422239	0.274511	1.53815	0.124011	0.728519	NGDN
72.3637	-0.508735	0.330936	-1.53726	0.12423	0.729083	RDX
93.5956	0.48035	0.312474	1.53725	0.124232	0.729083	DUSP11
84.4932	-0.504419	0.328221	-1.53683	0.124335	0.729232	CKLF
55.8636	-0.654252	0.425769	-1.53664	0.124383	0.729232	GRAMD1B
329.903	0.416904	0.271506	1.53553	0.124655	0.730175	UBL3
126.365	0.435291	0.283491	1.53547	0.124669	0.730175	BZW1
86.7083	-0.492436	0.320806	-1.535	0.124785	0.730303	IKBKE
153.714	-0.39995	0.260586	-1.53481	0.124831	0.730303	GTF2IRD2B
221.429	-0.383896	0.250189	-1.53442	0.124926	0.730303	GABPB2
14.3359	-1.02356	0.667091	-1.53436	0.124941	0.730303	CFAP97D2
64.5947	0.654034	0.426353	1.53402	0.125024	0.730425	SPDYE2
103.183	-0.485715	0.316866	-1.53287	0.125307	0.731478	AC078785.1
37.5082	0.628659	0.41017	1.53268	0.125355	0.731478	MRPL55
157.058	0.460053	0.300234	1.53231	0.125445	0.731478	TDG
18.7288	-0.887319	0.579087	-1.53227	0.125455	0.731478	FUT11
127.181	0.40068	0.261601	1.53164	0.12561	0.731719	LY6E
154.927	-0.426702	0.278641	-1.53137	0.125679	0.731719	MFSD8
395.436	-0.354789	0.231685	-1.53134	0.125685	0.731719	PEX14
209.983	0.508192	0.332329	1.52919	0.126218	0.732611	CDK11B
94.475	0.532296	0.348092	1.52918	0.126219	0.732611	RNF103
13.98	1.03175	0.674752	1.52908	0.126244	0.732611	SERF1A
13.7205	-0.975537	0.638073	-1.52888	0.126294	0.732611	IGIP
396.029	-0.359107	0.23493	-1.52857	0.126371	0.732611	MGMT
274.563	0.461191	0.301757	1.52835	0.126425	0.732611	RYBP
56.5195	0.566241	0.370519	1.52824	0.126454	0.732611	POLR2I
228.844	0.36199	0.236904	1.52801	0.126511	0.732611	TMEM41B
240.99	-0.369179	0.241629	-1.52788	0.126542	0.732611	TTBK2
4678.07	-0.285569	0.186939	-1.52761	0.126609	0.732611	ZBTB20
71.0033	-0.530243	0.347143	-1.52745	0.12665	0.732611	NAIP
433.661	0.339555	0.222303	1.52744	0.126651	0.732611	DDX3X
94.1639	0.461099	0.301879	1.52743	0.126654	0.732611	RNF139
151.818	0.495856	0.324754	1.52687	0.126794	0.732946	RTF2
17.0328	-1.06226	0.695795	-1.52669	0.126838	0.732946	RHOBTB3
25216	0.331282	0.21706	1.52622	0.126954	0.733212	MT-CO2
148.473	0.424046	0.277905	1.52587	0.127043	0.733212	BIRC2
61.0123	0.508376	0.333224	1.52563	0.127102	0.733212	ULK1
149.649	-0.426668	0.279802	-1.52489	0.127286	0.733212	OBSCN
38.6699	-0.697431	0.457378	-1.52485	0.127298	0.733212	AL110114.1
14.2285	1.44908	0.950481	1.52457	0.127366	0.733212	MIR155HG
90.2377	-0.457367	0.300106	-1.52402	0.127504	0.733212	COG7
43.2397	0.633191	0.415589	1.5236	0.127609	0.733212	KAT5
41.0886	-0.651096	0.427365	-1.52351	0.127631	0.733212	ZFHX2-AS1
24.1484	-0.828463	0.543812	-1.52344	0.12765	0.733212	VSIG10
39.9659	-0.612967	0.402385	-1.52333	0.127675	0.733212	HEATR3
161.096	0.377592	0.248009	1.52249	0.127886	0.733212	SRSF2
17.4016	-0.929834	0.611014	-1.52179	0.128062	0.733212	POLD1
13.9093	-0.991443	0.651601	-1.52155	0.128122	0.733212	AC246785.3
27.5828	0.766251	0.503601	1.52154	0.128123	0.733212	NINJ1
68.0363	0.500525	0.328969	1.5215	0.128135	0.733212	TBPL1
8.48402	-1.31648	0.865407	-1.52123	0.128202	0.733212	LRRC20
41.3506	0.686088	0.451032	1.52115	0.128222	0.733212	SDF2
194.249	-0.444895	0.292522	-1.52089	0.128287	0.733212	GALK2
470.979	-0.336627	0.221343	-1.52084	0.1283	0.733212	PHACTR2
258.128	-0.353212	0.23227	-1.52069	0.128336	0.733212	VPS50
986.704	-0.306169	0.201349	-1.52059	0.128364	0.733212	WIPF1
36.1396	-0.700465	0.460732	-1.52033	0.128428	0.733212	RABL2A
17.419	-0.992924	0.653138	-1.52024	0.128451	0.733212	ARV1
8.98614	-1.21446	0.798867	-1.52022	0.128455	0.733212	LYG1
8.52766	1.36332	0.897078	1.51974	0.128577	0.73355	ASH1L-AS1
109.082	0.510492	0.336151	1.51864	0.128854	0.734111	TMX2
71.5278	-0.542949	0.357546	-1.51854	0.128878	0.734111	ELOA-AS1
165.808	-0.397415	0.261796	-1.51803	0.129006	0.734111	TBC1D2B
97.0565	0.479615	0.315949	1.51801	0.129011	0.734111	NEDD1
44.9806	0.588285	0.387576	1.51786	0.129051	0.734111	H2AFJ
1396.22	-0.268066	0.176645	-1.51753	0.129132	0.734111	GLG1
67.271	-0.484777	0.319486	-1.51737	0.129174	0.734111	TCF3
60.6945	0.650032	0.4284	1.51735	0.129179	0.734111	AL157938.2
54.868	0.705782	0.465279	1.5169	0.129292	0.734334	AC245014.3
246.51	0.356349	0.234974	1.51654	0.129382	0.734334	MED23
909.582	0.371692	0.245107	1.51644	0.129407	0.734334	USP47
37.0172	0.622616	0.410713	1.51594	0.129535	0.734387	TMEM208
18.4322	0.938114	0.618846	1.51591	0.129542	0.734387	DNAJC25
295.677	-0.351403	0.231861	-1.51558	0.129626	0.734506	SLC39A10
915.493	-0.295504	0.195128	-1.51441	0.129922	0.734848	CARD11
52.6424	-0.591376	0.390511	-1.51436	0.129934	0.734848	AL137009.1
11.4696	1.07997	0.713234	1.51419	0.129978	0.734848	SDR42E2
11.6812	-1.10381	0.728997	-1.51415	0.129989	0.734848	LINC00866
385.52	-0.464646	0.30688	-1.5141	0.130001	0.734848	LINC02328
1101.86	-0.308722	0.204012	-1.51325	0.130215	0.735543	PRKN
997.77	-0.331135	0.218843	-1.51312	0.13025	0.735543	SCML4
361.434	-0.356972	0.235988	-1.51267	0.130364	0.735667	TFCP2
477.607	-0.364238	0.240848	-1.51232	0.130454	0.735667	MSN
36.7971	0.724274	0.478927	1.51228	0.130461	0.735667	RAB33B
122.296	-0.485294	0.320995	-1.51184	0.130574	0.735947	MYO1F
105.119	0.505167	0.334321	1.51102	0.130782	0.736548	BIN3
42.031	-0.620037	0.410389	-1.51085	0.130826	0.736548	WDR92
112.422	-0.438245	0.290098	-1.51068	0.13087	0.736548	ZNF814
78.5751	0.450244	0.298113	1.51031	0.130964	0.736717	MDH2
119.793	-0.431713	0.286051	-1.50922	0.131243	0.737326	FAM120C
37.552	0.604385	0.400534	1.50895	0.131312	0.737326	TWF1
697.103	0.412018	0.273066	1.50886	0.131335	0.737326	EIF3H
56.3546	0.591349	0.391968	1.50866	0.131384	0.737326	ZBTB43
158.335	0.38341	0.254141	1.50865	0.131388	0.737326	PSMD7
23.9316	-0.977466	0.648163	-1.50806	0.13154	0.737329	ALK
157.237	0.395824	0.26248	1.50802	0.13155	0.737329	CDC123
560.453	-0.318348	0.211119	-1.50791	0.131578	0.737329	ANKIB1
170.447	0.418516	0.27767	1.50724	0.131749	0.737933	ADPGK
68.3489	0.484397	0.321462	1.50686	0.131847	0.738131	STARD7
39.7333	0.915216	0.607612	1.50625	0.132003	0.738385	C5orf17
73.067	-3.65869	2.42933	-1.50605	0.132055	0.738385	LINC00355
69.4679	-0.484282	0.321744	-1.50518	0.132278	0.738385	MLYCD
20.1101	0.930353	0.618356	1.50456	0.132437	0.738385	STARD4
707.922	-0.447558	0.297472	-1.50454	0.132442	0.738385	SATB1-AS1
72.6916	-0.494754	0.328867	-1.50442	0.132473	0.738385	CCL5
29.755	0.682765	0.454079	1.50363	0.132678	0.738385	ATMIN
58.7428	0.562659	0.374254	1.50342	0.132732	0.738385	MRPL47
19.4096	1.3375	0.889717	1.50329	0.132764	0.738385	ROBO1
9.66985	-1.18153	0.78598	-1.50326	0.132773	0.738385	AP001767.3
128.832	0.404834	0.269421	1.50261	0.13294	0.738385	WDR75
39.1493	0.61672	0.410435	1.5026	0.132942	0.738385	TARS
361.521	-0.32025	0.213217	-1.50199	0.133099	0.738385	TBCA
354.245	-0.319212	0.212563	-1.50173	0.133168	0.738385	TMEM65
91.3609	-0.456305	0.303939	-1.50131	0.133276	0.738385	E2F3
14.7427	-1.18961	0.792568	-1.50096	0.133367	0.738385	AC008629.1
8.16875	1.21608	0.810241	1.50088	0.133385	0.738385	ZNF473
96.4268	-0.531374	0.354084	-1.5007	0.133433	0.738385	SNAPC3
817.78	0.293582	0.195633	1.50068	0.133439	0.738385	BTF3
26.7907	-0.776723	0.517586	-1.50067	0.133442	0.738385	AC100830.1
257.545	0.383939	0.255902	1.50034	0.133527	0.738385	UBE2L3
22.0136	0.861809	0.574555	1.49996	0.133625	0.738385	SQLE
98.3835	0.475194	0.316842	1.49978	0.13367	0.738385	DDX31
226.632	-0.411563	0.274423	-1.49974	0.133681	0.738385	LINS1
351.21	-0.367077	0.244796	-1.49952	0.133738	0.738385	UBE4B
128.18	-0.42307	0.282141	-1.4995	0.133744	0.738385	ZNF718
87.0098	0.438967	0.292761	1.49941	0.133768	0.738385	ICA1L
150.348	0.382799	0.255308	1.49936	0.13378	0.738385	COX19
91.8569	-0.472506	0.315195	-1.49909	0.13385	0.738385	CEP104
67.2721	-0.54903	0.366282	-1.49893	0.133893	0.738385	SMIM14
2124.71	-0.316007	0.210836	-1.49883	0.133918	0.738385	IMMP2L
172.397	0.422555	0.281924	1.49883	0.133918	0.738385	CLASRP
81.4977	0.58508	0.390508	1.49825	0.134068	0.738413	NECAP1
31.8611	0.76484	0.510517	1.49817	0.13409	0.738413	CHP1
97.952	-0.590062	0.393879	-1.49808	0.134113	0.738413	TAPT1-AS1
28.1402	0.718174	0.47972	1.49707	0.134375	0.739508	TP53TG1
80.8586	0.470366	0.31428	1.49665	0.134485	0.739532	RCN2
15.073	-1.13346	0.757462	-1.4964	0.13455	0.739532	LGR4
36.4927	0.651127	0.435161	1.49629	0.134578	0.739532	MRPS22
48.4631	0.571018	0.381725	1.49589	0.134682	0.739532	AL139022.1
194.178	-0.390412	0.261025	-1.49569	0.134735	0.739532	ROCK2
338.724	0.34947	0.233693	1.49543	0.134804	0.739532	DUSP16
967.919	-0.280524	0.187598	-1.49535	0.134823	0.739532	MBP
38.4102	0.613725	0.410718	1.49428	0.135104	0.740695	RWDD4
375.387	-0.344656	0.230685	-1.49405	0.135162	0.740695	SLC7A6
74.5259	0.482989	0.323338	1.49376	0.135239	0.740765	UBE2Z
132.237	-0.452909	0.303313	-1.49321	0.135383	0.741111	FLOT2
114.317	0.393606	0.263629	1.49303	0.135429	0.741111	VDAC3
23.7735	0.786145	0.527157	1.49129	0.135885	0.74303	CCDC200
661.185	-0.302337	0.202793	-1.49087	0.135996	0.74303	VWA8
142.419	-0.431084	0.289161	-1.49081	0.136011	0.74303	CCDC146
37.2247	0.618653	0.415002	1.49072	0.136034	0.74303	RBMX2
882.842	0.316268	0.21224	1.49014	0.136187	0.743148	UBE2D3
66.8352	0.497191	0.333844	1.48929	0.13641	0.743148	LLPH
261.677	0.383737	0.257704	1.48906	0.136471	0.743148	HERPUD2
841.825	0.358596	0.240926	1.48841	0.136644	0.743148	PHF20
65.0945	0.595434	0.400052	1.48839	0.136648	0.743148	MCFD2
530.589	0.342182	0.229917	1.48828	0.136677	0.743148	LMBR1
185.06	-0.375908	0.252594	-1.48819	0.136699	0.743148	PRKD2
13.2464	1.14056	0.766647	1.48773	0.136822	0.743148	PDCD2L
44.7873	0.565971	0.380457	1.48761	0.136854	0.743148	CASP3
77.2726	-0.55464	0.372921	-1.48728	0.13694	0.743148	ZNF100
20.2331	0.890974	0.599227	1.48687	0.137048	0.743148	STOM
42.0876	0.686623	0.461912	1.48648	0.137152	0.743148	NELFE
183.129	-0.348174	0.234277	-1.48616	0.137237	0.743148	NR2C1
103.012	-0.422659	0.284426	-1.48601	0.137277	0.743148	TEX10
22.9507	-0.818061	0.550596	-1.48578	0.137338	0.743148	AC092142.1
1251.48	-0.309212	0.208156	-1.48548	0.137416	0.743148	SEMA4D
79.438	-0.55759	0.375401	-1.48532	0.137459	0.743148	CCDC102B
335.763	-0.324117	0.218228	-1.48522	0.137485	0.743148	DCAF5
4955.46	-0.297775	0.200494	-1.48521	0.137489	0.743148	PTPRC
31.7907	0.825826	0.556078	1.48509	0.13752	0.743148	CEBPG
43.0173	0.579981	0.390647	1.48467	0.137631	0.743148	AAMP
224.396	-0.474965	0.319968	-1.48442	0.137699	0.743148	AL050309.1
72.2228	-0.546706	0.368392	-1.48403	0.1378	0.743148	C15orf40
72.7373	0.484404	0.326445	1.48388	0.137841	0.743148	NDUFA6
18.0818	0.992125	0.668841	1.48335	0.137982	0.743148	ZFPL1
8.86332	1.25197	0.844256	1.48293	0.138093	0.743148	GLA
69.5172	-0.511055	0.344627	-1.48292	0.138095	0.743148	ACADM
612.299	-0.381929	0.257651	-1.48235	0.138248	0.743148	PRKACB
22.2198	-0.820792	0.553809	-1.48209	0.138318	0.743148	ABHD6
32.5699	-0.631352	0.426067	-1.48181	0.13839	0.743148	CC2D1A
11.4599	1.03518	0.698657	1.48167	0.138427	0.743148	EID3
81.4456	0.518913	0.350221	1.48167	0.138428	0.743148	AC007384.1
1513.88	-0.263554	0.177883	-1.48162	0.138441	0.743148	CEP85L
20.9623	-0.997387	0.673316	-1.48131	0.138525	0.743148	LINC02520
96.4868	-0.490558	0.331227	-1.48103	0.138598	0.743148	CERS4
21.119	0.871462	0.588588	1.4806	0.138714	0.743148	SLC25A44
68.0497	0.57218	0.386489	1.48045	0.138752	0.743148	RAB2B
49.9048	0.553873	0.374183	1.48022	0.138815	0.743148	ADPRHL2
155.135	0.623752	0.421429	1.48009	0.138849	0.743148	OXSR1
217.308	-0.346072	0.233852	-1.47988	0.138906	0.743148	PRMT3
122.988	-0.437214	0.295442	-1.47986	0.13891	0.743148	NOTCH2NLC
271.052	-0.360615	0.243683	-1.47985	0.138912	0.743148	SMG7
25.165	0.692278	0.467802	1.47985	0.138912	0.743148	MRPL12
215.009	-0.349111	0.236029	-1.4791	0.139113	0.743148	AP2A2
11.1974	1.15365	0.780064	1.47891	0.139164	0.743148	FOXO3B
117.487	0.466982	0.31579	1.47877	0.139201	0.743148	AL031772.1
493.435	-0.411409	0.278298	-1.4783	0.139326	0.743148	CCDC7
333.217	-0.338011	0.228669	-1.47817	0.139363	0.743148	RNASEH2B
67.3998	0.482033	0.326118	1.47809	0.139383	0.743148	SEC61A1
10.4623	1.10472	0.747477	1.47793	0.139427	0.743148	PKD1L3
15.1972	0.877555	0.593802	1.47786	0.139446	0.743148	LINC00824
14.829	1.06899	0.723342	1.47786	0.139446	0.743148	KCNJ14
89.4039	-0.44748	0.302807	-1.47777	0.139469	0.743148	SMYD2
82.4277	-0.534683	0.361841	-1.47767	0.139496	0.743148	RNF170
27.2994	-0.695494	0.470852	-1.4771	0.13965	0.74335	VMAC
152.066	-0.446096	0.302017	-1.47705	0.139661	0.74335	ACVR2A
75.8255	0.47318	0.320406	1.47681	0.139726	0.743359	IPO5
495.941	0.387432	0.262455	1.47619	0.139894	0.743649	ZFC3H1
55.2066	-0.523727	0.354853	-1.4759	0.139971	0.743649	UBIAD1
166.516	-0.443046	0.300212	-1.47578	0.140003	0.743649	CLOCK
20.1158	-0.886837	0.600977	-1.47566	0.140036	0.743649	LINC01980
11.1976	1.0735	0.727968	1.47466	0.140305	0.743999	SESN2
272.31	0.401583	0.272339	1.47457	0.140328	0.743999	EIF4G2
209.748	-0.399513	0.271006	-1.47418	0.140432	0.743999	LINC01588
64.4394	0.522161	0.354228	1.47408	0.14046	0.743999	CLTB
259.08	0.376656	0.255606	1.47358	0.140594	0.743999	PPIL4
2024.11	-0.294448	0.199876	-1.47315	0.14071	0.743999	IL7R
531.986	-0.337754	0.229327	-1.47281	0.140803	0.743999	LINC01138
70.6798	-0.483846	0.328582	-1.47253	0.140879	0.743999	SLC18B1
103.835	0.447776	0.304174	1.47211	0.140992	0.743999	RANBP3
21.5738	-0.78479	0.533122	-1.47207	0.141003	0.743999	MCM8
136.653	-0.371387	0.252374	-1.47158	0.141136	0.743999	ATF6B
80.6224	0.449944	0.305779	1.47146	0.141165	0.743999	YARS2
24.0072	0.758682	0.515596	1.47146	0.141165	0.743999	MIEN1
28.8661	-0.74734	0.507907	-1.47141	0.14118	0.743999	MCM3AP-AS1
44.3959	0.62567	0.425319	1.47106	0.141275	0.743999	SPRTN
273.685	0.57595	0.391562	1.47091	0.141317	0.743999	ICOS
82.0692	0.46759	0.317908	1.47083	0.141337	0.743999	BRIX1
319.848	-0.346896	0.235882	-1.47064	0.141389	0.743999	ATXN2
574.206	-0.344061	0.234042	-1.47008	0.14154	0.743999	HPCAL1
2194.22	-0.255775	0.174011	-1.46988	0.141594	0.743999	SMYD3
51.0228	0.517087	0.351792	1.46986	0.141598	0.743999	SUPT4H1
26.5796	-0.726861	0.494575	-1.46967	0.141651	0.743999	ZNF594
42.7974	0.595383	0.405126	1.46962	0.141664	0.743999	PIGT
30.0543	-0.756163	0.514604	-1.46941	0.141722	0.743999	AL683813.1
16.7049	0.842241	0.573218	1.46932	0.141746	0.743999	HK2
79.101	0.450431	0.30663	1.46897	0.14184	0.743999	GGA3
15.5585	1.08001	0.73525	1.4689	0.141861	0.743999	AC005920.2
43.3575	0.598635	0.407567	1.4688	0.141887	0.743999	ABCB8
275.834	0.430545	0.293257	1.46815	0.142065	0.744362	ZNF14
14.8336	-0.931614	0.634722	-1.46775	0.142172	0.744362	PRC1-AS1
63.2196	0.532473	0.362886	1.46733	0.142287	0.744362	MBIP
29.3139	0.642246	0.437701	1.46732	0.14229	0.744362	CENPV
122.759	-0.406326	0.276957	-1.46711	0.142347	0.744362	CARF
36.9304	-0.619263	0.422241	-1.46661	0.142482	0.744362	C16orf58
21.9162	-0.803807	0.548116	-1.46649	0.142515	0.744362	PPIP5K1
10.7903	-1.07171	0.731031	-1.46603	0.14264	0.744362	AC108718.1
67.497	-0.523179	0.356871	-1.46602	0.142644	0.744362	METAP1D
85.7335	-0.463738	0.316346	-1.46592	0.14267	0.744362	ZMIZ1
169.976	0.376166	0.256637	1.46575	0.142717	0.744362	SS18
20.2949	0.767382	0.52372	1.46525	0.142852	0.744362	RFC5
216.575	-0.333759	0.227882	-1.46461	0.143027	0.744362	TRIP11
31.3976	-0.736501	0.502995	-1.46423	0.14313	0.744362	ZNF460-AS1
30.3714	-0.776596	0.530386	-1.46421	0.143137	0.744362	AC024257.3
122.309	-0.507212	0.346412	-1.46419	0.143143	0.744362	AC007038.1
17.7583	-0.870958	0.594867	-1.46412	0.14316	0.744362	SAXO1
64.2877	0.497574	0.33992	1.4638	0.14325	0.744362	COPG1
321.098	-0.335423	0.229171	-1.46364	0.143293	0.744362	RSU1
33.5595	0.763087	0.52162	1.46292	0.14349	0.744362	GORAB
79.7099	0.437931	0.299419	1.46261	0.143575	0.744362	PSMA4
43.0043	0.566841	0.387645	1.46227	0.143668	0.744362	NOA1
18.593	0.887693	0.607172	1.46201	0.143738	0.744362	AC008115.1
1740.88	0.304127	0.20806	1.46173	0.143816	0.744362	HERC1
887.142	-0.27601	0.188838	-1.46162	0.143845	0.744362	TBL1XR1
414.106	-0.315022	0.215534	-1.46158	0.143855	0.744362	TOP2B
1989.84	0.264086	0.180713	1.46136	0.143917	0.744362	RBMS1
200.353	0.555784	0.380335	1.4613	0.143932	0.744362	DCTN4
401.088	-0.319837	0.218883	-1.46123	0.143954	0.744362	TAF1
205.66	-0.382472	0.261775	-1.46107	0.143996	0.744362	MFSD4B
1133.55	-0.376676	0.25783	-1.46095	0.14403	0.744362	ATP10A
117.074	-0.524325	0.35892	-1.46084	0.14406	0.744362	VPS45
921.533	0.316493	0.216652	1.46083	0.144062	0.744362	SF1
9.17723	-1.17986	0.808349	-1.45959	0.144402	0.745727	AC099343.4
8.22439	1.27164	0.871461	1.4592	0.144509	0.745727	LRRN1
1131.73	-0.266159	0.182408	-1.45914	0.144526	0.745727	GNAQ
11.493	-1.19341	0.817996	-1.45894	0.144582	0.745727	GPC5
35.8786	0.687597	0.471405	1.45861	0.144672	0.745863	INO80C
74.6908	-0.512768	0.3517	-1.45797	0.144848	0.746443	RBM12B
50.5446	0.543612	0.373113	1.45696	0.145127	0.746491	PCIF1
20.5669	-0.923707	0.634029	-1.45688	0.145148	0.746491	LINC01524
11242	0.321048	0.220378	1.45681	0.14517	0.746491	MT-ND2
2977.33	0.290895	0.199703	1.45664	0.145215	0.746491	RPS20
693.909	-0.334813	0.229859	-1.4566	0.145226	0.746491	DGKA
262.459	0.436668	0.29983	1.45639	0.145286	0.746491	SMURF1
194.169	0.394185	0.270718	1.45607	0.145372	0.746491	UBE2E3
58.561	0.57381	0.39414	1.45585	0.145433	0.746491	ZFP36
189.654	-0.462851	0.317925	-1.45585	0.145434	0.746491	SERTAD2
408.663	0.407841	0.280239	1.45533	0.145578	0.746588	WDR26
375.849	-0.340987	0.234329	-1.45517	0.145623	0.746588	YIPF4
52.2303	-0.585921	0.40267	-1.45509	0.145645	0.746588	CDKL3
31.9668	-0.852281	0.586219	-1.45386	0.145985	0.747306	ANKDD1A
12.099	0.989829	0.680912	1.45368	0.146034	0.747306	LINC02288
16.1417	-1.54672	1.06406	-1.4536	0.146058	0.747306	MAJIN
73.2411	0.490734	0.337662	1.45333	0.146132	0.747306	POR
54.5668	0.502544	0.345814	1.45322	0.146163	0.747306	MOV10
101.495	0.408312	0.280992	1.45311	0.146193	0.747306	RPGR
66.3986	-0.497223	0.342212	-1.45297	0.146233	0.747306	APAF1
17.93	0.93791	0.64575	1.45243	0.146381	0.747652	GTF3C4
53.334	-0.657193	0.452531	-1.45226	0.146429	0.747652	H6PD
18.768	-0.796675	0.548938	-1.4513	0.146695	0.748471	EFCAB8
804.38	0.343272	0.23654	1.45122	0.146717	0.748471	MTDH
77.1025	-0.456266	0.314454	-1.45098	0.146786	0.748491	ZDHHC21
16.5919	-2.82847	1.94969	-1.45073	0.146855	0.74852	MAP2
148.472	-0.407789	0.2812	-1.45017	0.147011	0.748986	EPSTI1
788.065	0.27573	0.190289	1.449	0.147336	0.749169	MORF4L1
1130.38	0.35187	0.24284	1.44898	0.147344	0.749169	CUL3
68.9323	0.495019	0.341748	1.44849	0.14748	0.749169	DCUN1D5
101.308	0.418288	0.288828	1.44823	0.147554	0.749169	TOMM70
34.9091	-0.647385	0.447147	-1.44781	0.147669	0.749169	ZNF441
14.1754	0.989319	0.68334	1.44777	0.147681	0.749169	LINC02361
263.471	-0.38151	0.26354	-1.44763	0.14772	0.749169	RPS6KC1
140.349	-0.410046	0.283313	-1.44733	0.147805	0.749169	TFB1M
58.3117	0.520283	0.35948	1.44732	0.147806	0.749169	MAF1
48.8113	0.591349	0.408582	1.44732	0.147807	0.749169	LAP3
82.2004	0.614348	0.424478	1.4473	0.147812	0.749169	CPD
29.1368	-0.832466	0.575192	-1.44728	0.147818	0.749169	LINC02175
76.6517	0.490761	0.339236	1.44667	0.14799	0.749718	KATNA1
19.2216	0.918664	0.635495	1.44559	0.148293	0.750926	TIMP2
97.2446	0.402001	0.278191	1.44505	0.148443	0.751004	TKT
1133.65	-0.292396	0.20235	-1.445	0.148457	0.751004	LDLRAD4
64.9459	0.53498	0.370268	1.44484	0.148501	0.751004	GPATCH4
174.418	-0.38315	0.265282	-1.44431	0.148651	0.751312	TMEM260
613.929	0.358612	0.248324	1.44413	0.148703	0.751312	YTHDC1
488.674	-0.285592	0.197813	-1.44375	0.14881	0.751312	PIK3R1
37.748	0.72106	0.499488	1.4436	0.148852	0.751312	ACSL1
45.0206	0.551376	0.381976	1.44348	0.148884	0.751312	AC058791.1
67.9769	-0.515062	0.356923	-1.44306	0.149003	0.751444	LTA4H
239.832	0.337435	0.23386	1.4429	0.14905	0.751444	ADAMTS17
236.606	-0.34217	0.237173	-1.4427	0.149104	0.751444	ATP11A
8.33617	-1.39337	0.96598	-1.44244	0.149177	0.751489	CD101
568.95	-0.372499	0.25836	-1.44178	0.149364	0.751858	SYNRG
19.1868	0.825666	0.572692	1.44173	0.149379	0.751858	B9D2
858.604	0.348176	0.241569	1.44131	0.149497	0.751863	GPBP1
322.527	-0.336702	0.233659	-1.44099	0.149587	0.751863	DNMT3A
46.1082	0.56144	0.389663	1.44083	0.149632	0.751863	BUD31
26.9315	-0.709285	0.492282	-1.44081	0.149638	0.751863	DUSP18
21.8884	0.730453	0.50749	1.43934	0.150053	0.752096	UQCC3
28.6758	-0.665142	0.462278	-1.43884	0.150197	0.752096	AC012291.3
651.023	0.304912	0.21195	1.4386	0.150263	0.752096	HSP90AB1
20.4181	0.914504	0.635917	1.43809	0.150409	0.752096	ALOX5
109.701	-0.408599	0.284163	-1.4379	0.150462	0.752096	SLC35E2B
50.4801	0.563353	0.391805	1.43784	0.150479	0.752096	DCTN3
11.169	1.01237	0.704169	1.43768	0.150525	0.752096	HARBI1
12.6335	-1.0113	0.703663	-1.4372	0.150662	0.752096	FBXL19
98.4365	0.399465	0.278031	1.43676	0.150786	0.752096	GOLT1B
9.75582	-1.17974	0.821244	-1.43652	0.150854	0.752096	LINC01355
9.53617	1.24352	0.865755	1.43634	0.150906	0.752096	SCRN1
53.5107	0.488839	0.34037	1.4362	0.150946	0.752096	MAN1B1
234.61	0.381415	0.265584	1.43614	0.150964	0.752096	SP4
42.9797	0.792322	0.551749	1.43602	0.150997	0.752096	PTGER2
101.008	0.521345	0.363076	1.43591	0.151028	0.752096	RNF11
150.576	0.43745	0.304664	1.43584	0.151047	0.752096	SZRD1
43.7723	0.577288	0.402141	1.43554	0.151135	0.752096	DYNLT3
709.832	-0.305799	0.213057	-1.43529	0.151204	0.752096	TAF3
143.463	0.380886	0.265391	1.43519	0.151233	0.752096	RBSN
124.136	-0.390182	0.271924	-1.43489	0.151317	0.752096	CAPN2
158.789	-0.344986	0.240428	-1.43488	0.15132	0.752096	UBTF
11.2472	1.22098	0.850979	1.43479	0.151347	0.752096	MVK
34.5775	-0.654471	0.456179	-1.43468	0.151378	0.752096	SLC9A7
50.294	0.561109	0.391161	1.43447	0.151438	0.752096	ZNF140
34.8182	-0.698307	0.48682	-1.43443	0.15145	0.752096	FRG1-DT
28.7491	0.797632	0.556128	1.43426	0.151498	0.752096	NET1
29.9937	0.704704	0.491341	1.43425	0.151502	0.752096	RIT1
116.783	0.443612	0.309314	1.43418	0.151521	0.752096	GZMM
55.3605	-0.494155	0.344627	-1.43388	0.151605	0.752096	ARHGAP19
818.565	-0.277455	0.19352	-1.43373	0.15165	0.752096	LCP2
34.5547	0.611679	0.426669	1.43361	0.151683	0.752096	LPAR2
475.543	-0.309257	0.215788	-1.43315	0.151814	0.75215	WASF2
115.355	0.399989	0.279103	1.43312	0.151823	0.75215	ELOC
120.049	0.416742	0.290846	1.43286	0.151897	0.752201	ZCCHC10
21.2161	-0.870495	0.607791	-1.43223	0.152079	0.75232	AC005532.1
24.4033	0.720917	0.503372	1.43218	0.152094	0.75232	TMEM42
47.3998	0.656729	0.458627	1.43194	0.15216	0.75232	CHSY1
157.007	0.351221	0.245287	1.43188	0.152179	0.75232	GORASP2
65.5437	-0.45816	0.320157	-1.43105	0.152417	0.753177	CCDC25
44.3162	0.544343	0.38049	1.43064	0.152535	0.753439	NENF
107.128	0.492319	0.34419	1.43037	0.152611	0.753496	NDUFA9
11.9073	1.04641	0.732171	1.42919	0.15295	0.754853	ZNF433
37.6927	0.635743	0.444974	1.42872	0.153084	0.755195	RAP2C
159.315	0.376061	0.263427	1.42757	0.153415	0.756498	KRR1
57.6105	-0.50016	0.350411	-1.42735	0.153478	0.756498	XXYLT1
1258.72	0.265351	0.185979	1.42678	0.153642	0.756618	EEF1D
44.3913	0.58294	0.408661	1.42646	0.153735	0.756618	MTLN
10.4515	1.11611	0.782464	1.42641	0.15375	0.756618	BEX5
113.323	0.398586	0.279457	1.42628	0.153786	0.756618	RBM14
19.2098	0.841926	0.59036	1.42612	0.153833	0.756618	HSPA13
38.3605	-0.584832	0.410163	-1.42585	0.153911	0.756618	PIP4K2B
98.5752	-0.411544	0.288684	-1.42559	0.153988	0.756618	METTL8
314.071	-0.330145	0.231605	-1.42547	0.154021	0.756618	BAZ1B
91.4832	0.468414	0.328749	1.42484	0.154204	0.756984	ADCY9
51.6579	-0.558041	0.391787	-1.42435	0.154346	0.756984	NIBAN1
53.4304	-0.502755	0.352985	-1.4243	0.154361	0.756984	TADA3
235.989	-0.351678	0.246951	-1.42408	0.154423	0.756984	ENTPD1-AS1
65.241	0.455704	0.320011	1.42402	0.15444	0.756984	DDX54
8.31562	-1.27846	0.897915	-1.4238	0.154503	0.756984	ZFP69
81.0341	0.521807	0.366619	1.4233	0.15465	0.756984	SF3B5
9.19076	1.14071	0.801466	1.42328	0.154654	0.756984	TSPAN33
11.7442	0.962272	0.676243	1.42297	0.154746	0.756984	MYL6B
417.854	-0.28281	0.198803	-1.42257	0.154862	0.756984	SIPA1L3
18.5193	-0.816695	0.574188	-1.42235	0.154925	0.756984	SGPP2
38.6551	0.635964	0.4472	1.4221	0.154997	0.756984	AC006141.1
60.7268	-0.485361	0.341331	-1.42196	0.155037	0.756984	BLOC1S5
143.412	-0.399657	0.281069	-1.42192	0.155051	0.756984	TSPAN18
1148.71	-0.269567	0.189614	-1.42166	0.155126	0.756984	NEAT1
149.913	-0.371843	0.2616	-1.42142	0.155195	0.756984	MCCC1
118.321	0.480044	0.337764	1.42124	0.155247	0.756984	SERPINB9
92.9826	0.602574	0.423995	1.42118	0.155264	0.756984	PALM2-AKAP2
13.072	0.965327	0.679599	1.42044	0.155481	0.757726	AC006064.2
60.5121	-0.485214	0.341733	-1.41986	0.155648	0.758149	ZNF846
45.4278	0.538993	0.379677	1.41961	0.155721	0.758149	YIPF5
10.3573	1.22934	0.866216	1.41921	0.155839	0.758149	HIST1H2AH
32.9668	-0.60016	0.422998	-1.41882	0.15595	0.758149	AL390728.6
19.7055	0.756811	0.533604	1.4183	0.156103	0.758149	GRINA
78.3163	0.567023	0.39982	1.41819	0.156134	0.758149	GPAT4
12.0417	1.04952	0.740128	1.41803	0.156182	0.758149	QPCTL
20.625	0.773967	0.545845	1.41792	0.156213	0.758149	PGRMC1
29.6078	-0.664652	0.468795	-1.41779	0.156253	0.758149	SMC2
59.1016	-0.496158	0.349963	-1.41774	0.156265	0.758149	LINC02762
1547.8	-0.277967	0.196071	-1.41769	0.156283	0.758149	PCNX1
4419.99	-0.242264	0.170974	-1.41696	0.156494	0.758466	ANKRD44
9.7435	1.07617	0.759644	1.41668	0.156576	0.758466	AC074117.1
15.5252	0.857134	0.605107	1.4165	0.156629	0.758466	AC092445.1
11.4588	0.986289	0.696326	1.41642	0.156653	0.758466	MOK
49.9773	0.534268	0.377215	1.41635	0.156673	0.758466	PARD6B
9.04814	-1.25321	0.885205	-1.41573	0.156855	0.758663	HHLA3
122.845	-0.371966	0.262765	-1.41558	0.156897	0.758663	LTBP3
63.846	-0.563903	0.398452	-1.41523	0.157	0.758663	FRMD3
202.31	0.335094	0.23679	1.41516	0.157022	0.758663	COPE
112.032	-0.383226	0.270812	-1.4151	0.157039	0.758663	QSER1
42.9606	0.665314	0.470254	1.4148	0.157128	0.758778	IL15RA
63.634	0.494846	0.349869	1.41437	0.157252	0.759065	POLE4
8.85252	1.19991	0.848773	1.4137	0.157449	0.759466	CACNA1D
30.6717	-0.689504	0.487748	-1.41365	0.157465	0.759466	AC011491.3
678.69	-0.293173	0.207543	-1.41259	0.157777	0.760645	TRERF1
193.513	0.385283	0.272822	1.41221	0.157888	0.760645	NDUFA12
12.5553	0.964613	0.683252	1.4118	0.15801	0.760645	ALDH7A1
618.55	-0.323848	0.229389	-1.41178	0.158014	0.760645	ATF7IP2
35.2224	0.613356	0.434482	1.41169	0.15804	0.760645	RIOK2
9685.95	-0.239404	0.169611	-1.41149	0.158101	0.760645	ARHGAP15
12.0641	-0.977321	0.692672	-1.41094	0.158261	0.761103	CFD
79.988	-0.468175	0.331893	-1.41062	0.158357	0.76125	HACD4
38.2833	0.560987	0.397924	1.40979	0.158603	0.761644	DDX20
20.9286	-0.760862	0.539739	-1.40968	0.158633	0.761644	AC007681.1
169.606	0.3543	0.251334	1.40968	0.158635	0.761644	TNIP1
21.8925	0.718087	0.50986	1.4084	0.159013	0.762815	SH2D2A
2035.07	0.28168	0.200028	1.4082	0.159072	0.762815	RPL23
90.6008	0.498121	0.353732	1.40819	0.159075	0.762815	SNRPC
84.3509	0.43771	0.31089	1.40793	0.159153	0.762875	RNF20
14.4574	0.899601	0.639106	1.40759	0.159252	0.763034	SERAC1
251.505	0.338586	0.240586	1.40734	0.159327	0.76308	COPB1
21.8031	-0.746426	0.530637	-1.40666	0.159528	0.763321	ZNF561-AS1
14.1132	0.853185	0.606661	1.40636	0.159617	0.763321	HYPK
82.0212	0.507187	0.360716	1.40605	0.159708	0.763321	NFU1
3926.43	0.292749	0.208215	1.406	0.159725	0.763321	TMSB10
156.941	-0.35764	0.254382	-1.40592	0.159748	0.763321	GRK2
717.443	0.336216	0.239178	1.40571	0.159809	0.763321	USP9X
182.26	0.369306	0.262734	1.40563	0.159835	0.763321	PISD
293.819	-0.331746	0.236217	-1.40441	0.160196	0.763686	HERC2
77.6929	-0.426549	0.303728	-1.40438	0.160206	0.763686	SLC35A1
229.026	-0.333503	0.23753	-1.40405	0.160305	0.763686	ARHGAP12
15.8823	0.83298	0.593463	1.40359	0.16044	0.763686	DAPK3
396.293	-0.316093	0.225206	-1.40357	0.160446	0.763686	CRADD
51.2975	-0.542978	0.3869	-1.40341	0.160495	0.763686	PKD1
8.318	-1.18369	0.844105	-1.4023	0.160826	0.763686	AL121917.1
11.7663	1.16901	0.833698	1.4022	0.160855	0.763686	HIST2H2BF
164.623	-0.381134	0.271818	-1.40217	0.160865	0.763686	GOSR2
21.58	0.707587	0.504648	1.40214	0.160873	0.763686	C20orf27
300.767	0.314367	0.224234	1.40196	0.160927	0.763686	RAD21
12.4984	-0.937918	0.669092	-1.40178	0.160982	0.763686	HTRA2
233.528	0.372473	0.265788	1.40139	0.161098	0.763686	USP14
98.3247	0.592769	0.423011	1.40131	0.161122	0.763686	SH2B3
401.539	0.343234	0.244962	1.40117	0.161163	0.763686	RIC1
1137.53	-0.251214	0.179297	-1.4011	0.161184	0.763686	RCAN3
198.766	0.433009	0.309049	1.4011	0.161184	0.763686	DENND11
54.3462	-0.52473	0.374522	-1.40106	0.161195	0.763686	AC021851.2
66.8978	-0.523571	0.373747	-1.40087	0.161253	0.763686	ZNF397
27.0649	0.762207	0.544131	1.40078	0.16128	0.763686	PSTK
66.4459	-0.482499	0.344484	-1.40064	0.16132	0.763686	ARMC2
15.0937	0.83348	0.595176	1.40039	0.161396	0.763686	ALG2
289.613	-0.34653	0.247525	-1.39998	0.16152	0.763686	RAB6A
8.25535	-1.22887	0.877795	-1.39995	0.161529	0.763686	C5orf34
91.6824	0.396756	0.283425	1.39986	0.161555	0.763686	ATP6V0A2
967.039	-0.272267	0.194523	-1.39967	0.161613	0.763686	COMMD10
118.382	-0.38181	0.272899	-1.39909	0.161787	0.763895	NDC1
59.7877	0.483892	0.34593	1.39881	0.161869	0.763895	RBM48
527.186	-0.266531	0.190569	-1.3986	0.161932	0.763895	GIGYF2
13.3821	-0.957168	0.684453	-1.39844	0.16198	0.763895	AP001462.1
36.2476	-0.639523	0.457316	-1.39843	0.161985	0.763895	C2orf27A
148.5	-0.362174	0.259171	-1.39743	0.162284	0.764728	PKP4
13.6219	1.00814	0.721461	1.39735	0.162307	0.764728	MED20
125.547	-0.382159	0.273521	-1.39718	0.162358	0.764728	TMEM87B
332.108	0.380127	0.272198	1.39651	0.162562	0.765254	SREK1
66.4859	0.448251	0.32101	1.39638	0.162601	0.765254	AP3M1
34.6398	0.608822	0.436086	1.39611	0.162683	0.765322	PARD3
51.2728	0.535041	0.383296	1.39589	0.162746	0.765322	TIMM44
1414.49	-0.259612	0.186086	-1.39512	0.162981	0.765667	PIP4K2A
2620.56	0.292093	0.20938	1.39504	0.163003	0.765667	FYN
370.97	0.37272	0.267183	1.395	0.163017	0.765667	RYK
70.3346	-0.476588	0.341958	-1.3937	0.163408	0.766983	SPICE1
291.242	-0.327561	0.235041	-1.39363	0.163428	0.766983	DCAF6
14.7597	-0.905913	0.650356	-1.39295	0.163635	0.767643	UHRF1
63.0072	-0.497051	0.356897	-1.3927	0.16371	0.767688	ZNF564
161.36	0.404657	0.290643	1.39229	0.163836	0.767777	MAPK6
75.0323	-0.452716	0.32518	-1.3922	0.163861	0.767777	DCLRE1C
618.049	0.399146	0.286757	1.39193	0.163944	0.767858	ZFAND6
14.0952	0.93318	0.670707	1.39134	0.164123	0.768388	LINC01003
134.463	-0.43422	0.312329	-1.39026	0.164449	0.769301	CKMT2-AS1
1320.04	0.372431	0.267886	1.39026	0.16445	0.769301	MT-ND4L
9.50328	1.01838	0.732671	1.38996	0.164542	0.769332	TXNDC5
79.1707	-0.452904	0.325876	-1.3898	0.164588	0.769332	ZFYVE26
11.0111	0.969005	0.697688	1.38888	0.164869	0.770083	KTI12
513.981	-0.313087	0.22543	-1.38884	0.164881	0.770083	CREB1
169.482	-0.393217	0.283238	-1.38829	0.165049	0.770458	UBE2F
5072.21	-0.234882	0.169206	-1.38814	0.165093	0.770458	PRKCA
208.883	-0.328576	0.236825	-1.38742	0.165313	0.771053	SEL1L3
172.138	0.532023	0.383497	1.38729	0.165353	0.771053	ESR1
70.8033	-0.444911	0.320861	-1.38662	0.165558	0.771324	USP40
1160.56	-0.319707	0.230605	-1.38639	0.165629	0.771324	ITGA4
14.0006	0.906828	0.654277	1.386	0.165747	0.771324	SLC22A18
17.0828	-0.827185	0.597081	-1.38538	0.165936	0.771324	AGAP5
1369.43	-0.246887	0.178214	-1.38534	0.165948	0.771324	SH3KBP1
108.34	0.433333	0.312824	1.38523	0.165981	0.771324	LSM5
23.7943	0.918763	0.663264	1.38521	0.165987	0.771324	HIST1H4E
91.9157	-0.44046	0.317989	-1.38514	0.16601	0.771324	FAM120AOS
16.4809	-0.899962	0.649789	-1.38501	0.166051	0.771324	TTC8
55.1589	0.488257	0.352549	1.38494	0.166072	0.771324	PRRC1
507.855	0.331783	0.239681	1.38427	0.166275	0.771435	GRK5
91.5289	0.39233	0.283482	1.38397	0.166369	0.771435	SUPV3L1
91.6355	-0.422468	0.305266	-1.38393	0.166379	0.771435	ITGB1BP1
11.3032	0.963155	0.696164	1.38352	0.166507	0.771435	KLF16
8.45961	-1.18074	0.853437	-1.38351	0.166509	0.771435	LAMB1
71.2094	-1.79073	1.29446	-1.38339	0.166546	0.771435	SLC35F1
13.7507	0.887266	0.641418	1.38329	0.166576	0.771435	AL096870.8
394.519	-0.327002	0.236495	-1.3827	0.166757	0.771435	ZNF831
208.264	-0.350155	0.253284	-1.38246	0.166831	0.771435	MEGF9
1912.59	-0.289585	0.209493	-1.38232	0.166874	0.771435	THEMIS
1262.61	-0.247664	0.179171	-1.38228	0.166886	0.771435	IQGAP2
29.6768	-0.62071	0.449052	-1.38227	0.16689	0.771435	ACBD4
44.4254	0.533567	0.386099	1.38194	0.166989	0.771588	KLHL15
333.145	-0.29231	0.211574	-1.3816	0.167095	0.771659	SLC20A2
352.408	0.29814	0.215845	1.38127	0.167196	0.771659	SEPTIN2
10.9048	1.13755	0.823568	1.38125	0.167203	0.771659	MAFG
353.46	-0.287768	0.208446	-1.38054	0.167422	0.77195	CASC4
16.0951	-0.829788	0.601191	-1.38024	0.167513	0.77195	ASB13
283.369	-0.29581	0.214373	-1.37988	0.167622	0.77195	BCKDHB
85.938	0.396157	0.28718	1.37947	0.167749	0.77195	UTP23
213.183	0.395059	0.286393	1.37943	0.167762	0.77195	MTCH1
231.258	-0.314035	0.227674	-1.37932	0.167797	0.77195	AC097376.3
203.32	0.393088	0.285052	1.37901	0.167893	0.77195	PTPN11
76.0839	-0.525321	0.381015	-1.37874	0.167975	0.77195	AL157392.3
23.97	-0.678238	0.492127	-1.37818	0.168149	0.77195	LINC01772
35.2964	-0.64393	0.467283	-1.37803	0.168194	0.77195	TMEM72-AS1
782.137	-0.279804	0.203058	-1.37796	0.168217	0.77195	UMAD1
65.3739	0.525988	0.381721	1.37794	0.168223	0.77195	TSTD2
12.6081	1.03973	0.754606	1.37785	0.16825	0.77195	MAFF
209.641	-0.364857	0.264805	-1.37783	0.168255	0.77195	LY9
104.44	0.41214	0.299161	1.37766	0.16831	0.77195	CSNK2A2
1139.65	0.28453	0.206539	1.37761	0.168324	0.77195	ELF1
3053.89	0.276223	0.200544	1.37737	0.168397	0.77198	RPL27A
60.249	0.498119	0.361781	1.37685	0.168558	0.772299	PGM1
63.8962	-0.538582	0.391206	-1.37672	0.168599	0.772299	VIM-AS1
329.682	0.435824	0.316697	1.37616	0.168773	0.772424	USP53
2864.77	-0.342489	0.248881	-1.37612	0.168786	0.772424	ATM
11.1196	0.968635	0.703956	1.37599	0.168825	0.772424	TRAPPC2B
88.7922	-0.447283	0.325229	-1.37529	0.169043	0.772522	ZFYVE28
102.094	0.549298	0.399478	1.37504	0.169119	0.772522	PFKP
99.9751	-0.534094	0.388433	-1.375	0.169132	0.772522	AL645465.1
19.0286	0.820831	0.596993	1.37494	0.169149	0.772522	ZNF16
45.6131	0.56182	0.408641	1.37485	0.169177	0.772522	ZNF426
310.442	-0.4297	0.312711	-1.37411	0.169407	0.772943	EPHA1-AS1
217.566	-0.323212	0.23522	-1.37408	0.169416	0.772943	MIA2
112.547	0.4228	0.307757	1.37381	0.169501	0.772943	ZNF736
39.822	0.641316	0.466853	1.3737	0.169535	0.772943	PDCL
607.317	-0.353083	0.257154	-1.37304	0.169739	0.773572	TRAC
73.1626	0.509038	0.370823	1.37272	0.169838	0.773572	TOR1AIP2
9388.8	0.302692	0.22062	1.37201	0.170061	0.773572	TPT1
18.1691	0.815828	0.594675	1.37189	0.170098	0.773572	HYOU1
286.545	0.343441	0.250364	1.37177	0.170136	0.773572	DDX18
156.512	0.402834	0.293763	1.37129	0.170285	0.773572	WDR74
118.238	0.523751	0.381952	1.37125	0.170298	0.773572	HIST1H1C
43.8528	-0.572999	0.417886	-1.37119	0.170317	0.773572	NKG7
99.5565	0.393447	0.286949	1.37114	0.170331	0.773572	PAICS
112.619	-0.610236	0.445114	-1.37096	0.170386	0.773572	AC008083.3
98.4105	-0.390895	0.285145	-1.37086	0.170418	0.773572	SNAP23
81.6869	-0.419571	0.306122	-1.3706	0.1705	0.773572	SMYD4
48.4331	-0.533754	0.389463	-1.37049	0.170535	0.773572	OBI1
362.298	-0.35904	0.262178	-1.36945	0.170858	0.774738	PPP1R21
14.0779	-0.997184	0.728776	-1.3683	0.171218	0.77607	USP46
89.8556	-0.498113	0.364113	-1.36802	0.171307	0.77617	DDI2
69.4799	0.612865	0.448256	1.36722	0.171556	0.776343	ATP6V0E2
41.7771	0.547421	0.400392	1.36721	0.171559	0.776343	STEAP1B
36.633	-0.570996	0.41764	-1.36719	0.171564	0.776343	PACC1
20.9628	-0.79438	0.581093	-1.36704	0.171611	0.776343	LMAN2L
47.5106	0.503255	0.368261	1.36657	0.171759	0.776624	ZSWIM8
46.7639	-0.522245	0.382306	-1.36604	0.171927	0.776624	AC025442.2
71.9676	0.500858	0.366683	1.36591	0.171966	0.776624	TRMT10C
8.57932	-1.09272	0.800073	-1.36577	0.17201	0.776624	AC079807.1
101.995	-0.427648	0.313184	-1.36549	0.172101	0.776624	FKBP1A
4747.1	0.286899	0.21012	1.36541	0.172125	0.776624	RPL9
25.8819	0.67673	0.495738	1.3651	0.172223	0.776624	RPS10-NUDT3
21.6635	0.702925	0.515056	1.36476	0.17233	0.776624	PHKG1
46.7963	0.538276	0.394494	1.36447	0.172419	0.776624	NGRN
23.7091	0.693151	0.508048	1.36434	0.17246	0.776624	SARDH
21.3974	-0.839978	0.615741	-1.36417	0.172513	0.776624	KLHL13
358.495	0.328949	0.241145	1.36411	0.172533	0.776624	SGTB
58.3082	0.544877	0.399443	1.36409	0.172539	0.776624	LYSMD3
1504.12	-0.2604	0.190932	-1.36384	0.172619	0.776685	DDX17
8.16958	1.06281	0.779462	1.36352	0.172717	0.776762	PDE2A
330.415	-0.35678	0.261692	-1.36336	0.172769	0.776762	DECR1
406.625	0.431929	0.316903	1.36297	0.172892	0.777014	NUP153
105.507	0.488069	0.358242	1.3624	0.173071	0.777255	HMGXB4
28.4561	-0.654355	0.480308	-1.36236	0.173083	0.777255	LINC01871
19.2153	0.778446	0.571491	1.36213	0.173156	0.777255	GLUL
313.708	0.369051	0.270972	1.36196	0.173212	0.777255	HABP4
709.234	0.313634	0.23036	1.36149	0.173359	0.777615	ARHGAP26
66.2012	-0.472126	0.346832	-1.36125	0.173434	0.777655	ZNF519
149.111	-0.430964	0.316705	-1.36077	0.173586	0.778034	ERN1
108.81	0.428174	0.314742	1.3604	0.173704	0.778265	COPS4
41.5424	0.630648	0.463771	1.35982	0.173885	0.778641	GAR1
1025.94	-0.248771	0.182995	-1.35944	0.174007	0.778641	NCOA2
46.0765	0.598311	0.440201	1.35918	0.174091	0.778641	VAMP7
38.463	0.559632	0.411792	1.35902	0.174141	0.778641	PHF5A
605.864	-0.27314	0.201005	-1.35887	0.174187	0.778641	CNTRL
385.614	0.336367	0.247548	1.3588	0.174211	0.778641	MTREX
63.9137	-0.460487	0.338928	-1.35866	0.174255	0.778641	GALT
73.6731	0.438572	0.322927	1.35811	0.174427	0.778982	BEX4
49.0178	0.49638	0.365524	1.358	0.174465	0.778982	CHMP5
59.704	-0.451526	0.332733	-1.35702	0.174774	0.779084	ARL13B
13.1415	-0.936761	0.690324	-1.35699	0.174785	0.779084	AL445248.1
457.546	0.347925	0.256399	1.35697	0.174792	0.779084	INO80D
31.5144	-0.794995	0.585963	-1.35673	0.174867	0.779084	AL096803.2
8.30677	1.24773	0.919807	1.35652	0.174935	0.779084	AC022364.1
53.6005	0.528557	0.389671	1.35642	0.174966	0.779084	FOXRED1
1111.22	-0.325526	0.240027	-1.3562	0.175035	0.779084	RBL2
13.8552	0.877188	0.646858	1.35608	0.175075	0.779084	GLYCTK
28.1065	-0.630001	0.464591	-1.35603	0.175089	0.779084	ZNF85
142.783	0.339739	0.250655	1.3554	0.175289	0.779679	THUMPD1
20.5894	-0.789295	0.582512	-1.35498	0.175423	0.779975	FMO4
31.6857	-0.599395	0.442459	-1.35469	0.175516	0.779999	TBCE
36.1426	0.565624	0.417574	1.35455	0.175562	0.779999	C4orf48
293.065	-0.339286	0.250637	-1.35369	0.175834	0.78048	AHNAK
23.1657	-0.706075	0.521604	-1.35366	0.175844	0.78048	DTX2
142.219	0.342428	0.25298	1.35358	0.175871	0.78048	NDUFC1
16.3801	-0.882898	0.652492	-1.35312	0.176018	0.780711	GHRLOS
222.335	-0.323818	0.239334	-1.353	0.176056	0.780711	WDR59
537.083	-0.292854	0.216572	-1.35222	0.176305	0.781511	AKNA
40.5774	0.649075	0.48008	1.35201	0.176371	0.781511	AC007952.4
8.2985	1.35706	1.00398	1.35169	0.176476	0.781646	ANKRD37
251.13	0.348773	0.258072	1.35146	0.176549	0.781646	SMDT1
51.3135	-0.567409	0.41997	-1.35107	0.176673	0.781646	CCDC191
268.327	-0.326952	0.242013	-1.35097	0.176706	0.781646	NEK1
9.28028	-1.01568	0.752019	-1.3506	0.176822	0.781646	LINC01001
93.3793	0.534305	0.395639	1.35049	0.17686	0.781646	TEX14
26.4116	-0.694763	0.514466	-1.35045	0.17687	0.781646	MAP3K10
211.203	0.377367	0.279534	1.34999	0.17702	0.78185	ARF1
17.4466	-0.839108	0.621611	-1.34989	0.17705	0.78185	BPNT1
109.047	0.408653	0.302836	1.34942	0.177202	0.782167	PFDN1
130.833	-0.420776	0.311949	-1.34886	0.177381	0.782167	KRCC1
1535.96	0.307118	0.227723	1.34865	0.17745	0.782167	KDM6A
204.657	-0.338746	0.251188	-1.34858	0.177473	0.782167	CEP135
165.548	-0.322023	0.238797	-1.34853	0.177489	0.782167	LIN52
732.403	0.334663	0.248202	1.34835	0.177545	0.782167	ZDHHC20
397.197	0.289467	0.214742	1.34798	0.177666	0.782167	EIF4A2
8.16118	1.06886	0.793077	1.34774	0.177743	0.782167	AC010320.3
12.8317	-1.02146	0.757916	-1.34772	0.177747	0.782167	FUCA2
35.3289	-0.569049	0.422275	-1.34758	0.177794	0.782167	AL139807.1
15.2987	-0.899985	0.667954	-1.34737	0.17786	0.782167	TBL2
22.1763	0.699687	0.519556	1.3467	0.178076	0.782267	C1orf54
27.4882	-0.742199	0.551177	-1.34657	0.178119	0.782267	AL355816.2
374.735	-0.335368	0.249082	-1.34642	0.178168	0.782267	SCAI
47.6556	-0.538693	0.400104	-1.34638	0.17818	0.782267	RAD51C
737.104	0.310858	0.230929	1.34612	0.178264	0.782267	RAB2A
69.4236	-0.435641	0.323664	-1.34597	0.178313	0.782267	TSEN15
251.787	0.302479	0.224776	1.34569	0.178402	0.782267	RSL1D1
22.2227	0.743654	0.55264	1.34564	0.178419	0.782267	PRR7
17.8271	-0.751782	0.558905	-1.3451	0.178593	0.782572	RTL10
14.4909	0.858503	0.638335	1.34491	0.178654	0.782572	SLC26A5
295.551	-0.485539	0.361111	-1.34457	0.178764	0.782572	CEACAM21
113.449	-0.470005	0.349591	-1.34444	0.178806	0.782572	ZNF626
8.86407	-1.09579	0.815089	-1.34439	0.178824	0.782572	AC119403.1
421.809	-0.263133	0.195783	-1.34401	0.178946	0.782815	MAPK14
34.613	-0.604706	0.450202	-1.34319	0.179211	0.783381	MCM3
23.0246	0.683475	0.508856	1.34316	0.17922	0.783381	PTPMT1
26.8116	-0.629777	0.46901	-1.34278	0.179343	0.783381	TRUB2
283.828	-0.31947	0.237946	-1.34262	0.179396	0.783381	ABHD18
33.2563	-0.614823	0.457958	-1.34253	0.179423	0.783381	ARHGAP24
204.209	-0.313741	0.233723	-1.34236	0.179479	0.783381	TRAPPC8
8.72352	1.24987	0.931352	1.342	0.179596	0.783601	VASN
59.3246	0.485317	0.36174	1.34162	0.17972	0.783618	SMIM27
476.446	-0.282439	0.210532	-1.34155	0.179743	0.783618	FAM120B
77.6746	-0.404642	0.301707	-1.34117	0.179864	0.783618	PHF19
365.226	-0.272026	0.202829	-1.34116	0.179869	0.783618	TCF20
24.5367	-0.656478	0.489722	-1.34051	0.180079	0.783889	AL139317.5
544.634	0.289214	0.215794	1.34024	0.180169	0.783889	THRAP3
38.2793	-0.572024	0.426867	-1.34005	0.180229	0.783889	ELF4
188.767	0.323408	0.241359	1.33995	0.180262	0.783889	EIF3B
114.81	-0.417237	0.311393	-1.33991	0.180276	0.783889	BBS2
240.074	0.449551	0.335554	1.33973	0.180334	0.783889	CHD4
609.864	-0.248955	0.185916	-1.33907	0.180547	0.784194	UVRAG
245.433	-0.311768	0.232842	-1.33897	0.180582	0.784194	AC092821.3
9.15467	-1.49174	1.11428	-1.33874	0.180654	0.784194	TRPM2
69.0849	0.430463	0.321592	1.33854	0.180721	0.784194	OTUB1
433.717	0.469711	0.350929	1.33848	0.18074	0.784194	CMTM8
175.369	0.38737	0.289482	1.33815	0.180848	0.784369	C19orf53
35.997	0.586073	0.438043	1.33793	0.180918	0.784381	C11orf1
1598.42	-0.302387	0.22606	-1.33764	0.181014	0.784507	SORL1
633.461	0.422485	0.315936	1.33725	0.181141	0.784764	BTBD11
476.16	0.291788	0.218265	1.33686	0.18127	0.784837	UBXN4
36.7705	-0.576073	0.430942	-1.33677	0.181296	0.784837	LINC02018
24.1679	-0.8552	0.640033	-1.33618	0.18149	0.784837	AC012358.3
71.6534	-0.478069	0.357798	-1.33614	0.181503	0.784837	RGL1
111.528	0.391686	0.293193	1.33593	0.181571	0.784837	ATP6V0C
162.657	-0.321911	0.241012	-1.33566	0.181659	0.784837	TSC22D1
16.8097	-0.838292	0.627672	-1.33556	0.181694	0.784837	HOMEZ
81.3943	-0.704663	0.527812	-1.33507	0.181855	0.784837	TMEM8A
88.4724	-0.430512	0.322473	-1.33503	0.181866	0.784837	DHRS4L2
42.3426	0.51862	0.388489	1.33497	0.181887	0.784837	RP9
55.0519	-0.481583	0.360754	-1.33494	0.181897	0.784837	AGAP4
30.7182	-0.715766	0.53633	-1.33456	0.18202	0.785073	SGSM1
74.01	-0.440628	0.330284	-1.33409	0.182175	0.785451	THRA
24.4436	0.759073	0.569127	1.33375	0.182286	0.785641	AC096719.1
80.4319	-0.55634	0.417259	-1.33332	0.182427	0.785731	AKAP6
186.758	0.441292	0.330983	1.33328	0.182442	0.785731	SERINC3
36.9052	-0.689906	0.517605	-1.33288	0.182571	0.78592	MAST2
13.6902	-1.02786	0.771462	-1.33236	0.182744	0.78592	RGS5
68.4854	0.457948	0.343733	1.33228	0.182769	0.78592	LAPTM4A
11.3067	-0.981882	0.736995	-1.33228	0.182769	0.78592	AC113143.3
273.924	-0.346066	0.25979	-1.3321	0.182827	0.78592	ANXA6
16.5386	0.811188	0.609321	1.3313	0.183091	0.78592	TOR1B
18.796	0.809436	0.608046	1.33121	0.183121	0.78592	EAF2
13.1108	-0.866477	0.650907	-1.33119	0.183128	0.78592	GPAM
64.0296	0.458832	0.344803	1.33071	0.183284	0.78592	TENT5A
104.879	0.365849	0.274947	1.33062	0.183315	0.78592	RMND5A
11.0497	-0.97199	0.730556	-1.33048	0.18336	0.78592	EBF4
653.011	-0.257815	0.193828	-1.33012	0.183478	0.78592	TAF15
58.0037	0.489954	0.368471	1.3297	0.183619	0.78592	TOPORS
73.5305	-0.415162	0.312229	-1.32967	0.183627	0.78592	MAP4K1
171.073	-0.321377	0.241752	-1.32937	0.183727	0.78592	COTL1
32.2333	0.586716	0.441462	1.32903	0.183838	0.78592	TMEM127
13.1621	-0.933788	0.702612	-1.32902	0.18384	0.78592	FCHO2
84.3317	-0.43763	0.329294	-1.329	0.183849	0.78592	NADSYN1
66.6807	-0.446122	0.335765	-1.32867	0.183956	0.78592	ZBTB37
368.772	-0.294375	0.221559	-1.32866	0.183962	0.78592	MSH3
82.6944	0.441026	0.331998	1.3284	0.184046	0.78592	DYNC1LI1
80.4691	-0.399753	0.300957	-1.32827	0.184088	0.78592	ABCB10
51.3025	0.529739	0.39885	1.32817	0.184123	0.78592	ZNF830
811.79	0.310068	0.233465	1.32811	0.184141	0.78592	PPM1B
819.522	0.248385	0.187033	1.32803	0.18417	0.78592	EIF3E
52.9616	-0.821075	0.618371	-1.3278	0.184243	0.785947	UST
620.271	-0.294739	0.222032	-1.32746	0.184357	0.786143	SELL
13.3818	0.920322	0.693717	1.32665	0.184623	0.786461	ADGRF3
129.609	0.385485	0.290605	1.32649	0.184676	0.786461	SCARB2
253.191	-0.300572	0.226616	-1.32635	0.184724	0.786461	MIR29B2CHG
11.4493	-1.02692	0.774347	-1.32618	0.18478	0.786461	SLC15A2
75.2898	0.44184	0.333227	1.32594	0.184859	0.786461	LONP1
26.9135	0.924953	0.697605	1.3259	0.184874	0.786461	AC104035.1
40.9827	0.537946	0.405817	1.32559	0.184977	0.786461	BRMS1
21.0551	0.839161	0.633249	1.32517	0.185115	0.786461	C3orf20
579.199	-0.263909	0.199156	-1.32514	0.185126	0.786461	PHF14
4114.84	0.285363	0.215356	1.32507	0.185147	0.786461	RPS24
79.2122	-0.432713	0.326577	-1.325	0.185173	0.786461	PLEKHA8
1358.93	-0.263941	0.199236	-1.32477	0.185247	0.786492	FBXL17
4150.71	0.266341	0.201122	1.32428	0.185411	0.786685	RPL23A
14.4868	-1.08036	0.815843	-1.32423	0.185428	0.786685	KLRB1
535.634	0.349647	0.264174	1.32355	0.185653	0.786995	EIF3A
8.78144	-1.08482	0.819635	-1.32355	0.185654	0.786995	ANK1
22.1926	0.67576	0.510771	1.32302	0.185829	0.786995	TUBB4B
89.8246	-0.455198	0.344132	-1.32274	0.185921	0.786995	DIMT1
43.5061	0.732952	0.554133	1.3227	0.185935	0.786995	FAM106A
14.8517	0.853106	0.645367	1.32189	0.186204	0.786995	AC090948.3
105.27	0.417021	0.315585	1.32142	0.186361	0.786995	ZBTB16
22.5353	0.698248	0.528421	1.32139	0.186373	0.786995	LRRC57
26.4946	0.652434	0.493768	1.32134	0.186389	0.786995	RAVER1
87.7943	-0.398545	0.301691	-1.32104	0.186489	0.786995	FGFR1OP
32.6553	-0.565952	0.42847	-1.32087	0.186545	0.786995	PEMT
10.6075	-0.990589	0.749992	-1.3208	0.186568	0.786995	PANK4
35.2802	-0.574215	0.434816	-1.32059	0.186637	0.786995	ZSWIM9
1571.15	0.313895	0.237695	1.32058	0.186642	0.786995	KMT2C
165.327	0.41124	0.311597	1.31978	0.186909	0.786995	AL731577.2
30.3565	0.626408	0.474745	1.31946	0.187015	0.786995	CHI3L2
1116.1	0.254467	0.192911	1.31909	0.18714	0.786995	NPM1
15.1061	0.808745	0.613302	1.31867	0.187278	0.786995	NUDT13
430.177	-0.304597	0.231002	-1.31859	0.187306	0.786995	PCNX2
346.944	-0.273825	0.207673	-1.31854	0.187322	0.786995	PITPNM2
12.4743	0.877713	0.665675	1.31853	0.187326	0.786995	ZBTB33
18.194	0.783954	0.594727	1.31817	0.187445	0.786995	MUL1
390.11	0.329453	0.250004	1.31779	0.187574	0.786995	TNKS2
114.391	0.364632	0.276717	1.31771	0.187601	0.786995	AC023424.3
10.7674	0.962331	0.730373	1.31759	0.187642	0.786995	ZNF184
374.303	-0.292358	0.221959	-1.31717	0.18778	0.786995	TAPBP
202.793	-0.312643	0.237393	-1.31699	0.187843	0.786995	TRMT11
508.361	-0.283757	0.215468	-1.31694	0.18786	0.786995	TMCC1
153.897	0.367954	0.279431	1.3168	0.187905	0.786995	MTMR14
24.5565	-0.807681	0.613473	-1.31657	0.187982	0.786995	MYLK-AS1
42.2458	-0.557289	0.423351	-1.31637	0.188048	0.786995	MCEE
1298.62	-0.254588	0.193411	-1.31631	0.188071	0.786995	ZCCHC7
8.60168	-1.0763	0.817681	-1.31628	0.188079	0.786995	AC025171.4
1208.47	-0.23859	0.181268	-1.31623	0.188098	0.786995	STIM1
157.073	0.344333	0.26166	1.31595	0.188189	0.786995	SNRPF
224.251	0.350481	0.26637	1.31577	0.188253	0.786995	MTF2
15.2283	0.855393	0.650149	1.31569	0.188279	0.786995	AC012146.1
147.075	-0.375533	0.28543	-1.31568	0.188283	0.786995	PCMTD2
114.554	0.373643	0.28406	1.31537	0.188387	0.786995	SEC22B
35.6328	-0.66398	0.504877	-1.31513	0.188465	0.786995	NOG
59.8394	0.51533	0.391849	1.31512	0.188468	0.786995	MRPS36
262.861	-0.449997	0.34218	-1.31509	0.18848	0.786995	AC027097.2
201.773	-0.320248	0.243544	-1.31495	0.188527	0.786995	TSG101
78.5434	0.450103	0.342305	1.31492	0.188537	0.786995	GXYLT1
229.517	0.459669	0.349621	1.31476	0.18859	0.786995	FOXO3
103.357	0.393736	0.299507	1.31461	0.188641	0.786995	SMIM26
63.0154	0.454583	0.345817	1.31452	0.188671	0.786995	TMEM91
28.3554	-0.607868	0.462528	-1.31423	0.18877	0.787125	AC005674.2
53.3454	0.53972	0.410759	1.31396	0.188861	0.787223	PPP1R11
331.504	0.356302	0.271284	1.31339	0.189051	0.787736	ILKAP
547.426	0.290682	0.22139	1.31299	0.189187	0.78786	HNRNPM
21.5977	0.667031	0.508058	1.3129	0.189216	0.78786	AC087190.1
16.8764	0.80387	0.612488	1.31247	0.189363	0.787963	FRMD4B
85.7878	-0.412248	0.314111	-1.31243	0.189376	0.787963	TNRC6C-AS1
51.0403	0.510559	0.389112	1.31211	0.189482	0.788123	VBP1
16.0134	-0.769116	0.586336	-1.31173	0.189611	0.788123	BBS5
75.903	0.450418	0.343399	1.31165	0.189639	0.788123	BEX3
12.6101	0.901883	0.687765	1.31132	0.189748	0.788123	AC008267.5
33.6989	0.74988	0.57199	1.311	0.189858	0.788123	KIAA0513
21.7631	0.69266	0.528396	1.31087	0.1899	0.788123	DHRS1
11.8538	0.962937	0.734578	1.31087	0.189902	0.788123	DNLZ
11.2269	-0.980684	0.748207	-1.31071	0.189955	0.788123	CCDC136
139.632	0.348741	0.266242	1.30986	0.190242	0.789034	DDX1
47.9455	-0.471821	0.360441	-1.30901	0.190532	0.789678	KDM2B-DT
66.6795	0.440235	0.336353	1.30885	0.190586	0.789678	SMIM19
161.368	-0.319683	0.244277	-1.30869	0.190638	0.789678	MAP3K14
109.483	-0.617047	0.47153	-1.30861	0.190668	0.789678	AC092944.1
23.3958	0.720426	0.550694	1.30821	0.190801	0.789774	SPAG1
8.27247	-1.19518	0.913938	-1.30773	0.190965	0.789774	AC110769.2
34.1247	0.600338	0.459077	1.30771	0.190973	0.789774	PPRC1
93.3277	0.464387	0.355135	1.30764	0.190997	0.789774	SBNO2
560.994	-0.291001	0.222556	-1.30754	0.19103	0.789774	CDR2
124.123	0.356148	0.272455	1.30718	0.191151	0.789995	KARS
110.968	0.407756	0.31212	1.30641	0.191414	0.790804	DNAJA2
3134.75	0.296952	0.227411	1.3058	0.191622	0.791253	RPL10A
18.4183	0.824442	0.63153	1.30547	0.191734	0.791253	UBE2S
31.8788	-0.616855	0.472613	-1.3052	0.191824	0.791253	TMC3-AS1
210.344	-0.295466	0.226395	-1.30509	0.191863	0.791253	PLCG1
85.9298	-0.40121	0.307547	-1.30455	0.192046	0.791253	PCID2
1121.49	-0.231057	0.177169	-1.30416	0.192179	0.791253	NSMCE2
869.294	-0.282237	0.216413	-1.30416	0.19218	0.791253	PIBF1
20.927	0.754815	0.578818	1.30406	0.192212	0.791253	KRT73-AS1
128.156	0.403619	0.309514	1.30404	0.19222	0.791253	CPEB4
147.595	0.343173	0.263165	1.30402	0.192225	0.791253	GUK1
532.532	-0.25146	0.192893	-1.30362	0.192363	0.791253	ATR
152.346	-0.326155	0.250222	-1.30346	0.192418	0.791253	DDX42
11.6101	0.905936	0.695176	1.30318	0.192515	0.791253	NPM3
149.835	-0.320392	0.245895	-1.30297	0.192586	0.791253	SYNJ1
196.567	0.339148	0.260294	1.30294	0.192595	0.791253	EIF4E
20.7125	0.667901	0.512629	1.30289	0.192611	0.791253	TMEM70
34.6987	0.726496	0.557689	1.30269	0.192681	0.791253	STARD3NL
323.741	-0.308232	0.236649	-1.30249	0.19275	0.791253	LINC01278
184.72	0.318366	0.244463	1.30231	0.192812	0.791253	NOL7
11.8153	-0.946283	0.726819	-1.30195	0.192933	0.791469	SMCR5
164.561	0.389169	0.298991	1.30161	0.193051	0.791469	SH3YL1
580.749	-0.24408	0.187533	-1.30153	0.193078	0.791469	CAB39
616.371	0.312775	0.240345	1.30136	0.193135	0.791469	SRSF4
46.8223	-0.511579	0.393252	-1.30089	0.193296	0.791823	ASF1A
118.167	0.36148	0.27791	1.30071	0.193358	0.791823	GTPBP4
74.9578	-0.453501	0.348796	-1.30019	0.193536	0.792078	PPP1R3F
20.6037	0.779148	0.599328	1.30004	0.193589	0.792078	CKAP4
13.5635	-0.825378	0.634938	-1.29993	0.193624	0.792078	AL513365.2
106.516	0.527689	0.406061	1.29953	0.193762	0.792354	TGFBR3
29.6299	-0.636717	0.49003	-1.29934	0.193827	0.792354	GFOD2
78.1637	-0.410508	0.31608	-1.29874	0.194032	0.792913	CRYL1
718.365	-0.242129	0.186519	-1.29815	0.194237	0.793225	KIF2A
91.1732	-0.386671	0.297868	-1.29813	0.194244	0.793225	ALG6
51.7791	0.522282	0.402454	1.29775	0.194375	0.793325	MCM6
95.7664	-0.417473	0.321712	-1.29766	0.194404	0.793325	MAP4K3-DT
43.5416	-0.574656	0.442925	-1.29741	0.194489	0.793393	RBKS
134.151	-0.328577	0.253472	-1.2963	0.194871	0.793925	NMRK1
33.8483	-0.567725	0.437961	-1.29629	0.194875	0.793925	EIF2B4
32.9891	0.597993	0.461332	1.29623	0.194896	0.793925	ALS2
28.0811	-0.614644	0.474198	-1.29618	0.194915	0.793925	ZNF180
60.1376	0.446667	0.344639	1.29605	0.19496	0.793925	EMC1-AS1
53.9179	-0.460329	0.355273	-1.29571	0.195076	0.794122	SORBS3
53.2644	0.589338	0.45492	1.29548	0.195156	0.79417	RAPH1
84.7632	-0.436824	0.337328	-1.29495	0.195336	0.794627	CBWD5
104.35	-0.376472	0.290804	-1.29459	0.195463	0.794721	UBN2
24.5306	0.676335	0.522526	1.29436	0.195543	0.794721	IFRD2
109.926	0.388718	0.300401	1.294	0.195666	0.794721	RRP15
956.842	-0.229998	0.177771	-1.29379	0.195737	0.794721	DOCK11
474.708	0.25622	0.198058	1.29366	0.195784	0.794721	FXYD5
72.025	0.426032	0.329337	1.2936	0.195802	0.794721	POLR2C
66.4676	0.438937	0.339339	1.29351	0.195836	0.794721	ATG3
54.3707	0.487896	0.377282	1.29319	0.195947	0.794893	HUS1
204.202	-0.291208	0.225288	-1.2926	0.196148	0.794925	DNMT1
31.2027	-0.58089	0.449412	-1.29255	0.196165	0.794925	ZNF514
430.895	-0.353977	0.273882	-1.29245	0.196202	0.794925	CMTM7
1357.27	-0.237533	0.183796	-1.29238	0.196227	0.794925	CLEC2D
38.585	0.580352	0.449256	1.29181	0.196424	0.795445	ZNRF3
475.657	0.284118	0.220046	1.29118	0.196642	0.796053	U2SURP
85.7884	0.458494	0.35535	1.29026	0.196961	0.796502	ZNF483
166.567	0.332914	0.258097	1.28988	0.197092	0.796502	PA2G4
50.488	-0.494963	0.383769	-1.28974	0.19714	0.796502	ACYP1
661.395	0.261265	0.202572	1.28974	0.197141	0.796502	UBC
5727.26	0.278013	0.215566	1.28969	0.197158	0.796502	RPS2
36.5431	0.66286	0.513973	1.28968	0.197163	0.796502	DNMBP
9.78961	1.15391	0.894885	1.28945	0.197241	0.796543	Z83844.2
354.658	0.412598	0.320087	1.28902	0.197392	0.796878	PELI2
183.67	-0.317351	0.246248	-1.28875	0.197487	0.796983	EVI2B
350.826	0.289818	0.224954	1.28834	0.197626	0.797116	HLA-F
44.7747	-0.501714	0.389452	-1.28826	0.197656	0.797116	IL20RB
76.605	0.423299	0.328645	1.28801	0.197741	0.797182	MRPS24
118.184	0.402743	0.312888	1.28718	0.198032	0.79808	NISCH
180.353	0.357238	0.277671	1.28655	0.198252	0.798089	GMCL1
71.3741	0.465624	0.361923	1.28653	0.198259	0.798089	SNF8
1986.46	0.290534	0.225854	1.28637	0.198312	0.798089	JAK1
13.9264	-0.820063	0.637554	-1.28626	0.198351	0.798089	ARHGEF12
161.033	-0.311139	0.241965	-1.28588	0.198484	0.798089	TUG1
16.289	-0.815405	0.634121	-1.28588	0.198485	0.798089	AC010168.1
294.125	-0.272919	0.212256	-1.2858	0.198513	0.798089	SHPRH
43.1275	-0.540468	0.420716	-1.28464	0.198919	0.799445	GIMAP6
11.6049	-0.951352	0.740911	-1.28403	0.199132	0.800024	TK2
2155.48	0.272108	0.212035	1.28332	0.199381	0.800611	RPL27
668.759	-0.249848	0.194739	-1.28299	0.199495	0.800611	RPS6KA3
28.0991	-0.640593	0.499317	-1.28294	0.199513	0.800611	TP53I13
30.2693	0.603199	0.47021	1.28283	0.199552	0.800611	SMCR8
45.0601	-0.510279	0.397956	-1.28225	0.199755	0.80065	INKA2
97.6731	-0.414437	0.323216	-1.28223	0.199762	0.80065	SLC9A3R1
41.9641	-0.658447	0.513537	-1.28218	0.199779	0.80065	AC098829.1
83.9747	-0.418016	0.326111	-1.28182	0.199905	0.80065	BTBD2
238.557	1.19473	0.932138	1.28171	0.199943	0.80065	MB21D2
2680.98	-0.224978	0.175541	-1.28163	0.199974	0.80065	AAK1
9.98706	0.930854	0.72656	1.28118	0.20013	0.801002	UCK1
79.1668	-0.395394	0.30872	-1.28075	0.20028	0.801327	METTL4
247.714	0.373695	0.291843	1.28047	0.200381	0.801385	LMTK2
30.4568	-0.656655	0.512893	-1.2803	0.200441	0.801385	ANXA2
49.5975	-0.567861	0.443598	-1.28013	0.200501	0.801385	AC090772.2
24.3344	0.675345	0.527919	1.27926	0.200806	0.802083	AL118516.1
8.61905	-1.0788	0.843311	-1.27924	0.200813	0.802083	AC145124.1
156.9	-0.313502	0.245176	-1.27868	0.201009	0.802593	WDR60
44.018	-0.545705	0.42688	-1.27836	0.201124	0.802774	ERMARD
24.9927	-0.709251	0.554899	-1.27816	0.201192	0.802774	CHN1
18.7577	0.915625	0.716732	1.2775	0.201426	0.803024	BRCA2
50.4076	0.483424	0.37843	1.27745	0.201444	0.803024	TSPAN3
34.6926	-0.560453	0.438772	-1.27732	0.201489	0.803024	ZNF630
31.7798	-0.552728	0.432764	-1.2772	0.20153	0.803024	UBXN11
91.2314	0.374582	0.293467	1.2764	0.201814	0.803836	PIGG
57.7835	-0.434569	0.340508	-1.27624	0.201872	0.803836	ZNF627
62.9678	0.431366	0.338312	1.27506	0.20229	0.805224	WWC3
35.4436	-0.604954	0.474587	-1.2747	0.202417	0.805258	DCP1B
34.6599	0.565356	0.443541	1.27464	0.202436	0.805258	AC127035.1
33.5844	-0.556267	0.43664	-1.27397	0.202673	0.805677	SLC41A3
55.6121	0.483676	0.379746	1.27368	0.202775	0.805677	TBP
957.215	-0.280529	0.220262	-1.27362	0.2028	0.805677	TMC8
877.602	-0.248077	0.194789	-1.27356	0.202818	0.805677	SENP6
208.337	0.370849	0.291317	1.27301	0.203015	0.805729	CCDC12
42.0778	-0.541962	0.425805	-1.27279	0.203091	0.805729	CHRNE
108.518	0.371261	0.291695	1.27277	0.203099	0.805729	IPMK
314.202	-0.281848	0.221448	-1.27275	0.203107	0.805729	SPOP
40.8182	0.575154	0.452242	1.27178	0.20345	0.806334	QSOX2
57.2588	-0.428814	0.337182	-1.27176	0.203459	0.806334	ZNF12
50.0038	0.454473	0.357379	1.27168	0.203486	0.806334	IGFLR1
730.409	-0.245711	0.193262	-1.27139	0.203591	0.806334	CNST
104.96	-0.412427	0.324401	-1.27135	0.203605	0.806334	ZNF429
287.358	-0.349436	0.274932	-1.27099	0.203733	0.806565	PRH1
22.0321	0.682156	0.536872	1.27061	0.203867	0.806702	RANGRF
8.09175	1.07968	0.849951	1.27029	0.203983	0.806702	AP001033.2
8.65419	-1.08654	0.855451	-1.27013	0.204037	0.806702	TTC38
27.2461	0.599111	0.471769	1.26992	0.204112	0.806702	NLN
16.4801	0.748356	0.589414	1.26966	0.204205	0.806702	NR2C2AP
169.634	-0.307767	0.24243	-1.26951	0.20426	0.806702	SUFU
38.3143	0.663633	0.522808	1.26936	0.204312	0.806702	MTURN
168.551	-0.316102	0.249042	-1.26927	0.204345	0.806702	EXOC1
43.5925	-0.491409	0.387227	-1.26905	0.204425	0.806702	NMNAT3
224.585	0.390199	0.307551	1.26873	0.204538	0.806702	CCDC93
266.72	0.296496	0.233734	1.26852	0.204614	0.806702	EIF3D
8.77349	-1.14771	0.904874	-1.26837	0.204668	0.806702	AC006213.3
76.941	-0.408881	0.322381	-1.26832	0.204684	0.806702	KIAA0040
65.0789	-0.565724	0.446168	-1.26796	0.204812	0.806702	AC022210.2
113.514	-0.385195	0.303834	-1.26778	0.204876	0.806702	MRPS5
87.2854	0.460303	0.363164	1.26748	0.204983	0.806702	FAM20B
736.696	0.282525	0.222977	1.26706	0.205135	0.806702	HINT1
101.258	0.401542	0.316993	1.26672	0.205256	0.806702	CHORDC1
11.5657	0.887608	0.700744	1.26667	0.205275	0.806702	FAM53A
13.4672	0.891864	0.704117	1.26664	0.205283	0.806702	FBXL8
62.4129	-0.410944	0.324473	-1.2665	0.205335	0.806702	TNPO2
53.8594	-0.496735	0.392221	-1.26647	0.205346	0.806702	CNNM3
9.95469	1.07186	0.846657	1.26599	0.205515	0.806702	NEU1
177.455	0.321286	0.253825	1.26578	0.205592	0.806702	DNAJC8
142.294	-0.325047	0.256805	-1.26573	0.205608	0.806702	ICAM2
134.438	-0.368255	0.290944	-1.26572	0.205612	0.806702	DYNC1I2
46.235	0.466934	0.368935	1.26563	0.205647	0.806702	TRIM62
143.594	-0.331779	0.262264	-1.26505	0.205852	0.806702	UPF3A
76.8074	0.414914	0.328036	1.26484	0.205927	0.806702	ZNF92
125.123	-0.345659	0.273303	-1.26474	0.205963	0.806702	CKAP5
12.2727	-0.931064	0.73623	-1.26464	0.206002	0.806702	AC092835.1
155.772	0.37843	0.299247	1.26461	0.206012	0.806702	RGCC
17.0654	-0.917677	0.72572	-1.26451	0.206049	0.806702	CD58
89.9215	-0.387203	0.306272	-1.26425	0.206142	0.806794	ZNF253
4784.57	0.270549	0.214075	1.2638	0.206301	0.807149	RPL37A
10.4864	-1.00119	0.792619	-1.26314	0.206538	0.807304	TTLL12
47.0767	-0.467671	0.370244	-1.26314	0.206539	0.807304	GPATCH1
9.16287	-0.992201	0.785629	-1.26294	0.206611	0.807304	HEXD-IT1
39.2196	-0.50445	0.399431	-1.26292	0.206618	0.807304	KIAA1324
289.143	0.390784	0.309728	1.2617	0.207057	0.80875	SREBF2
159.774	-0.362293	0.287288	-1.26108	0.20728	0.80935	SYNE3
59.4098	0.429623	0.340868	1.26038	0.207533	0.809886	ZDHHC3
184.662	0.36277	0.287841	1.26031	0.207556	0.809886	PSMD12
27.4101	0.594591	0.471924	1.25993	0.207695	0.810118	FLYWCH2
230.972	-0.335512	0.266329	-1.25976	0.207755	0.810118	TMEM168
2550.19	-0.223491	0.177527	-1.25891	0.208061	0.810894	TNFAIP8
128.264	-0.375739	0.298483	-1.25883	0.208093	0.810894	SUCLG2-AS1
18.0037	-0.727059	0.577667	-1.25861	0.20817	0.810923	PPOX
420.426	-0.364673	0.289914	-1.25787	0.20844	0.810923	TMC6
131.324	-0.347801	0.276582	-1.2575	0.208574	0.810923	ZNF75A
53.1918	0.448298	0.356546	1.25733	0.208632	0.810923	NPC2
381.233	0.297931	0.236959	1.25731	0.208641	0.810923	EAPP
159.338	0.316108	0.251423	1.25727	0.208654	0.810923	PRPF18
653.112	0.317632	0.25266	1.25715	0.208699	0.810923	MALT1
46.5488	-0.47056	0.374335	-1.25706	0.208734	0.810923	AL031280.1
14.2403	0.909671	0.724064	1.25634	0.208992	0.810923	RAB20
61.3255	0.426069	0.339151	1.25628	0.209014	0.810923	B4GALT4
116.574	0.361796	0.288002	1.25623	0.209033	0.810923	TRMT61B
34.9873	0.544415	0.43342	1.25609	0.209083	0.810923	AC010149.1
405.249	-0.293147	0.233385	-1.25607	0.209091	0.810923	NUDCD3
44.0206	-0.504365	0.401655	-1.25572	0.209218	0.810923	CCDC30
326.974	0.314988	0.250851	1.25568	0.209232	0.810923	FXR1
89.4677	-0.552271	0.439855	-1.25558	0.20927	0.810923	SH2D3C
1179.71	-0.320146	0.254986	-1.25554	0.209282	0.810923	MGAT4A
16.4549	0.718084	0.572116	1.25514	0.209429	0.811224	NDC80
19.4328	0.668667	0.532974	1.2546	0.209625	0.811715	AP000446.1
103.997	0.365936	0.291851	1.25384	0.209899	0.812506	SDHD
192.865	-0.32003	0.255383	-1.25314	0.210155	0.813216	SLA
252.776	0.387048	0.308909	1.25295	0.210224	0.813216	ANXA1
31.1521	0.565501	0.451458	1.25261	0.210348	0.813216	CCDC43
168.662	-0.349001	0.278629	-1.25256	0.210364	0.813216	AL359232.1
58.4706	0.47644	0.380427	1.25238	0.210431	0.813216	ORMDL3
2809.34	0.262319	0.209618	1.25142	0.210783	0.813475	RPL36A
104.727	-0.399005	0.318866	-1.25133	0.210816	0.813475	CDC16
29.0991	0.638768	0.510489	1.25128	0.210831	0.813475	RFNG
15.5173	-0.759999	0.607403	-1.25123	0.210852	0.813475	SNAI3
25.8494	-0.598682	0.478541	-1.25106	0.210914	0.813475	AL022311.1
159.779	0.363196	0.290376	1.25078	0.211016	0.813475	TSHZ1
51.6678	0.472641	0.378005	1.25036	0.211169	0.813475	RAE1
8.92012	-0.975623	0.781001	-1.2492	0.211594	0.813475	PCTP
13.7859	-0.813483	0.651272	-1.24907	0.21164	0.813475	NPL
161.479	0.337208	0.269991	1.24896	0.211678	0.813475	MIA3
243.943	-0.321665	0.257667	-1.24838	0.211893	0.813475	TMEM165
89.9539	0.364886	0.29229	1.24837	0.211896	0.813475	ZFYVE27
250.84	-0.268544	0.215179	-1.248	0.212031	0.813475	MRTFB
50.1913	0.459374	0.368127	1.24787	0.212079	0.813475	MRPL22
31.1279	0.581904	0.466321	1.24786	0.212082	0.813475	CYC1
82.8281	0.373244	0.299174	1.24758	0.212184	0.813475	PDPK1
163.985	-0.340661	0.273096	-1.24741	0.212248	0.813475	ANKRD13D
37.2557	0.558238	0.447589	1.24721	0.212321	0.813475	AC103591.3
8.5429	-1.0415	0.835083	-1.24718	0.212332	0.813475	ZNF418
62.7279	-0.471415	0.378017	-1.24707	0.21237	0.813475	GLB1
212.342	0.4185	0.3356	1.24702	0.21239	0.813475	TACC1
148.27	0.326102	0.261523	1.24693	0.212421	0.813475	FBL
37.9633	0.556448	0.446358	1.24664	0.212529	0.813475	SYDE2
578.828	0.28301	0.22704	1.24652	0.212574	0.813475	FUBP1
118.634	1.0516	0.84373	1.24637	0.212628	0.813475	CD83
24.2388	0.628215	0.504099	1.24621	0.212686	0.813475	PKIG
8.22891	1.23024	0.987257	1.24612	0.21272	0.813475	TSKS
577.554	-0.24548	0.197021	-1.24595	0.212781	0.813475	NEMF
340.469	-0.294318	0.236222	-1.24594	0.212787	0.813475	NT5DC1
20.7229	-0.683493	0.548584	-1.24592	0.212793	0.813475	SLC22A5
14.9549	0.745667	0.598504	1.24588	0.212807	0.813475	GPR82
34.0696	0.518414	0.416163	1.2457	0.212874	0.813475	ZNF561
79.6861	-0.392056	0.314735	-1.24567	0.212885	0.813475	DDX23
30.6151	0.531492	0.426704	1.24558	0.21292	0.813475	UBE2D4
63.7644	-0.446385	0.358433	-1.24538	0.212992	0.813475	ITPK1
156.175	0.457859	0.367676	1.24528	0.213029	0.813475	TTC7A
396.751	0.344356	0.276559	1.24515	0.213078	0.813475	KCMF1
9324.6	0.286747	0.230385	1.24464	0.213263	0.813559	RPL10
18.4868	0.717527	0.576608	1.24439	0.213355	0.813559	C6orf120
13.1738	-1.05316	0.846339	-1.24437	0.213362	0.813559	AL031590.1
371.077	-0.320846	0.257846	-1.24433	0.213379	0.813559	METTL15
297.91	0.333845	0.268484	1.24345	0.213703	0.814375	SQSTM1
151.931	-0.327367	0.26329	-1.24337	0.213732	0.814375	ERAP1
9.02972	0.979682	0.788048	1.24318	0.213803	0.814378	CTNNAL1
23.7449	0.618503	0.497675	1.24279	0.213947	0.814659	ZDHHC12
6319.51	0.25431	0.204665	1.24257	0.214026	0.814696	RPS8
8533.07	0.270856	0.218036	1.24225	0.214143	0.814816	RPS29
121.592	-0.390588	0.314456	-1.24211	0.214197	0.814816	DDX60
15.6876	0.741352	0.596995	1.24181	0.214308	0.814927	AC012615.1
989.775	0.247236	0.19917	1.24134	0.214482	0.814927	HNRNPA1
63.1618	-0.431016	0.347224	-1.24132	0.214488	0.814927	EHMT2
112.477	-0.375725	0.302694	-1.24127	0.214506	0.814927	HSPBAP1
129.037	-0.349536	0.281771	-1.24049	0.214793	0.815181	SSR1
365.382	-0.386139	0.311282	-1.24048	0.214797	0.815181	SHISAL2A
48.246	-0.539059	0.434645	-1.24023	0.214891	0.815181	AC006299.1
207.875	0.358585	0.289166	1.24007	0.214951	0.815181	USP22
13.855	-0.83405	0.672682	-1.23989	0.215017	0.815181	SRD5A1
92.0496	0.430205	0.347035	1.23966	0.215101	0.815181	FAM91A1
141.174	0.344216	0.277727	1.23941	0.215195	0.815181	DLST
334.523	0.306289	0.247146	1.2393	0.215233	0.815181	USP7
13.3378	0.79358	0.64045	1.2391	0.21531	0.815181	MAD2L1
41.1745	-0.669029	0.54004	-1.23885	0.215401	0.815181	AC242426.2
186.529	0.352525	0.284675	1.23834	0.21559	0.815181	PRKAA1
14.4993	-0.782148	0.631624	-1.23831	0.2156	0.815181	DMWD
47.1341	-0.475753	0.384234	-1.23819	0.215647	0.815181	ANKRD44-IT1
157.88	0.359004	0.28998	1.23803	0.215705	0.815181	RAPGEF2
147.389	-0.347416	0.280681	-1.23776	0.215803	0.815181	WASHC3
21.0573	0.753701	0.609104	1.23739	0.215941	0.815181	EIF1AD
47.8917	-0.458958	0.371032	-1.23698	0.216095	0.815181	INSIG2
294.94	-0.26907	0.217523	-1.23697	0.216097	0.815181	PCCA
244.991	0.468536	0.37881	1.23686	0.216138	0.815181	CDK11A
194.738	0.309325	0.250167	1.23647	0.216284	0.815181	MTRNR2L12
82.4665	-0.404588	0.327222	-1.23643	0.216297	0.815181	POU6F1
14.0949	0.902375	0.729905	1.23629	0.21635	0.815181	AL158801.3
180.213	0.318405	0.257556	1.23625	0.216364	0.815181	DIRC3
140.605	0.454189	0.367395	1.23624	0.216368	0.815181	MIR181A1HG
33.3836	0.542058	0.438548	1.23603	0.216448	0.815181	NSMF
257.625	0.438928	0.355141	1.23593	0.216486	0.815181	LRCH1
131.692	-0.366657	0.296673	-1.2359	0.216497	0.815181	IPO11
106.84	-0.331783	0.268529	-1.23556	0.216622	0.815181	ACER3
221.24	0.36053	0.291886	1.23517	0.216766	0.815181	MPP6
21.2567	-0.658849	0.533436	-1.23511	0.216791	0.815181	LINC02648
2574.62	-0.231479	0.187469	-1.23476	0.216921	0.815181	EPB41
14.7301	0.742	0.600929	1.23475	0.216922	0.815181	ZNF202
36.5719	-0.530572	0.429705	-1.23473	0.21693	0.815181	DFFB
283.885	-0.359378	0.291082	-1.23463	0.216968	0.815181	TMEM14B
520.073	-0.261813	0.212101	-1.23438	0.217062	0.815181	DENND4C
72.9235	0.407603	0.330273	1.23414	0.217151	0.815181	TTF2
161.107	-0.445484	0.361079	-1.23376	0.217294	0.815181	AC104806.2
185.609	0.326833	0.264922	1.2337	0.217316	0.815181	KIF13B
104.855	0.343781	0.278776	1.23318	0.217509	0.815181	NRBP1
38.7956	-0.505204	0.409677	-1.23318	0.21751	0.815181	CBY1
235.804	0.31815	0.258039	1.23295	0.217594	0.815181	ZCCHC2
98.435	-0.454786	0.368917	-1.23276	0.217665	0.815181	AGO4
18.8357	0.652383	0.529502	1.23207	0.217923	0.815181	RRP9
11.5786	-0.838839	0.680839	-1.23207	0.217925	0.815181	CEP131
132.431	0.321566	0.261003	1.23204	0.217934	0.815181	MED21
11.1638	-0.888967	0.721692	-1.23178	0.218031	0.815181	TCTN1
43.7241	0.581813	0.472357	1.23172	0.218052	0.815181	NUFIP1
29.0431	0.594266	0.482676	1.23119	0.218251	0.815181	CDK16
23.3648	0.604021	0.490606	1.23117	0.218258	0.815181	GGCX
15.0092	0.806449	0.65532	1.23062	0.218466	0.815181	RPUSD2
46.155	0.491379	0.399346	1.23046	0.218524	0.815181	INSIG1
16.1823	0.701839	0.570403	1.23043	0.218537	0.815181	AC092747.4
27.5499	0.649508	0.527909	1.23034	0.21857	0.815181	MEPCE
119.73	-0.363737	0.295669	-1.23022	0.218617	0.815181	GABBR1
236.223	0.333924	0.27144	1.2302	0.218623	0.815181	ICE1
38.2929	0.529731	0.430706	1.22991	0.21873	0.815181	C19orf48
68.5263	-0.466244	0.379099	-1.22987	0.218745	0.815181	FCHO1
27.2939	0.56996	0.463462	1.22979	0.218776	0.815181	GYG1
14.9045	0.819598	0.666747	1.22925	0.218978	0.815181	IL34
119.872	-0.324433	0.263988	-1.22897	0.219082	0.815181	ASPH
25.8552	0.634334	0.516153	1.22897	0.219085	0.815181	THAP9-AS1
77.6623	-0.441463	0.359219	-1.22895	0.21909	0.815181	CATSPER2
13.8057	0.755213	0.614699	1.22859	0.219226	0.815181	CYP2U1
25.7353	0.683888	0.556673	1.22853	0.219249	0.815181	DNAJC18
29.0512	-0.546061	0.444486	-1.22852	0.219252	0.815181	PCGF6
20.6454	0.643417	0.523835	1.22828	0.219341	0.815181	AL109811.2
136.911	-0.368223	0.299833	-1.22809	0.219412	0.815181	STX18-AS1
33.6825	0.807764	0.657788	1.228	0.219446	0.815181	TMEM63B
29.321	0.5887	0.479466	1.22782	0.219513	0.815181	DSN1
285.96	0.372207	0.303165	1.22774	0.219546	0.815181	LUC7L
31.5601	-0.619906	0.504956	-1.22764	0.219581	0.815181	HVCN1
14.0781	0.785207	0.639718	1.22743	0.219662	0.815181	SNHG21
138.336	0.385667	0.314215	1.2274	0.219673	0.815181	RBM38
27.9639	0.593696	0.483778	1.22721	0.219745	0.815187	MTERF3
154.627	0.314729	0.256508	1.22698	0.219831	0.815247	IL27RA
198.193	-0.339355	0.27667	-1.22657	0.219985	0.815313	CARS2
39.0018	0.508032	0.414197	1.22655	0.219993	0.815313	MTF1
18.8906	0.661965	0.539774	1.22637	0.220058	0.815313	MPDU1
228.196	0.279129	0.227739	1.22565	0.220329	0.81548	PPA2
98.8132	0.365074	0.297949	1.22529	0.220466	0.81548	CTR9
35.7559	0.682003	0.556676	1.22514	0.220524	0.81548	ZFHX3
396.638	-0.259125	0.211519	-1.22507	0.22055	0.81548	LCP1
48.4352	-0.482168	0.393591	-1.22505	0.220556	0.81548	SCYL3
540.528	-0.258857	0.211325	-1.22492	0.220604	0.81548	HERC3
95.4401	-0.417688	0.340995	-1.22491	0.22061	0.81548	AC137810.1
67.6285	0.439125	0.358538	1.22477	0.220663	0.81548	NELFA
417.859	0.314842	0.257157	1.22432	0.220832	0.815495	EFR3A
49.9074	0.500692	0.408956	1.22432	0.220833	0.815495	OSBPL5
8.59857	1.01194	0.826615	1.2242	0.220876	0.815495	CTH
18.3572	0.689789	0.563743	1.22359	0.221108	0.815964	FXYD7
135.535	0.308662	0.252279	1.22349	0.221143	0.815964	UQCRFS1
38.4819	0.511417	0.418102	1.22319	0.221259	0.815991	TTPAL
147.905	0.321927	0.263205	1.2231	0.22129	0.815991	MYSM1
488.878	0.270586	0.221321	1.22259	0.221483	0.816091	ADNP
105.54	-0.344842	0.28213	-1.22228	0.221602	0.816091	TRMT13
349.197	0.34816	0.284851	1.22225	0.221612	0.816091	AGO2
19.2922	-2.09333	1.71269	-1.22225	0.221613	0.816091	MYO16
48.4738	-0.475911	0.389454	-1.22199	0.22171	0.816091	NNT-AS1
27.3567	0.585763	0.479601	1.22135	0.221952	0.816091	ANAPC13
88.3277	0.349682	0.286373	1.22107	0.222058	0.816091	COMMD7
8.69104	0.969617	0.794271	1.22076	0.222175	0.816091	SLC8A1
339.88	-0.287259	0.235356	-1.22053	0.222264	0.816091	INTS6
26.1515	-0.593751	0.486532	-1.22037	0.222323	0.816091	WSB2
108.815	-0.355922	0.291659	-1.22034	0.222337	0.816091	SRGAP2C
50.8541	0.434801	0.356323	1.22024	0.222372	0.816091	PSMC3
114.688	-0.497243	0.407651	-1.21978	0.22255	0.816091	LINC02325
19.5319	-0.662256	0.54295	-1.21974	0.222565	0.816091	PIGS
69.5375	-0.4035	0.330832	-1.21965	0.222596	0.816091	ZMYM1
103.517	0.336377	0.275821	1.21955	0.222637	0.816091	GHITM
164.746	0.306697	0.251613	1.21892	0.222873	0.816091	SF3B2
46.8067	0.44961	0.368918	1.21873	0.222948	0.816091	MRPL4
18.1005	0.924096	0.758254	1.21871	0.222952	0.816091	NECTIN3
98.4739	0.380668	0.312431	1.21841	0.223069	0.816091	ENOPH1
13.2907	-0.803275	0.659395	-1.2182	0.223148	0.816091	KIAA1841
96.313	-0.359529	0.295134	-1.21819	0.223152	0.816091	PAM16
130.923	-0.341092	0.280017	-1.21811	0.223183	0.816091	GIMAP2
33.5652	0.525621	0.431562	1.21795	0.223243	0.816091	CCP110
45.7046	-0.524515	0.430705	-1.21781	0.223298	0.816091	ALDH3A2
159.369	0.322187	0.264618	1.21755	0.223394	0.816091	NONO
8.28746	-1.03618	0.851078	-1.21749	0.223419	0.816091	AC022167.2
540.96	-0.320979	0.263643	-1.21748	0.223423	0.816091	LINC01473
112.823	-0.350349	0.287838	-1.21717	0.223539	0.816091	TMLHE
125.884	-2.53217	2.08079	-1.21692	0.223633	0.816091	FMN1
29.3273	0.576147	0.473483	1.21683	0.22367	0.816091	MRPL49
14.3959	-0.755476	0.621174	-1.21621	0.223907	0.816091	CCDC15
39.2591	-0.494742	0.406816	-1.21613	0.223935	0.816091	SASS6
3172.11	0.325379	0.267576	1.21603	0.223974	0.816091	ANK3
78.2164	-0.408958	0.336361	-1.21583	0.22405	0.816091	AL136038.5
56.2545	0.534988	0.440178	1.21539	0.224218	0.816091	LRRC8A
111.342	0.331273	0.272577	1.21534	0.224237	0.816091	C3orf38
204.912	0.382389	0.314654	1.21527	0.224264	0.816091	PRKD3
653.485	0.249037	0.204931	1.21522	0.224282	0.816091	SLMAP
99.3635	0.347889	0.286279	1.21521	0.224286	0.816091	CACYBP
16.9155	0.740137	0.609065	1.2152	0.224289	0.816091	AL136171.2
251.303	0.323656	0.266351	1.21515	0.224309	0.816091	TULP4
75.5027	-0.403029	0.331751	-1.21486	0.224421	0.816091	ZNF66
90.173	-0.376628	0.310029	-1.21482	0.224436	0.816091	S1PR4
72.5266	0.470851	0.387615	1.21474	0.224465	0.816091	RHOG
48.2517	-0.510212	0.420318	-1.21387	0.224798	0.816382	SLC35B3
12.2821	0.880159	0.725405	1.21334	0.225001	0.816382	LRGUK
72.1285	0.42869	0.35334	1.21325	0.225034	0.816382	AP002762.2
13.9441	-0.886101	0.730653	-1.21275	0.225225	0.816382	SPIRE1
44.9843	-0.469607	0.387274	-1.2126	0.225284	0.816382	TCIRG1
55.9293	-0.478047	0.394311	-1.21236	0.225375	0.816382	VIPR1
18.2769	0.650788	0.536867	1.2122	0.225437	0.816382	RUNDC1
194.471	0.354938	0.292877	1.2119	0.225551	0.816382	PPP6C
255.143	-0.277941	0.229355	-1.21184	0.225574	0.816382	CDK8
38.2336	-0.504232	0.416103	-1.2118	0.225591	0.816382	MDM1
98.2301	-0.470449	0.388233	-1.21177	0.2256	0.816382	STN1
37.7676	-0.525537	0.433852	-1.21133	0.22577	0.816382	CROT
60.5792	-0.45084	0.372196	-1.2113	0.225782	0.816382	GATAD1
84.2416	-0.393682	0.325041	-1.21118	0.225828	0.816382	TBCEL
70.8721	0.450331	0.371816	1.21117	0.225831	0.816382	NDUFB3
30896.8	0.235173	0.194184	1.21108	0.225865	0.816382	MT-ND3
159.219	-0.347743	0.287156	-1.21099	0.225899	0.816382	AC090825.1
129.063	-0.352218	0.290854	-1.21098	0.225903	0.816382	CPEB3
48.0505	-0.613263	0.506445	-1.21092	0.225927	0.816382	MOB3B
353.655	-0.28626	0.236423	-1.21079	0.225974	0.816382	RPRD1A
89.1285	0.400362	0.330716	1.21059	0.226052	0.816382	URM1
139.444	0.367422	0.303535	1.21048	0.226096	0.816382	TM2D3
100.472	0.355806	0.29398	1.21031	0.22616	0.816382	AC016831.5
285.596	-0.299612	0.247603	-1.21005	0.22626	0.816382	NOL4L
30.9879	0.5367	0.443636	1.20978	0.226365	0.816382	ATP6AP1
2618.2	0.249425	0.206216	1.20953	0.226459	0.816382	RPL15
707.735	0.290548	0.240252	1.20935	0.22653	0.816382	HIVEP1
173.27	-0.387873	0.320769	-1.2092	0.226587	0.816382	LINC01237
100.297	-0.334419	0.276615	-1.20897	0.226675	0.816382	MAP7D1
26.6993	-0.654989	0.541795	-1.20892	0.226692	0.816382	HOXB-AS1
22.6105	-0.642186	0.531231	-1.20887	0.226714	0.816382	IQCK
62.8024	0.460657	0.381165	1.20855	0.226836	0.816483	CRNKL1
104.207	0.342287	0.28325	1.20843	0.226882	0.816483	GNL3
8.11938	-1.07459	0.889504	-1.20808	0.227017	0.816714	ZNF230
13.9982	0.83089	0.688017	1.20766	0.227178	0.816715	ZFP37
73.7431	-0.49528	0.410192	-1.20743	0.227265	0.816715	TTC9
107.636	-0.376588	0.312001	-1.20701	0.227428	0.816715	TRPC1
70.2576	-0.414761	0.343652	-1.20692	0.227463	0.816715	C11orf54
32.8666	0.562245	0.465867	1.20688	0.227479	0.816715	MMAA
35.2224	-0.558191	0.462571	-1.20671	0.227542	0.816715	C10orf88
127.387	0.353053	0.292642	1.20643	0.227651	0.816715	PPP2R1A
494.505	-0.238425	0.197648	-1.20631	0.227698	0.816715	R3HDM1
41.3563	-0.487884	0.404473	-1.20622	0.227732	0.816715	VPS13B-DT
79.0657	0.384639	0.318898	1.20615	0.227759	0.816715	RPL22L1
12.3841	-0.841208	0.697532	-1.20598	0.227826	0.816715	HSPA1A
6287.27	0.245451	0.203564	1.20577	0.227907	0.816715	RPL21
83.6548	0.426855	0.354026	1.20572	0.227927	0.816715	ZNF639
46.1849	-0.518543	0.430159	-1.20547	0.228023	0.816806	CERS3
222.236	-0.266669	0.221402	-1.20445	0.228414	0.817194	PIKFYVE
28.518	-0.639742	0.531245	-1.20423	0.2285	0.817194	ZNF528
1638.96	-0.219692	0.182443	-1.20417	0.228524	0.817194	KANSL1
71.6781	0.435255	0.361519	1.20396	0.228605	0.817194	NOC3L
123.857	-0.34046	0.282833	-1.20375	0.228686	0.817194	AC078883.1
79.5097	0.39186	0.325542	1.20371	0.2287	0.817194	VHL
46.5732	-0.464875	0.386283	-1.20346	0.228799	0.817194	RAB5B
292.882	-0.299234	0.248685	-1.20327	0.228873	0.817194	TECPR1
412.479	-0.255106	0.212025	-1.20319	0.228904	0.817194	ACTN1
182.288	0.290933	0.241836	1.20302	0.228969	0.817194	SLIRP
653.786	-0.233132	0.193817	-1.20285	0.229035	0.817194	CD47
46.1605	-0.581151	0.48316	-1.20281	0.22905	0.817194	ABCA10
156.833	-0.3873	0.322008	-1.20277	0.229067	0.817194	SUSD3
602.178	-0.266318	0.221465	-1.20253	0.229158	0.817194	RPRD2
1197.37	0.235267	0.195653	1.20247	0.229181	0.817194	RPS17
508.363	0.267118	0.222262	1.20182	0.229435	0.817608	SLTM
1657.81	0.254715	0.211943	1.20181	0.229438	0.817608	RPL31
20.4847	-0.659863	0.549412	-1.20104	0.229737	0.818136	TAF6
11510.9	-0.206906	0.172293	-1.2009	0.229791	0.818136	FOXP1
100.465	-0.387405	0.322642	-1.20073	0.229858	0.818136	VCL
206.287	0.309906	0.258127	1.2006	0.229908	0.818136	BNIP2
72.2699	0.514786	0.428802	1.20052	0.229937	0.818136	SLC9A6
44.8575	-0.54102	0.450877	-1.19993	0.230167	0.818239	AC068051.1
564.983	-0.22689	0.189101	-1.19984	0.230203	0.818239	SETD5
84.0195	0.362655	0.3023	1.19965	0.230274	0.818239	ARHGAP9
145.164	-0.325321	0.271245	-1.19936	0.230386	0.818239	MTMR8
147.059	-0.304053	0.253536	-1.19925	0.23043	0.818239	SDHC
156.437	-0.333499	0.278129	-1.19908	0.230498	0.818239	ERI3
139.348	0.316678	0.264115	1.19902	0.230521	0.818239	TAF11
24.9079	-0.647842	0.540316	-1.199	0.230526	0.818239	C9orf147
84.7709	0.353273	0.294925	1.19784	0.230981	0.819384	KAT8
12.2305	-0.815374	0.680718	-1.19781	0.230989	0.819384	LINC00891
13.2931	-0.761849	0.636509	-1.19692	0.231339	0.819386	MSTO1
37.1158	0.494767	0.41338	1.19688	0.231352	0.819386	LAGE3
77.29	-0.371601	0.3105	-1.19678	0.231392	0.819386	NHLRC3
42.709	0.481284	0.402213	1.19659	0.231466	0.819386	POMZP3
18.5946	0.64418	0.538503	1.19624	0.231602	0.819386	LINC02446
363.946	-0.251794	0.210494	-1.19621	0.231616	0.819386	DENND1B
49.1461	-0.468815	0.391931	-1.19617	0.231631	0.819386	ZNF717
102.101	-0.365397	0.305555	-1.19585	0.231757	0.819386	SETDB1
288.574	-0.274366	0.229452	-1.19575	0.231796	0.819386	ZC3H13
38.3584	-0.494374	0.413447	-1.19574	0.231799	0.819386	AL136419.3
41.4708	-0.473588	0.39607	-1.19572	0.231806	0.819386	COX15
789.784	-0.260745	0.218082	-1.19563	0.231841	0.819386	JPX
59.8899	-0.41821	0.34984	-1.19543	0.231918	0.819386	CTPS2
60.6272	-0.476007	0.398235	-1.19529	0.231973	0.819386	RBM43
45.8848	-0.534769	0.447579	-1.1948	0.232164	0.819783	TLE2
8.6666	-0.976123	0.817153	-1.19454	0.232266	0.819783	TIGD5
11.3557	-0.993166	0.83154	-1.19437	0.232333	0.819783	PPP4R4
69.5022	0.421527	0.353029	1.19403	0.232467	0.819783	HNRNPH2
109.874	0.350648	0.293678	1.19399	0.232483	0.819783	C1D
13.3242	0.869005	0.727923	1.19381	0.232551	0.819783	FAHD2B
39.2682	0.49378	0.413639	1.19375	0.232578	0.819783	MCRIP1
9.09647	-0.950513	0.796509	-1.19335	0.232733	0.819904	ZIK1
364.207	0.260813	0.218565	1.1933	0.232752	0.819904	AP001011.1
491.506	0.253577	0.212775	1.19176	0.233355	0.821777	PLAC8
159.727	-0.381066	0.319972	-1.19094	0.233679	0.821803	CEP128
40.4251	-0.465542	0.390932	-1.19085	0.233712	0.821803	AC010618.3
220.719	-0.283044	0.237704	-1.19074	0.233755	0.821803	ATP2A3
8.1008	-0.997478	0.837918	-1.19042	0.233879	0.821803	RCN3
82.0351	-0.457348	0.38419	-1.19042	0.233881	0.821803	LINC01135
41.4707	0.469518	0.394435	1.19035	0.233907	0.821803	RBAK
22.5507	-0.624256	0.524461	-1.19028	0.233935	0.821803	AC090948.4
71.937	-0.403343	0.338928	-1.19006	0.234024	0.821803	ZNF81
113.478	-0.371766	0.312446	-1.18986	0.234103	0.821803	CBX7
53.0016	0.427242	0.359081	1.18982	0.234117	0.821803	AL499604.1
23.725	0.631424	0.530711	1.18977	0.234137	0.821803	HOMER2
11.3069	-1.0032	0.843641	-1.18914	0.234385	0.821994	MAMDC2-AS1
12.2341	-0.853936	0.71814	-1.1891	0.234402	0.821994	AC008462.1
164.203	-0.313143	0.263353	-1.18906	0.234416	0.821994	SACM1L
26.763	-0.675172	0.567889	-1.18892	0.234473	0.821994	AL158055.1
65.5614	-0.403491	0.339494	-1.18851	0.234634	0.822206	METTL2B
47.3119	-0.634326	0.533898	-1.1881	0.234793	0.822206	TMLHE-AS1
387.511	0.31267	0.26318	1.18804	0.234816	0.822206	RBM27
81.9967	-0.456052	0.383916	-1.1879	0.234874	0.822206	FP236383.3
240.017	-0.332916	0.280297	-1.18773	0.234941	0.822206	GRAMD1A
27.8308	0.637779	0.537124	1.18739	0.235072	0.822206	BPGM
231.647	-0.296691	0.24988	-1.18733	0.235096	0.822206	SRP9
25.7492	0.548881	0.462289	1.18731	0.235104	0.822206	GMPR2
45.36	0.479911	0.404254	1.18715	0.235168	0.822206	IMPA1
197.861	0.327082	0.275603	1.18679	0.235311	0.822462	SAFB2
262.97	0.289588	0.244066	1.18652	0.235419	0.82259	EIF2AK3
768.258	0.244068	0.205739	1.1863	0.235504	0.822616	COX4I1
72.0427	-0.432176	0.364396	-1.18601	0.23562	0.822616	PECR
216.216	0.2637	0.22238	1.18581	0.235699	0.822616	KLHDC2
698.354	-0.243253	0.205141	-1.18578	0.235708	0.822616	UBASH3B
55.1574	0.414666	0.349807	1.18541	0.235855	0.822882	PSMC2
80.1242	1.09935	0.928967	1.18341	0.236645	0.824072	TIPARP
30.4954	-0.546418	0.461759	-1.18334	0.236675	0.824072	ZNF486
218.275	-0.267517	0.226143	-1.18296	0.236827	0.824072	NF1
619.627	0.369417	0.312318	1.18282	0.236879	0.824072	TRAF3
97.4317	-0.332658	0.281247	-1.1828	0.23689	0.824072	AKNAD1
42.1135	-0.460772	0.389586	-1.18272	0.236918	0.824072	GBP1
99.6294	-0.41104	0.34754	-1.18271	0.236924	0.824072	SLC35E3
50.0706	0.460513	0.389372	1.18271	0.236925	0.824072	SLC9B2
49.4887	-0.437778	0.370175	-1.18262	0.236958	0.824072	LEPROT
307.784	0.340611	0.288013	1.18262	0.236958	0.824072	KRAS
33.646	0.52814	0.446704	1.18231	0.237084	0.824072	C12orf10
14.5101	0.713305	0.603328	1.18228	0.237093	0.824072	NT5E
36.7211	0.548827	0.464258	1.18216	0.237142	0.824072	CDC23
43.3727	-0.543292	0.459618	-1.18205	0.237185	0.824072	MREG
190.251	-0.306426	0.259365	-1.18145	0.237425	0.824662	MCTP2
123.855	0.335177	0.283831	1.1809	0.237641	0.825105	C9orf16
434.107	0.280064	0.237187	1.18077	0.237694	0.825105	EIF4A1
36.3335	-0.525812	0.445458	-1.18039	0.237847	0.82539	NEK11
14.0903	0.734225	0.62212	1.1802	0.237921	0.825402	FUCA1
29.99	0.573225	0.485891	1.17974	0.238104	0.825728	CDKN2AIPNL
13.107	0.771906	0.654376	1.17961	0.238157	0.825728	ZNF350-AS1
56.9238	-0.433976	0.368211	-1.17861	0.238555	0.826624	HADH
263.881	-0.270561	0.22961	-1.17835	0.238657	0.826624	DPP8
293.053	-0.294879	0.250356	-1.17784	0.23886	0.826624	ATE1
92.5536	-0.366823	0.311442	-1.17782	0.238868	0.826624	PMS1
77.6158	0.372542	0.316298	1.17782	0.238869	0.826624	WDR6
226.092	0.278535	0.236577	1.17735	0.239054	0.826624	RSL24D1
207.603	0.302297	0.256777	1.17728	0.239085	0.826624	ZNF274
75.6339	-0.391493	0.332632	-1.17696	0.239213	0.826624	TRNAU1AP
1188.34	-0.240377	0.204239	-1.17694	0.239219	0.826624	CAMK2D
13.3942	-0.764992	0.649991	-1.17693	0.239225	0.826624	ECT2L
46.3358	0.545823	0.463785	1.17689	0.23924	0.826624	AC005480.1
9.77875	0.936747	0.795995	1.17682	0.239265	0.826624	NAPA-AS1
22.8197	0.600768	0.510615	1.17656	0.239372	0.826748	PTCH2
78.7726	0.395932	0.336614	1.17622	0.239506	0.826966	TYW5
259.165	-0.294452	0.250465	-1.17562	0.239746	0.827129	CLNS1A
81.1319	0.37277	0.317182	1.17525	0.239893	0.827129	HSF2
97.7353	-0.351426	0.299071	-1.17506	0.23997	0.827129	TP53
114.557	0.321905	0.273988	1.17489	0.24004	0.827129	BTF3L4
170.443	-0.323783	0.275606	-1.1748	0.240074	0.827129	GSAP
46.2783	0.435802	0.370962	1.17479	0.240078	0.827129	TOMM40
12.3979	-0.81772	0.696147	-1.17464	0.24014	0.827129	BAK1
35.4896	0.506172	0.431095	1.17415	0.240334	0.827129	NDUFAF4
137.692	0.310653	0.264583	1.17412	0.240346	0.827129	COX8A
57.5383	0.414323	0.352884	1.17411	0.240353	0.827129	OXLD1
11.0841	-0.831605	0.708417	-1.17389	0.240439	0.827129	AC027279.1
223.297	-0.271619	0.231386	-1.17388	0.240445	0.827129	MPRIP
41.8583	0.526222	0.448307	1.1738	0.240475	0.827129	UBE2D1
39.8426	-0.537234	0.458045	-1.17289	0.240842	0.828043	B3GNTL1
59.777	-0.424574	0.362023	-1.17278	0.240883	0.828043	ZMIZ2
97.599	0.348611	0.297378	1.17228	0.241084	0.828449	RNF7
9.41403	-1.01739	0.867995	-1.17212	0.24115	0.828449	GLIPR1L2
1038.93	-0.214757	0.183247	-1.17196	0.241214	0.828449	LRRC8C
26.8511	0.573385	0.489355	1.17172	0.241311	0.828539	CERNA1
258.07	-0.263866	0.225302	-1.17117	0.241532	0.829009	CHD9
60.4177	0.434853	0.371345	1.17102	0.24159	0.829009	VPS26B
543.374	-0.248724	0.212528	-1.17031	0.241876	0.829068	CUL5
92.8278	0.399752	0.341676	1.16997	0.242012	0.829068	SEC24A
74.6757	-0.386855	0.330673	-1.1699	0.24204	0.829068	PIGC
1338.69	0.279465	0.238909	1.16976	0.242099	0.829068	ESYT2
78.7471	-0.35144	0.300453	-1.1697	0.242122	0.829068	PEX1
11.7749	0.936284	0.800592	1.16949	0.242206	0.829068	AC009137.1
9.35948	1.22699	1.04917	1.16949	0.242207	0.829068	HIST1H2AB
43.3436	-0.505899	0.432592	-1.16946	0.242218	0.829068	FUT10
195.579	0.355338	0.303867	1.16939	0.242247	0.829068	BTG2
153.763	0.341608	0.292185	1.16915	0.242343	0.829154	PHF12
20.5548	0.609293	0.521524	1.16829	0.242689	0.829878	EIF3C
65.348	-0.455353	0.389766	-1.16827	0.242697	0.829878	PIK3CD-AS2
595.571	0.353788	0.302909	1.16797	0.24282	0.829943	NFAT5
25.2217	-0.600969	0.514585	-1.16787	0.242858	0.829943	AL133245.1
97.2124	0.356958	0.305761	1.16744	0.243032	0.830294	CTBP1
272.371	0.36495	0.312764	1.16685	0.24327	0.83043	FOXK2
183.903	0.366693	0.314263	1.16684	0.243277	0.83043	PIM1
11.4353	-0.832677	0.713722	-1.16667	0.243344	0.83043	ZMYM3
183.334	0.28387	0.243335	1.16658	0.243378	0.83043	C9orf78
22.4407	-0.668818	0.573636	-1.16593	0.243643	0.83043	SKAP2
224.585	-0.280692	0.240853	-1.16541	0.243854	0.83043	KRIT1
214.313	-0.395498	0.339394	-1.16531	0.243895	0.83043	BCAS4
58.7692	0.398409	0.341974	1.16503	0.244008	0.83043	HPS1
124.361	0.298836	0.25656	1.16478	0.244109	0.83043	CIAO1
8.17872	0.923113	0.79258	1.1647	0.244142	0.83043	SETBP1
153.867	-0.30768	0.264186	-1.16463	0.244168	0.83043	CMPK1
132.521	0.343581	0.295078	1.16437	0.244272	0.83043	ABCE1
72.4035	0.381664	0.327834	1.1642	0.244343	0.83043	ADI1
285.743	0.243384	0.209061	1.16418	0.244353	0.83043	ZXDC
185.72	-0.302159	0.259566	-1.16409	0.244387	0.83043	NLRC3
98.0116	-0.355681	0.305592	-1.16391	0.244461	0.83043	DTWD2
109.431	0.331374	0.284735	1.1638	0.244506	0.83043	ATP6V1D
9.66237	1.06136	0.912045	1.16372	0.244539	0.83043	AFDN
457.422	-0.229913	0.197572	-1.16369	0.244549	0.83043	CFDP1
28.0025	0.638393	0.54869	1.16349	0.244633	0.83043	F8A1
11.0553	0.798422	0.6864	1.1632	0.244747	0.83043	TMPRSS9
404.313	-0.249601	0.214728	-1.1624	0.245073	0.83043	FBXW4
119.145	0.34441	0.296336	1.16223	0.245144	0.83043	CDK5RAP1
307.84	-0.246714	0.212283	-1.1622	0.245156	0.83043	AGPAT3
774.852	0.291417	0.250746	1.1622	0.245156	0.83043	MAPK8
837.787	-0.212915	0.183204	-1.16217	0.245164	0.83043	ZNF407
59.391	0.457854	0.393999	1.16207	0.245207	0.83043	ZCRB1
120.027	0.310894	0.26754	1.16205	0.245217	0.83043	PABPC4
1155.01	-0.223289	0.192167	-1.16195	0.245256	0.83043	ATRX
456.375	-0.287458	0.247399	-1.16192	0.245267	0.83043	SPG11
43.2105	0.45075	0.387944	1.16189	0.245278	0.83043	POLR2K
56.4416	0.41388	0.356268	1.16171	0.245354	0.830444	SELENOM
17.3917	-0.719244	0.61926	-1.16146	0.245456	0.830473	ACOT9
45.9495	0.429868	0.370272	1.16095	0.245661	0.830473	CGRRF1
92.4195	-0.364849	0.314283	-1.16089	0.245686	0.830473	GIGYF1
21.4838	0.603842	0.520164	1.16087	0.245696	0.830473	BTBD6
10.5624	-0.863653	0.744007	-1.16081	0.245718	0.830473	AC090114.2
88.6252	-0.35671	0.307343	-1.16062	0.245795	0.830493	AFG1L
48.3486	-0.470204	0.405198	-1.16043	0.245873	0.830516	TTLL11
11.3934	-0.916775	0.79051	-1.15973	0.24616	0.830669	PC
14.9831	0.792256	0.683151	1.15971	0.246167	0.830669	CELA1
91.6841	0.335265	0.289139	1.15953	0.246242	0.830669	EXOSC7
744.85	0.233685	0.201545	1.15947	0.246265	0.830669	TMA7
39.496	0.508973	0.438979	1.15945	0.246274	0.830669	MTPAP
9.08923	0.963103	0.830856	1.15917	0.246387	0.83073	AF107885.2
48.0698	0.444524	0.383524	1.15905	0.246435	0.83073	NKRF
60.7844	-0.437087	0.377172	-1.15885	0.246516	0.830763	MBTPS2
184.105	0.295409	0.254981	1.15855	0.246639	0.830938	SCAF4
8.12777	1.10848	0.957306	1.15791	0.2469	0.83138	TNIP3
158.689	-0.40263	0.34773	-1.15788	0.246913	0.83138	AL365295.1
149.464	0.312363	0.269901	1.15732	0.24714	0.831493	VCP
172.149	-0.334177	0.288769	-1.15725	0.247171	0.831493	AL117381.1
12.0977	0.913968	0.789971	1.15696	0.247287	0.831493	CRIM1
33.3566	-0.542291	0.468787	-1.1568	0.247356	0.831493	SUSD1
58.9666	-0.55788	0.482264	-1.15679	0.247356	0.831493	ZNF714
36.0759	0.563397	0.48712	1.15659	0.247441	0.831493	CCSAP
271.855	-0.320684	0.277286	-1.15651	0.247473	0.831493	LINC00623
33.6361	0.560425	0.484661	1.15632	0.247548	0.831493	AC093019.2
53.5935	-0.416877	0.360549	-1.15623	0.247588	0.831493	CCS
69.587	0.374611	0.324069	1.15596	0.247697	0.831549	PRRC2A
8.96996	1.01589	0.879073	1.15564	0.24783	0.831549	GP1BB
73.4167	0.419514	0.363051	1.15553	0.247875	0.831549	CNIH1
98.7689	0.405723	0.351129	1.15548	0.247894	0.831549	CCZ1
56.3568	0.461417	0.399385	1.15532	0.247961	0.831549	ROMO1
105.641	0.347425	0.300801	1.155	0.24809	0.831742	MDH1
397.944	-0.354192	0.306771	-1.15458	0.248261	0.831745	NIPAL3
149.473	0.336887	0.291831	1.15439	0.248341	0.831745	OTUD4
88.2782	0.36035	0.312204	1.15421	0.248412	0.831745	MITD1
22.0977	-0.609523	0.528106	-1.15417	0.248432	0.831745	LTB4R
65.2112	0.402256	0.348658	1.15373	0.248612	0.831745	LINC02256
12.0005	0.827445	0.717232	1.15366	0.248638	0.831745	GOLGA8M
283.488	-0.263847	0.228738	-1.15349	0.248709	0.831745	ITFG2
82.931	-0.394217	0.341814	-1.15331	0.248784	0.831745	LASP1
233.636	-0.278138	0.241166	-1.1533	0.248786	0.831745	LAT
17.9109	-0.673504	0.584	-1.15326	0.248803	0.831745	ZNF550
41.489	-0.461752	0.400499	-1.15294	0.248934	0.831749	DMGDH
10.5515	-0.963371	0.835701	-1.15277	0.249005	0.831749	SPESP1
76.1431	-0.375781	0.32599	-1.15274	0.249019	0.831749	SYNJ2BP
12.4118	-0.880133	0.763756	-1.15238	0.249167	0.831812	AC103858.3
46.7281	-0.542169	0.470617	-1.15204	0.249305	0.831812	AC092279.1
72.2661	0.511613	0.444096	1.15203	0.249308	0.831812	MIOS
45.8522	0.452567	0.392897	1.15187	0.249374	0.831812	PLRG1
17.4665	-0.729706	0.633523	-1.15182	0.249394	0.831812	GTSCR1
630.626	0.265649	0.230712	1.15143	0.249556	0.831977	CMSS1
561.485	0.301243	0.261642	1.15136	0.249586	0.831977	CAST
687.232	0.28523	0.247779	1.15115	0.249671	0.832024	UBR5
187.342	0.271023	0.235504	1.15082	0.249805	0.83223	MAPK8IP3
100.283	0.332904	0.289349	1.15053	0.249928	0.832402	SLU7
41.0781	-0.471903	0.410264	-1.15024	0.250044	0.832513	BRAT1
176.999	-0.285252	0.248044	-1.15001	0.250141	0.832513	GOPC
27.6653	-0.592176	0.514969	-1.14992	0.250175	0.832513	MCF2L
56.9289	0.461339	0.401278	1.14968	0.250278	0.832618	FCF1
87.4482	0.430509	0.374578	1.14932	0.250424	0.83285	ERVK3-1
228.024	-0.284315	0.247411	-1.14916	0.25049	0.83285	UBE2W
48.9736	0.412079	0.35881	1.14846	0.250778	0.833323	MRTO4
1560.72	0.224316	0.195357	1.14824	0.250871	0.833323	SYNE2
23.7654	0.662837	0.577341	1.14809	0.250933	0.833323	TMEM11
48.2624	-0.466094	0.40598	-1.14807	0.250939	0.833323	ZNF213-AS1
550.497	-0.232996	0.202967	-1.14795	0.25099	0.833323	TYW1
141.868	-0.414337	0.361119	-1.14737	0.251229	0.83388	RPS6KA2
9.03393	-1.02157	0.891153	-1.14634	0.251653	0.834364	ABCG2
38.883	-0.491999	0.429227	-1.14624	0.251695	0.834364	AL590006.1
15.545	-0.765067	0.667469	-1.14622	0.251704	0.834364	LY86
75.4088	0.376235	0.328288	1.14605	0.251774	0.834364	TSN
28.0944	-0.517425	0.451519	-1.14597	0.251809	0.834364	ATP13A1
8.57554	0.935299	0.816274	1.14582	0.251871	0.834364	DUSP14
213.335	-0.283445	0.247391	-1.14574	0.251904	0.834364	BRI3
525.595	-0.23862	0.208287	-1.14563	0.251947	0.834364	DGKD
22.0559	0.595832	0.520215	1.14536	0.252061	0.834409	COQ7
76.1306	-0.363288	0.317344	-1.14478	0.252301	0.834409	UCHL5
61.2244	0.546317	0.477323	1.14454	0.252398	0.834409	CSNK1E
98.1554	-0.318176	0.278008	-1.14449	0.252421	0.834409	GKAP1
3134.93	-0.255267	0.223043	-1.14447	0.252427	0.834409	SERINC5
28.9541	-0.634304	0.554252	-1.14443	0.252444	0.834409	SDHAF4
13.2443	-0.753093	0.658154	-1.14425	0.25252	0.834409	PLPP6
40.9938	0.55101	0.481583	1.14416	0.252555	0.834409	BRMS1L
249.176	0.322441	0.281843	1.14405	0.252604	0.834409	FLNB
61.293	-0.394044	0.344488	-1.14385	0.252684	0.834436	AP1G2
108.224	-0.94284	0.824773	-1.14315	0.252976	0.834968	LINC01572
1276.27	-0.209781	0.183516	-1.14312	0.252988	0.834968	KDM4C
680.735	0.252029	0.220567	1.14264	0.253189	0.835185	CCNI
50.248	0.402297	0.352274	1.142	0.253454	0.835185	FKBP11
13.3349	0.863893	0.75648	1.14199	0.253458	0.835185	NSG1
109.041	0.366317	0.320777	1.14197	0.253467	0.835185	SF3B6
528.587	-0.235901	0.206598	-1.14184	0.253521	0.835185	ARHGEF1
201.521	-0.30592	0.267976	-1.14159	0.253623	0.835185	OGDH
31.1714	0.494361	0.43305	1.14158	0.253629	0.835185	FAM24B
11.8212	-0.855892	0.749754	-1.14156	0.253635	0.835185	SNTA1
93.574	-0.332732	0.291509	-1.14141	0.253698	0.835185	SLF1
747.712	-0.253986	0.222664	-1.14067	0.254008	0.835969	RESF1
53.5251	0.421774	0.369843	1.14041	0.254115	0.836031	PM20D2
654.554	-0.224238	0.196664	-1.14021	0.254201	0.836031	CLASP2
124.214	-0.313287	0.274874	-1.13975	0.254392	0.836031	HSD17B11
16.7687	0.697539	0.612246	1.13931	0.254573	0.836031	PTGIR
160.177	-0.441256	0.387354	-1.13915	0.25464	0.836031	AL136962.1
19.9527	0.632106	0.554917	1.1391	0.254661	0.836031	GPATCH3
152.338	0.293818	0.258119	1.13831	0.254992	0.836031	NUP133
227.103	0.284463	0.249922	1.13821	0.255033	0.836031	VIRMA
730.834	0.225557	0.198257	1.1377	0.255246	0.836031	PPP1R2
33.3415	-0.557833	0.490366	-1.13758	0.255294	0.836031	ZNF354A
392.34	0.250982	0.220737	1.13701	0.255532	0.836031	KLHL2
30.7958	0.541604	0.476339	1.13701	0.255533	0.836031	CCDC9
438.759	-0.259824	0.228532	-1.13693	0.255569	0.836031	LPIN2
3538.03	-0.304775	0.268081	-1.13687	0.255591	0.836031	TSHZ2
127.491	-0.34119	0.300127	-1.13682	0.255613	0.836031	EIF1B-AS1
128.539	-0.461092	0.405705	-1.13652	0.255739	0.836031	CACHD1
50.8044	-0.444374	0.391041	-1.13639	0.255794	0.836031	AC106791.1
395.43	-0.238968	0.210292	-1.13636	0.255806	0.836031	IP6K1
851.384	-0.213283	0.187774	-1.13585	0.25602	0.836031	WDR70
13.9628	0.702304	0.618339	1.13579	0.256044	0.836031	OAS3
350.745	-0.237212	0.208872	-1.13568	0.256089	0.836031	USP48
72.012	-0.370403	0.326152	-1.13568	0.256092	0.836031	ZNF445
37.3626	-0.461284	0.406222	-1.13555	0.256146	0.836031	FP671120.4
4067.34	0.272408	0.239897	1.13552	0.256156	0.836031	CDC42SE2
100.487	-0.359286	0.316431	-1.13543	0.256195	0.836031	FO393401.1
46.5851	0.509586	0.448806	1.13543	0.256196	0.836031	AUTS2
181.406	-0.35195	0.31003	-1.13521	0.256287	0.836031	PATL2
214.084	-0.262804	0.231516	-1.13515	0.256314	0.836031	FAF2
35.4155	0.466541	0.411095	1.13487	0.256428	0.836031	SDF2L1
79.171	0.372542	0.328282	1.13482	0.256449	0.836031	NDUFAF7
80.9084	0.402531	0.354766	1.13464	0.256527	0.836031	LRRC41
121.745	-0.346829	0.305863	-1.13394	0.256822	0.836031	LPGAT1
25.8837	-0.626013	0.552081	-1.13392	0.25683	0.836031	FBXO36
15.1082	-0.723675	0.638257	-1.13383	0.256866	0.836031	L3HYPDH
720.573	0.24374	0.215033	1.1335	0.257004	0.836031	SP3
309.388	0.309554	0.273099	1.13349	0.25701	0.836031	HOOK3
92.4192	0.346135	0.305402	1.13337	0.257058	0.836031	EIF3I
81.9545	-0.379054	0.334451	-1.13336	0.257062	0.836031	BID
63.635	-0.429886	0.379405	-1.13305	0.257191	0.836031	OTUD7B
38.0574	0.491689	0.433984	1.13297	0.257229	0.836031	LIN7C
15.0722	-0.724459	0.63964	-1.13261	0.25738	0.836031	SGSH
87.4977	0.339669	0.299905	1.13259	0.257387	0.836031	SCAND1
85.1318	-0.391893	0.346033	-1.13253	0.257412	0.836031	ITGB7
430.236	0.327938	0.289666	1.13212	0.257583	0.836031	ELOVL5
8.26782	1.02837	0.90838	1.1321	0.257593	0.836031	KCTD21
275.582	-0.270694	0.239111	-1.13209	0.257597	0.836031	KCNAB2
19.7153	-0.593934	0.524908	-1.1315	0.257844	0.836031	ATAD3A
74.1171	0.381385	0.337101	1.13137	0.2579	0.836031	RRP7A
289.095	0.297266	0.262806	1.13113	0.258002	0.836031	PGK1
912.103	-0.202373	0.178917	-1.1311	0.258013	0.836031	AKAP9
318.806	-0.271003	0.239666	-1.13075	0.258159	0.836031	UXS1
10.0155	0.952303	0.842289	1.13061	0.258218	0.836031	IRGQ
134.119	0.301029	0.266255	1.13061	0.258221	0.836031	PHF1
60.6737	-0.385112	0.340666	-1.13047	0.258279	0.836031	FAM216A
17.074	2.1323	1.88623	1.13046	0.258283	0.836031	C9orf135
12.9909	-1.23616	1.09352	-1.13044	0.258289	0.836031	SLC7A8
132.042	-0.319893	0.283023	-1.13027	0.258362	0.836031	PDCD10
161.211	0.282311	0.24985	1.12992	0.25851	0.836031	UBAP2L
92.5541	-0.350294	0.310017	-1.12992	0.25851	0.836031	RECK
104.773	0.352716	0.312183	1.12984	0.258544	0.836031	PEAK1
1453.2	-0.194704	0.172333	-1.12981	0.258556	0.836031	DOCK2
26.8277	-0.601226	0.532152	-1.1298	0.258561	0.836031	AC091978.1
21.7083	-0.654004	0.578912	-1.12971	0.258598	0.836031	RNF123
14.9444	-0.744577	0.659107	-1.12968	0.258613	0.836031	CXCR5
127.726	-0.297829	0.263826	-1.12888	0.258947	0.83688	RTN3
32.42	0.522287	0.462735	1.1287	0.259026	0.836903	WDR47
58.3634	-0.383667	0.340013	-1.12839	0.259157	0.837042	INTS3
25.2823	0.689787	0.6114	1.12821	0.259232	0.837042	CRIP2
106.946	0.333811	0.295968	1.12786	0.259378	0.837042	PSMD11
15.2348	-0.684872	0.607267	-1.12779	0.259407	0.837042	COL10A1
9.98283	-0.854667	0.757967	-1.12758	0.259498	0.837042	GORASP1
52.1532	-0.410611	0.364162	-1.12755	0.25951	0.837042	RPAP1
32.0495	-0.509545	0.451962	-1.12741	0.259571	0.837042	ZNF417
43.5959	0.518439	0.46003	1.12697	0.259756	0.837052	LSM2
18.5786	0.650649	0.577528	1.12661	0.259907	0.837052	AMMECR1L
87.0759	-0.365773	0.324704	-1.12648	0.259963	0.837052	ESYT1
5265.77	0.232312	0.206253	1.12635	0.260019	0.837052	BACH2
63.9089	-0.461613	0.409921	-1.1261	0.260122	0.837052	GTF2H2
15.9407	-0.672879	0.597544	-1.12607	0.260134	0.837052	FAM200A
73.5391	-0.377388	0.33523	-1.12576	0.260268	0.837052	RMND1
96.9171	0.312656	0.277761	1.12563	0.260322	0.837052	C1orf52
51.5903	-0.435879	0.387257	-1.12555	0.260354	0.837052	ACER1
488.877	-0.25876	0.229905	-1.12551	0.260374	0.837052	RASA1
121.315	0.344092	0.30583	1.12511	0.260542	0.837052	NEXMIF
15.7503	-0.688806	0.612491	-1.1246	0.26076	0.837052	AC005225.3
38.5586	-0.452521	0.402417	-1.12451	0.260798	0.837052	EIF3J-DT
201.282	0.32819	0.292004	1.12392	0.261046	0.837052	UBA6
16.2374	-0.662472	0.589464	-1.12386	0.261074	0.837052	ACSF2
226.901	0.245284	0.218279	1.12372	0.261132	0.837052	SMARCA4
62.9719	-0.393561	0.350268	-1.1236	0.261183	0.837052	OSBPL11
54.8867	0.405699	0.361076	1.12358	0.26119	0.837052	TADA1
15.9412	-0.75647	0.673371	-1.12341	0.261264	0.837052	EME2
1543.54	0.202306	0.180084	1.1234	0.261266	0.837052	RPL4
55.3354	0.403994	0.35962	1.12339	0.261271	0.837052	RAB5IF
166.364	-0.285903	0.25454	-1.12322	0.261345	0.837052	GLMN
236.97	-0.243999	0.217281	-1.12297	0.261451	0.837052	MAP4K5
10753.5	0.230538	0.205314	1.12286	0.261499	0.837052	EEF1A1
22.7594	-0.577755	0.514572	-1.12279	0.261528	0.837052	DIAPH2-AS1
9.08193	0.913576	0.81381	1.12259	0.261611	0.837052	PALLD
8.28759	-0.929813	0.828351	-1.12249	0.261655	0.837052	TRGC2
42.6148	-0.553135	0.492822	-1.12238	0.2617	0.837052	RGPD2
23.1451	-0.58289	0.519363	-1.12232	0.261728	0.837052	KATNAL1
437.402	0.309178	0.275528	1.12213	0.261808	0.837052	SENP5
45.8295	-0.4952	0.441315	-1.1221	0.261819	0.837052	ZNF557
12.3252	-0.778302	0.693708	-1.12194	0.261886	0.837052	AC025178.1
128.032	-0.293854	0.261946	-1.12181	0.261942	0.837052	CFAP44
11.7844	0.805015	0.717862	1.12141	0.262115	0.83724	ATP2B1-AS1
14.2381	-0.802474	0.715726	-1.1212	0.262202	0.83724	CRYBG2
679.905	0.25234	0.225069	1.12117	0.262216	0.83724	SFPQ
45.4771	0.438871	0.391623	1.12065	0.262439	0.837603	NFYA
11.3442	-0.910405	0.812452	-1.12056	0.262473	0.837603	ANKDD1B
53.5293	-0.406507	0.362971	-1.11994	0.262739	0.838036	HDDC2
50.1255	0.476117	0.42519	1.11977	0.26281	0.838036	APMAP
61.0764	0.439502	0.392503	1.11974	0.262825	0.838036	CCDC97
54.2702	0.436638	0.390196	1.11902	0.263131	0.83855	LTV1
27.0548	-0.600989	0.537096	-1.11896	0.263157	0.83855	LINC00907
171.813	0.28843	0.25779	1.11886	0.263201	0.83855	ATG14
168.119	-0.316813	0.283385	-1.11796	0.263585	0.839542	ZFP90
14.6578	-0.703386	0.629613	-1.11717	0.263921	0.840348	KEAP1
238.273	0.268481	0.240353	1.11703	0.263982	0.840348	KIF5B
1907.72	0.261024	0.23382	1.11634	0.264275	0.841051	CD44
38.8236	0.486976	0.436355	1.11601	0.264418	0.84127	RING1
12.5437	-0.822102	0.736752	-1.11585	0.264488	0.84127	SH2D4A
181.495	0.303969	0.272756	1.11444	0.265092	0.841383	NIPSNAP2
124.678	0.295513	0.26517	1.11443	0.265095	0.841383	PSMA3
76.9955	-0.37919	0.340256	-1.11442	0.265097	0.841383	HMGN4
27.2473	0.508684	0.456463	1.1144	0.265106	0.841383	AC068533.3
42.5419	0.683053	0.613251	1.11382	0.265355	0.841383	GPAT3
34.5732	0.47319	0.424844	1.1138	0.265366	0.841383	OTUD3
70.4012	-0.39014	0.350298	-1.11374	0.265392	0.841383	BTBD8
27.9646	0.510062	0.458019	1.11363	0.26544	0.841383	STK19
18.159	-0.665272	0.597404	-1.1136	0.265449	0.841383	RMI2
20.2046	0.583217	0.523757	1.11353	0.265482	0.841383	TMEM19
270.332	0.262239	0.235518	1.11346	0.265513	0.841383	ENO1
22.8503	-0.567025	0.509275	-1.1134	0.265538	0.841383	FBLN5
64.907	-0.380052	0.341371	-1.11331	0.265575	0.841383	MKNK1
265.217	0.272297	0.24459	1.11328	0.265588	0.841383	FRS2
29.1505	0.622714	0.559401	1.11318	0.265632	0.841383	SLC2A1
517.747	-0.238689	0.214495	-1.1128	0.265796	0.841383	ZMYND8
747.354	0.24474	0.219942	1.11275	0.265818	0.841383	SCAF8
22.1835	-0.603168	0.542058	-1.11274	0.265821	0.841383	PDZK1
29.2742	-0.533915	0.480028	-1.11226	0.266027	0.841609	AL390957.1
9.91469	0.848584	0.763215	1.11185	0.266201	0.841609	HIST3H2A
54.679	-0.408049	0.367099	-1.11155	0.266332	0.841609	TEFM
25.219	0.5398	0.485852	1.11104	0.266552	0.841609	PET117
14.1553	-0.713369	0.642096	-1.111	0.266568	0.841609	SEPTIN7-AS1
111.949	-0.338886	0.305105	-1.11072	0.26669	0.841609	GGT7
45.4793	-0.460472	0.414682	-1.11042	0.266816	0.841609	GEMIN5
2690.33	0.218528	0.196824	1.11027	0.266882	0.841609	RPL8
104.114	-0.311083	0.280203	-1.11021	0.26691	0.841609	ZNF76
285.984	0.306625	0.27624	1.11	0.267001	0.841609	TET2
9.93114	0.811585	0.731252	1.10986	0.267061	0.841609	AC005534.1
22.8344	-0.708317	0.638337	-1.10963	0.267159	0.841609	OVCH1-AS1
168.184	0.396895	0.357704	1.10956	0.267188	0.841609	IL21R
47.6674	0.411987	0.371332	1.10948	0.267222	0.841609	AL354733.3
103.017	-0.358313	0.322965	-1.10945	0.267237	0.841609	ANKRD27
8.42814	0.900728	0.812133	1.10909	0.267392	0.841609	PEAK3
75.7097	-0.355783	0.320828	-1.10895	0.267451	0.841609	ALKBH8
180.954	0.303042	0.273278	1.10892	0.267466	0.841609	VTA1
578.443	0.234292	0.211302	1.1088	0.267516	0.841609	PSPC1
145.16	0.29751	0.268395	1.10848	0.267655	0.841609	PMF1
38.2335	-0.474896	0.428443	-1.10842	0.267678	0.841609	ACER2
68.2278	0.416762	0.376006	1.10839	0.267693	0.841609	MATR3.1
21.8004	-0.736714	0.664683	-1.10837	0.267702	0.841609	CRB1
21.3409	0.623377	0.562543	1.10814	0.267801	0.841609	CASTOR2
126.213	0.366246	0.330599	1.10783	0.267937	0.841609	UBXN2A
30.7748	-0.487265	0.439898	-1.10768	0.268001	0.841609	CDADC1
91.3581	-0.337963	0.305259	-1.10713	0.268236	0.841609	C19orf12
72.8833	0.376506	0.340163	1.10684	0.268364	0.841609	FAN1
347.034	0.291838	0.263669	1.10684	0.268365	0.841609	CD2AP
11.5688	0.816908	0.738071	1.10681	0.268374	0.841609	ZC3H12A
431.788	0.276014	0.249421	1.10662	0.268458	0.841609	IFITM1
352.566	-0.275483	0.249011	-1.10631	0.268593	0.841609	NUCB2
131.574	0.323211	0.292171	1.10624	0.268623	0.841609	PRDX2
9.6473	-0.970526	0.87742	-1.10611	0.268678	0.841609	AC009318.3
119.314	0.297799	0.269238	1.10608	0.268692	0.841609	BZW2
18.2801	-0.641424	0.579992	-1.10592	0.268762	0.841609	DHODH
82.6273	0.345726	0.312638	1.10584	0.268797	0.841609	SGSM2
18.3303	-0.650938	0.588665	-1.10579	0.268819	0.841609	TNXB
200.365	0.315924	0.285703	1.10578	0.268822	0.841609	SRP54
29.1813	0.489024	0.442332	1.10556	0.268918	0.841609	ZNF90
55.9038	-0.373631	0.338	-1.10542	0.268979	0.841609	LGALS1
183.499	-0.255202	0.230968	-1.10492	0.269193	0.841609	PREP
89.4552	-0.40876	0.369963	-1.10487	0.269217	0.841609	STAMBP
288.349	0.266209	0.240951	1.10482	0.269236	0.841609	NME2
66.5533	0.437431	0.395965	1.10472	0.26928	0.841609	IFIH1
65.6602	-0.430658	0.389909	-1.10451	0.269372	0.841609	SPATA6L
104.972	0.345271	0.312612	1.10447	0.269389	0.841609	ARMH1
24.7983	-0.571351	0.517488	-1.10409	0.269556	0.841609	SFT2D3
11.6574	0.899221	0.814541	1.10396	0.26961	0.841609	HIST1H4B
128.742	0.327101	0.296314	1.1039	0.269637	0.841609	PTDSS1
175.742	-0.280009	0.253671	-1.10383	0.269668	0.841609	ANKRD10
3968.33	0.220913	0.200145	1.10377	0.269694	0.841609	RPS16
271.556	-0.274303	0.248527	-1.10372	0.269716	0.841609	MPHOSPH9
54.8898	0.394388	0.357542	1.10305	0.270005	0.842177	SLC25A38
14.8401	0.690516	0.62611	1.10287	0.270085	0.842177	PRR34-AS1
10.9662	-0.845002	0.766234	-1.1028	0.270115	0.842177	AC010210.1
222.059	0.339106	0.307632	1.10231	0.270326	0.842387	PITPNB
33.1882	-0.524907	0.476197	-1.10229	0.270335	0.842387	PDIA4
3458.13	0.229782	0.208486	1.10215	0.270398	0.842387	RPS7
156.556	-0.359293	0.32611	-1.10175	0.270568	0.842691	LDAH
19.0539	0.612707	0.556221	1.10155	0.270656	0.842738	AC012368.1
59.7218	0.373236	0.338894	1.10133	0.270751	0.84281	NCBP2AS2
4611.6	0.230192	0.209092	1.10091	0.270934	0.843156	RPL18A
72.2821	0.380514	0.345792	1.10041	0.271152	0.843261	CIAO2B
90.7953	-0.323169	0.293734	-1.10021	0.27124	0.843261	COG4
30.5221	0.480091	0.436372	1.10019	0.271251	0.843261	HAUS5
353.9	0.316478	0.28771	1.09999	0.271337	0.843261	ILF3
96.223	0.32269	0.293387	1.09988	0.271384	0.843261	ABAT
27.0419	0.53207	0.483963	1.0994	0.271593	0.843261	YRDC
163.653	0.286878	0.260965	1.0993	0.271639	0.843261	SNRPB
141.903	-0.299242	0.272232	-1.09922	0.271672	0.843261	PRPSAP2
740.823	0.262189	0.238539	1.09915	0.271704	0.843261	RB1CC1
21.4356	0.656558	0.597413	1.099	0.271768	0.843261	RRM2B
1159.91	-0.213063	0.193898	-1.09884	0.271838	0.843261	VTI1A
48.093	0.420003	0.382298	1.09863	0.271931	0.843261	AP003327.2
90.4385	0.34275	0.312007	1.09853	0.271972	0.843261	HSPB1
8.85456	-0.886023	0.806565	-1.09851	0.27198	0.843261	ZNF449
30.8922	0.516015	0.470005	1.09789	0.272252	0.843862	CHCHD5
26.4666	-0.536654	0.489052	-1.09734	0.272495	0.843862	IRAK2
15.1898	0.672257	0.612629	1.09733	0.272497	0.843862	CTSH
75.3705	0.345277	0.314675	1.09725	0.272532	0.843862	GTF2A2
30.6403	0.48832	0.445043	1.09724	0.272536	0.843862	RBM18
228.293	0.283682	0.25861	1.09695	0.272664	0.844034	RAD23B
372.829	0.231146	0.210801	1.09651	0.272855	0.844402	EIF3M
48.1944	-0.396734	0.362035	-1.09584	0.273148	0.844978	METTL3
17.7859	-0.654527	0.597329	-1.09576	0.273186	0.844978	AC007406.5
274.11	-0.232807	0.212509	-1.09551	0.273292	0.845084	PCBP1-AS1
112.31	0.339831	0.310431	1.09471	0.273645	0.845187	ZNF136
17.4067	-0.700619	0.640022	-1.09468	0.273657	0.845187	AK1
28.6553	0.60201	0.549946	1.09467	0.273661	0.845187	MED9
374.221	0.229967	0.210094	1.09459	0.273695	0.845187	CHCHD2
8.84433	0.835583	0.763666	1.09417	0.273879	0.845187	AC008119.1
50.29	0.404973	0.370126	1.09415	0.273889	0.845187	ZNF777
55.309	-0.387499	0.354288	-1.09374	0.274069	0.845187	NEMP1
158.278	0.291925	0.266985	1.09341	0.274213	0.845187	SLC25A16
39.7672	-0.470646	0.430591	-1.09302	0.274383	0.845187	ZNF432
22.8113	-0.629783	0.576258	-1.09288	0.274445	0.845187	C1QTNF6
29.3155	0.654103	0.598558	1.0928	0.274483	0.845187	HIST1H3D
67.0674	0.380146	0.347906	1.09267	0.274539	0.845187	ABRAXAS2
32.2582	-0.510611	0.467438	-1.09236	0.274674	0.845187	CAMKK2
70.7198	-0.364146	0.333368	-1.09232	0.274691	0.845187	ASB7
31.0849	0.539644	0.494072	1.09224	0.274729	0.845187	AC109454.2
336.542	0.243753	0.223177	1.0922	0.274747	0.845187	MAD1L1
80.1063	0.333256	0.305169	1.09204	0.274817	0.845187	PSMC5
41.4354	0.456394	0.417939	1.09201	0.274828	0.845187	KIF1BP
38.9484	-0.449122	0.411287	-1.09199	0.274836	0.845187	AC010186.3
442.302	-0.252757	0.231465	-1.09199	0.274839	0.845187	CHCHD3
49.2582	-0.418399	0.383164	-1.09196	0.274852	0.845187	ADAT1
101.116	-0.323222	0.296081	-1.09167	0.27498	0.845187	ACAD10
2633.57	0.224271	0.205444	1.09164	0.274992	0.845187	RPL7
92.1038	-0.344377	0.31557	-1.09129	0.275147	0.845441	SMARCAL1
31.1221	-0.538899	0.494017	-1.09085	0.275338	0.845709	ZNF605
57.6071	-0.374327	0.343256	-1.09052	0.275484	0.845709	SLC5A3
122.564	-0.414392	0.379999	-1.09051	0.275489	0.845709	AK9
115.377	0.334181	0.306467	1.09043	0.275524	0.845709	SAMD4B
382.847	-0.266481	0.244437	-1.09019	0.275631	0.845745	MAP3K3
56.7808	0.396402	0.363695	1.08993	0.275744	0.845745	CHMP2A
23.4492	-0.607673	0.557566	-1.08987	0.275771	0.845745	FCHSD1
101.866	-0.354148	0.324985	-1.08974	0.27583	0.845745	ARHGAP1
110.122	-0.336382	0.308726	-1.08958	0.275898	0.845745	RARS
18.1821	0.592464	0.543968	1.08915	0.276086	0.845984	PPIL1
40.5393	0.440018	0.40404	1.08904	0.276134	0.845984	TTI2
86.8288	-0.354826	0.325855	-1.08891	0.276194	0.845984	COMT
506.247	0.211457	0.194292	1.08835	0.276442	0.846149	HNRNPDL
48.9602	-0.429297	0.394483	-1.08825	0.276484	0.846149	MFSD1
17.8897	-0.733985	0.674499	-1.08819	0.27651	0.846149	AC009060.1
17.4229	-0.734779	0.675267	-1.08813	0.276538	0.846149	UNC119
8.45461	0.86226	0.793053	1.08727	0.27692	0.846525	CETN2
935.389	-0.199983	0.183943	-1.0872	0.276948	0.846525	PCAT1
64.6825	0.428367	0.394032	1.08714	0.276976	0.846525	SEPHS1
12.2769	0.707778	0.651095	1.08706	0.277011	0.846525	ROBO3
13.4836	-0.711536	0.654569	-1.08703	0.277023	0.846525	AC078846.1
29.8179	-0.592504	0.54521	-1.08674	0.27715	0.846689	CHRM3
95.1508	0.313518	0.288622	1.08626	0.277364	0.846857	EXOSC10
583.196	-0.243494	0.224168	-1.08621	0.277385	0.846857	KIAA2026
74.4605	-0.349536	0.321951	-1.08568	0.277621	0.846857	TRAPPC13
142.689	-0.341851	0.314924	-1.0855	0.277699	0.846857	SPN
15.7132	0.689935	0.63572	1.08528	0.277797	0.846857	CHAF1B
38.0042	0.440257	0.405668	1.08526	0.277805	0.846857	BLVRA
10.1938	-0.827913	0.763044	-1.08501	0.277915	0.846857	LINC01933
37.6963	-0.460471	0.424471	-1.08481	0.278005	0.846857	UBOX5
92.0008	0.329628	0.303859	1.08481	0.278007	0.846857	TRIM28
12.1831	-0.717591	0.661504	-1.08479	0.278016	0.846857	TH2LCRR
21.6241	-0.602123	0.555086	-1.08474	0.278037	0.846857	ZDHHC16
567.844	0.214588	0.19784	1.08465	0.278076	0.846857	ZFAS1
16.6503	0.626428	0.577712	1.08433	0.27822	0.847075	TRMT10A
71.7262	-0.339111	0.312847	-1.08395	0.278386	0.847238	AP1S2
61.1757	0.470656	0.434233	1.08388	0.278419	0.847238	RAD18
157.521	0.308582	0.284842	1.08334	0.278656	0.847531	TRIM24
13.1046	0.735673	0.679364	1.08288	0.27886	0.847531	TP53TG5
2358.08	0.192347	0.177632	1.08284	0.27888	0.847531	CDC14A
69.73	0.594766	0.549569	1.08224	0.279146	0.847531	TCF7L2
22.8473	0.546584	0.505062	1.08221	0.279158	0.847531	TRIM34
5454.7	0.21592	0.199544	1.08207	0.279223	0.847531	RPS21
202.282	-0.3115	0.287903	-1.08196	0.27927	0.847531	NNT
428.516	0.248964	0.230132	1.08183	0.279327	0.847531	DDHD1
90.5306	0.343426	0.317509	1.08163	0.279419	0.847531	DLGAP4
1072.29	0.322989	0.298657	1.08147	0.279487	0.847531	CDK6
11.1939	0.740344	0.684634	1.08137	0.279531	0.847531	ADORA2A-AS1
85.1175	-0.342015	0.316302	-1.08129	0.279567	0.847531	BLCAP
18.5341	0.641828	0.593615	1.08122	0.2796	0.847531	TOR3A
1447.89	0.227742	0.21068	1.08098	0.279704	0.847531	CAMK1D
45.5587	-0.412032	0.381213	-1.08085	0.279766	0.847531	KALRN
906.83	0.256027	0.236904	1.08072	0.279821	0.847531	FBXO11
108.151	-0.340152	0.314772	-1.08063	0.279861	0.847531	HLA-DRA
237.406	0.282458	0.261392	1.08059	0.279877	0.847531	GLYR1
651.407	0.226894	0.210073	1.08007	0.280111	0.847531	CSNK1A1
1126.38	0.232097	0.214899	1.08003	0.280129	0.847531	TAB2
98.0213	-0.314981	0.291686	-1.07986	0.280204	0.847531	STX7
98.1565	-0.333522	0.308892	-1.07974	0.280259	0.847531	TNFSF10
58.535	0.476016	0.440895	1.07966	0.280294	0.847531	ZNF844
77.8842	-0.324955	0.301025	-1.07949	0.280368	0.847531	ACSS1
58.4803	-0.436708	0.404584	-1.0794	0.280409	0.847531	INPP5F
40.1568	-0.450892	0.417745	-1.07935	0.280433	0.847531	TYSND1
91.4721	-0.337009	0.312292	-1.07915	0.280522	0.847531	BCL7C
60.4815	0.364783	0.338082	1.07898	0.280598	0.847531	SSR3
933.171	-0.234141	0.217014	-1.07892	0.280621	0.847531	SCFD2
123.311	0.299001	0.277203	1.07864	0.28075	0.8477	PSMA2
7404.41	0.220572	0.204609	1.07802	0.281024	0.8481	RPL37
23.9851	0.53888	0.49989	1.078	0.281035	0.8481	MTHFSD
19.8997	-0.640093	0.593958	-1.07767	0.281179	0.8481	UBOX5-AS1
36.4385	-0.602892	0.559482	-1.07759	0.281216	0.8481	CHODL
296.694	0.305324	0.283379	1.07744	0.281283	0.8481	KPNA1
477.078	-0.227575	0.211264	-1.07721	0.281388	0.8481	WWP2
265.799	-0.257625	0.239198	-1.07704	0.281463	0.8481	TRIM56
717.416	-0.208914	0.193985	-1.07696	0.281499	0.8481	LNPEP
252.573	0.248296	0.230597	1.07675	0.28159	0.8481	LATS1
222.018	-0.246073	0.228551	-1.07667	0.28163	0.8481	ANKFY1
28.5403	-0.523974	0.486718	-1.07654	0.281684	0.8481	AC090517.5
53.6662	0.39436	0.366619	1.07566	0.282077	0.8481	AGPAT4
12.1131	-0.888225	0.825885	-1.07548	0.282159	0.8481	AC073115.1
450.431	0.268393	0.249578	1.07539	0.282201	0.8481	SERINC1
87.6964	0.37313	0.347009	1.07527	0.282252	0.8481	NOM1
8.99479	0.830344	0.772218	1.07527	0.282253	0.8481	CNBD2
1479.95	-0.192258	0.17882	-1.07515	0.282308	0.8481	EVL
140.042	-0.456346	0.424479	-1.07507	0.282342	0.8481	LINC01876
1656.39	-0.192796	0.179365	-1.07488	0.282427	0.8481	UBAC2
22.5178	-0.565279	0.525924	-1.07483	0.28245	0.8481	SCAF1
61.5826	-0.386629	0.359738	-1.07475	0.282486	0.8481	AC012636.1
196.713	0.255228	0.237509	1.0746	0.282552	0.8481	EIF3J
126.532	0.296481	0.275908	1.07457	0.282568	0.8481	ARPC4
9.20804	0.821582	0.764767	1.07429	0.282692	0.8481	AC011912.1
961.121	-0.190927	0.177795	-1.07386	0.282887	0.8481	ERBIN
23.5345	-0.581238	0.541302	-1.07378	0.282922	0.8481	AMPD3
84.079	-0.408358	0.380336	-1.07368	0.282968	0.8481	LINC00402
5826.38	0.214166	0.19949	1.07357	0.283016	0.8481	RPL28
1083.94	-0.194426	0.181145	-1.07332	0.283128	0.8481	TBC1D22A
549.92	-0.223321	0.208074	-1.07328	0.283146	0.8481	RABEP1
12.8164	0.717962	0.669121	1.07299	0.283275	0.8481	AC012360.3
60.2043	0.357629	0.333316	1.07294	0.283297	0.8481	ARAF
25.364	0.568275	0.52971	1.0728	0.283359	0.8481	MIER3
50.1498	0.388872	0.362484	1.0728	0.283362	0.8481	GTPBP8
61.73	0.377833	0.352242	1.07265	0.283427	0.8481	TRAF6
284.353	0.302192	0.281793	1.07239	0.283544	0.848121	SAFB
18.7506	0.706824	0.659158	1.07231	0.283579	0.848121	TICAM1
36.3258	0.428785	0.399931	1.07215	0.283654	0.848126	ARL1
15.6177	0.735855	0.68665	1.07166	0.283873	0.848375	AC000065.1
34.007	-0.451679	0.421485	-1.07164	0.283882	0.848375	GALNT12
77.4038	0.366825	0.342445	1.07119	0.284082	0.848652	FBXO31
272.897	-0.277761	0.259353	-1.07098	0.28418	0.848652	STRBP
7279.12	0.220456	0.205852	1.07095	0.284193	0.848652	RPS27A
34.4832	-0.458925	0.428615	-1.07072	0.284297	0.848673	TCEAL4
35.7087	-0.474258	0.44298	-1.07061	0.284346	0.848673	LINC01128
133.528	-0.316504	0.295955	-1.06943	0.284874	0.850033	DBNL
8.59968	0.884755	0.828099	1.06842	0.285332	0.851078	HIST1H3H
194.896	-0.290614	0.272236	-1.06751	0.285742	0.851078	ANKS1A
76.2473	-0.336783	0.315517	-1.0674	0.285792	0.851078	RPE
84.9904	-0.351453	0.329324	-1.06719	0.285884	0.851078	PTPN9
15.4511	-0.714892	0.669887	-1.06718	0.285889	0.851078	PIGM
37.9303	-0.432566	0.40538	-1.06706	0.285943	0.851078	ZFP82
567.631	-0.203263	0.19049	-1.06706	0.285947	0.851078	LONP2
573.738	0.221495	0.207618	1.06684	0.286045	0.851078	DENND6A
142.196	-0.320116	0.300098	-1.06671	0.286105	0.851078	VRK2
44.6986	0.472434	0.442902	1.06668	0.286117	0.851078	ATG2A
19.5223	-0.580576	0.544345	-1.06656	0.286171	0.851078	DLEC1
195.544	-0.274443	0.257328	-1.06651	0.286194	0.851078	SLC25A12
18.9414	0.578678	0.542639	1.06641	0.286237	0.851078	PRR14
52.0857	0.367715	0.344871	1.06624	0.286315	0.851078	UBA5
31.0369	-0.587046	0.550657	-1.06608	0.286386	0.851078	NFE2L3
46.2901	-0.434045	0.407209	-1.0659	0.286467	0.851078	SLC66A3
116.084	0.333694	0.313092	1.0658	0.286512	0.851078	AREL1
39.0054	0.421004	0.395042	1.06572	0.28655	0.851078	TCTEX1D2
26.0189	-0.565996	0.531159	-1.06559	0.286611	0.851078	AL603839.3
10.5032	-0.854382	0.802059	-1.06524	0.286769	0.851333	OSBPL6
101.679	0.312924	0.293945	1.06456	0.287073	0.851705	ACTR6
461.816	0.263419	0.247461	1.06449	0.287107	0.851705	PPP4R3A
13.2626	-0.73489	0.690413	-1.06442	0.287139	0.851705	DMTN
8.35822	0.850599	0.7992	1.06431	0.287187	0.851705	LINC01618
79.4766	-0.34393	0.323315	-1.06376	0.287437	0.852223	ZNF710
15.2062	0.70035	0.658468	1.06361	0.287507	0.852223	PPP2R5B
45.2928	0.41598	0.391344	1.06295	0.287804	0.852885	PEX13
573.841	-0.21028	0.197918	-1.06246	0.288026	0.853326	TPP2
21.322	-0.57884	0.545033	-1.06203	0.288223	0.85354	ZNF135
451.617	-0.215748	0.203185	-1.06183	0.288314	0.85354	LINC00342
36.887	0.457522	0.430885	1.06182	0.288318	0.85354	MECR
207.639	0.266964	0.251568	1.0612	0.288599	0.853684	PSMA6
32.3052	0.443232	0.417673	1.06119	0.288603	0.853684	AMDHD2
65.4546	-0.350317	0.330131	-1.06115	0.288624	0.853684	MSANTD2
1709.47	0.254348	0.239709	1.06107	0.288659	0.853684	LTB
25.0865	-0.504347	0.475433	-1.06082	0.288774	0.853808	SLC27A1
1656.95	-0.209957	0.198047	-1.06014	0.289081	0.8545	TNIK
54.0341	0.362737	0.342334	1.0596	0.289327	0.855008	USP38
28.7357	-0.501543	0.473575	-1.05906	0.289574	0.855311	C3orf62
48.432	0.406903	0.384245	1.05897	0.289615	0.855311	SMIM10L1
280.893	-0.231917	0.219037	-1.0588	0.289689	0.855311	IFI16
30.0013	-0.513893	0.48539	-1.05872	0.289727	0.855311	DTD2
12.3399	-0.741166	0.700157	-1.05857	0.289795	0.855311	C17orf80
43.2275	-0.425652	0.402212	-1.05828	0.289929	0.855489	ABCC10
252.717	0.267323	0.252663	1.05802	0.290046	0.855592	NDE1
46.2711	0.38345	0.362471	1.05788	0.290111	0.855592	ASPSCR1
30.793	0.46832	0.442771	1.0577	0.290191	0.855594	STOML2
9.7341	-0.83249	0.787286	-1.05742	0.290321	0.855594	ENPP3
11.7086	0.736274	0.69631	1.0574	0.290331	0.855594	ROGDI
51.9453	0.411471	0.389356	1.0568	0.290604	0.855838	SNHG17
198.55	0.3221	0.304804	1.05675	0.290628	0.855838	SUPT6H
594.862	0.234403	0.221819	1.05673	0.290634	0.855838	ABI1
21.4467	-0.588445	0.557189	-1.0561	0.290924	0.856297	AL606491.1
17.3632	0.579619	0.54896	1.05585	0.291038	0.856297	BTN2A2
244.4	0.294376	0.278828	1.05576	0.291077	0.856297	BORCS5
110.111	0.34989	0.331415	1.05575	0.291084	0.856297	DNAJB1
68.1646	0.37425	0.354623	1.05535	0.291267	0.856451	PSMD2
16.2672	0.617561	0.585194	1.05531	0.291283	0.856451	WDR18
179.743	-0.326643	0.309668	-1.05481	0.29151	0.856507	CMC1
25.8896	-0.583459	0.553316	-1.05448	0.291665	0.856507	JOSD2
237.21	0.256111	0.24289	1.05443	0.291686	0.856507	CEP57
199.78	-0.250791	0.237914	-1.05412	0.291826	0.856507	POM121C
673.239	-0.200728	0.190469	-1.05386	0.291946	0.856507	RFX7
917.258	0.23427	0.222308	1.05381	0.291971	0.856507	SRRM2
111.486	0.347426	0.32969	1.05379	0.291977	0.856507	MTMR12
14.5663	-0.670188	0.636045	-1.05368	0.292029	0.856507	NOXRED1
32.8033	0.477357	0.453182	1.05335	0.292182	0.856507	AKT1
181.187	-0.263186	0.249939	-1.053	0.292341	0.856507	AC074032.1
46.658	-0.39711	0.377133	-1.05297	0.292354	0.856507	AC025283.2
16.2889	0.633925	0.602153	1.05276	0.292449	0.856507	SYVN1
56.467	0.403776	0.383546	1.05274	0.292459	0.856507	PHB
14.5408	-0.658838	0.625982	-1.05249	0.292576	0.856507	HCG25
15.0082	0.652548	0.620113	1.05231	0.29266	0.856507	DYRK4
30.5639	0.475595	0.451994	1.05222	0.292701	0.856507	OAT
62.8233	-0.356389	0.33872	-1.05217	0.292724	0.856507	TAF4
129.054	-0.349948	0.332611	-1.05212	0.292742	0.856507	STYX
1313.26	-0.206745	0.196523	-1.05201	0.292794	0.856507	MCUB
8.3872	-0.928722	0.882854	-1.05195	0.292821	0.856507	CCDC122
101.438	0.37733	0.358711	1.0519	0.292843	0.856507	HOOK2
22.0711	-0.533608	0.507497	-1.05145	0.293051	0.8569	MKKS
71.7638	0.327085	0.311133	1.05127	0.293135	0.856928	WRNIP1
133.883	-0.290557	0.276493	-1.05087	0.29332	0.857154	NFIC
114.935	-0.287367	0.273479	-1.05078	0.293359	0.857154	SAMD9
56.3805	0.357596	0.340376	1.05059	0.293446	0.857196	TSR2
27.151	0.515112	0.490433	1.05032	0.29357	0.857342	PIAS4
31.8495	0.471123	0.448695	1.04998	0.293725	0.857581	ETHE1
120.594	-0.282471	0.269144	-1.04952	0.29394	0.857992	CCDC14
12.3656	0.740089	0.705741	1.04867	0.29433	0.858916	SPRYD4
149.749	0.336084	0.320601	1.04829	0.294503	0.859136	ID2
362.467	-0.255869	0.244106	-1.04819	0.294552	0.859136	GPR155
13.066	0.697377	0.665618	1.04771	0.294771	0.859423	SARS2
12.5872	-0.717948	0.685291	-1.04765	0.294798	0.859423	TRPT1
36.932	-0.447855	0.427655	-1.04723	0.294992	0.859668	OAZ2
83.924	-0.33114	0.316275	-1.047	0.2951	0.859668	TXNDC15
42.467	-0.430999	0.411655	-1.04699	0.295103	0.859668	METTL22
106.161	0.325023	0.310523	1.0467	0.29524	0.859851	PSMD14
111.214	-0.288073	0.275338	-1.04625	0.295444	0.859926	FAM228B
59.6539	0.405416	0.387501	1.04623	0.295454	0.859926	NHP2
392.429	-0.221471	0.211698	-1.04616	0.295487	0.859926	TANGO6
195.36	-0.291135	0.278375	-1.04584	0.295637	0.859944	EIF2B3
8.45126	-0.881031	0.842842	-1.04531	0.29588	0.859944	KIAA1671
80.8353	0.40015	0.382843	1.04521	0.295928	0.859944	TRIM26
336.208	0.245781	0.235269	1.04468	0.29617	0.859944	PPP2R5A
223.074	0.253789	0.242954	1.0446	0.296209	0.859944	CDV3
27.0725	0.501418	0.480011	1.0446	0.29621	0.859944	IGHMBP2
644.836	0.256777	0.24592	1.04415	0.296415	0.859944	SNHG29
8081.28	0.230136	0.220439	1.04399	0.296491	0.859944	RPL41
183.5	-0.336434	0.322268	-1.04396	0.296506	0.859944	ME2
142.54	-0.288857	0.276711	-1.0439	0.296533	0.859944	SYTL1
108.593	0.296222	0.283802	1.04376	0.296596	0.859944	PCNT
21.2184	-0.57081	0.547001	-1.04353	0.296704	0.859944	RHPN1
137.952	0.29263	0.280473	1.04334	0.296789	0.859944	GCN1
9.12772	-0.935351	0.896607	-1.04321	0.29685	0.859944	AC090518.1
10494.2	0.221683	0.212529	1.04307	0.296914	0.859944	RPL13
73.6913	-0.336579	0.322728	-1.04292	0.296987	0.859944	CYREN
4067.07	0.228013	0.218713	1.04252	0.29717	0.859944	RPL17
27.6965	-0.538821	0.516878	-1.04245	0.297202	0.859944	NACC2
11.4559	-0.710153	0.681397	-1.0422	0.297319	0.859944	PHACTR1
45.0082	0.437817	0.420095	1.04219	0.297326	0.859944	RAD1
219.597	0.258816	0.248359	1.0421	0.297364	0.859944	ACACA
70.252	-0.347922	0.333872	-1.04208	0.297373	0.859944	PRKCSH
10.4796	0.764561	0.733851	1.04185	0.297482	0.859944	EDNRB-AS1
265.224	0.259817	0.249415	1.0417	0.297549	0.859944	PRKAR2A
145.459	0.28192	0.270752	1.04125	0.297761	0.859944	GMPS
148.89	-0.293389	0.281801	-1.04112	0.29782	0.859944	KLHDC4
58.1953	-0.451609	0.433777	-1.04111	0.297826	0.859944	INTS7
104.107	-0.350378	0.336556	-1.04107	0.297844	0.859944	FBH1
9.86975	-0.750523	0.720968	-1.04099	0.297878	0.859944	TCTN2
31.3211	-0.52441	0.503784	-1.04094	0.297903	0.859944	AKR1E2
10.1283	-0.858412	0.824717	-1.04086	0.297942	0.859944	UGDH-AS1
9.68139	0.755688	0.726035	1.04084	0.297949	0.859944	CDK2
96.4733	-0.345048	0.331541	-1.04074	0.297995	0.859944	RBM41
70.8724	-0.352496	0.338699	-1.04073	0.297999	0.859944	RPS6KA1
31.283	-0.538799	0.517875	-1.0404	0.298153	0.860175	MCPH1-AS1
37.1438	0.437286	0.420513	1.03989	0.298393	0.860459	TBC1D13
73.1401	-0.338376	0.325401	-1.03987	0.298399	0.860459	MOB1B
11.7546	-0.730924	0.703037	-1.03967	0.298495	0.860489	AL136115.2
73.9262	-0.333602	0.320918	-1.03953	0.29856	0.860489	IPO8
28.8673	0.466828	0.449143	1.03937	0.29863	0.860489	IFI35
21.803	0.616126	0.592881	1.03921	0.298708	0.860502	TUSC2
70.7927	0.349699	0.336665	1.03872	0.298936	0.860946	EBPL
84.6082	-0.312525	0.300937	-1.03851	0.299034	0.861014	COG2
52.4662	0.376584	0.362747	1.03814	0.299203	0.861288	ACO1
71.0113	0.330218	0.318165	1.03788	0.299324	0.861379	NUCB1
126.318	-0.303733	0.292682	-1.03776	0.299382	0.861379	PRR12
61.9514	0.353997	0.341356	1.03703	0.29972	0.861433	SNRNP27
20.3359	0.573216	0.552836	1.03686	0.2998	0.861433	ANGPTL1
10.8151	0.912292	0.879888	1.03683	0.299816	0.861433	AC012414.5
75.575	-0.328085	0.316449	-1.03677	0.299843	0.861433	EMC2
121.324	-0.382327	0.368819	-1.03663	0.29991	0.861433	AC107223.1
423.839	0.20875	0.201384	1.03658	0.299932	0.861433	SRSF7
11.8466	-0.716864	0.691636	-1.03647	0.299981	0.861433	RTL8A
134.509	0.314668	0.303614	1.03641	0.300012	0.861433	SELENOI
8.7469	0.811643	0.783255	1.03624	0.300088	0.861433	FAM229A
33.8153	0.438816	0.423512	1.03613	0.300139	0.861433	ISG20L2
25.6338	-0.498447	0.481208	-1.03582	0.300284	0.861637	ZNF850
71.026	0.327175	0.315928	1.0356	0.300388	0.861723	LYRM7
107.087	-0.30658	0.296231	-1.03493	0.3007	0.862078	TATDN1
11.8963	0.713442	0.689418	1.03485	0.300741	0.862078	KATNB1
98.8945	-0.294714	0.284804	-1.0348	0.300764	0.862078	CTNND1
937.52	-0.192819	0.186368	-1.03461	0.300851	0.862078	FRYL
84.7286	-0.302597	0.292553	-1.03433	0.300981	0.862078	POLR3B
34.0289	-0.463765	0.448373	-1.03433	0.300983	0.862078	TEP1
194.437	-0.236232	0.228414	-1.03423	0.301029	0.862078	ZFP36L1
408.128	-0.202143	0.19549	-1.03403	0.301122	0.862133	CHD3
427.908	-0.227851	0.22042	-1.03372	0.301269	0.862343	ARHGAP45
200.541	-0.240055	0.232286	-1.03344	0.301396	0.862387	PURA
56.6129	0.374019	0.361942	1.03337	0.301433	0.862387	BAG5
21.0251	-0.536193	0.519281	-1.03257	0.301806	0.863086	GRPEL2
23.4357	0.507867	0.491889	1.03248	0.301846	0.863086	TBCCD1
50.9322	-0.378967	0.367086	-1.03237	0.301901	0.863086	FBXO46
159.966	-0.253354	0.24547	-1.03212	0.302016	0.863086	FXN
11.1542	-0.80154	0.776646	-1.03205	0.302047	0.863086	PRR7-AS1
575.644	-0.211137	0.204614	-1.03188	0.302129	0.86311	TRIP12
142.486	-0.316936	0.307294	-1.03138	0.302364	0.863199	SLAIN1
123.007	-0.302703	0.293541	-1.03121	0.302442	0.863199	DENND1C
311.732	-0.209801	0.203563	-1.03065	0.302707	0.863199	MAP3K4
14779	0.231537	0.224714	1.03036	0.302839	0.863199	RPS27
58.636	-0.354672	0.344231	-1.03033	0.302855	0.863199	PSTPIP1
374.843	-0.223036	0.21649	-1.03023	0.3029	0.863199	EMP3
644.853	-0.193634	0.187979	-1.03009	0.30297	0.863199	MED13
20.3142	-0.556667	0.54043	-1.03004	0.302989	0.863199	ZNF236-DT
82.6667	-0.364273	0.353665	-1.02999	0.303013	0.863199	INTS2
108.224	0.334995	0.325335	1.02969	0.303154	0.863199	AKT2
28.3328	-0.520429	0.505455	-1.02963	0.303186	0.863199	LINC02614
10.2977	0.784004	0.761506	1.02954	0.303224	0.863199	DXO
10.3941	0.79274	0.769993	1.02954	0.303225	0.863199	LYPLAL1-DT
72.0558	-0.346456	0.336555	-1.02942	0.303284	0.863199	RECQL
2019.59	0.224804	0.218472	1.02898	0.303488	0.863199	RPS10
86.3322	0.362982	0.3528	1.02886	0.303545	0.863199	BST2
130.289	0.314939	0.306114	1.02883	0.303559	0.863199	TSTD1
31.7748	-0.497572	0.483719	-1.02864	0.30365	0.863199	ZNF785
333.823	-0.246478	0.239784	-1.02792	0.303987	0.863199	ANKRD36C
28.9386	0.450329	0.438119	1.02787	0.304011	0.863199	URB2
38.4972	0.444268	0.432237	1.02783	0.304028	0.863199	PHC2
35.7424	-0.428721	0.417241	-1.02751	0.304178	0.863199	NUDT9
16.3804	-0.658492	0.640861	-1.02751	0.30418	0.863199	TMEM14A
41.4915	0.420585	0.409422	1.02726	0.304297	0.863199	ZNF330
678.039	-0.219483	0.21367	-1.02721	0.304323	0.863199	PTPRJ
4497.75	-0.222398	0.216509	-1.0272	0.304326	0.863199	FHIT
19.8671	-0.613496	0.597374	-1.02699	0.304426	0.863199	MANEA-DT
261.379	0.274713	0.267508	1.02694	0.304451	0.863199	SARNP
73.3556	-0.333541	0.324801	-1.02691	0.304464	0.863199	INTS1
42.0155	-0.432002	0.420692	-1.02688	0.304475	0.863199	ZNF621
173.409	0.241794	0.235504	1.02671	0.304558	0.863199	API5
142.983	-0.289909	0.282371	-1.0267	0.304564	0.863199	FRA10AC1
8.45591	0.833628	0.812123	1.02648	0.304665	0.863199	AC108449.1
31.3236	-0.460425	0.448557	-1.02646	0.304676	0.863199	SGCE
30.8866	-0.505103	0.492267	-1.02607	0.304856	0.863368	ACP6
74.9315	-0.338966	0.330371	-1.02602	0.304884	0.863368	BRCC3
27.5079	0.544225	0.5306	1.02568	0.305043	0.863371	TOLLIP
20.7181	-0.597234	0.582417	-1.02544	0.305156	0.863371	AL359962.2
525.068	-0.226118	0.220551	-1.02524	0.305251	0.863371	DENND1A
190.124	0.347146	0.338744	1.0248	0.305457	0.863371	AL592183.1
627.609	0.21173	0.206615	1.02476	0.305478	0.863371	PNN
686.997	-0.205586	0.20068	-1.02445	0.305623	0.863371	RNGTT
81.3125	0.305892	0.298614	1.02437	0.30566	0.863371	NELFCD
227.835	-0.238646	0.232974	-1.02435	0.305671	0.863371	CEP68
86.3329	0.363854	0.355585	1.02326	0.306187	0.863371	CYSLTR1
520.201	0.225496	0.220424	1.02301	0.306303	0.863371	LMBRD1
15.5356	0.677781	0.662633	1.02286	0.306374	0.863371	MRPL30
26.2676	0.526468	0.514917	1.02243	0.306576	0.863371	ARFIP2
104.233	-0.295712	0.28927	-1.02227	0.306653	0.863371	GTPBP10
27.8889	-0.488736	0.478096	-1.02226	0.30666	0.863371	SLC27A5
1056.03	0.190238	0.186098	1.02224	0.306666	0.863371	ARHGDIB
20.5639	0.591525	0.578769	1.02204	0.306762	0.863371	AC124016.1
166.835	0.258242	0.252707	1.0219	0.306827	0.863371	LRMP
415.695	-0.242689	0.237492	-1.02188	0.306835	0.863371	EEA1
92.9871	0.335313	0.328145	1.02185	0.306854	0.863371	RNF2
12.2502	0.784576	0.767821	1.02182	0.306866	0.863371	AC131934.1
76.3665	-0.30942	0.302824	-1.02178	0.306884	0.863371	CREBL2
14.1824	0.714132	0.698966	1.0217	0.306924	0.863371	SLC25A19
3412.53	0.265969	0.26037	1.0215	0.307016	0.863371	RPL29
347.898	-0.211605	0.207187	-1.02133	0.3071	0.863371	TRPC4AP
615.969	0.202748	0.198532	1.02124	0.307143	0.863371	CNOT2
2236.32	0.196794	0.192745	1.021	0.307253	0.863371	SARAF
95.4004	0.313364	0.306961	1.02086	0.30732	0.863371	GTF3C1
86.1248	-0.302139	0.295968	-1.02085	0.307326	0.863371	DSE
62.1604	0.353718	0.346541	1.02071	0.307391	0.863371	DCTN2
21.6006	-0.698539	0.6844	-1.02066	0.307416	0.863371	NINJ2
588.502	0.18841	0.184627	1.02049	0.307496	0.863371	CIRBP
52.6234	0.360692	0.353462	1.02046	0.307512	0.863371	NUP85
35.8435	-0.574723	0.563267	-1.02034	0.307569	0.863371	SHOC1
8.63969	0.801712	0.785793	1.02026	0.307606	0.863371	DNAH7
28.5247	-0.47125	0.461922	-1.02019	0.307636	0.863371	CNPY4
538.406	-0.20154	0.197738	-1.01922	0.308097	0.863371	STK39
72.5265	0.339719	0.333353	1.0191	0.308157	0.863371	SIDT2
672.246	-0.204695	0.200907	-1.01886	0.308271	0.863371	SGMS1
173.124	0.311184	0.30552	1.01854	0.308422	0.863371	HEG1
61.168	-0.36921	0.362509	-1.01849	0.308447	0.863371	ICK
6702.29	0.216624	0.212783	1.01805	0.308655	0.863371	RPS28
810.822	-0.186094	0.182864	-1.01766	0.30884	0.863371	NIN
157.663	-0.279039	0.274311	-1.01723	0.309042	0.863371	CBX5
40.7647	-0.426763	0.419577	-1.01713	0.309093	0.863371	ENTPD6
197.827	0.304641	0.299512	1.01712	0.309095	0.863371	IMMT
148.087	-0.254158	0.249912	-1.01699	0.309158	0.863371	FBXO38
18.1073	0.762942	0.750481	1.0166	0.309342	0.863371	HIST1H2AD
191.789	0.249525	0.245462	1.01655	0.309366	0.863371	EIF2AK2
587.228	0.20789	0.204545	1.01635	0.309461	0.863371	PPIG
351.162	-0.241422	0.237549	-1.0163	0.309485	0.863371	CLYBL
1473.16	-0.189569	0.186546	-1.01621	0.309531	0.863371	BPTF
16.0844	-0.748243	0.736426	-1.01605	0.309607	0.863371	AC009522.1
167.15	-0.258329	0.254297	-1.01585	0.309699	0.863371	CCDC69
23.4409	-0.511097	0.503144	-1.01581	0.309722	0.863371	FAM219B
176.854	-0.237588	0.233922	-1.01567	0.309785	0.863371	RAC1
144.51	-0.268715	0.264651	-1.01536	0.309935	0.863371	TARBP1
67.9753	0.373941	0.368311	1.01529	0.309969	0.863371	ODF2
83.5803	0.311818	0.307136	1.01524	0.30999	0.863371	MLH1
75.7002	0.393444	0.387673	1.01489	0.31016	0.863371	TMEM140
12.3415	-0.77029	0.759327	-1.01444	0.310374	0.863371	DIXDC1
255.358	0.273123	0.269301	1.01419	0.31049	0.863371	RTF1
33.3408	0.423143	0.417284	1.01404	0.310562	0.863371	CCDC58
113.439	0.308357	0.304137	1.01388	0.310642	0.863371	VDAC2
75.5045	0.3475	0.342904	1.0134	0.310868	0.863371	AURKAIP1
809.509	0.266329	0.262873	1.01315	0.310989	0.863371	PAFAH1B1
32.1099	-0.466045	0.46	-1.01314	0.310993	0.863371	CAMTA2
133.847	0.26834	0.264862	1.01313	0.310997	0.863371	OCIAD2
631.825	-0.253008	0.249733	-1.01311	0.311006	0.863371	CCDC18-AS1
8.09606	-0.833858	0.823072	-1.0131	0.311011	0.863371	COL6A3
49.6899	-0.364594	0.360065	-1.01258	0.311262	0.863371	RAP2B
79.6049	0.406031	0.400997	1.01256	0.311273	0.863371	TNFRSF10D
30.4753	0.502047	0.495947	1.0123	0.311395	0.863371	ENPP2
307.232	0.218049	0.215418	1.01221	0.311436	0.863371	UQCR11
156.094	0.244866	0.241958	1.01202	0.311527	0.863371	CNOT7
17.8944	-0.617595	0.6106	-1.01146	0.311798	0.863371	GALNT6
210.122	0.301761	0.298362	1.01139	0.311829	0.863371	CUL2
28.696	-0.477032	0.47173	-1.01124	0.311902	0.863371	CTLA4
103.504	0.309054	0.305641	1.01117	0.311936	0.863371	GABARAPL2
142.789	0.331683	0.328042	1.0111	0.311969	0.863371	ACTR10
84.3372	0.300444	0.297169	1.01102	0.312007	0.863371	TUFM
90.4824	0.292019	0.288838	1.01101	0.312011	0.863371	POLR1C
60.0217	0.493142	0.487856	1.01084	0.312095	0.863371	ELMO2
29.1622	0.476576	0.471494	1.01078	0.312122	0.863371	DNAJC30
225.288	-0.232605	0.230131	-1.01075	0.312136	0.863371	IKBKB
82.0267	-0.304153	0.300937	-1.01069	0.312166	0.863371	PACS2
30.7836	0.511372	0.50609	1.01044	0.312286	0.863371	PSME3
43.4602	0.403503	0.399416	1.01023	0.312384	0.863371	GLRX5
98.0135	0.335642	0.332247	1.01022	0.31239	0.863371	IKZF2
33.8738	-0.439954	0.435681	-1.00981	0.312587	0.863371	DLGAP1-AS1
37.6218	0.425375	0.421273	1.00974	0.312621	0.863371	TRIM59
37.2773	0.403487	0.399675	1.00954	0.312716	0.863371	MFSD10
634.401	-0.234873	0.232661	-1.00951	0.312732	0.863371	PBX3
32.9756	-0.487941	0.483477	-1.00923	0.312864	0.863371	CASP7
637.471	-0.212408	0.210473	-1.0092	0.31288	0.863371	MAN1C1
117.522	0.288141	0.285543	1.0091	0.312928	0.863371	SRRT
43.1478	-0.452732	0.448653	-1.00909	0.312931	0.863371	RTN4IP1
34.9648	0.424537	0.420899	1.00864	0.313146	0.863371	PIP4P1
61.6626	-0.384347	0.381078	-1.00858	0.313178	0.863371	CD302
39.1575	-0.431767	0.428103	-1.00856	0.313187	0.863371	ZNF257
10.3129	-0.758082	0.752219	-1.0078	0.313553	0.863371	MAP1S
397.115	-0.22657	0.22485	-1.00765	0.313622	0.863371	DNM2
8.15654	0.834299	0.827987	1.00762	0.313635	0.863371	ZNHIT2
178.213	-0.258207	0.256288	-1.00749	0.3137	0.863371	PSMA5
19.4643	-0.541884	0.537865	-1.00747	0.313708	0.863371	C1RL-AS1
78.0534	-0.304161	0.301942	-1.00735	0.313768	0.863371	RMND5B
61.1352	0.332786	0.330391	1.00725	0.313814	0.863371	PRPF31
384.198	0.238004	0.236299	1.00722	0.31383	0.863371	CAPN7
127.003	-0.311188	0.308973	-1.00717	0.313854	0.863371	PLD3
10.3107	0.735264	0.730192	1.00695	0.31396	0.863371	CHAC2
118.263	-0.288858	0.286897	-1.00683	0.314014	0.863371	TCHP
13.2777	0.711928	0.707132	1.00678	0.314039	0.863371	PLAGL2
32.5792	0.556789	0.553147	1.00659	0.314134	0.863371	USP49
135.071	0.26246	0.260763	1.0065	0.314173	0.863371	ATP5PF
3937	0.197091	0.195826	1.00646	0.314195	0.863371	RPL36
50.9494	-0.360105	0.35784	-1.00633	0.314258	0.863371	C2
15.2726	0.624436	0.620658	1.00609	0.314374	0.863371	HRAS
47.6444	0.495917	0.492928	1.00606	0.314384	0.863371	SIRT2
9.53688	-0.753184	0.748854	-1.00578	0.31452	0.863371	TMEM234
39.4638	-0.412256	0.409941	-1.00565	0.314586	0.863371	RINL
311.351	0.235301	0.234044	1.00537	0.314718	0.863371	AATF
130.161	0.339467	0.337678	1.0053	0.314754	0.863371	PTS
92.6894	0.302636	0.301046	1.00528	0.314761	0.863371	TRNT1
136.762	-0.263406	0.262032	-1.00525	0.314779	0.863371	TMCO4
11.8892	0.749813	0.74603	1.00507	0.314863	0.863371	PF4
702.523	-0.201967	0.20096	-1.00501	0.314891	0.863371	PDSS2
59.7821	-0.432504	0.430459	-1.00475	0.315017	0.863371	HSD17B4
33.174	0.437355	0.435351	1.0046	0.315088	0.863371	NCSTN
86.8709	0.294887	0.29355	1.00456	0.31511	0.863371	NDUFAB1
31.2853	0.449879	0.447879	1.00446	0.315155	0.863371	NEU3
28.615	0.504062	0.501861	1.00439	0.315192	0.863371	CHRAC1
97.301	0.853649	0.850159	1.00411	0.315328	0.863371	ARHGAP10
14.1549	0.646278	0.643796	1.00386	0.315448	0.863371	GCNT7
27.6176	0.574148	0.572096	1.00359	0.315578	0.863371	KANSL1-AS1
2760.23	0.203965	0.203261	1.00346	0.315637	0.863371	RPSA
8.20207	0.908669	0.905535	1.00346	0.315638	0.863371	AC022973.4
2404.73	0.205665	0.205024	1.00312	0.315801	0.863371	UBA52
1295.33	0.185627	0.185071	1.003	0.31586	0.863371	KLF2
12.0842	0.685656	0.683624	1.00297	0.315874	0.863371	AC095057.4
681.493	-0.224516	0.223855	-1.00295	0.315883	0.863371	DIPK1A
123.091	0.272541	0.271821	1.00265	0.316031	0.863371	NDUFS6
40.1725	-0.404769	0.403799	-1.0024	0.31615	0.863371	CACNA1I
18.217	0.575066	0.573705	1.00237	0.316164	0.863371	MSANTD3
9.92344	0.738862	0.737189	1.00227	0.316214	0.863371	SLC4A2
8.16887	0.817253	0.815417	1.00225	0.316222	0.863371	FAM221A
196.344	0.267078	0.266508	1.00214	0.316276	0.863371	ATG16L1
10.705	-0.76687	0.765259	-1.00211	0.316293	0.863371	ZNF823
123.322	-0.281455	0.280876	-1.00206	0.316313	0.863371	CLUAP1
406.97	0.31466	0.31407	1.00188	0.316402	0.863371	RABGEF1
8.17676	0.82512	0.823676	1.00175	0.316463	0.863371	AC020913.1
366.598	-0.223431	0.223097	-1.0015	0.316587	0.863371	DYNC1H1
9.44843	-0.754964	0.753983	-1.0013	0.316681	0.863371	ZNF616
63.8434	-0.339004	0.338611	-1.00116	0.316749	0.863371	TRMU
41.8695	0.424014	0.423595	1.00099	0.316833	0.863371	KLRK1
361.895	-0.203096	0.202934	-1.0008	0.316925	0.863371	SMURF2
14.2926	-1.0265	1.02577	-1.00072	0.316962	0.863371	LAMC3
22.2536	-0.509533	0.509242	-1.00057	0.317034	0.863371	IFT27
22.7599	0.538965	0.538669	1.00055	0.317044	0.863371	CCDC85C
19.1167	0.578971	0.578737	1.0004	0.317115	0.863371	COQ2
35.7656	-0.430194	0.430046	-1.00034	0.317144	0.863371	FMNL3
113.947	0.272782	0.272716	1.00025	0.317192	0.863371	MRPS35
62.9222	-0.380359	0.380267	-1.00024	0.317193	0.863371	POC5
71.5519	-0.37257	0.37251	-1.00016	0.317233	0.863371	APLF
62.2472	-0.400337	0.400377	-0.9999	0.317359	0.863371	PLIN3
40.8946	0.417158	0.417228	0.999833	0.317391	0.863371	LSM1
19.057	-0.600035	0.600424	-0.999352	0.317624	0.863371	MGLL
156.981	-0.299581	0.29989	-0.998969	0.31781	0.863371	SUPT20H
23.6284	0.509938	0.510481	0.998936	0.317826	0.863371	B4GALT3
58.8654	0.364064	0.364482	0.998854	0.317866	0.863371	AC006059.1
40.9923	-0.403839	0.404394	-0.998627	0.317976	0.863371	AC064807.1
779.799	-0.18757	0.18784	-0.998564	0.318006	0.863371	TESPA1
16.0994	-0.676387	0.677402	-0.998501	0.318036	0.863371	AC097534.1
7742.88	0.223152	0.223568	0.998139	0.318212	0.863371	RPS18
4711.96	0.221689	0.222177	0.997804	0.318374	0.863371	RPS4X
95.3317	0.308419	0.309099	0.9978	0.318377	0.863371	PHB2
142.192	0.271129	0.271732	0.997781	0.318386	0.863371	TXNRD1
74.493	-0.306989	0.307679	-0.997758	0.318397	0.863371	CTDSP2
106.339	-0.287912	0.288571	-0.997714	0.318418	0.863371	RPP38
25.3846	0.50381	0.504982	0.99768	0.318434	0.863371	AL136454.1
62.1848	-0.375188	0.376146	-0.997453	0.318545	0.863371	CALCOCO1
79.4051	0.308266	0.309105	0.997287	0.318625	0.863371	NUP42
347.661	0.224398	0.225015	0.997259	0.318639	0.863371	GNPTAB
10.9176	0.919295	0.921877	0.997199	0.318668	0.863371	RAI2
23.2478	-0.55292	0.554496	-0.997157	0.318688	0.863371	ARSK
667.795	0.246574	0.247278	0.997152	0.318691	0.863371	BRD4
132.681	-0.268913	0.269712	-0.997037	0.318746	0.863371	ARNT
53.1004	-0.3517	0.35276	-0.996996	0.318766	0.863371	SNX5
30.8164	-0.513857	0.51561	-0.9966	0.318959	0.863371	JHY
150.583	0.285928	0.286921	0.99654	0.318988	0.863371	GPR183
8.25725	0.902876	0.906075	0.996469	0.319022	0.863371	TMEM266
254.139	-0.230164	0.230992	-0.996418	0.319047	0.863371	OFD1
360.272	0.213117	0.213884	0.996414	0.319049	0.863371	PRPF8
29.5202	-0.457912	0.459641	-0.996238	0.319135	0.863371	CYTH2
1179.13	-0.201559	0.202335	-0.996164	0.319171	0.863371	DOCK9
233.999	0.251	0.252003	0.996019	0.319241	0.863371	HLCS
29.6263	0.466864	0.46881	0.99585	0.319323	0.863393	FIBP
37.5893	-0.409874	0.411783	-0.995364	0.319559	0.863663	ZNF568
761.402	0.222417	0.223459	0.99534	0.319571	0.863663	EPC2
84.2065	-0.304998	0.306655	-0.994599	0.319931	0.864339	MRPL48
593.118	0.212317	0.213487	0.99452	0.31997	0.864339	PPHLN1
79.4139	0.329514	0.33138	0.994369	0.320043	0.864339	NPEPL1
15.7967	0.642125	0.646212	0.993676	0.320381	0.864574	TRIM69
111.886	-0.296367	0.298311	-0.993484	0.320474	0.864574	TRIM66
102.808	-0.333058	0.335261	-0.993429	0.320501	0.864574	SMIM8
77.206	-0.311072	0.313135	-0.993412	0.320509	0.864574	BCLAF3
194.836	0.234168	0.235737	0.993345	0.320542	0.864574	PEBP1
8.12595	0.791002	0.796356	0.993277	0.320575	0.864574	AF129075.3
57.0306	0.422205	0.425181	0.993001	0.32071	0.864738	TMEM184C
143.666	-0.268641	0.270746	-0.992227	0.321087	0.865554	KLHDC1
159.837	-0.271257	0.273517	-0.991738	0.321326	0.865554	GDI2
3394.94	0.210641	0.212407	0.991685	0.321351	0.865554	RPL7A
55.0117	-0.36252	0.365579	-0.991631	0.321378	0.865554	MTFMT
281.02	0.22565	0.227594	0.991462	0.32146	0.865554	GYPC
29.5506	-0.494271	0.498642	-0.991234	0.321571	0.865554	PLA2G4B
14.4451	-0.784152	0.79114	-0.991167	0.321604	0.865554	FAM161A
23.2041	0.51341	0.517987	0.991163	0.321606	0.865554	ZNF142
18.2905	-0.711227	0.717705	-0.990975	0.321698	0.865563	DLGAP1
1057.97	0.243005	0.245248	0.990852	0.321758	0.865563	CCNY
16.9912	-0.597799	0.603522	-0.990518	0.321921	0.865585	RTCA-AS1
14.2563	-0.633374	0.639548	-0.990347	0.322005	0.865585	AC012645.3
359.663	-0.200244	0.202197	-0.990341	0.322007	0.865585	CTCF
101.314	-0.33337	0.33666	-0.990228	0.322063	0.865585	SHQ1
14.8885	0.595306	0.601391	0.989882	0.322232	0.865625	PIK3R2
34.1878	-0.445799	0.450424	-0.989732	0.322305	0.865625	EPHX1
74.4326	0.314721	0.318056	0.989517	0.32241	0.865625	C8orf33
109.942	0.344903	0.348627	0.989319	0.322507	0.865625	ST3GAL5
20.4597	-0.555544	0.561567	-0.989274	0.322529	0.865625	AC087294.1
10.6484	-0.767321	0.776023	-0.988786	0.322768	0.865625	MCTP1
9.33967	-0.90156	0.911794	-0.988776	0.322773	0.865625	TPRG1
9.88199	-0.741775	0.75024	-0.988717	0.322802	0.865625	AP5B1
91.2052	0.295356	0.298759	0.98861	0.322854	0.865625	LSG1
41.5077	0.410302	0.415094	0.988457	0.322929	0.865625	TMED7
23.6881	0.48937	0.495115	0.988397	0.322958	0.865625	PCNX3
14.0977	0.753109	0.761965	0.988378	0.322968	0.865625	LRRC6
10.0123	-0.742466	0.751484	-0.988	0.323153	0.865629	ZNF607
68.3683	-0.316243	0.320089	-0.987985	0.32316	0.865629	MTMR4
84.6348	0.333226	0.337301	0.98792	0.323192	0.865629	EXOSC8
23.2597	0.492336	0.498847	0.986949	0.323668	0.866541	SLC50A1
17.8045	0.554141	0.561623	0.986678	0.3238	0.866541	CCHCR1
26.0817	0.550153	0.557584	0.986672	0.323804	0.866541	SLC4A8
12.0827	-0.722216	0.732096	-0.986504	0.323886	0.866541	AC097369.2
16.8722	0.581629	0.589665	0.986373	0.32395	0.866541	CLUH
15.5144	0.578147	0.586244	0.986189	0.324041	0.866541	IQCE
55.5084	0.344806	0.3498	0.985724	0.324269	0.866541	TMEM170A
177.169	-0.266656	0.270594	-0.985445	0.324405	0.866541	ZNF43
111.053	-0.291686	0.296014	-0.985379	0.324438	0.866541	ZNF862
65.1773	0.32819	0.333068	0.985356	0.324449	0.866541	NOD1
4442.69	0.202312	0.205348	0.985215	0.324519	0.866541	RPS25
10.6749	0.741139	0.752287	0.98518	0.324535	0.866541	SLC35E4
2706.16	0.183466	0.18626	0.984997	0.324626	0.866541	RPL35
16.8267	-0.580737	0.589653	-0.984879	0.324684	0.866541	MID1IP1
220.487	0.228012	0.231528	0.984812	0.324716	0.866541	EIF4H
131.851	-0.260071	0.264084	-0.984803	0.324721	0.866541	ELP3
62.5426	0.347423	0.352841	0.984643	0.324799	0.866552	TMEM209
151.609	-0.308315	0.313474	-0.983544	0.32534	0.867098	SCP2
77.8459	-0.317024	0.322354	-0.983464	0.325379	0.867098	RPA2
56.8672	-0.3421	0.347931	-0.983242	0.325488	0.867098	GYS1
64.3762	-0.335699	0.341481	-0.98307	0.325573	0.867098	TRPV2
23.9576	-0.525528	0.534621	-0.982992	0.325611	0.867098	HSDL1
13.2885	0.618089	0.628795	0.982974	0.32562	0.867098	PARP2
15.8578	0.633334	0.644314	0.982959	0.325628	0.867098	ZNF287
99.0126	-0.295173	0.300342	-0.98279	0.325711	0.867098	NAA38
380.672	-0.225438	0.229395	-0.982749	0.325731	0.867098	PARP4
89.1529	-0.309887	0.315338	-0.982716	0.325747	0.867098	PGLS
508.757	-0.18757	0.190935	-0.982373	0.325916	0.867319	ARID1A
22.1342	0.494167	0.503099	0.982246	0.325979	0.867319	CREG1
201.675	0.258473	0.263294	0.981691	0.326252	0.86762	TXNDC16
18.0727	-0.588134	0.599273	-0.981413	0.326389	0.86762	UPK2
8.12726	-0.816015	0.831559	-0.981308	0.326441	0.86762	AC090541.1
11.2273	-0.77555	0.790505	-0.981083	0.326552	0.86762	NRG4
1088.74	-0.210661	0.214783	-0.980811	0.326686	0.86762	CASK
62.6271	0.38723	0.395014	0.980295	0.32694	0.86762	HCFC2
216.726	-0.236311	0.241138	-0.979984	0.327094	0.86762	STRADA
20.8574	0.712645	0.727333	0.979806	0.327182	0.86762	AC009630.1
167.176	0.319182	0.325795	0.979704	0.327232	0.86762	STX12
431.273	-0.322337	0.329053	-0.979591	0.327288	0.86762	GABPB1-AS1
69.9857	0.314584	0.321171	0.979491	0.327337	0.86762	CCNG1
101.788	0.282114	0.288054	0.979379	0.327393	0.86762	RTCA
15.6251	-1.10908	1.13264	-0.9792	0.327481	0.86762	KDM5D
20.7362	0.524987	0.536151	0.979178	0.327492	0.86762	DNAL1
37.9916	0.451308	0.461086	0.978792	0.327683	0.86762	STARD7-AS1
723.738	0.232738	0.237781	0.97879	0.327684	0.86762	PPP3CA
10.4739	-0.758659	0.775101	-0.978788	0.327685	0.86762	OPN3
12.9096	0.62684	0.640467	0.978724	0.327717	0.86762	DUSP23
817.756	0.193453	0.197692	0.978558	0.327798	0.86762	STT3B
16.9718	-0.637062	0.651125	-0.978403	0.327875	0.86762	LINC01727
43.8943	0.405351	0.414545	0.97782	0.328163	0.86762	TRMT44
56.4591	-0.370396	0.378804	-0.977803	0.328172	0.86762	TJP2
351.919	-0.218971	0.223957	-0.977737	0.328204	0.86762	RHBDD1
4033.58	-0.207944	0.212713	-0.977577	0.328284	0.86762	CCND3
1149.11	-0.18713	0.191428	-0.977547	0.328299	0.86762	RNF213
122.765	-0.252817	0.258649	-0.977452	0.328346	0.86762	CYTH4
12.9054	-0.62843	0.643015	-0.977318	0.328412	0.86762	CMTR2
195.536	-0.241566	0.247322	-0.976728	0.328704	0.86762	ABCA5
11.3242	-0.684338	0.70071	-0.976635	0.32875	0.86762	LINC02390
93.8727	-0.317576	0.325209	-0.97653	0.328802	0.86762	ADAMTS6
27.8716	0.495201	0.507129	0.976479	0.328827	0.86762	AGA
21.9182	0.523279	0.536	0.976266	0.328932	0.86762	ARMCX6
63.2152	0.32408	0.331981	0.976201	0.328965	0.86762	PGP
66.0606	-0.321079	0.328931	-0.976129	0.329001	0.86762	AL450384.2
113.828	0.299478	0.306828	0.976044	0.329043	0.86762	DDT
24.9688	-0.5069	0.51937	-0.97599	0.32907	0.86762	SLC43A2
15.0578	-0.583283	0.597634	-0.975986	0.329071	0.86762	TSPAN17
47.6667	0.380569	0.389948	0.975947	0.329091	0.86762	YTHDF1
128.616	0.317261	0.325119	0.975829	0.329149	0.86762	CALCOCO2
33.031	-0.439417	0.450309	-0.975812	0.329158	0.86762	EARS2
13.6892	-0.643876	0.659845	-0.9758	0.329164	0.86762	PARVB
12.0306	0.92173	0.944746	0.975638	0.329244	0.86762	PROSER2
62.648	0.401236	0.411333	0.975451	0.329336	0.86762	ACVR1B
76.8439	0.300077	0.307707	0.975204	0.329459	0.86762	IQCG
124.278	0.296772	0.304449	0.974783	0.329668	0.86762	AXIN1
487.212	0.274451	0.281653	0.974429	0.329844	0.86762	UBE2E2
13.2405	-0.621435	0.638145	-0.973814	0.330149	0.86762	AC073349.4
30.8234	0.445965	0.457984	0.973758	0.330177	0.86762	FAM98C
58.4662	0.330487	0.339459	0.973569	0.33027	0.86762	NCOA4
73.7682	0.358906	0.368697	0.973446	0.330332	0.86762	UPF1
186.507	-0.264416	0.271647	-0.973384	0.330363	0.86762	MCU
17.1729	0.586546	0.602641	0.973293	0.330408	0.86762	IL12RB2
55.5087	0.430434	0.44242	0.972907	0.330599	0.86762	NOLC1
14.7906	0.582627	0.59892	0.972796	0.330655	0.86762	UTP11
66.5443	0.329273	0.338621	0.972394	0.330854	0.86762	PANK3
49.2389	0.356822	0.366963	0.972366	0.330868	0.86762	MRPS30
115.466	0.290462	0.298734	0.972308	0.330897	0.86762	SMPD4
21.3456	-1.43799	1.47896	-0.972295	0.330904	0.86762	GPRC5D-AS1
31.3291	0.478072	0.491714	0.972256	0.330923	0.86762	PDCL3
208.019	0.222336	0.228684	0.972239	0.330932	0.86762	CD164
154.771	0.28852	0.296872	0.971867	0.331117	0.86762	VAPB
57.75	0.357341	0.367725	0.971762	0.331169	0.86762	MRPL13
251.899	-0.228013	0.234686	-0.971568	0.331265	0.86762	REST
1701.83	-0.167117	0.172009	-0.97156	0.331269	0.86762	MED13L
53.2429	-0.421543	0.433932	-0.97145	0.331324	0.86762	NEO1
68.8814	0.38982	0.401311	0.971367	0.331366	0.86762	RILPL2
10.2371	-0.762529	0.785058	-0.971302	0.331398	0.86762	TMEM220-AS1
12.4853	0.667038	0.68679	0.971241	0.331428	0.86762	SOGA3
107.841	-0.275538	0.283743	-0.971083	0.331507	0.86762	SLC4A5
72.6852	-0.325162	0.334848	-0.971075	0.331511	0.86762	DUS2
64.9896	0.348853	0.359251	0.971057	0.33152	0.86762	SURF4
36.5389	-0.472464	0.486558	-0.971032	0.331532	0.86762	GPR180
97.5231	-0.352971	0.36354	-0.970926	0.331585	0.86762	SETDB2
44.9424	-0.426245	0.439056	-0.970821	0.331638	0.86762	AC005842.1
57.6926	-0.345689	0.356111	-0.970733	0.331681	0.86762	TTI1
17.8319	0.555776	0.572606	0.970608	0.331744	0.86762	ARMC6
62.483	-0.347752	0.358346	-0.970438	0.331828	0.867646	XPO5
200.032	-0.345753	0.356397	-0.970134	0.33198	0.867666	ARRDC3
1468.56	-0.175288	0.180697	-0.970064	0.332015	0.867666	SEPTIN6
68.3942	0.308127	0.317665	0.969976	0.332059	0.867666	NAA20
13.8516	-0.720188	0.74276	-0.96961	0.332241	0.867863	TMEM169
129.197	0.279187	0.287962	0.969526	0.332283	0.867863	SNRPN
99.2418	0.283295	0.292452	0.968688	0.332701	0.868377	IDS
175.491	-0.22873	0.23624	-0.968208	0.33294	0.868377	ACSL4
46.9365	-0.437246	0.451654	-0.968098	0.332995	0.868377	LMF2
59.8639	-0.339441	0.350684	-0.967942	0.333074	0.868377	PIH1D1
14.469	0.696682	0.719929	0.96771	0.333189	0.868377	ARG2
129.57	0.260077	0.268781	0.967619	0.333235	0.868377	FILIP1L
65.5856	0.335586	0.346907	0.967366	0.333361	0.868377	SEC24C
54.354	0.336596	0.347969	0.967315	0.333387	0.868377	VASP
9.17344	0.730658	0.755526	0.967085	0.333501	0.868377	FAM71F2
124.089	0.29989	0.310141	0.966949	0.33357	0.868377	SEC16A
46.0522	-0.371886	0.384635	-0.966855	0.333616	0.868377	GBP3
17.9561	-0.546893	0.565757	-0.966657	0.333716	0.868377	AL133523.1
8.77313	-0.793346	0.820745	-0.966617	0.333736	0.868377	AC008906.1
91.0862	0.351923	0.364127	0.966483	0.333803	0.868377	CS
44.0433	-0.380407	0.39372	-0.966187	0.333951	0.868377	ACTL6A
38.2915	0.380868	0.394251	0.966054	0.334017	0.868377	BAG3
30.7985	-0.449501	0.465317	-0.966008	0.33404	0.868377	TRIM65
62.6265	0.332622	0.344333	0.96599	0.334049	0.868377	FAM219A
47.0266	0.439835	0.45543	0.965758	0.334165	0.868377	ERI1
358.892	-0.206245	0.213568	-0.965711	0.334189	0.868377	SPECC1L
13.5926	0.646684	0.669743	0.96557	0.334259	0.868377	PSD
540.138	-0.195268	0.202239	-0.965531	0.334279	0.868377	CBFA2T2
14.6783	2.36176	2.44608	0.965531	0.334279	0.868377	LINC02315
24.1576	0.504354	0.522464	0.965337	0.334376	0.868377	LINC01500
66.4938	0.394337	0.408629	0.965025	0.334532	0.868377	UBXN2B
575.929	0.234033	0.242591	0.964724	0.334683	0.868377	MTR
14.7255	-0.625487	0.64836	-0.964723	0.334684	0.868377	DPP3
84.8484	-0.285321	0.295798	-0.964582	0.334754	0.868377	MAN2C1
126.347	-0.340357	0.352884	-0.9645	0.334796	0.868377	DNAJC13
134.667	0.344049	0.356719	0.964481	0.334805	0.868377	GTDC1
75.172	0.295213	0.306143	0.964298	0.334897	0.868377	GID8
243.439	-0.226368	0.23475	-0.964296	0.334898	0.868377	NCKAP1L
17.1821	0.570657	0.591833	0.964219	0.334936	0.868377	GEN1
21.5611	0.48935	0.507669	0.963916	0.335088	0.868382	LINC01303
122.276	-0.296783	0.307909	-0.963866	0.335113	0.868382	DRAM2
42.978	-0.367425	0.381238	-0.96377	0.335161	0.868382	TBK1
28.2665	0.447412	0.464305	0.963617	0.335238	0.868388	CHML
128.206	-0.269646	0.279879	-0.963437	0.335328	0.868429	RUFY2
25.0676	-0.465161	0.482993	-0.963081	0.335507	0.8687	AGER
203.797	0.28601	0.297054	0.96282	0.335638	0.868758	PTK2
106.695	-0.30514	0.31695	-0.962739	0.335679	0.868758	DNASE1
371.239	0.271687	0.282269	0.96251	0.335794	0.868832	MXI1
75.3133	0.297768	0.309406	0.962385	0.335856	0.868832	TMED9
102.775	-0.287209	0.298636	-0.961736	0.336182	0.868929	TBC1D10A
49.6037	0.365413	0.379989	0.961641	0.33623	0.868929	BAG6
1184.89	0.211495	0.21995	0.961559	0.336271	0.868929	DYRK1A
50.0026	0.386771	0.402239	0.961547	0.336277	0.868929	AC073840.1
49.9609	-0.360421	0.374886	-0.961416	0.336343	0.868929	SCRN3
16.9874	-0.610815	0.635505	-0.961149	0.336477	0.868929	AL161443.1
17.2954	-0.619203	0.644397	-0.960902	0.336602	0.868929	NFIX
73.2698	-0.329562	0.343094	-0.960559	0.336774	0.868929	TMED3
38.5805	0.400208	0.41676	0.960286	0.336911	0.868929	NAA30
44.4896	-0.396597	0.413018	-0.960241	0.336934	0.868929	GPA33
24.7062	-0.47026	0.489796	-0.960113	0.336998	0.868929	C11orf21
22.4349	0.509239	0.530648	0.959655	0.337229	0.868929	PAFAH1B3
19.7759	0.551494	0.574695	0.959628	0.337243	0.868929	ATXN1L
17.5208	-0.567358	0.591402	-0.959343	0.337386	0.868929	ANKRD42
312.145	0.228047	0.237752	0.95918	0.337468	0.868929	KLC1
19.1264	-0.662607	0.690875	-0.959084	0.337517	0.868929	ACTN1-AS1
17.4658	0.562009	0.586025	0.959019	0.337549	0.868929	MED22
224.737	0.215614	0.224829	0.959016	0.337551	0.868929	NDUFA1
29.5555	-0.448673	0.467865	-0.95898	0.337569	0.868929	TPP1
168.677	-0.230078	0.239924	-0.958961	0.337579	0.868929	ATG2B
65.1644	0.315785	0.329309	0.958933	0.337592	0.868929	SEC11C
23.6094	-0.504145	0.525921	-0.958593	0.337764	0.868929	KTN1-AS1
42.9432	0.3905	0.407395	0.958529	0.337796	0.868929	NOB1
93.1556	0.284778	0.297118	0.95847	0.337826	0.868929	RPP30
27.9757	0.43333	0.452107	0.958466	0.337828	0.868929	ZNF93
204.022	0.247111	0.257857	0.958324	0.337899	0.868929	LRRC8B
13.9287	-0.618553	0.645557	-0.958169	0.337977	0.868929	KIAA0930
107.214	0.300997	0.314177	0.958048	0.338038	0.868929	PGGT1B
314.687	0.252892	0.263974	0.958018	0.338054	0.868929	CEP95
9.73834	-0.747113	0.780123	-0.957686	0.338221	0.869168	AC004253.1
40.6263	-0.438489	0.458092	-0.957208	0.338462	0.869305	PUS1
72.7532	-0.966602	1.00986	-0.957168	0.338482	0.869305	EVI5
51.5074	0.390894	0.408399	0.957138	0.338498	0.869305	PMPCA
9.1843	-0.776002	0.811229	-0.956577	0.338781	0.869841	AC010789.2
11.6099	-0.698639	0.73095	-0.955796	0.339175	0.870392	NUDT7
799.883	0.198685	0.207877	0.955779	0.339184	0.870392	UQCRB
491.013	0.262842	0.275111	0.955403	0.339374	0.870392	PRKX
11.1898	-0.892929	0.934619	-0.955394	0.339379	0.870392	AC103810.2
365.715	0.606052	0.634497	0.955169	0.339492	0.870392	PPP1R16B
83.579	-0.37428	0.391869	-0.955115	0.33952	0.870392	CD84
46.0831	0.385576	0.403716	0.955068	0.339544	0.870392	ANAPC11
242.219	0.286821	0.300345	0.954971	0.339592	0.870392	HNRNPUL1
18.3813	0.55964	0.586187	0.954712	0.339723	0.870483	AC007014.1
8.67493	-0.751704	0.78747	-0.954581	0.339789	0.870483	ZNF485
10.7892	-0.720922	0.755321	-0.954458	0.339852	0.870483	CCDC71
302.074	-0.20328	0.213062	-0.954087	0.340039	0.870773	ARHGAP4
215.236	-0.245312	0.257282	-0.953473	0.34035	0.871378	KCTD20
46.3682	0.364287	0.382128	0.953311	0.340433	0.871397	POMT1
189.86	-0.222559	0.233565	-0.952879	0.340651	0.871765	TMEM259
171.513	0.260164	0.273295	0.951951	0.341122	0.871917	CSE1L
81.7615	-0.280176	0.294331	-0.95191	0.341143	0.871917	PNKP
34.7323	-0.423203	0.444641	-0.951787	0.341205	0.871917	ZNF546
25.6164	-0.573854	0.602973	-0.951707	0.341245	0.871917	CCSER1
9.33126	-0.728183	0.765236	-0.95158	0.34131	0.871917	AC005306.1
22.2208	0.523495	0.550132	0.95158	0.34131	0.871917	Z99127.4
15126.3	0.184061	0.19343	0.951565	0.341317	0.871917	MT-ND1
20.5691	-0.581702	0.611369	-0.951474	0.341364	0.871917	LINC02391
9.77091	0.835354	0.877993	0.951436	0.341383	0.871917	AC010201.3
26.7318	-0.555072	0.583579	-0.951152	0.341527	0.872003	MINDY1
28.7275	-0.478143	0.502933	-0.950709	0.341752	0.872003	KCNC4
56.9848	0.368402	0.387728	0.950157	0.342033	0.872003	MXD4
73.0938	0.313191	0.329748	0.949791	0.342219	0.872003	STXBP2
1087.17	-0.184803	0.194573	-0.949789	0.34222	0.872003	SCAPER
64.7978	0.312274	0.328828	0.949655	0.342288	0.872003	MSH6
11.265	0.652338	0.686953	0.949611	0.34231	0.872003	RBM44
868.134	-0.181906	0.191585	-0.949476	0.342379	0.872003	ATF7IP
44.4844	0.388954	0.409722	0.949311	0.342463	0.872003	WDR41
34.9772	-0.424711	0.447775	-0.948492	0.342879	0.872003	CDH23
165.215	-0.24197	0.255216	-0.948099	0.343079	0.872003	TTC21B
119.05	0.296042	0.312307	0.947918	0.343171	0.872003	NCBP1
61.6162	-0.3756	0.396307	-0.94775	0.343257	0.872003	PPP3CB-AS1
95.9084	-0.277653	0.293021	-0.947553	0.343357	0.872003	SENP1
12.4212	0.682376	0.720192	0.947492	0.343388	0.872003	PRC1
9.46831	-0.695959	0.734568	-0.947441	0.343414	0.872003	IMPA2
41.8761	-0.452058	0.477151	-0.947411	0.343429	0.872003	PPP2R3A
19.0935	0.607009	0.640717	0.94739	0.34344	0.872003	AC011092.2
18.7579	0.575969	0.607998	0.947321	0.343475	0.872003	BCL2A1
9.19728	0.708825	0.748344	0.947192	0.343541	0.872003	AP004609.3
34.0539	-0.39682	0.418969	-0.947135	0.34357	0.872003	SMC5-AS1
31.9522	0.421693	0.445311	0.946962	0.343658	0.872003	RBM34
141.137	0.244889	0.258609	0.946946	0.343666	0.872003	CCDC186
290.744	0.219886	0.23221	0.946926	0.343676	0.872003	APRT
27.8768	-0.475136	0.501918	-0.94664	0.343822	0.872003	LINC01137
11.7634	-0.721019	0.761692	-0.946601	0.343842	0.872003	AL390195.1
324.946	-0.203567	0.215115	-0.946317	0.343987	0.872003	DICER1
241.221	-0.250731	0.264983	-0.946217	0.344038	0.872003	NRDC
12.3762	0.652452	0.689544	0.946207	0.344043	0.872003	SCN11A
7327.65	0.207989	0.219826	0.946153	0.344071	0.872003	RPS3A
64.135	-0.306539	0.324065	-0.945921	0.344189	0.872003	DCAF17
865.995	-0.209097	0.221101	-0.94571	0.344296	0.872003	FARS2
78.2016	-0.285149	0.301569	-0.945552	0.344377	0.872003	GMEB1
141.29	0.274137	0.289927	0.945537	0.344385	0.872003	APOL3
53.2448	0.520586	0.550804	0.945138	0.344588	0.872003	HIST1H2BD
958.596	-0.174861	0.185053	-0.944921	0.344699	0.872003	ZNF148
32.901	0.415481	0.439716	0.944884	0.344718	0.872003	DEDD2
17.4563	-0.576487	0.610144	-0.944838	0.344741	0.872003	CLIC5
507.648	-0.219268	0.232185	-0.944367	0.344982	0.872003	RAPGEF1
122.139	0.431036	0.456467	0.944286	0.345023	0.872003	HIST1H1E
14.1404	0.571059	0.604833	0.944159	0.345088	0.872003	ARIH2OS
13.8561	-0.630859	0.668242	-0.944057	0.34514	0.872003	LINC01252
80.9472	-0.28265	0.299487	-0.943783	0.345281	0.872003	ELMOD3
4796.6	0.192664	0.204148	0.943746	0.3453	0.872003	RPL26
391.228	0.190612	0.201981	0.943709	0.345319	0.872003	MYL12B
63.0445	-0.437846	0.464059	-0.943514	0.345418	0.872003	AC025682.1
160.636	0.32156	0.340857	0.943389	0.345482	0.872003	OTULINL
20.284	0.561762	0.595486	0.943367	0.345493	0.872003	DACH1
24.6096	-0.468416	0.496552	-0.943339	0.345508	0.872003	C17orf75
29.9714	0.458426	0.486007	0.943249	0.345554	0.872003	MSMO1
10.3774	-0.712337	0.755328	-0.943084	0.345638	0.872003	OLMALINC
10.7037	0.697772	0.739931	0.943023	0.345669	0.872003	CABLES2
78.8606	-0.291805	0.309496	-0.94284	0.345763	0.872003	UBE3B
35.0233	0.460363	0.48832	0.942748	0.34581	0.872003	CYB561D2
16.0262	-0.630433	0.668874	-0.942529	0.345922	0.872003	PMEL
545.211	0.20882	0.221554	0.942521	0.345926	0.872003	PTBP2
170.341	0.225163	0.238903	0.942487	0.345943	0.872003	PSMB1
16.4394	0.616597	0.654252	0.942446	0.345965	0.872003	CNTROB
27.462	0.424294	0.450218	0.942418	0.345979	0.872003	MIR17HG
71.2587	0.29838	0.316686	0.942194	0.346093	0.872003	GSTCD
27.8292	-0.446366	0.473805	-0.942087	0.346148	0.872003	ARL3
542.546	0.800273	0.849544	0.942003	0.346191	0.872003	SGO1-AS1
63.6058	-0.336299	0.357111	-0.94172	0.346336	0.872003	ALDH5A1
1044.55	-0.171048	0.181674	-0.94151	0.346444	0.872003	CCDC88C
58.385	0.394287	0.41884	0.941379	0.346511	0.872003	MRPL51
227.014	-0.217923	0.231499	-0.941356	0.346522	0.872003	DEF6
46.569	0.361661	0.384214	0.941302	0.34655	0.872003	U2AF1L4
30.3633	-0.410459	0.436071	-0.941266	0.346568	0.872003	AGAP2
10.4454	0.677836	0.720412	0.9409	0.346756	0.872003	SRRD
64.2035	-0.358302	0.38084	-0.940819	0.346797	0.872003	PDE7B
31.3624	-0.413739	0.440022	-0.940268	0.34708	0.872003	STS
327.464	-0.197824	0.210395	-0.94025	0.347089	0.872003	NT5C2
348.717	0.211533	0.224982	0.94022	0.347105	0.872003	NUFIP2
44.6614	0.572886	0.609343	0.94017	0.347131	0.872003	MCC
476.04	-0.200034	0.212848	-0.939795	0.347323	0.872003	USP33
401.247	0.276626	0.294473	0.939393	0.347529	0.872003	YAF2
1451.12	-0.170012	0.180985	-0.939372	0.34754	0.872003	SUCLG2
21.3967	-0.48235	0.51352	-0.939302	0.347576	0.872003	MCM5
59.8779	0.349656	0.372254	0.939293	0.34758	0.872003	ZMPSTE24
184.258	-0.253289	0.269681	-0.939217	0.347619	0.872003	TRAPPC12
70.8989	0.324887	0.346023	0.938918	0.347773	0.872003	TMEM160
49.4248	0.404044	0.430342	0.938889	0.347788	0.872003	BLOC1S4
18.0055	0.639094	0.680954	0.938526	0.347974	0.872003	AC022973.3
49.5914	0.406648	0.433284	0.938526	0.347974	0.872003	ZDHHC18
48.2827	0.362199	0.386176	0.937913	0.348289	0.872003	TSR1
109.176	0.275285	0.293543	0.937802	0.348346	0.872003	EPB41L4A-AS1
116.195	0.277188	0.295614	0.93767	0.348414	0.872003	TIPRL
16.4527	0.560868	0.598152	0.937668	0.348415	0.872003	GNAL
11.0583	0.652686	0.696095	0.937639	0.34843	0.872003	RCE1
518.804	-0.201437	0.214868	-0.937496	0.348504	0.872003	PRPF38B
5269.98	0.193625	0.206652	0.936962	0.348778	0.872003	RPL3
168.1	0.267613	0.285653	0.936847	0.348837	0.872003	OTUD5
173.725	-0.255077	0.272277	-0.936832	0.348845	0.872003	VPS35L
9.97907	0.678464	0.72426	0.936768	0.348878	0.872003	LINC00920
2667.41	0.225232	0.24044	0.936749	0.348888	0.872003	RPS5
1204.82	-0.176687	0.188631	-0.936678	0.348924	0.872003	PATJ
142.739	0.279267	0.298323	0.936122	0.34921	0.872003	DIS3
14.4341	-0.570566	0.60962	-0.935938	0.349305	0.872003	SLC25A15
76.1897	-0.291211	0.311179	-0.93583	0.349361	0.872003	IVD
65.2238	0.312653	0.334105	0.935792	0.34938	0.872003	UFSP2
30.5287	0.432779	0.462619	0.935497	0.349532	0.872003	TIMM10
11.3254	0.836459	0.894145	0.935485	0.349539	0.872003	NSMCE1-DT
91.0261	0.406844	0.434916	0.935454	0.349554	0.872003	AC083870.1
62.6497	-0.324254	0.346718	-0.935208	0.349681	0.872003	CLN3
14.5313	-0.598869	0.640774	-0.934603	0.349993	0.872003	ZNF624
3907.57	0.247568	0.264906	0.934552	0.350019	0.872003	RPL18
414.181	-0.182756	0.195565	-0.934504	0.350044	0.872003	RC3H1
23.3808	-0.504349	0.539967	-0.934038	0.350284	0.872003	C1QTNF3
228.587	-0.253603	0.271563	-0.933865	0.350373	0.872003	DTNBP1
74.5533	-0.327726	0.350966	-0.933782	0.350416	0.872003	DNAJA3
64.2583	0.299938	0.321236	0.933699	0.350459	0.872003	HNRNPAB
97.7835	-0.276473	0.296149	-0.933561	0.35053	0.872003	TESK2
81.9981	0.295142	0.316159	0.933525	0.350549	0.872003	PHAX
174.567	0.32937	0.352959	0.933169	0.350733	0.872003	SAMSN1
28.0218	0.467601	0.501169	0.933021	0.350809	0.872003	FAM184B
24.8123	0.500664	0.536701	0.932855	0.350895	0.872003	NCKAP5L
410.232	-0.182265	0.195402	-0.932766	0.350941	0.872003	MYO9A
42.5707	0.431812	0.462972	0.932696	0.350977	0.872003	CBR3
37.7438	-0.411161	0.440849	-0.932656	0.350998	0.872003	ANXA4
116.325	-0.344415	0.369295	-0.932627	0.351012	0.872003	PIN4
24.3517	-0.491084	0.526721	-0.932342	0.35116	0.872003	RNASEL
31.6276	-0.471305	0.50552	-0.932317	0.351173	0.872003	AC211433.1
294.308	-0.226016	0.242427	-0.932302	0.351181	0.872003	FAM168A
12.5442	0.728111	0.781186	0.932059	0.351306	0.872003	CTU1
5367.19	0.189922	0.20379	0.931952	0.351362	0.872003	RPS19
34.93	0.4573	0.490717	0.9319	0.351388	0.872003	TMEM147
12.3729	-0.707472	0.759187	-0.931881	0.351398	0.872003	AC009501.3
103.758	0.298141	0.319965	0.931791	0.351445	0.872003	WASHC2A
73.4753	-0.363288	0.389908	-0.931727	0.351477	0.872003	AL122035.1
23.5596	0.44843	0.481341	0.931627	0.351529	0.872003	ACTR5
28.0307	0.590761	0.634252	0.931428	0.351632	0.872003	RARA
254.211	0.232929	0.25008	0.931417	0.351638	0.872003	L3MBTL3
9.58289	-0.778105	0.835432	-0.93138	0.351657	0.872003	AC010632.2
13.4935	-0.610179	0.655171	-0.931328	0.351684	0.872003	TFAP2E
130.209	0.273261	0.293415	0.931309	0.351694	0.872003	C4orf3
36.9622	0.384142	0.412479	0.9313	0.351699	0.872003	CINP
140.162	-0.253951	0.272764	-0.931029	0.351839	0.872003	EIPR1
13.5785	0.607983	0.653041	0.931003	0.351852	0.872003	ANTKMT
42.8965	0.384338	0.412929	0.93076	0.351978	0.872003	TIMM13
229.809	-0.230329	0.247497	-0.930633	0.352043	0.872003	UBE3D
74.9338	0.291688	0.313436	0.930612	0.352054	0.872003	TAB3
825.765	-0.175112	0.188213	-0.930393	0.352168	0.872003	USP25
130.633	-0.255181	0.274282	-0.93036	0.352185	0.872003	INTS8
12.9316	-0.589423	0.633618	-0.93025	0.352242	0.872003	SLC29A2
141.626	-0.256895	0.27619	-0.930138	0.3523	0.872003	S100PBP
1753.4	-0.168241	0.180889	-0.930081	0.352329	0.872003	RASA2
14.8519	0.650106	0.69927	0.929692	0.35253	0.872316	AC009831.3
20.472	-0.487045	0.524167	-0.929179	0.352796	0.872468	FAM156A
63.9983	-0.365573	0.393449	-0.929149	0.352812	0.872468	GPD1L
122.653	-0.296826	0.319463	-0.929141	0.352816	0.872468	PDHX
327.777	0.189446	0.203971	0.928789	0.352999	0.872735	H1FX
830.036	-0.226469	0.243895	-0.928552	0.353121	0.872853	PRKCQ-AS1
245.934	0.227253	0.244821	0.928241	0.353283	0.872954	TAF2
361.387	0.191335	0.206139	0.928185	0.353312	0.872954	ALG13
40.4717	0.381655	0.411289	0.927947	0.353435	0.873012	UQCC2
45.1341	0.349232	0.376388	0.927851	0.353485	0.873012	AC005261.1
90.7639	-0.280853	0.302923	-0.927143	0.353852	0.873547	ZNF420
61.212	-0.385489	0.415803	-0.927095	0.353877	0.873547	AC108519.1
194.216	-0.240573	0.259517	-0.927001	0.353926	0.873547	H2AFY
25.8675	0.453461	0.489268	0.926816	0.354022	0.873598	MANBAL
1768.13	0.181228	0.195622	0.926418	0.354229	0.873924	EEF1G
551.483	0.220349	0.237946	0.926047	0.354422	0.874102	ATP2B1
37.41	0.376227	0.406297	0.925991	0.354451	0.874102	LSM10
59.7703	-0.329802	0.356288	-0.925662	0.354622	0.874231	GLIPR2
12.3064	-0.697392	0.753447	-0.925602	0.354653	0.874231	MFSD13A
814.601	-0.17893	0.193414	-0.925113	0.354907	0.874496	BABAM2
19.524	0.62414	0.674787	0.924944	0.354995	0.874496	AC012447.1
100.292	-0.270492	0.292492	-0.924783	0.355079	0.874496	GCFC2
24.4127	-0.476589	0.515365	-0.92476	0.355091	0.874496	CPOX
57.911	0.462717	0.500501	0.924508	0.355222	0.874496	TWSG1
31.6232	0.431175	0.466401	0.924471	0.355241	0.874496	ISCA2
17.4138	-0.699478	0.756694	-0.924386	0.355285	0.874496	F5
37.4865	0.455985	0.493477	0.924025	0.355473	0.874705	HINT3
9.11551	-0.722197	0.781653	-0.923936	0.35552	0.874705	RIMS1
18.0637	-0.551617	0.597289	-0.923534	0.355729	0.874977	DYNC2LI1
474.998	-0.190931	0.206793	-0.923293	0.355854	0.874977	SLC39A11
78.8172	-0.293939	0.31836	-0.923292	0.355855	0.874977	STAT2
11.9957	-0.620971	0.672808	-0.922953	0.356032	0.874983	ASAH2B
115.639	0.250243	0.271165	0.922846	0.356088	0.874983	ALKBH5
107.653	0.262722	0.284723	0.92273	0.356148	0.874983	ARL6IP1
306.24	-0.197241	0.213817	-0.922477	0.35628	0.874983	GSTK1
31.1566	0.434315	0.470818	0.922468	0.356284	0.874983	LIX1-AS1
91.48	0.263165	0.285303	0.922406	0.356317	0.874983	NSUN2
913.131	0.195849	0.212376	0.922177	0.356436	0.874983	ACTG1
197.638	0.221316	0.240023	0.922062	0.356496	0.874983	ATP5PO
165.134	-0.243306	0.263891	-0.921992	0.356533	0.874983	CDKN1B
133.837	0.318925	0.345967	0.921835	0.356614	0.874999	ZRANB1
40.6255	-0.359074	0.389588	-0.921676	0.356698	0.875011	RNF31
24.9741	0.440989	0.478535	0.921539	0.356769	0.875011	PRELID3B
365.815	0.23882	0.259217	0.921311	0.356888	0.875049	DYNLT1
374.3	-0.211198	0.229279	-0.921142	0.356976	0.875049	SSBP3
73.7863	0.307781	0.334176	0.921017	0.357042	0.875049	LINC00667
55.3279	0.330863	0.359268	0.920935	0.357085	0.875049	HMGA1
39.846	0.372111	0.404126	0.920779	0.357166	0.875064	POLR3D
43.9893	0.354263	0.384983	0.920206	0.357465	0.875212	DDX51
174.121	-0.227128	0.246835	-0.920162	0.357488	0.875212	PRKCA-AS1
37.8716	-0.379096	0.412075	-0.919968	0.35759	0.875212	DNAAF5
57.7148	0.31184	0.339021	0.919824	0.357665	0.875212	WDR4
368.443	0.247097	0.268708	0.919573	0.357796	0.875212	PLPP1
1512.09	-0.175636	0.191009	-0.919518	0.357825	0.875212	VPS13B
508.657	-0.229429	0.24952	-0.919483	0.357843	0.875212	DENND5A
49.6702	-0.345121	0.375346	-0.919474	0.357848	0.875212	RNF167
41.7127	0.362441	0.394228	0.919371	0.357901	0.875212	ELOA
53.6022	0.339539	0.369389	0.91919	0.357996	0.87526	THUMPD3
140.884	0.274769	0.299161	0.918465	0.358375	0.87564	MTMR10
59.8087	-0.305564	0.332753	-0.918289	0.358468	0.87564	IPP
145.048	0.236986	0.258126	0.918102	0.358566	0.87564	IVNS1ABP
1266.27	-0.171591	0.186955	-0.917821	0.358713	0.87564	NCK2
34.5613	0.395032	0.430426	0.917768	0.35874	0.87564	AC067945.4
55.09	-0.334714	0.364722	-0.917725	0.358763	0.87564	TCP11L1
237.104	0.240706	0.262308	0.917649	0.358803	0.87564	UGP2
27.9188	0.418011	0.45559	0.917516	0.358873	0.87564	CCDC124
138.053	0.235942	0.257204	0.917332	0.358969	0.87564	XPA
18.2207	0.62673	0.683224	0.917312	0.358979	0.87564	RNF212
351.167	-0.205504	0.224082	-0.917094	0.359093	0.87564	MICU1
47.9804	-0.369228	0.402624	-0.917055	0.359114	0.87564	TMEM229B
36.2308	-0.387049	0.422068	-0.917029	0.359127	0.87564	TCEAL8
800.157	-0.185694	0.202582	-0.916637	0.359333	0.875689	THADA
142.944	0.26057	0.284325	0.916449	0.359431	0.875689	TMEM267
9.11396	-0.733965	0.801144	-0.916146	0.35959	0.875689	KIF3C
29.195	0.44264	0.483199	0.91606	0.359635	0.875689	SNHG19
111.38	0.26339	0.287592	0.915845	0.359748	0.875689	SUDS3
308.956	0.196747	0.214952	0.915306	0.360031	0.875689	ANKRD13C
9.6705	0.69434	0.758599	0.915292	0.360038	0.875689	SNAPC2
8.58905	0.695555	0.759963	0.915249	0.360061	0.875689	Z99496.2
254.346	0.234221	0.256011	0.914886	0.360252	0.875689	CCDC57
8.24717	0.864015	0.944992	0.914309	0.360554	0.875689	TRIM16L
435.406	0.236283	0.258437	0.914277	0.360571	0.875689	KLF7
288.843	-0.20475	0.223968	-0.914194	0.360615	0.875689	WDR37
60.6177	-0.311669	0.340954	-0.914106	0.360661	0.875689	ZNF551
22.4604	-0.464169	0.507788	-0.914099	0.360665	0.875689	TSPAN31
27.5266	-0.431757	0.472362	-0.914039	0.360696	0.875689	AC106818.2
87.7146	-0.267584	0.29275	-0.914037	0.360697	0.875689	SWT1
36.9437	0.400992	0.438775	0.913891	0.360774	0.875689	CD59
12.5796	0.658518	0.720577	0.913876	0.360782	0.875689	RIDA
12.0977	0.602735	0.659547	0.913861	0.36079	0.875689	ACD
84.4435	-0.275061	0.301001	-0.913824	0.360809	0.875689	PPM1L
437.771	0.243465	0.26652	0.913496	0.360982	0.875689	TRPS1
70.607	0.296649	0.324772	0.913407	0.361028	0.875689	PYGB
11.8127	0.645418	0.70684	0.913104	0.361188	0.875689	PIP4K2C
11.4574	0.661313	0.724414	0.912895	0.361298	0.875689	AP001505.1
47.0811	-0.34847	0.381806	-0.912691	0.361405	0.875689	ACOX1
31.923	-0.394301	0.432025	-0.912681	0.36141	0.875689	MAP2K3
10153.9	0.212115	0.232425	0.912616	0.361444	0.875689	RPS12
538.575	-0.195841	0.214682	-0.91224	0.361642	0.875689	RNF144A
8.78024	0.730242	0.800774	0.911921	0.361811	0.875689	WDR62
17.5239	0.524291	0.575061	0.911714	0.361919	0.875689	DCTPP1
22.527	-0.502138	0.550825	-0.91161	0.361974	0.875689	Z95331.1
125.738	0.308278	0.338177	0.911589	0.361985	0.875689	SREBF1
17.6417	0.515679	0.56571	0.91156	0.362	0.875689	HCFC1R1
19.6707	-0.596105	0.653961	-0.91153	0.362016	0.875689	PSMG3-AS1
815.841	-0.181604	0.19923	-0.911529	0.362017	0.875689	VPS13C
15.8859	-0.542979	0.595697	-0.911501	0.362031	0.875689	LAT2
456.3	0.193447	0.212244	0.911436	0.362066	0.875689	CPSF6
25.7032	-0.461604	0.506467	-0.911421	0.362074	0.875689	OSBPL7
126.419	0.28072	0.308041	0.911307	0.362133	0.875689	ASMTL
16.721	-0.526894	0.578193	-0.911277	0.36215	0.875689	CTSF
19.0403	-0.544778	0.598166	-0.910747	0.362429	0.876183	AC073842.2
25.4393	0.56846	0.624425	0.910373	0.362626	0.876477	MCF2L2
70.0089	-0.328046	0.360417	-0.910185	0.362725	0.876535	RNF185
67.6262	0.372332	0.409206	0.909889	0.362881	0.876681	PDXK
8.33383	0.866108	0.952028	0.909751	0.362954	0.876681	CPAMD8
14.6639	-0.569234	0.625872	-0.909506	0.363083	0.876681	PROCA1
165.496	0.243657	0.267931	0.909402	0.363138	0.876681	TOMM6
2077.88	-0.171288	0.188361	-0.909358	0.363161	0.876681	UTRN
163.442	-0.274379	0.301994	-0.908558	0.363584	0.877201	DISC1FP1
17.877	-0.583847	0.642637	-0.908518	0.363605	0.877201	FBP1
8.35891	0.737102	0.81139	0.908444	0.363644	0.877201	ARMC5
8.85321	-0.703941	0.77494	-0.908381	0.363677	0.877201	AC022509.2
136.89	-0.252466	0.278155	-0.907646	0.364065	0.877232	DDX58
576.713	-0.171838	0.189332	-0.907599	0.36409	0.877232	AC118549.1
42.7264	0.347499	0.382916	0.907508	0.364138	0.877232	TMEM138
19.2404	-0.534736	0.589448	-0.907181	0.364311	0.877232	ZNF23
18.286	0.54057	0.595913	0.907129	0.364339	0.877232	ALG13-AS1
18.7015	0.515703	0.568584	0.906995	0.364409	0.877232	ZNF852
24.3375	-0.475706	0.52478	-0.906487	0.364678	0.877232	TNFRSF1A
181.272	0.210847	0.232611	0.906436	0.364705	0.877232	HMGN3
249.24	0.201914	0.22276	0.906419	0.364714	0.877232	RBM3
21.398	0.529187	0.583866	0.906351	0.36475	0.877232	NAV1
403.489	0.211408	0.233283	0.906228	0.364815	0.877232	QRICH1
22.105	0.502129	0.554098	0.90621	0.364825	0.877232	RRAGA
30.7166	-0.409417	0.451831	-0.906128	0.364868	0.877232	AL512306.3
17.5166	-0.52136	0.575373	-0.906126	0.364869	0.877232	RIPOR1
13.8665	0.660801	0.729361	0.906	0.364936	0.877232	MAP3K8
42.1182	-0.353004	0.389656	-0.905936	0.364969	0.877232	KHNYN
11.9619	0.692479	0.764441	0.905863	0.365008	0.877232	RXRA
4444.9	0.202096	0.223114	0.905797	0.365044	0.877232	RPS13
84.9304	-0.265015	0.292694	-0.905432	0.365236	0.877343	ERCC8
29.7609	0.417481	0.461176	0.905252	0.365332	0.877343	ABHD16A
9.06942	0.712954	0.787827	0.904963	0.365485	0.877343	AMDHD1
22.4329	-0.475507	0.525498	-0.904869	0.365535	0.877343	SHPK
29.8403	0.415603	0.459373	0.904719	0.365614	0.877343	GPN1
4409.33	0.201549	0.222789	0.904664	0.365643	0.877343	RPL35A
12.265	0.599964	0.663253	0.904579	0.365689	0.877343	PNMA1
20.2365	0.531559	0.5877	0.904473	0.365745	0.877343	ABCF3
53.0783	-0.429647	0.475046	-0.904432	0.365766	0.877343	AC073529.1
236.266	-0.199125	0.220287	-0.903934	0.36603	0.877711	CRTC1
24.2375	-0.474333	0.524915	-0.903637	0.366188	0.877711	BBS7
112.957	-0.27742	0.307022	-0.903583	0.366216	0.877711	AC006001.2
65.6099	-0.310063	0.343151	-0.903575	0.366221	0.877711	WBP2
27.3824	-0.435965	0.482566	-0.903432	0.366297	0.877712	AL078604.4
220.835	-0.212867	0.235769	-0.902862	0.366599	0.878257	ZAP70
51.9778	0.315942	0.350195	0.902188	0.366957	0.878934	SMARCD1
163.544	-0.241305	0.267684	-0.901455	0.367346	0.879187	PCBD2
40.7184	0.349076	0.387266	0.901387	0.367383	0.879187	TBCC
7762.33	0.206731	0.229423	0.901089	0.367541	0.879187	RPL30
83.4928	-0.270463	0.300219	-0.900883	0.36765	0.879187	PKNOX1
26.3127	-0.535651	0.594605	-0.900851	0.367667	0.879187	AZIN2
5945.76	0.191396	0.212492	0.900723	0.367735	0.879187	RPLP2
55.3144	-0.318521	0.353709	-0.900516	0.367846	0.879187	ABTB1
12.008	-0.701203	0.778691	-0.900489	0.36786	0.879187	AC069234.1
30.6616	-0.391342	0.434646	-0.900369	0.367924	0.879187	CAPS
14.4744	-0.641279	0.712262	-0.900341	0.367939	0.879187	AC097713.1
285.549	0.283846	0.315326	0.900166	0.368032	0.879187	HIST1H1D
449.748	0.207936	0.231056	0.899937	0.368154	0.879187	SMC5
29.7992	-0.441807	0.490944	-0.899913	0.368166	0.879187	RMDN2
70.7678	-0.294984	0.327819	-0.899836	0.368208	0.879187	ZNF362
345.875	0.191518	0.212914	0.899511	0.368381	0.879187	ZBTB1
31.0885	-0.455152	0.506045	-0.899431	0.368423	0.879187	BARD1
51.1091	0.359666	0.40006	0.89903	0.368637	0.879187	PSMB6
17.1229	-0.540625	0.601404	-0.898939	0.368685	0.879187	AC051619.6
34.1082	0.396043	0.440621	0.898829	0.368744	0.879187	MUS81
106.149	-0.261523	0.291057	-0.898526	0.368905	0.879187	GLRX
38.281	0.367894	0.409471	0.898462	0.368939	0.879187	MDC1
200.698	-0.219999	0.24491	-0.898287	0.369033	0.879187	ANAPC1
19.7279	0.517939	0.576599	0.898266	0.369044	0.879187	FOXJ2
54.2519	0.364187	0.405637	0.897815	0.369284	0.879187	MKNK2
375.407	0.199077	0.221739	0.8978	0.369292	0.879187	TMBIM6
69.6717	-0.31773	0.353996	-0.897553	0.369424	0.879187	LYZ
8.98145	0.742005	0.826806	0.897435	0.369487	0.879187	FAM229B
148.474	-0.247322	0.275603	-0.897383	0.369514	0.879187	APPL1
819.576	-0.1769	0.197148	-0.897296	0.369561	0.879187	GMDS
21.0404	-0.495696	0.552506	-0.897178	0.369624	0.879187	ZNF213
30.3368	0.439341	0.489695	0.897173	0.369627	0.879187	PRKX-AS1
62.6691	0.314257	0.350284	0.897148	0.36964	0.879187	ARF5
77.1055	0.283998	0.316607	0.897006	0.369716	0.879187	TCOF1
61.51	-0.310209	0.345838	-0.896975	0.369732	0.879187	ZNF783
30.3897	0.389062	0.433806	0.896858	0.369795	0.879187	ITPRID2
284.597	0.211768	0.23616	0.896712	0.369872	0.879187	PPP2R2D
9.11104	-0.724697	0.808268	-0.896606	0.369929	0.879187	RNF122
360.392	-0.185338	0.20679	-0.89626	0.370114	0.879187	FAM193A
12.6331	0.656542	0.732599	0.896182	0.370155	0.879187	STX11
1719.73	0.176719	0.197208	0.896105	0.370197	0.879187	RAP1B
10.372	0.766652	0.855555	0.896088	0.370206	0.879187	NLRP2
117.308	0.269004	0.300215	0.89604	0.370231	0.879187	COPS9
42.7199	-0.338675	0.378058	-0.895827	0.370345	0.879187	LIAS
202.611	-0.233136	0.260283	-0.895704	0.370411	0.879187	EDEM3
212.055	0.287684	0.321211	0.895624	0.370453	0.879187	IER2
22.8982	-0.458598	0.512168	-0.895406	0.37057	0.879223	TRIM41
33.5547	0.447236	0.499639	0.89512	0.370723	0.879223	RASA4
194.124	-0.2388	0.266785	-0.895103	0.370732	0.879223	KATNBL1
208.83	-0.235214	0.262809	-0.895	0.370787	0.879223	MTM1
69.6625	-0.334026	0.373259	-0.894891	0.370845	0.879223	CBWD1
68.8475	0.352361	0.393911	0.894519	0.371044	0.87941	TMEM120B
216.086	0.220561	0.246619	0.894338	0.371141	0.87941	NDUFS5
11.9373	-0.661874	0.740188	-0.894197	0.371217	0.87941	TDRKH
30.4359	0.406407	0.454547	0.894094	0.371272	0.87941	ELP5
31.3457	0.406548	0.454796	0.893912	0.371369	0.87941	WDR53
37.0689	0.354894	0.397018	0.893898	0.371377	0.87941	RDH13
383.777	-0.1899	0.212499	-0.893655	0.371507	0.879539	CDYL
154.693	0.348831	0.390509	0.893272	0.371712	0.879574	TRAF1
30.3245	0.428124	0.479693	0.892496	0.372127	0.879574	AC023590.1
8.26342	0.723998	0.811237	0.892461	0.372146	0.879574	GZF1
31.6168	-0.408536	0.457798	-0.892392	0.372183	0.879574	HAUS4
24.866	0.42165	0.472549	0.892288	0.372239	0.879574	LINC02798
182.349	-0.219878	0.246486	-0.892051	0.372365	0.879574	GPATCH2
330.062	-0.200776	0.225136	-0.891798	0.372501	0.879574	GIT2
300.502	-0.189017	0.211976	-0.891692	0.372558	0.879574	SPTAN1
23.8703	-0.470656	0.527862	-0.891626	0.372594	0.879574	MRM2
67.5205	0.304883	0.34202	0.891417	0.372705	0.879574	TMED2
20.0532	0.476157	0.534377	0.89105	0.372902	0.879574	AC004448.2
62.3405	-0.303082	0.340164	-0.890987	0.372936	0.879574	CAMSAP1
29.6648	0.430761	0.483495	0.890932	0.372966	0.879574	CDCA7L
379.974	-0.175875	0.197497	-0.890516	0.373189	0.879574	GTF2I
20.3845	0.486136	0.545927	0.890479	0.373209	0.879574	GPN3
24.2664	-0.456336	0.512492	-0.890426	0.373237	0.879574	CC2D2A
47.9877	0.327494	0.367814	0.890378	0.373263	0.879574	FBXO8
34.4835	-0.432618	0.486017	-0.89013	0.373396	0.879574	CEP57L1
35.3483	-0.375338	0.421671	-0.89012	0.373401	0.879574	C13orf46
10.7718	-0.667372	0.749798	-0.89007	0.373428	0.879574	MZF1-AS1
160.954	0.263344	0.295874	0.890055	0.373436	0.879574	TMEM156
9.47767	-0.718885	0.807701	-0.890038	0.373446	0.879574	TMEM186
26.3602	-0.431392	0.484831	-0.889778	0.373585	0.879574	C14orf119
153.041	0.220991	0.248377	0.889739	0.373606	0.879574	SIMC1
11.7333	0.610513	0.686334	0.889527	0.37372	0.879574	AC105429.1
20.8391	-0.515391	0.579492	-0.889383	0.373797	0.879574	AC242842.1
58.7529	-0.309375	0.347914	-0.889228	0.37388	0.879574	AC011603.2
367.962	-0.185054	0.208107	-0.889225	0.373882	0.879574	RELCH
130.054	0.243434	0.273767	0.889202	0.373895	0.879574	COX7B
71.8649	0.310634	0.349521	0.888742	0.374142	0.879574	CLPTM1
214.429	0.208425	0.234525	0.888714	0.374157	0.879574	IK
2032.95	0.204514	0.23013	0.888689	0.37417	0.879574	EEF1B2
701.433	0.18864	0.212276	0.888657	0.374187	0.879574	CDC42
42.3004	0.395101	0.444671	0.888524	0.374259	0.879574	EPN2
65.7521	0.32666	0.367675	0.888446	0.374301	0.879574	NOP10
83.419	0.307572	0.346194	0.888439	0.374304	0.879574	PRCC
80.321	0.331833	0.373505	0.888428	0.374311	0.879574	SOX2-OT
32.2083	0.44869	0.505233	0.888085	0.374495	0.879697	TMEM107
91.0765	-0.302868	0.341078	-0.887972	0.374556	0.879697	LIN54
102.505	0.345038	0.388702	0.887669	0.374719	0.879697	MIR99AHG
59.8325	-0.312881	0.352492	-0.887626	0.374742	0.879697	PTPN12
19.9387	0.464346	0.523171	0.887561	0.374777	0.879697	YIF1A
139.424	0.255542	0.287939	0.887489	0.374815	0.879697	H2AFZ
187.964	-0.224941	0.25357	-0.887095	0.375028	0.879885	MIB1
110.709	-0.283725	0.319851	-0.887056	0.375049	0.879885	ATF1
431.712	-0.186472	0.210254	-0.886887	0.37514	0.879885	ZNF721
46.1713	0.338046	0.381306	0.886548	0.375322	0.879885	HPRT1
119.847	0.234179	0.264174	0.886459	0.37537	0.879885	SRSF9
29.55	-0.400892	0.452303	-0.886336	0.375437	0.879885	LINC01801
106.231	0.267465	0.301775	0.886308	0.375452	0.879885	HIP1R
100.299	0.339801	0.383428	0.88622	0.375499	0.879885	OPRM1
21.8456	0.51395	0.580152	0.885888	0.375678	0.879953	CCDC120
455.084	-0.181114	0.204444	-0.885886	0.375679	0.879953	PPP4R3B
95.2155	0.295663	0.333801	0.885746	0.375754	0.879953	DDX39A
803.248	-0.165879	0.187382	-0.885241	0.376027	0.879976	ZNF638
44.9346	0.343997	0.388631	0.885149	0.376076	0.879976	VMA21
240.969	-0.199574	0.225494	-0.885053	0.376128	0.879976	UCP2
926.759	0.229547	0.259457	0.884721	0.376307	0.879976	ARID5B
585.613	0.212157	0.239814	0.884675	0.376332	0.879976	FAM133B
26.9183	0.508131	0.574379	0.884662	0.376339	0.879976	AL021155.5
125.982	0.255679	0.289027	0.884619	0.376362	0.879976	FAM98B
449.123	-0.184851	0.208964	-0.884609	0.376368	0.879976	MCPH1
13.5729	0.553854	0.62645	0.884115	0.376634	0.880048	FCER1G
18.118	-0.512049	0.579204	-0.884056	0.376666	0.880048	MSH5
68.4578	-0.301053	0.340569	-0.883969	0.376713	0.880048	LINC02615
30.4797	0.412285	0.466513	0.883759	0.376827	0.880048	LAMTOR2
40.9039	-0.368488	0.416972	-0.883725	0.376845	0.880048	LAIR1
50.7642	0.331089	0.374727	0.883547	0.376941	0.880048	POGK
67.2128	-0.321432	0.36383	-0.883469	0.376983	0.880048	CASP6
56.6612	-0.339526	0.384325	-0.883434	0.377002	0.880048	CCDC125
113.023	0.244	0.276282	0.883156	0.377152	0.880193	SARS
586.623	0.183013	0.207261	0.883011	0.37723	0.880193	ATP5MG
40.1557	-0.405797	0.459919	-0.882323	0.377602	0.880193	LENG8-AS1
1546.09	0.208394	0.236258	0.882062	0.377743	0.880193	EML4
160.966	-0.237756	0.269551	-0.882043	0.377754	0.880193	VPS36
100.17	0.312295	0.354094	0.881956	0.3778	0.880193	GPR89A
88.0089	-0.301001	0.341325	-0.88186	0.377853	0.880193	HEATR5A
32.9559	0.384841	0.436449	0.881755	0.377909	0.880193	FH
175.613	0.213771	0.242461	0.881672	0.377954	0.880193	TBRG1
488.203	0.207159	0.234966	0.881654	0.377964	0.880193	KAT2B
13.1056	0.751611	0.852524	0.88163	0.377977	0.880193	POMGNT2
8.77992	0.803013	0.910894	0.881565	0.378012	0.880193	AC104653.1
35.2716	0.373304	0.423596	0.881273	0.37817	0.880193	POMK
22.5008	0.440766	0.500225	0.881134	0.378245	0.880193	TIMM50
415.76	0.186458	0.211627	0.881071	0.37828	0.880193	COX6C
35.6537	0.377943	0.429022	0.880941	0.37835	0.880193	DUSP12
90.8418	0.256793	0.291558	0.880762	0.378447	0.880193	CNPY3
13.6481	0.592401	0.672665	0.880679	0.378492	0.880193	AL451062.1
949.479	0.181031	0.205653	0.88027	0.378713	0.880193	FUS
14.2676	0.607015	0.689628	0.880206	0.378748	0.880193	PLCG2
173.447	0.219658	0.249557	0.880192	0.378755	0.880193	XBP1
489.802	0.167301	0.190111	0.880019	0.378849	0.880193	ARPC3
64.9474	-0.296937	0.337659	-0.879398	0.379185	0.880193	PACRGL
142.963	0.246619	0.280537	0.879096	0.379349	0.880193	WASHC2C
46.0427	-0.343266	0.39051	-0.87902	0.379391	0.880193	USP54
126.948	-0.227551	0.258896	-0.878928	0.37944	0.880193	ANO10
171.176	0.229682	0.261338	0.878868	0.379473	0.880193	PMPCB
42.723	0.375696	0.427483	0.878856	0.379479	0.880193	EFHD2
46.9237	0.325211	0.370077	0.878767	0.379528	0.880193	TBC1D20
181.251	-0.20692	0.235542	-0.878485	0.37968	0.880193	SYMPK
14.6247	-0.548514	0.624672	-0.878083	0.379899	0.880193	DBF4B
9.32561	0.678527	0.772902	0.877896	0.38	0.880193	AC079922.2
49.4317	0.357657	0.40742	0.877857	0.380022	0.880193	PPP1R15B
13.7737	0.610995	0.696163	0.877661	0.380128	0.880193	LINC02718
55.0266	-0.301275	0.343328	-0.877515	0.380207	0.880193	XRCC1
187.377	0.20756	0.236621	0.877185	0.380386	0.880193	TTC1
53.1984	0.316674	0.361022	0.87716	0.3804	0.880193	ZNF484
343.253	-0.213962	0.243956	-0.877051	0.380459	0.880193	MYO5A
122.373	0.252552	0.287972	0.877004	0.380484	0.880193	COX16
79.9757	0.269207	0.306983	0.876944	0.380517	0.880193	DPP9
52.2021	-0.351414	0.400747	-0.876898	0.380542	0.880193	PAXIP1-AS2
80.2291	-0.309701	0.353373	-0.876414	0.380805	0.880193	PDE6D
120.517	0.260139	0.296859	0.876304	0.380865	0.880193	ATP6V1E1
21.9054	0.486167	0.554973	0.876019	0.38102	0.880193	ATRIP
200.153	-0.246045	0.280871	-0.876006	0.381027	0.880193	BTBD7
526.869	0.192346	0.219576	0.87599	0.381036	0.880193	PCBP2
128.389	0.242634	0.276987	0.875977	0.381043	0.880193	NXPE3
30.7263	0.420972	0.480587	0.875954	0.381055	0.880193	ZNF275
7177.79	0.209741	0.239458	0.875899	0.381085	0.880193	RPS14
707.288	0.212451	0.242586	0.875777	0.381151	0.880193	FBXO33
34.2181	0.522212	0.596323	0.87572	0.381182	0.880193	ZNF496
548.496	0.302782	0.345766	0.875686	0.381201	0.880193	KANK1
64.9517	-0.313439	0.357971	-0.875598	0.381248	0.880193	RAB4B
17.1034	0.553136	0.63176	0.875548	0.381276	0.880193	GUCA1B
36.2465	0.366652	0.41883	0.875418	0.381347	0.880193	SVBP
50.6266	-0.344704	0.393848	-0.875222	0.381453	0.880193	LINC01191
1484.69	-0.162061	0.185208	-0.875019	0.381563	0.880193	MAP4K4
124.345	-0.266698	0.304794	-0.87501	0.381568	0.880193	TSPAN32
352.562	-0.22876	0.261438	-0.875007	0.38157	0.880193	TRIM22
98.0041	-0.264976	0.302857	-0.874923	0.381616	0.880193	NPRL3
1296.02	0.183389	0.209662	0.874693	0.381741	0.880193	SLC38A1
901.371	0.163159	0.186618	0.874291	0.38196	0.880193	NOP53
201.719	-0.274106	0.313521	-0.874285	0.381963	0.880193	ANKMY1
10.6903	0.826972	0.946172	0.874019	0.382108	0.880193	NPDC1
47.1653	0.321472	0.36781	0.874019	0.382108	0.880193	IMPAD1
29.7135	-0.394496	0.451398	-0.873944	0.382149	0.880193	ZNF286A
12.3943	-0.801708	0.917483	-0.873813	0.38222	0.880193	AL390198.1
235.69	-0.209826	0.240149	-0.873734	0.382263	0.880193	MBD2
28.4664	0.424671	0.486129	0.873577	0.382348	0.880193	LINC00663
304.034	-0.207677	0.237749	-0.873512	0.382384	0.880193	C2CD5
133.317	-0.263366	0.301569	-0.873319	0.382489	0.880193	ANKUB1
75.3687	-0.300217	0.343772	-0.873301	0.382499	0.880193	NDRG3
22.4957	0.440113	0.504266	0.872779	0.382783	0.880193	CCNQ
97.7937	-0.267846	0.306907	-0.872727	0.382812	0.880193	DNAJC24
40.1746	-0.360247	0.412834	-0.872619	0.382871	0.880193	RAB40C
33.6143	0.395104	0.452787	0.872605	0.382879	0.880193	NOL12
344.598	0.214845	0.246253	0.872455	0.38296	0.880193	CLINT1
10.8074	-0.642097	0.735997	-0.872418	0.38298	0.880193	ZSWIM4
170.726	0.26586	0.304767	0.872338	0.383024	0.880193	ECPAS
447.051	0.183062	0.209953	0.871918	0.383253	0.880425	HDAC4
16.2259	-1.15836	1.32859	-0.871877	0.383276	0.880425	ZFY
27.3292	-0.402011	0.461287	-0.871498	0.383482	0.880649	ARHGAP27
204.273	-0.211625	0.242851	-0.871421	0.383524	0.880649	PARP11
170.392	0.275514	0.316303	0.871045	0.38373	0.880947	PSMD5
22.0255	0.43524	0.499772	0.870877	0.383821	0.880984	AL139021.1
85.3831	0.316882	0.363992	0.870575	0.383986	0.881043	CBLL1
22.0775	0.432751	0.497269	0.870257	0.38416	0.881043	AC090945.1
45.904	-0.383014	0.440185	-0.870121	0.384235	0.881043	SFXN2
46.7198	-0.331061	0.380591	-0.86986	0.384377	0.881043	CAPRIN2
6303.66	0.194442	0.223605	0.869577	0.384532	0.881043	RPS23
24.4161	0.415235	0.477539	0.869532	0.384556	0.881043	POMGNT1
246.978	-0.293526	0.337714	-0.869157	0.384761	0.881043	ABCD2
89.6808	0.264422	0.304229	0.869155	0.384762	0.881043	MAPKAPK5-AS1
48.2461	-0.324976	0.373925	-0.869095	0.384795	0.881043	TATDN2
246.337	-0.212314	0.244297	-0.869081	0.384803	0.881043	AKAP7
9.85928	-0.658088	0.757255	-0.869044	0.384823	0.881043	RGS3
13.7433	0.577539	0.664618	0.868978	0.384859	0.881043	DIABLO
40.6715	-0.374045	0.430448	-0.868967	0.384865	0.881043	LST1
8.13266	0.696661	0.801869	0.868797	0.384958	0.881043	SERTAD1
42.3144	0.355511	0.409217	0.868757	0.38498	0.881043	DGCR6L
13.1797	0.559621	0.644417	0.868415	0.385167	0.881051	CXorf40B
224.453	-0.262024	0.301828	-0.868124	0.385326	0.881051	KANTR
32.557	-0.394218	0.454108	-0.868116	0.385331	0.881051	TRAM2
118.278	0.230997	0.266097	0.868094	0.385343	0.881051	NF2
88.848	-0.289693	0.333724	-0.868061	0.385361	0.881051	CAMSAP2
207.63	0.194206	0.223787	0.867815	0.385496	0.881187	SMC3
8.51756	-0.691688	0.797371	-0.86746	0.38569	0.881307	PRDM8
9.1557	0.74231	0.855744	0.867443	0.385699	0.881307	AC108134.3
50.0948	-0.326905	0.377017	-0.867084	0.385896	0.881311	EEPD1
45.4765	-0.337864	0.389678	-0.867035	0.385923	0.881311	ZNF701
24.5295	-0.453696	0.523278	-0.867026	0.385928	0.881311	ZGRF1
13.4126	0.664781	0.767078	0.866641	0.386139	0.881534	RGS2
42.3664	-0.344717	0.397794	-0.866573	0.386176	0.881534	ARRDC3-AS1
73.0256	-0.305101	0.352154	-0.866385	0.386279	0.881566	PAAF1
22.6602	-0.438819	0.506561	-0.866271	0.386341	0.881566	RBM15
9.36034	-0.743352	0.858627	-0.865744	0.38663	0.881663	NXN
117.112	0.229439	0.265025	0.865728	0.386639	0.881663	CNOT11
46.5774	0.334134	0.385987	0.86566	0.386677	0.881663	PRPS2
78.5883	-0.337429	0.389917	-0.865386	0.386827	0.881663	BDNF-AS
221.609	0.219975	0.254324	0.86494	0.387072	0.881663	ARHGAP17
264.072	-0.184792	0.213692	-0.864759	0.387171	0.881663	GNAI2
107.559	-0.261357	0.302261	-0.864674	0.387218	0.881663	DPH5
14.8941	0.521561	0.603249	0.864586	0.387266	0.881663	FDX2
15.054	-0.538675	0.623221	-0.864341	0.387401	0.881663	EFCAB5
1070.94	0.188356	0.217942	0.864249	0.387451	0.881663	ATP9B
33.9755	-0.385651	0.44633	-0.864051	0.38756	0.881663	BAIAP2L1
558.274	0.176235	0.203988	0.863947	0.387617	0.881663	SNHG6
141.563	-0.220895	0.255722	-0.86381	0.387692	0.881663	RUFY1
103.097	0.233535	0.270403	0.863654	0.387778	0.881663	SF3A1
9.12416	0.693723	0.803254	0.86364	0.387785	0.881663	GCC1
10.4787	-0.683298	0.791373	-0.863433	0.387899	0.881663	AF131215.6
49.5713	-0.325052	0.376574	-0.863182	0.388038	0.881663	GIPC1
778.492	0.201323	0.233241	0.863156	0.388052	0.881663	GAS5
22.3437	0.460063	0.533094	0.863005	0.388135	0.881663	GPKOW
39.2232	0.349589	0.405168	0.862826	0.388233	0.881663	DPM2
13.9786	0.537445	0.622932	0.862767	0.388265	0.881663	CSTF2
102.133	0.307178	0.356069	0.862693	0.388306	0.881663	MAEA
15.5994	0.516367	0.598625	0.862589	0.388363	0.881663	NKIRAS2
28.2194	0.634233	0.735377	0.862459	0.388435	0.881663	A2M-AS1
58.1246	-0.360825	0.418373	-0.862448	0.388441	0.881663	MEAK7
481.844	0.168123	0.194945	0.862416	0.388459	0.881663	HNRNPK
66.5881	-0.278067	0.322462	-0.862324	0.388509	0.881663	CBX6
41.2044	-0.387701	0.449685	-0.862163	0.388598	0.881663	GTF2H2C
309.544	0.201551	0.233773	0.862163	0.388598	0.881663	RFC1
75.2732	-0.297725	0.345362	-0.862066	0.388651	0.881663	ZSCAN18
231.112	0.213338	0.247641	0.861481	0.388973	0.882223	MAU2
6530.21	0.190859	0.221666	0.861023	0.389225	0.882582	RPS15A
356.428	-0.198175	0.230248	-0.8607	0.389403	0.882582	NUP210
24.3103	-0.517537	0.601335	-0.860647	0.389433	0.882582	AP001267.3
70.3989	-0.296656	0.34477	-0.860448	0.389542	0.882582	DDHD2
48.0334	0.311247	0.361747	0.8604	0.389569	0.882582	UBA1
44.4833	0.398903	0.463642	0.860369	0.389586	0.882582	SRPRB
836.287	0.202027	0.234879	0.860133	0.389716	0.882689	RBM25
179.764	-0.2459	0.285963	-0.859902	0.389843	0.882689	ZNF280D
28.4753	-0.52161	0.606703	-0.859745	0.38993	0.882689	AF228727.1
51.0208	0.327587	0.381047	0.859704	0.389952	0.882689	RCHY1
11.1823	0.594326	0.691506	0.859466	0.390084	0.882689	MINCR
61.5957	-0.307019	0.357224	-0.859459	0.390087	0.882689	CREB3L2
286.368	-0.189554	0.220641	-0.859106	0.390282	0.882759	FAM120A
19.9186	0.451064	0.525044	0.859096	0.390287	0.882759	LIX1L-AS1
60.4909	-0.319485	0.371958	-0.858928	0.39038	0.882759	TIMMDC1
11.4137	0.605373	0.70486	0.858855	0.39042	0.882759	AL645728.1
20.2953	0.480103	0.559263	0.858456	0.39064	0.882925	SNX8
67.9429	-0.303738	0.353822	-0.858448	0.390645	0.882925	SULT1A1
38.7964	0.338475	0.394384	0.858237	0.390762	0.883017	NTAN1
156.955	-0.231388	0.269759	-0.857757	0.391026	0.883257	HELQ
60.1662	0.295809	0.344869	0.857745	0.391033	0.883257	RAB35
363.835	-0.210939	0.245954	-0.857634	0.391095	0.883257	ZNF91
41.9919	-0.405957	0.473683	-0.857024	0.391432	0.883846	SPATA6
794.458	0.181616	0.212051	0.856476	0.391735	0.884258	OGT
11.0677	-0.647818	0.756483	-0.856355	0.391802	0.884258	GAS8
47.1335	0.355774	0.415526	0.856201	0.391886	0.884258	AC136475.3
41.9371	0.327697	0.382759	0.856146	0.391917	0.884258	MRPL58
24.583	0.409371	0.478245	0.855986	0.392006	0.884286	SMN2
91.4604	0.27161	0.317625	0.855128	0.39248	0.885185	NUP155
32.2129	-0.383348	0.448492	-0.854748	0.392691	0.885218	TXNL4B
36.922	-0.369732	0.432692	-0.854493	0.392832	0.885218	LINC00862
25.0851	-0.431595	0.505139	-0.85441	0.392878	0.885218	PRKAB2
41.0711	0.340039	0.398039	0.854285	0.392947	0.885218	ALG11
25.668	-0.432792	0.506711	-0.854119	0.393039	0.885218	TMEM232
92.156	-0.258598	0.302816	-0.853977	0.393118	0.885218	RBM28
114.529	0.221626	0.259527	0.853961	0.393126	0.885218	SLC37A3
124.344	-0.243797	0.285681	-0.853387	0.393445	0.885218	TTC28-AS1
46.8196	0.314256	0.368396	0.853038	0.393638	0.885218	ZNF32
5404.76	0.184729	0.216721	0.852379	0.394004	0.885218	RPS3
64.666	0.294544	0.34557	0.852341	0.394025	0.885218	VPS4A
12.5832	0.567645	0.665993	0.852329	0.394031	0.885218	RAB39B
18.7234	-0.528431	0.620086	-0.852189	0.394109	0.885218	ZNF677
31.6347	0.375387	0.440556	0.852075	0.394172	0.885218	CRTC3-AS1
25.1004	-0.452688	0.531347	-0.851964	0.394234	0.885218	KCNK6
23.6989	0.453	0.53185	0.851744	0.394356	0.885218	TRIM35
178.053	0.209687	0.246224	0.851609	0.394431	0.885218	LBR
8.49921	-0.722318	0.848196	-0.851593	0.39444	0.885218	DGCR11
12.6033	-0.604545	0.709993	-0.851481	0.394502	0.885218	GARNL3
18.0899	0.484409	0.568942	0.851421	0.394535	0.885218	TFE3
45.9301	0.345171	0.405566	0.851086	0.394722	0.885218	IMP4
67.8252	-0.298942	0.351325	-0.850899	0.394825	0.885218	TMTC3
22.6097	-0.446759	0.525064	-0.850865	0.394844	0.885218	PKIB
53.7743	0.311868	0.36658	0.850751	0.394908	0.885218	C2orf49
15.196	-0.559268	0.657414	-0.850709	0.394931	0.885218	ZNF554
233.306	-0.236791	0.27836	-0.850666	0.394955	0.885218	PCNX4
8.77295	-0.730258	0.858457	-0.850663	0.394957	0.885218	FGFBP3
34.7013	-0.366994	0.431564	-0.850381	0.395113	0.885218	ZNF500
14.437	-0.600709	0.706497	-0.850265	0.395178	0.885218	AC090579.1
99.1211	0.266349	0.313435	0.849773	0.395451	0.885218	SIVA1
216.295	-0.209998	0.247124	-0.849768	0.395454	0.885218	CD99
16.0668	0.499937	0.588659	0.849281	0.395725	0.885218	AC008735.2
16.6837	-0.48934	0.576264	-0.84916	0.395792	0.885218	ZNF596
80.5243	0.274702	0.323519	0.849107	0.395822	0.885218	POLR3C
260.837	0.238865	0.281338	0.849034	0.395862	0.885218	CBFB
40.1213	0.339531	0.400081	0.848655	0.396073	0.885218	BCKDHA
58.3716	0.334134	0.393733	0.84863	0.396087	0.885218	IL3RA
3415.88	0.176986	0.208557	0.848625	0.39609	0.885218	SMCHD1
66.6735	0.292067	0.344363	0.848135	0.396363	0.885218	C1orf131
440.49	-0.190761	0.224929	-0.848094	0.396386	0.885218	ULK4
2454.71	0.164877	0.194435	0.847982	0.396448	0.885218	RPS11
126.075	-0.259614	0.306166	-0.847953	0.396464	0.885218	NBPF11
30.1991	0.389483	0.459354	0.847893	0.396497	0.885218	PMVK
216.994	-0.192474	0.22702	-0.847831	0.396532	0.885218	DNAJC5
10.4172	-0.607832	0.717023	-0.847717	0.396596	0.885218	ZFYVE21
8.85239	-0.647415	0.763855	-0.847563	0.396681	0.885218	SLC35B2
24.3146	0.482624	0.569432	0.847553	0.396687	0.885218	MRPL36
51.6142	0.311352	0.367414	0.847415	0.396764	0.885218	AL360091.3
66.9937	-0.325036	0.383599	-0.847334	0.396809	0.885218	TMEM173
53.7769	0.311299	0.367488	0.8471	0.39694	0.885218	GPN2
22.2641	0.4496	0.53083	0.846975	0.397009	0.885218	VAMP3
18.2521	0.488707	0.577073	0.846872	0.397066	0.885218	AMZ1
24.5337	0.425705	0.502743	0.846764	0.397126	0.885218	AC007262.2
8.53576	-0.745512	0.880546	-0.846648	0.397192	0.885218	GFOD1
34.0623	-0.382632	0.45196	-0.846606	0.397215	0.885218	ENO2
302.255	0.201492	0.238028	0.846507	0.39727	0.885218	HNRNPH3
17.5888	-0.47432	0.560329	-0.846504	0.397272	0.885218	NCAPG2
163.596	-0.214708	0.253732	-0.846201	0.397441	0.885218	MMS19
93.4816	-0.295125	0.348779	-0.846167	0.397459	0.885218	ZEB2
141.673	-0.268961	0.31788	-0.846108	0.397493	0.885218	SLF2
28.9927	0.37281	0.440631	0.846083	0.397507	0.885218	PTCD2
21.4955	-0.45458	0.537332	-0.845995	0.397555	0.885218	NPHP4
66.4933	-0.329805	0.389843	-0.845995	0.397556	0.885218	C21orf62-AS1
43.9393	0.369897	0.437291	0.845883	0.397618	0.885218	APH1A
26.3962	0.484543	0.572893	0.845784	0.397673	0.885218	TFEB
1078.84	0.186564	0.220587	0.845761	0.397686	0.885218	PIAS1
39.0221	0.502773	0.594511	0.845693	0.397724	0.885218	HIST1H2BC
116.16	0.234979	0.277913	0.845513	0.397825	0.885218	CCDC138
1305.13	-0.152788	0.180709	-0.845496	0.397834	0.885218	SRPK2
17.1264	-0.493917	0.584322	-0.845283	0.397953	0.885218	PLEKHG2
67.162	0.325254	0.384788	0.845281	0.397954	0.885218	COX14
246.845	-0.224441	0.265581	-0.845094	0.398058	0.885218	LRIG1
17.1291	0.526319	0.6228	0.845086	0.398063	0.885218	SDHAF1
10.8154	0.787094	0.931469	0.845003	0.398109	0.885218	HIST1H2AE
203.43	-0.205229	0.242928	-0.844813	0.398215	0.885285	CBX3
204.183	-0.197912	0.234327	-0.844597	0.398336	0.885385	SMIM7
419.73	-0.177018	0.209661	-0.844306	0.398498	0.885505	PRORP
32.7733	-0.449294	0.532212	-0.844201	0.398557	0.885505	TYROBP
19.4707	0.453846	0.537874	0.843778	0.398794	0.885505	SCAMP4
100.432	0.260932	0.309249	0.843763	0.398802	0.885505	NDUFC2
10.2493	0.642757	0.762081	0.843424	0.398991	0.885505	RAD54B
64.6209	-0.279248	0.331099	-0.843397	0.399007	0.885505	AC010275.1
57.2201	-0.328971	0.390064	-0.843376	0.399018	0.885505	ZNF367
30.4575	-0.374243	0.443783	-0.843302	0.399059	0.885505	HINFP
173.731	-0.219287	0.260041	-0.843278	0.399073	0.885505	ZNHIT6
9.25322	0.621217	0.737126	0.842756	0.399365	0.885772	AC005838.2
710.926	0.187595	0.222608	0.842712	0.39939	0.885772	RBM33
13.0199	0.602908	0.715592	0.84253	0.399491	0.885772	CSTF3-DT
112.937	-0.234496	0.278371	-0.842387	0.399572	0.885772	ZNF507
4381.01	0.168473	0.200025	0.842257	0.399644	0.885772	RPS15
8.71135	-0.723655	0.85949	-0.841959	0.399811	0.885772	PGBD2
142.099	0.228017	0.270864	0.841814	0.399892	0.885772	CCNC
17.5524	-0.486862	0.578386	-0.84176	0.399922	0.885772	FUNDC1
2831.29	0.210365	0.249925	0.841713	0.399949	0.885772	TXNIP
52.9611	-0.329753	0.391795	-0.841648	0.399985	0.885772	NEK4
20.3854	-0.457925	0.544298	-0.841314	0.400172	0.885772	SRR
12.0286	-0.588972	0.700099	-0.841269	0.400197	0.885772	ST3GAL4
8.65215	-0.717502	0.852925	-0.841225	0.400222	0.885772	GRK4
12.4322	0.615708	0.732575	0.840471	0.400644	0.885772	B3GAT2
731.34	-0.155198	0.184671	-0.840404	0.400682	0.885772	KMT2A
122.277	-0.233276	0.277577	-0.840402	0.400683	0.885772	FANCC
111.127	-0.232503	0.276663	-0.840382	0.400694	0.885772	RIC8B
72.5923	-0.265523	0.315982	-0.84031	0.400734	0.885772	RAD51D
140.899	0.293221	0.3491	0.839933	0.400946	0.885772	STXBP3
231.341	0.190295	0.226651	0.839598	0.401134	0.885772	TRAF3IP2-AS1
60.5309	-0.342057	0.407414	-0.839581	0.401143	0.885772	SNX20
16.8555	0.524548	0.624851	0.839477	0.401202	0.885772	TMEM64
113.195	-0.227653	0.271239	-0.839307	0.401297	0.885772	ACACB
9.25019	0.647663	0.771894	0.839057	0.401437	0.885772	PPM1K-DT
9.02401	-0.713216	0.850042	-0.839036	0.401449	0.885772	AC090844.2
28.7326	0.467781	0.557596	0.838925	0.401512	0.885772	SLC35F2
80.3007	-0.268852	0.320482	-0.838898	0.401527	0.885772	PLA2G12A
37.8926	-0.443449	0.528681	-0.838784	0.40159	0.885772	MBNL1-AS1
77.8457	-0.274839	0.327672	-0.838764	0.401602	0.885772	KNOP1
69.4483	-0.274239	0.32696	-0.838755	0.401607	0.885772	TPGS2
188.064	-0.232727	0.277473	-0.838736	0.401618	0.885772	LARS
78.6519	-0.301837	0.359958	-0.838533	0.401732	0.885772	ERCC3
12.0554	-0.605431	0.722076	-0.838458	0.401774	0.885772	LZTS2
176.427	-0.258088	0.307813	-0.838456	0.401775	0.885772	NVL
585.943	-0.160895	0.191953	-0.838203	0.401917	0.885782	RSRC1
110.371	0.259404	0.309485	0.838177	0.401931	0.885782	NDUFA5
308.458	0.22893	0.273354	0.837486	0.40232	0.886364	TMEM135
33.1707	-0.466239	0.556746	-0.837436	0.402347	0.886364	FAM85B
28.1582	0.452546	0.540492	0.837285	0.402432	0.886384	WDHD1
395.022	0.203869	0.243565	0.83702	0.402582	0.886546	MAP2K4
19.7101	-0.531976	0.635745	-0.836777	0.402718	0.886679	FAM66C
45.8438	0.32949	0.393884	0.836515	0.402865	0.886835	ZBTB2
65.6784	0.320765	0.383566	0.83627	0.403003	0.886966	FAM160B1
61.7622	0.278778	0.33342	0.836116	0.40309	0.886966	STMN1
226.066	-0.19001	0.227316	-0.835883	0.403221	0.886966	UQCC1
54.3619	0.304775	0.364797	0.835464	0.403457	0.886966	FUNDC2
49.1406	0.302984	0.362659	0.835453	0.403463	0.886966	NPIPB13
18.9388	0.463647	0.554966	0.835451	0.403464	0.886966	C1orf109
17.866	0.475563	0.569292	0.835359	0.403515	0.886966	CDAN1
51.4593	0.303336	0.363155	0.83528	0.40356	0.886966	MTRR
37.2289	0.344805	0.412845	0.835194	0.403609	0.886966	TMEM126A
24.917	0.417405	0.499886	0.834999	0.403718	0.887039	NAB1
128.447	0.248731	0.298074	0.834459	0.404022	0.887513	MPP5
1549.43	-0.156973	0.188176	-0.834182	0.404179	0.887513	CD96
17.7829	-0.496586	0.595404	-0.834032	0.404263	0.887513	MSANTD4
239.755	-0.191349	0.229445	-0.833965	0.4043	0.887513	ERCC5
55.2942	0.349337	0.418905	0.833929	0.404321	0.887513	TMEM256
233.174	0.208655	0.250244	0.833807	0.40439	0.887513	GOSR1
167.252	-0.202122	0.24246	-0.833631	0.404489	0.887563	RAD54L2
62.7588	-0.290362	0.34837	-0.833487	0.40457	0.887575	FAM104A
30.077	0.395742	0.475102	0.832961	0.404866	0.887932	GGCT
207.424	0.188877	0.226775	0.832882	0.404911	0.887932	ZRSR2
31.3253	0.361594	0.434209	0.832765	0.404977	0.887932	HEIH
44.5234	-0.394866	0.474224	-0.832658	0.405038	0.887932	MAK
119.109	0.225347	0.270704	0.832447	0.405157	0.887948	LRRC58
134.024	0.248178	0.298189	0.832283	0.405249	0.887948	ISCU
205.148	-0.194492	0.233697	-0.83224	0.405273	0.887948	ERGIC2
2512.55	0.175838	0.21134	0.832014	0.405401	0.88797	MLLT3
254.793	-0.194102	0.233309	-0.831953	0.405436	0.88797	PAM
58.8354	0.362946	0.436377	0.831726	0.405564	0.888037	SP2
86.5337	0.246851	0.296855	0.831553	0.405661	0.888037	GFM1
59.9483	-0.291855	0.351025	-0.831437	0.405727	0.888037	SHARPIN
11.174	-0.591335	0.711287	-0.83136	0.40577	0.888037	TMEM115
233.654	0.187085	0.225125	0.831027	0.405958	0.888044	TBC1D14
47.3199	0.308763	0.371724	0.830625	0.406185	0.888044	DDRGK1
8.76866	-0.736272	0.887152	-0.829928	0.40658	0.888044	AP005131.1
412.174	0.17525	0.211167	0.829912	0.406588	0.888044	SCLT1
11.3661	0.588964	0.709797	0.829764	0.406672	0.888044	RHBDD3
130.848	-0.26664	0.32135	-0.829751	0.40668	0.888044	AC243960.1
142.524	-0.240894	0.290351	-0.829663	0.40673	0.888044	TMEM154
58.8631	0.304146	0.366596	0.829649	0.406737	0.888044	PIN1
61.2719	-0.329988	0.397752	-0.829633	0.406746	0.888044	CCDC92
27.7037	-0.448999	0.541266	-0.829536	0.406801	0.888044	CDHR2
25.5666	0.403078	0.485926	0.829505	0.406819	0.888044	AEN
28.9637	0.372263	0.448786	0.829488	0.406828	0.888044	PRDX4
51.858	0.316233	0.381295	0.829367	0.406897	0.888044	MRPL9
91.818	0.276711	0.333653	0.829338	0.406913	0.888044	HAX1
278.018	0.178471	0.215251	0.829127	0.407033	0.888044	OCIAD1
27.1181	-0.384141	0.463315	-0.829113	0.40704	0.888044	CLCC1
14.3955	-0.520537	0.627861	-0.829064	0.407068	0.888044	TINCR
14.7293	-0.499366	0.602799	-0.828411	0.407438	0.88827	RAB15
99.8315	0.264155	0.318902	0.828328	0.407485	0.88827	PARP12
28837.3	0.172448	0.208281	0.827961	0.407693	0.88827	MT-ATP6
352.76	0.181942	0.219793	0.827789	0.40779	0.88827	N4BP2
39.3569	0.328036	0.396355	0.827632	0.407879	0.88827	ZNF518B
237.865	0.220556	0.266506	0.827582	0.407907	0.88827	ZNF430
120.539	0.243331	0.294067	0.827466	0.407973	0.88827	IARS2
147.156	0.225784	0.272872	0.827436	0.40799	0.88827	PET100
102.022	0.24727	0.298855	0.827391	0.408015	0.88827	TXNL1
21.6343	-0.443625	0.536354	-0.827113	0.408173	0.88827	IRAK1
242.224	0.264752	0.320121	0.827037	0.408216	0.88827	HNRNPL
8.49315	-0.688209	0.832357	-0.82682	0.408339	0.88827	AC123768.3
56.873	0.312145	0.37753	0.82681	0.408345	0.88827	GTF2H3
47.4595	-0.347621	0.420504	-0.826678	0.40842	0.88827	IMPG2
163.657	-0.234605	0.28381	-0.826625	0.40845	0.88827	ABHD2
90.7364	0.251428	0.304185	0.826562	0.408485	0.88827	PDCD2
20.8561	-0.572365	0.692662	-0.826326	0.408619	0.88827	ZNF532
59.7844	0.282725	0.34217	0.826272	0.40865	0.88827	AL031428.1
120.865	-0.227769	0.275746	-0.826012	0.408797	0.88827	VPS26C
34.7998	-0.35395	0.42853	-0.825964	0.408825	0.88827	AC020915.2
54.3562	0.333761	0.404108	0.82592	0.40885	0.88827	B4GALT5
37.2262	-0.360423	0.436426	-0.825851	0.408889	0.88827	RPARP-AS1
30.634	0.355981	0.431078	0.825792	0.408922	0.88827	XYLT2
2564.33	-0.140818	0.170587	-0.825491	0.409093	0.888475	ELMO1
24.2882	0.488425	0.591845	0.825258	0.409225	0.888596	IFI44L
78.0373	-0.268997	0.326345	-0.824271	0.409785	0.888751	MCTS1
19.7952	-0.511205	0.620226	-0.824223	0.409813	0.888751	SPATA7
10.3729	0.586904	0.712072	0.824221	0.409814	0.888751	OAF
43.8307	0.335326	0.406859	0.824181	0.409837	0.888751	RELA
328.65	-0.206765	0.250927	-0.824006	0.409936	0.888751	ARHGEF6
50.6694	-0.296164	0.359564	-0.823674	0.410125	0.888751	RGS14
15.2852	0.559938	0.679902	0.823557	0.410191	0.888751	DNAH3
62.1409	0.27533	0.334322	0.823548	0.410197	0.888751	DHX38
5702.81	0.174468	0.211929	0.823238	0.410373	0.888751	RPS6
218.98	-0.197506	0.239919	-0.823221	0.410382	0.888751	CSPP1
80.1336	0.243165	0.295383	0.823221	0.410383	0.888751	USP1
101.588	0.236382	0.287149	0.823204	0.410392	0.888751	KIF9-AS1
115.016	-0.285854	0.34733	-0.823004	0.410506	0.888751	MORC2
362.097	-0.192411	0.233918	-0.822554	0.410761	0.888751	PPP3CB
1366.43	0.178894	0.217513	0.82245	0.410821	0.888751	KAT6A
13.4089	0.53283	0.647869	0.822434	0.41083	0.888751	RFC4
64.419	0.26724	0.325145	0.821909	0.411129	0.888751	AL391839.1
112.4	-0.224745	0.273472	-0.821821	0.411179	0.888751	SLC25A45
91.4992	-0.25394	0.309061	-0.821651	0.411275	0.888751	MGAT1
9.2158	-0.795974	0.968786	-0.82162	0.411293	0.888751	CACNB4
90.2743	-0.246647	0.300234	-0.821516	0.411352	0.888751	ZNF480
369.017	0.167668	0.204106	0.821477	0.411375	0.888751	TOMM20
56.0849	0.32285	0.393064	0.821368	0.411437	0.888751	RABEP2
22.3635	0.457867	0.557535	0.821235	0.411512	0.888751	AC022137.4
38.1403	0.347771	0.42348	0.821221	0.41152	0.888751	BOLA3
45.2934	0.309432	0.3768	0.821212	0.411526	0.888751	RSAD1
337.43	0.183058	0.222937	0.821122	0.411577	0.888751	SFXN1
173.757	-0.208646	0.254235	-0.820678	0.411829	0.888751	ARMH4
111.603	-0.273261	0.333056	-0.820465	0.411951	0.888751	MAVS
92.2639	-0.304707	0.371434	-0.820354	0.412015	0.888751	AKTIP
14.6352	0.518516	0.632096	0.820312	0.412038	0.888751	LRRC39
8.73692	-0.68632	0.836707	-0.820263	0.412066	0.888751	AC012074.1
38.7944	0.325571	0.396963	0.820155	0.412128	0.888751	ABT1
13.0669	0.617316	0.752828	0.819996	0.412219	0.888751	AC010642.2
26.1147	0.37956	0.463117	0.819577	0.412457	0.888751	YKT6
26.309	0.425928	0.519757	0.819474	0.412516	0.888751	AL359706.1
48.8289	0.305563	0.372881	0.819467	0.41252	0.888751	ELAC2
40.8209	0.371383	0.453323	0.819246	0.412646	0.888751	CD8B
16.3137	-0.471407	0.575537	-0.819073	0.412745	0.888751	ILVBL
22.2091	-0.414386	0.505941	-0.819039	0.412764	0.888751	FMC1
13.1862	-0.525375	0.641464	-0.819025	0.412772	0.888751	TUBG2
10.965	-0.634693	0.774946	-0.819016	0.412777	0.888751	MICAL2
11.3673	0.571756	0.698231	0.818863	0.412864	0.888751	PCSK1N
10.5957	-0.580257	0.708784	-0.818665	0.412977	0.888751	CUL7
83.6086	0.278064	0.339727	0.818493	0.413076	0.888751	DNAH6
14.0436	-0.568032	0.693999	-0.81849	0.413077	0.888751	PLS1
139.296	0.21075	0.257517	0.81839	0.413134	0.888751	CHMP4A
13.6201	0.516732	0.631438	0.818341	0.413162	0.888751	THOP1
9.48889	0.672298	0.821681	0.818198	0.413244	0.888751	NUDT18
84.3877	-0.24977	0.305292	-0.818134	0.413281	0.888751	METAP1
63.8392	0.26902	0.328833	0.818104	0.413298	0.888751	LRSAM1
28.7512	0.506569	0.619261	0.818023	0.413344	0.888751	SESTD1
24.5256	0.404971	0.495114	0.817934	0.413395	0.888751	GAL3ST4
86.9106	0.273598	0.33451	0.817908	0.41341	0.888751	CMTR1
596.065	-0.17296	0.211527	-0.817674	0.413543	0.888857	WDPCP
202.758	-0.220252	0.269437	-0.817452	0.41367	0.888857	STMN3
10.4886	0.636987	0.779265	0.817421	0.413688	0.888857	AL121603.2
12.2737	0.76337	0.934234	0.817108	0.413867	0.889078	SPSB1
47.1649	-0.324984	0.397866	-0.816818	0.414032	0.88927	PIP5K1C
6012.42	0.176192	0.215806	0.816437	0.41425	0.889575	RPL19
8.15111	0.732906	0.897903	0.816241	0.414362	0.889651	SLC22A17
51.93	0.348237	0.426941	0.815655	0.414698	0.889831	FAM160A1
20.2515	-0.437753	0.536826	-0.815446	0.414817	0.889831	HLA-DQB1
13.9615	0.528432	0.648102	0.815352	0.414871	0.889831	IZUMO4
8.28202	0.649814	0.797012	0.815313	0.414893	0.889831	DCBLD1
42.6667	-0.34479	0.42294	-0.815222	0.414945	0.889831	MMAB
50.2554	0.286969	0.352128	0.814958	0.415096	0.889831	LAS1L
14.9141	-0.490253	0.601594	-0.814922	0.415117	0.889831	SMIM30
185.866	-0.203117	0.249278	-0.814822	0.415174	0.889831	UBP1
105.841	0.22608	0.277557	0.814534	0.415339	0.889831	CD81
52.2422	-0.365676	0.448971	-0.814475	0.415373	0.889831	C16orf74
494.563	-0.155638	0.191093	-0.814463	0.41538	0.889831	ATXN10
24.5728	-0.419583	0.515273	-0.814294	0.415477	0.889831	AC027018.1
35.5293	0.336809	0.413635	0.814267	0.415492	0.889831	OTUD6B
65.1418	-0.290957	0.357434	-0.814016	0.415636	0.889831	QDPR
293.132	-0.170609	0.209622	-0.813888	0.415709	0.889831	APC
364.783	0.165642	0.203579	0.813653	0.415844	0.889831	PPDPF
8.85921	0.868044	1.06685	0.813649	0.415846	0.889831	AL691447.2
22.3312	-0.471557	0.579811	-0.813295	0.416049	0.889831	PTGR2
29.6329	-0.455888	0.560607	-0.813203	0.416101	0.889831	OSBP2
172.787	0.243156	0.299161	0.812792	0.416337	0.889831	GALNT7
23.8513	0.411916	0.50683	0.812731	0.416373	0.889831	SYCE1L
17.3697	0.455356	0.560446	0.812489	0.416511	0.889831	ZNF749
53.4494	0.396244	0.487692	0.812488	0.416512	0.889831	KIF5C
22.3559	-0.424231	0.522158	-0.812457	0.41653	0.889831	CFP
144.075	-0.213222	0.262495	-0.812287	0.416627	0.889831	CNN2
13.7455	-0.526941	0.64894	-0.812003	0.41679	0.889831	MKRN3
312.508	-0.17682	0.217778	-0.811929	0.416832	0.889831	USP32
58.8488	0.302187	0.372285	0.811708	0.416959	0.889831	PLEKHA3
16.3958	-0.499333	0.615226	-0.811626	0.417006	0.889831	AC105339.3
15.3407	0.488637	0.602053	0.811618	0.417011	0.889831	AC024145.1
1500.19	-0.179179	0.220791	-0.811534	0.417059	0.889831	RORA
13.7105	0.548335	0.67571	0.811494	0.417082	0.889831	ZNF211
75.7383	-0.271972	0.33516	-0.81147	0.417096	0.889831	RABEPK
80.8985	0.25468	0.313867	0.811426	0.417121	0.889831	ZDHHC6
55.6992	-0.317388	0.391152	-0.81142	0.417125	0.889831	DPY19L4
15.5839	-0.47848	0.589768	-0.811303	0.417192	0.889831	PIPOX
18.0908	0.447242	0.551401	0.811102	0.417307	0.889842	CHRM5
376.356	-0.166225	0.204974	-0.810955	0.417392	0.889842	TRRAP
485.071	0.214129	0.264065	0.810894	0.417427	0.889842	KLHL24
127.722	0.234552	0.289297	0.810763	0.417502	0.889842	RUBCN
160.533	-0.197459	0.243695	-0.810273	0.417783	0.889961	ZYG11B
78.7319	0.257654	0.318037	0.810138	0.417861	0.889961	LRRC37A3
364.615	-0.195956	0.24193	-0.80997	0.417957	0.889961	AUH
300.436	0.17247	0.213021	0.809641	0.418146	0.889961	PSMA3-AS1
14.4823	-0.491807	0.607537	-0.809509	0.418223	0.889961	LRRC14
57.1449	-0.285629	0.352864	-0.80946	0.418251	0.889961	AUP1
90.8763	0.233237	0.288168	0.809376	0.418299	0.889961	METTL14
13.0859	-0.533581	0.659438	-0.809146	0.418431	0.889961	NLE1
93.1137	-0.250692	0.309852	-0.809072	0.418474	0.889961	TMEM179B
368.392	-0.16399	0.20269	-0.809072	0.418474	0.889961	TASP1
21.8317	-0.420134	0.519439	-0.808821	0.418618	0.889961	AFF2
77.6142	0.318167	0.393402	0.808759	0.418654	0.889961	RNASEH1
79.9845	-0.245825	0.303958	-0.808746	0.418661	0.889961	MAT2B
87.8006	0.248336	0.307072	0.808723	0.418675	0.889961	MMADHC
94.7099	-0.256278	0.316998	-0.808454	0.418829	0.889961	RAD9A
22.1456	0.42379	0.524207	0.80844	0.418838	0.889961	SURF2
42.6085	-0.32122	0.397396	-0.808314	0.41891	0.889961	CLPB
49.5289	-0.39809	0.492558	-0.80821	0.41897	0.889961	LINC01284
55.6156	-0.298709	0.369622	-0.808145	0.419007	0.889961	DTX3L
192.032	-0.966697	1.19641	-0.807997	0.419092	0.88998	IFNG-AS1
29.4891	-0.365164	0.452108	-0.807692	0.419268	0.890191	LPCAT1
35.0204	0.340721	0.422203	0.807006	0.419663	0.890868	DNAJC4
71.8162	0.259798	0.322011	0.806797	0.419784	0.890951	COX17
68.9216	0.26593	0.329715	0.806546	0.419928	0.890951	COMMD2
162.893	-0.214808	0.266333	-0.80654	0.419931	0.890951	AC139887.2
105.442	0.252884	0.313859	0.805725	0.420401	0.891681	RNF24
12.2468	-0.562062	0.697626	-0.805678	0.420428	0.891681	PIP5K1B
974.613	0.178413	0.221519	0.805408	0.420584	0.89181	CREBBP
83.5547	0.237646	0.295113	0.805269	0.420664	0.89181	AKIRIN2
50.476	0.285355	0.354401	0.805175	0.420719	0.89181	PDE5A
17.3954	0.457946	0.56889	0.80498	0.420831	0.89185	OCRL
30.1065	0.350049	0.435026	0.804662	0.421014	0.89185	LYPLA2
513.012	0.189251	0.2353	0.804294	0.421227	0.89185	ARL4C
46.4149	-0.316978	0.394189	-0.804126	0.421324	0.89185	LMTK3
49.4943	0.330447	0.410954	0.804099	0.42134	0.89185	PPID
10.1412	-0.569749	0.708557	-0.804097	0.421341	0.89185	UNC119B
66.8604	0.288088	0.358294	0.804054	0.421366	0.89185	PDE4DIP
124.283	-0.224515	0.279262	-0.803959	0.421421	0.89185	MHENCR
12.0055	0.577536	0.718627	0.803665	0.42159	0.89185	AL451165.2
104.669	-0.263132	0.327522	-0.803401	0.421743	0.89185	PPCDC
31.4494	-0.368528	0.458755	-0.803322	0.421789	0.89185	TMEM68
267.388	0.236581	0.294545	0.803207	0.421855	0.89185	RIOK3
22.9762	-0.401641	0.500161	-0.803023	0.421961	0.89185	WDR76
663.525	-0.22103	0.275339	-0.802754	0.422117	0.89185	TSPAN14
42.7327	-0.34799	0.433555	-0.802644	0.422181	0.89185	AC087741.1
24.9914	0.499825	0.622771	0.802583	0.422216	0.89185	NPIPB3
46.7081	0.335369	0.417927	0.802459	0.422287	0.89185	TG
148.165	0.206616	0.257494	0.80241	0.422316	0.89185	TMEM248
8.92499	-0.653346	0.81437	-0.802272	0.422396	0.89185	SLC10A3
35.678	0.348843	0.4349	0.802123	0.422482	0.89185	TMEM14C
76.3356	-0.280109	0.349215	-0.802111	0.422489	0.89185	CLPTM1L
218.446	-0.189027	0.235718	-0.801917	0.422601	0.89185	LPXN
89.5909	-0.233759	0.291535	-0.801821	0.422656	0.89185	TSC1
894.861	0.16611	0.207181	0.80176	0.422692	0.89185	SCAF11
46.0324	-0.298104	0.371854	-0.801669	0.422744	0.89185	GALC
101.903	0.249171	0.310843	0.801599	0.422785	0.89185	RNH1
20.0979	-0.452732	0.564806	-0.801571	0.422801	0.89185	PLAGL1
17.0972	0.476843	0.595384	0.8009	0.42319	0.892432	DEPDC4
12.1208	0.519384	0.648557	0.80083	0.42323	0.892432	ZNF689
827.076	0.153732	0.192041	0.800516	0.423412	0.892521	ARGLU1
68.3086	-0.346411	0.432929	-0.800158	0.423619	0.892521	HIKESHI
31.9087	-0.35184	0.439729	-0.800128	0.423636	0.892521	ATN1
30.6681	-0.36354	0.454367	-0.800102	0.423652	0.892521	CDK9
442.33	0.197028	0.246255	0.800096	0.423655	0.892521	VAPA
129.66	-0.231835	0.289812	-0.799948	0.423741	0.892542	LETMD1
9.79262	0.648162	0.810394	0.799811	0.42382	0.892547	PPIF
450.318	-0.163921	0.205038	-0.799464	0.424021	0.892736	KDM3B
30.6316	0.350774	0.438982	0.799062	0.424254	0.892736	GNPDA2
69.5123	0.285281	0.357039	0.79902	0.424279	0.892736	LINC01215
71.0992	0.261605	0.327466	0.798877	0.424362	0.892736	AP000331.1
42.8802	0.308489	0.386167	0.798851	0.424377	0.892736	ZNF563
333.633	0.206719	0.258774	0.79884	0.424383	0.892736	ANKRD28
98.2074	-0.249965	0.312952	-0.798732	0.424446	0.892736	GART
57.7177	0.285613	0.357668	0.798543	0.424555	0.892806	SPAG16
12.5709	-0.544442	0.681979	-0.798327	0.424681	0.892908	AL137779.2
62.9592	0.281426	0.352648	0.798035	0.42485	0.892964	CRAMP1
188.36	-0.233253	0.29229	-0.798018	0.42486	0.892964	NBPF15
64.8947	0.386365	0.484291	0.797794	0.42499	0.893076	ZFPM1
10.2109	0.57052	0.715252	0.797649	0.425074	0.893093	SCRIB
164.904	-0.217783	0.273109	-0.79742	0.425207	0.893183	ADIPOR2
923.197	0.184112	0.230916	0.797311	0.425271	0.893183	RNF38
41.8146	0.396991	0.498082	0.79704	0.425428	0.893229	MTUS1
61.6784	0.315894	0.396641	0.796422	0.425787	0.893229	BAG4
23.168	0.397158	0.498971	0.795954	0.426059	0.893229	CNOT3
417.667	0.168783	0.212061	0.795919	0.426079	0.893229	EIF3F
14.2122	0.511001	0.642042	0.7959	0.42609	0.893229	GPR137
163.548	0.287335	0.361031	0.795875	0.426104	0.893229	SPIN1
40.9745	-0.332976	0.418431	-0.795773	0.426164	0.893229	TMEM223
66.0923	-0.266517	0.33505	-0.795454	0.426349	0.893229	DNAJC17
88.995	0.2362	0.296938	0.795452	0.426351	0.893229	ARFGAP3
130.954	-0.244377	0.307223	-0.795439	0.426358	0.893229	C20orf194
41.2181	0.376788	0.473914	0.795056	0.426581	0.893229	ARL5B
2347.86	0.19894	0.25033	0.794711	0.426782	0.893229	NELL2
37.7577	0.340216	0.428235	0.79446	0.426928	0.893229	CBR3-AS1
9.52623	-0.665817	0.838087	-0.794448	0.426934	0.893229	SYCP3
430.264	-0.163273	0.205532	-0.794393	0.426967	0.893229	CCAR1
46.5792	0.31805	0.400432	0.794265	0.427041	0.893229	AKR1A1
23.1532	0.400547	0.504311	0.794246	0.427052	0.893229	HMGCR
340.752	0.165346	0.208212	0.794125	0.427122	0.893229	PHACTR4
8.87373	0.740682	0.93296	0.793905	0.42725	0.893229	GPC3
10.5438	-0.62652	0.789434	-0.793633	0.427409	0.893229	NR1H3
38.0379	0.358873	0.452322	0.793402	0.427544	0.893229	AF117829.1
86.3804	-0.232664	0.293432	-0.792906	0.427833	0.893229	ZFYVE16
23.6459	-0.406332	0.512534	-0.792791	0.427899	0.893229	LYSMD4
446.025	-0.203981	0.257309	-0.792748	0.427924	0.893229	SLC16A10
370.748	0.195035	0.246075	0.792583	0.428021	0.893229	PPP2R2A
77.6833	-0.248817	0.314008	-0.79239	0.428133	0.893229	PHF2
105.883	0.302404	0.381707	0.792241	0.42822	0.893229	TSGA10
9.04932	-0.65658	0.828792	-0.792214	0.428236	0.893229	SPDYE16
35.5173	0.362408	0.457479	0.792184	0.428253	0.893229	SPDYE3
4059.7	0.158289	0.199829	0.792121	0.42829	0.893229	RPL12
22.9843	-0.432332	0.545816	-0.792083	0.428312	0.893229	NDUFAF1
22.7219	0.431209	0.544459	0.791995	0.428364	0.893229	SF3B4
35.2094	0.340072	0.429388	0.791993	0.428365	0.893229	TIMM23B-AGAP6
119.058	-0.233587	0.294967	-0.791907	0.428415	0.893229	LINC01089
92.5312	0.224288	0.283289	0.791728	0.428519	0.893229	LIX1L
10.4357	0.56891	0.718708	0.791574	0.428609	0.893229	RPUSD1
3140.08	-0.139773	0.176596	-0.791489	0.428659	0.893229	DPYD
47.5453	-0.340542	0.430258	-0.791483	0.428662	0.893229	AC018362.1
32.857	0.354974	0.448498	0.791472	0.428668	0.893229	TMEM203
66.6508	0.328935	0.415629	0.791416	0.428701	0.893229	TEX2
166.47	-0.208042	0.262944	-0.791201	0.428826	0.893229	CANX
9.81809	-0.694571	0.87789	-0.791183	0.428837	0.893229	AC011477.9
10.921	0.580609	0.733874	0.791157	0.428853	0.893229	LINC02422
55.9458	-0.283062	0.357811	-0.791094	0.428889	0.893229	SASH3
8081.7	0.163636	0.206878	0.790982	0.428955	0.893229	RPL32
135.032	-0.276427	0.349517	-0.790883	0.429012	0.893229	ABHD15-AS1
355.531	-0.164022	0.207417	-0.790784	0.42907	0.893229	CNOT1
19.5936	-0.679239	0.858968	-0.790761	0.429083	0.893229	AC011246.1
86.258	0.300028	0.379484	0.790619	0.429166	0.893229	MRFAP1
24.1599	-0.395991	0.500904	-0.790552	0.429206	0.893229	AC008771.1
179.398	0.193434	0.244765	0.790284	0.429362	0.893229	BRD9
27.9551	0.384328	0.48634	0.790245	0.429385	0.893229	ZNF227
8.38726	0.612939	0.775747	0.790128	0.429453	0.893229	SCARF2
97.9598	0.223713	0.28331	0.78964	0.429738	0.893229	CLDND1
350.163	-0.24002	0.304023	-0.78948	0.429832	0.893229	SAMD3
100.742	-0.221373	0.280407	-0.789472	0.429836	0.893229	SUGT1
109.448	0.238339	0.301965	0.789293	0.429941	0.893229	STAM
28.5027	0.360154	0.456301	0.789291	0.429942	0.893229	HEXIM1
144.693	-0.232095	0.294061	-0.789274	0.429952	0.893229	CASTOR3
9.15058	0.598601	0.75852	0.78917	0.430013	0.893229	GTF2H4
56.8556	-0.306315	0.388268	-0.788926	0.430155	0.893229	TRMT1L
247.812	0.200897	0.254671	0.788849	0.4302	0.893229	ZNF431
462.779	0.162764	0.206338	0.78882	0.430217	0.893229	CUL1
220.741	0.174234	0.220942	0.788594	0.430349	0.893229	TM9SF2
8.16857	-0.731756	0.927935	-0.788585	0.430355	0.893229	AC073115.2
19.4358	0.432636	0.548661	0.78853	0.430387	0.893229	ZNF776
95.0065	0.222595	0.282312	0.788469	0.430422	0.893229	CCT7
477.266	-0.154905	0.196505	-0.788304	0.430519	0.893271	THOC2
34.3014	-0.335493	0.425731	-0.788041	0.430673	0.893314	LINC00205
29.5096	-0.438317	0.556335	-0.787864	0.430776	0.893314	CDC42BPB
71.1042	-0.26165	0.332138	-0.787774	0.430829	0.893314	ACBD5
496.56	-0.187522	0.238049	-0.787745	0.430846	0.893314	ZNF652
24.6316	-0.380264	0.483042	-0.787228	0.431149	0.893755	TCTA
23.2737	-0.402227	0.511135	-0.786929	0.431324	0.893755	LPCAT4
363.429	-0.177695	0.225841	-0.786817	0.431389	0.893755	SNX6
92.2146	-0.225703	0.286886	-0.786733	0.431438	0.893755	PEX3
128.676	-0.237451	0.301853	-0.786645	0.43149	0.893755	AIG1
369.172	0.159166	0.202381	0.786469	0.431593	0.893755	WDR20
117.286	-0.223552	0.284303	-0.786315	0.431683	0.893755	MRPS6
16.6952	0.532003	0.676624	0.786262	0.431714	0.893755	PDRG1
9.19716	-0.586007	0.745363	-0.786204	0.431748	0.893755	IGLC2
14.358	-0.516521	0.657166	-0.785983	0.431877	0.893864	FITM2
689.612	-0.152725	0.194363	-0.785769	0.432003	0.893965	FTO
222.304	0.203516	0.259345	0.78473	0.432612	0.894081	XPC
58.2564	0.291629	0.371724	0.784532	0.432728	0.894081	CPEB2
20.3737	0.423038	0.539259	0.784479	0.432759	0.894081	ACSM3
22.6164	0.401025	0.511309	0.78431	0.432858	0.894081	RPP14
287.038	0.213893	0.272782	0.784119	0.432971	0.894081	RNF10
9.14149	-0.603839	0.770361	-0.783839	0.433135	0.894081	SRRM5
3604.21	-0.132066	0.168493	-0.78381	0.433151	0.894081	TNRC6B
1456.51	-0.162945	0.207922	-0.783685	0.433225	0.894081	ZC3HAV1
51.024	-0.274128	0.349822	-0.783622	0.433262	0.894081	RABL2B
32.4499	0.342826	0.437584	0.783452	0.433362	0.894081	QSOX1
10.3864	-0.572193	0.730356	-0.783444	0.433367	0.894081	RAB40B
11.0916	0.561628	0.716949	0.783358	0.433417	0.894081	TRMT61A
32.6508	0.358467	0.45766	0.78326	0.433474	0.894081	ACAA2
353.067	0.164355	0.209867	0.783139	0.433546	0.894081	EEFSEC
32.0383	0.362604	0.463101	0.782991	0.433632	0.894081	WBP1
17.2557	0.452766	0.578276	0.782958	0.433652	0.894081	ISOC1
768.23	0.154492	0.197339	0.782875	0.433701	0.894081	SKP1
9.44605	0.632542	0.808101	0.782751	0.433774	0.894081	KDM5C-IT1
12.3038	-0.529545	0.676623	-0.782628	0.433845	0.894081	RBM15-AS1
321.77	0.178574	0.228178	0.782608	0.433857	0.894081	SELENOF
135.375	0.243055	0.310595	0.782548	0.433893	0.894081	SLC35F5
143.928	-0.219231	0.280199	-0.782409	0.433974	0.894081	BCL2L13
172.931	0.205642	0.262834	0.782404	0.433977	0.894081	CUTA
10.0121	-0.586213	0.749361	-0.782284	0.434048	0.894081	ZNF775
521.751	0.15647	0.200036	0.782211	0.434091	0.894081	ANP32B
30.7739	0.703599	0.89991	0.781855	0.4343	0.894081	LINC00278
579.539	0.166196	0.212604	0.781715	0.434382	0.894081	PRPF4B
60.2335	-0.278899	0.356826	-0.781612	0.434443	0.894081	BRD3
83.1243	0.242335	0.310071	0.781549	0.43448	0.894081	NIFK
56.3426	-0.29027	0.371464	-0.781421	0.434555	0.894081	SRGAP2
20.7908	0.428923	0.548984	0.781304	0.434624	0.894081	SHC1
38.6685	-0.338077	0.432793	-0.781152	0.434713	0.894081	CFAP70
27.0194	0.378834	0.484994	0.781111	0.434737	0.894081	RCC1
290.163	-0.164307	0.210356	-0.78109	0.43475	0.894081	ETNK1
2061.42	-0.140048	0.179324	-0.780975	0.434817	0.894081	IGF1R
21.938	0.415532	0.532069	0.780974	0.434818	0.894081	BRPF3
111.894	0.221377	0.283593	0.780617	0.435028	0.894132	ARRB2
38.2893	-0.366328	0.469399	-0.780419	0.435144	0.894132	MEF2C
232.417	0.183465	0.235109	0.780337	0.435193	0.894132	RSBN1
131.549	0.217993	0.279368	0.780307	0.43521	0.894132	CALM3
14.8633	-0.471364	0.604117	-0.780253	0.435242	0.894132	MICB
101.367	0.243832	0.312712	0.779733	0.435548	0.894132	MRPL33
26.4445	-0.40061	0.513821	-0.779668	0.435586	0.894132	MIAT
139.665	0.2187	0.280509	0.779655	0.435594	0.894132	MOB4
246.633	0.176453	0.226353	0.779548	0.435657	0.894132	UBAP2
60.1754	0.274736	0.352444	0.779517	0.435675	0.894132	PDE12
30.7277	0.388829	0.498819	0.7795	0.435685	0.894132	HSBP1
140.702	0.226919	0.29133	0.778905	0.436036	0.894552	FBRSL1
21.5059	0.436288	0.560139	0.778892	0.436043	0.894552	ZSCAN32
566.961	0.195001	0.250464	0.778558	0.43624	0.894755	FNIP1
26.5271	0.381479	0.490041	0.778464	0.436296	0.894755	KLHL9
473.496	-0.166987	0.214673	-0.777868	0.436647	0.894848	XPO1
79.1103	-0.244099	0.313807	-0.777862	0.436651	0.894848	WAC-AS1
1782.37	0.165035	0.212257	0.777525	0.436849	0.894848	SAMHD1
27.8678	0.526527	0.677218	0.777484	0.436873	0.894848	HIST1H2AG
127.339	-0.246627	0.317501	-0.776774	0.437292	0.894848	TTC12
17.3406	0.430196	0.553852	0.776735	0.437315	0.894848	PFAS
106.391	0.22884	0.294621	0.776725	0.437321	0.894848	PNPT1
117.663	-0.225653	0.29057	-0.776589	0.437401	0.894848	EXOG
37.2757	-0.354324	0.456286	-0.776539	0.437431	0.894848	BRD8
151.296	0.190946	0.245934	0.776412	0.437506	0.894848	ATP5F1C
53.7851	0.292887	0.377251	0.776371	0.43753	0.894848	PMS2
59.2019	-0.318469	0.410236	-0.776306	0.437568	0.894848	TVP23B
26.7514	-0.360504	0.46445	-0.776196	0.437633	0.894848	LINC01806
45.7388	0.331294	0.426878	0.776086	0.437698	0.894848	SNX10
14.0246	0.525423	0.677047	0.77605	0.437719	0.894848	FRAT1
14.1139	-0.479463	0.617947	-0.775896	0.43781	0.894848	RRNAD1
321.852	-0.161906	0.208671	-0.775895	0.437811	0.894848	TTC37
80.1031	-0.238441	0.307364	-0.775762	0.43789	0.894848	RNF121
14.6399	0.484225	0.624214	0.775735	0.437906	0.894848	PRF1
76.5629	-0.24179	0.311795	-0.775476	0.438058	0.894848	DENND4B
11.1236	-0.588706	0.759163	-0.775467	0.438064	0.894848	SLC16A5
55.4541	-0.295675	0.381334	-0.77537	0.438121	0.894848	NCAPD2
35.177	-0.371089	0.478611	-0.775345	0.438136	0.894848	CARM1
37.5191	0.313827	0.404799	0.775267	0.438182	0.894848	GMFB
974.781	-0.142153	0.183421	-0.775011	0.438333	0.894856	NCOR1
35.6972	0.411385	0.530945	0.774816	0.438448	0.894856	AC009950.1
31.7259	0.353865	0.456753	0.774741	0.438492	0.894856	SH3GLB2
26.7487	0.430609	0.555874	0.774652	0.438545	0.894856	TLR1
19.7306	0.41972	0.541883	0.774559	0.438601	0.894856	MC1R
72.0619	0.253131	0.32684	0.774482	0.438646	0.894856	NDUFA7
136.503	-0.603681	0.780104	-0.773847	0.439021	0.89502	FRY
773.725	-0.152227	0.196718	-0.773836	0.439028	0.89502	NLRP1
84.0538	-0.230213	0.297518	-0.773778	0.439062	0.89502	BROX
731.866	-0.178472	0.230694	-0.77363	0.43915	0.89502	SNHG14
100.127	0.334017	0.431798	0.773548	0.439198	0.89502	LPCAT3
169.54	-0.204335	0.264164	-0.773517	0.439217	0.89502	MAGI3
19.0961	0.420759	0.544079	0.773343	0.439319	0.89502	ADAL
22.6409	-0.422612	0.546499	-0.773308	0.43934	0.89502	C17orf100
90.4125	0.234729	0.303627	0.773083	0.439473	0.895075	HMCES
896.715	-0.161457	0.20887	-0.773003	0.439521	0.895075	OGA
41.837	0.302099	0.390962	0.772708	0.439695	0.895122	AC009554.1
21.8068	-0.386808	0.50059	-0.772705	0.439697	0.895122	JRK
24.091	0.38971	0.5045	0.772468	0.439837	0.895251	GEMIN2
89.515	0.222286	0.287822	0.772305	0.439934	0.895291	NCBP2
9.73415	0.572519	0.741792	0.771805	0.44023	0.895692	OCLN
55.7045	0.295833	0.383519	0.771365	0.440491	0.895692	FAM89B
78.1339	0.235257	0.304992	0.771355	0.440496	0.895692	SLC3A2
3517.82	0.152555	0.197776	0.77135	0.440499	0.895692	RPL38
73.5657	0.265209	0.343836	0.771325	0.440514	0.895692	RMC1
37.0479	0.43184	0.560426	0.770557	0.44097	0.89613	MED26
126.095	-0.214808	0.278775	-0.770541	0.440979	0.89613	NPIPB4
18.2289	-0.449346	0.583235	-0.770438	0.44104	0.89613	LINC01118
11.735	0.540437	0.701782	0.770092	0.441245	0.89613	AC106865.2
19.9107	-0.475724	0.617789	-0.770044	0.441274	0.89613	CYTH3
71.2459	0.280362	0.3641	0.770014	0.441292	0.89613	NCLN
191.701	0.266119	0.345604	0.770013	0.441292	0.89613	ADTRP
18.5617	-0.433385	0.563077	-0.769672	0.441494	0.89613	SPIN2B
1971.47	-0.178397	0.231803	-0.769606	0.441533	0.89613	TXK
76.2622	-0.248909	0.323451	-0.769539	0.441573	0.89613	MYO19
8.33986	-0.635336	0.825609	-0.769537	0.441575	0.89613	LINC00528
24.1635	-0.381793	0.496365	-0.769177	0.441788	0.896186	C2orf76
41.9296	-0.327547	0.425859	-0.769143	0.441808	0.896186	MARCH1
81.7538	0.245026	0.318607	0.769053	0.441862	0.896186	PSMD8
18.0093	0.471048	0.612569	0.768973	0.44191	0.896186	BBOF1
172.701	0.270732	0.352223	0.768637	0.442109	0.896309	NBEAL1
45.4201	0.308917	0.40194	0.768567	0.442151	0.896309	NKAPD1
23.7087	-0.378425	0.492504	-0.768368	0.442268	0.896309	PPFIBP1
121.79	-0.251196	0.326927	-0.768353	0.442277	0.896309	TTC13
8318.21	0.162241	0.211247	0.768017	0.442477	0.896528	RPL34
39.4504	0.309595	0.403261	0.767728	0.442649	0.896528	TSFM
58.4887	0.274144	0.357091	0.767714	0.442657	0.896528	POLR2J
42.2645	-0.295806	0.385337	-0.767654	0.442693	0.896528	VPS52
58.5185	0.264797	0.345007	0.767513	0.442777	0.896542	VEZF1
1515.76	-0.145067	0.189117	-0.767079	0.443035	0.896758	N4BP2L2
13.4423	-0.482721	0.629301	-0.767075	0.443037	0.896758	AC095057.3
11.0352	0.585795	0.763826	0.766922	0.443128	0.896786	AC097448.1
3440.59	0.718282	0.93696	0.766609	0.443314	0.896877	RPS26
439.068	-0.157991	0.206177	-0.766287	0.443505	0.896877	NSRP1
27.3066	0.352412	0.459928	0.766233	0.443538	0.896877	TIMM22
241.73	0.191564	0.250009	0.76623	0.44354	0.896877	DCAF1
33.691	-0.329106	0.429612	-0.766053	0.443645	0.896877	COQ8B
68.8406	0.259983	0.339437	0.765923	0.443722	0.896877	AGO1
9.38961	-0.576382	0.752642	-0.765812	0.443788	0.896877	ABTB2
54.3378	0.273581	0.3573	0.765691	0.44386	0.896877	MRPS7
32.5361	-0.337928	0.441409	-0.765566	0.443935	0.896877	POLL
127.258	0.215452	0.281433	0.765554	0.443942	0.896877	FGFR1OP2
46.3866	-0.304956	0.398561	-0.765142	0.444187	0.897102	TXNRD2
15.2422	0.464427	0.607007	0.765109	0.444206	0.897102	ZNF778
147.971	-0.194014	0.25364	-0.764919	0.44432	0.897175	NAAA
491.477	0.177468	0.23213	0.76452	0.444558	0.89731	RNF145
37.795	0.372526	0.487426	0.764272	0.444705	0.89731	LINC02273
102.234	-0.254445	0.332927	-0.764265	0.444709	0.89731	PUS7L
98.354	0.225173	0.294648	0.764208	0.444743	0.89731	SFT2D2
9.1098	0.659728	0.863438	0.764071	0.444825	0.89731	TRIM9
11.1343	0.577022	0.755263	0.764001	0.444866	0.89731	ZFP1
30.8097	-0.331865	0.434433	-0.763904	0.444925	0.89731	ARFGAP1
174.967	-0.200723	0.262806	-0.763769	0.445005	0.897316	ZBTB8OS
64.6378	0.255636	0.334841	0.763456	0.445191	0.89745	ZNF428
135.781	-0.213259	0.279354	-0.7634	0.445225	0.89745	MRPS31
258.663	-0.180653	0.236844	-0.762751	0.445612	0.897804	PHYKPL
63.5066	0.265653	0.348381	0.762534	0.445741	0.897804	NEPRO
21.144	-0.422569	0.554214	-0.762465	0.445783	0.897804	PPM1F
89.6509	0.22558	0.295909	0.762331	0.445862	0.897804	DDX19B
44.7817	-0.299726	0.393173	-0.762325	0.445866	0.897804	GPSM2
14.561	-0.471314	0.618607	-0.761896	0.446122	0.897804	SETD6
10.2327	-0.565822	0.742796	-0.761747	0.446211	0.897804	AC007878.1
95.3879	-0.212894	0.279481	-0.761745	0.446212	0.897804	DAGLB
56.014	-0.295718	0.388283	-0.761604	0.446296	0.897804	PIK3CG
629.231	-0.144298	0.189471	-0.761582	0.44631	0.897804	URI1
362.702	-0.182818	0.240093	-0.761448	0.44639	0.897804	ERICH1
195.1	-0.193534	0.2542	-0.761346	0.44645	0.897804	ANP32A
702.77	-0.18167	0.238616	-0.761346	0.446451	0.897804	ANKH
348.099	0.167781	0.220419	0.761191	0.446543	0.897804	MIF
208.758	0.215983	0.283751	0.761171	0.446555	0.897804	SOAT1
55.3585	0.300108	0.39441	0.760904	0.446714	0.897867	SSNA1
31.7523	0.326085	0.428574	0.760861	0.44674	0.897867	AGTRAP
37.2787	0.304459	0.400277	0.760621	0.446884	0.898	LIG3
19.0088	0.422292	0.555342	0.760417	0.447005	0.89809	ERV3-1
13.6173	-0.50698	0.666897	-0.760208	0.44713	0.898187	PRKAB1
29.3925	0.365742	0.481231	0.760014	0.447246	0.898266	MED25
301.435	-0.198197	0.260873	-0.759745	0.447407	0.898329	KDM2B
110.967	-0.225087	0.29634	-0.759557	0.447519	0.898329	ZNF737
33.4765	-0.319717	0.420939	-0.759532	0.447534	0.898329	TBC1D17
2671.9	-0.134473	0.177067	-0.759445	0.447586	0.898329	PLCL1
274.787	-0.17374	0.228849	-0.75919	0.447739	0.898481	TBC1D10C
88.7715	-0.236321	0.311377	-0.758955	0.447879	0.898608	LRP10
34.85	0.310283	0.408999	0.758639	0.448068	0.898643	CERS2
8.67379	-0.60805	0.801755	-0.758399	0.448212	0.898643	TTLL4
69.8808	-0.255525	0.336959	-0.758328	0.448255	0.898643	ZNF680
27.4423	-0.43354	0.57173	-0.758295	0.448274	0.898643	AC008083.2
230.737	-0.168489	0.222197	-0.758283	0.448282	0.898643	APPL2
9.3299	-0.612638	0.808311	-0.757923	0.448497	0.898789	SSTR3
82.7884	-0.231783	0.305973	-0.757528	0.448734	0.898789	LIG1
32.4689	-0.324208	0.428037	-0.757429	0.448793	0.898789	ARL10
610.135	0.154494	0.204006	0.757302	0.448869	0.898789	SF3B1
31.7201	0.454578	0.600311	0.757239	0.448907	0.898789	NEDD4
19.5882	-0.416651	0.550645	-0.756661	0.449253	0.898789	SNAPC4
867.391	0.150563	0.199003	0.756587	0.449297	0.898789	SRSF5
56.0891	-0.26256	0.347086	-0.75647	0.449368	0.898789	HPS3
34.7322	-0.318197	0.420695	-0.75636	0.449434	0.898789	TUT1
96.7057	-0.212904	0.281492	-0.756341	0.449445	0.898789	GTF2A1
149.125	0.301947	0.399222	0.756339	0.449446	0.898789	CA6
59.7315	0.253027	0.334657	0.75608	0.449601	0.898789	HPS5
18.929	-0.463032	0.612589	-0.755861	0.449733	0.898789	TCTE3
17.2124	0.474706	0.628054	0.755837	0.449747	0.898789	NUF2
8.82543	-0.609761	0.806739	-0.755834	0.449749	0.898789	AC018695.9
283.306	-0.192875	0.255244	-0.755651	0.449859	0.898789	RPAP2
9.35322	0.599067	0.792984	0.755459	0.449974	0.898789	DAPK1
201.55	0.265475	0.351448	0.755376	0.450024	0.898789	SPPL2A
111.032	-0.211223	0.279645	-0.755326	0.450053	0.898789	STXBP4
22.1259	0.39609	0.524434	0.755272	0.450086	0.898789	AC015849.3
8.48408	0.644179	0.852973	0.755216	0.450119	0.898789	FBXL2
107.817	0.278422	0.36872	0.755105	0.450186	0.898789	AC026979.2
459.609	0.177136	0.23463	0.754961	0.450272	0.898789	CTNNB1
620.491	-0.145365	0.192552	-0.754942	0.450284	0.898789	KIAA1109
42.9928	-0.332113	0.440155	-0.754535	0.450528	0.898789	BANK1
40.2585	-0.312353	0.413977	-0.754518	0.450538	0.898789	RHBDF2
19.3061	-0.488177	0.647045	-0.754471	0.450566	0.898789	GAA
12.2486	0.504184	0.668326	0.754397	0.450611	0.898789	AC092910.3
89.9665	0.276903	0.367214	0.754065	0.45081	0.898789	CCDC47
67.2668	0.276514	0.366703	0.754054	0.450817	0.898789	C16orf87
78.2541	-0.24216	0.32121	-0.753897	0.450911	0.898789	STAM2
1834.75	0.18023	0.239064	0.753896	0.450911	0.898789	SIK3
21.6536	0.46931	0.622556	0.753843	0.450944	0.898789	ZNRD2
103.877	-0.222486	0.295156	-0.753793	0.450974	0.898789	DOP1B
8.82008	-0.612119	0.812209	-0.753647	0.451061	0.89881	PCBD1
30.8619	0.341966	0.453907	0.753382	0.45122	0.898973	FRMD8
88.2743	-0.222282	0.295108	-0.753221	0.451317	0.899013	SMC6
235.172	0.162915	0.216481	0.752558	0.451715	0.899196	SAP18
60.3983	0.259949	0.345468	0.752455	0.451778	0.899196	ZFAND1
125.316	0.19817	0.263397	0.752362	0.451833	0.899196	OTULIN
447.612	0.187021	0.248626	0.752215	0.451922	0.899196	HUWE1
16.9537	0.429126	0.570501	0.752192	0.451936	0.899196	Z82215.1
517.695	0.193466	0.257325	0.751835	0.45215	0.899196	TFDP2
438.985	-0.163004	0.216844	-0.751709	0.452226	0.899196	ARL6IP5
95.3079	0.235158	0.312848	0.751669	0.45225	0.899196	AL158152.1
14.3037	-0.466421	0.620579	-0.75159	0.452298	0.899196	ZNF558
545.621	-0.155109	0.206407	-0.751471	0.452369	0.899196	CD3G
42.1072	-0.315106	0.419329	-0.751452	0.452381	0.899196	NUP37
86.0219	0.235587	0.31355	0.751356	0.452439	0.899196	SRCAP
57.8572	0.26003	0.346142	0.751223	0.452518	0.899196	JAM3
93.5499	0.233074	0.310309	0.751106	0.452589	0.899196	RPAIN
39.0467	0.300393	0.399976	0.751028	0.452636	0.899196	GLIPR1
193.344	-0.179777	0.239412	-0.750912	0.452706	0.899196	SAE1
107.393	0.312575	0.416273	0.750889	0.452719	0.899196	EPB41L2
28.2336	-0.372907	0.496851	-0.750541	0.452929	0.899459	Z84485.1
8.35931	-0.646672	0.861908	-0.750279	0.453087	0.899619	DPY19L2
164.961	-0.187028	0.249352	-0.750057	0.453221	0.899732	SLC25A13
125.234	-0.250196	0.33381	-0.749518	0.453545	0.900223	AC092683.1
11.6636	0.577175	0.770275	0.74931	0.45367	0.900319	SLC39A4
233.789	0.215085	0.287219	0.748853	0.453946	0.900398	AP000787.1
42.2605	0.32331	0.431827	0.748701	0.454037	0.900398	SLC40A1
236.726	0.183592	0.245226	0.748663	0.45406	0.900398	ZNF394
1122.94	0.160256	0.21406	0.748649	0.454069	0.900398	FAM117B
10.7247	0.750002	1.00201	0.7485	0.454158	0.900398	MID1
35.7931	0.328814	0.43938	0.748359	0.454244	0.900398	LYAR
419.424	0.150987	0.20176	0.748348	0.454251	0.900398	CALM2
79.9023	-0.237344	0.317218	-0.748203	0.454338	0.900417	MRPL19
18.2195	0.463035	0.619044	0.747983	0.45447	0.900527	LMNB2
22.7793	-0.377628	0.504994	-0.747787	0.454589	0.900567	APEH
148.327	-0.193086	0.258242	-0.747694	0.454645	0.900567	ING5
66.6448	0.255461	0.34178	0.747442	0.454797	0.900715	LNX2
28.9938	-0.333842	0.446782	-0.747214	0.454934	0.900788	STARD9
8.30373	-0.709369	0.949712	-0.746931	0.455105	0.900788	RGS18
416.44	-0.205378	0.274979	-0.746887	0.455132	0.900788	FAM13B
73.5128	0.244266	0.327054	0.74687	0.455142	0.900788	NDUFS8
89.4895	-0.238508	0.319681	-0.74608	0.455619	0.901475	METTL23
10.2307	0.55821	0.748323	0.745948	0.455699	0.901475	PSMD10
18.4595	-0.422813	0.566841	-0.745911	0.455721	0.901475	BOLA1
35.6745	-0.320344	0.429604	-0.745673	0.455865	0.90148	KAT14
50.8226	-0.298238	0.399991	-0.745613	0.455901	0.90148	BMERB1
175.356	0.246533	0.330734	0.745411	0.456023	0.90148	TRAK1
175.522	-0.189134	0.253737	-0.745395	0.456033	0.90148	ETFA
54.8987	-0.274205	0.368043	-0.745034	0.456251	0.901571	AC053513.1
15.0271	0.638141	0.856533	0.745029	0.456254	0.901571	HIST2H2AB
361.144	-0.174268	0.233937	-0.744936	0.456311	0.901571	STAT1
37.0491	-0.309185	0.415285	-0.744513	0.456566	0.901923	NQO2
142.615	0.216327	0.290728	0.744087	0.456824	0.902203	EID1
32.7198	-0.357392	0.480366	-0.744	0.456877	0.902203	AC093865.1
227.189	-0.231437	0.311126	-0.743869	0.456956	0.902203	CENPP
40.1628	-0.32939	0.442913	-0.74369	0.457064	0.902203	LIN9
20.3639	0.424264	0.57068	0.743437	0.457217	0.902203	AC005695.2
12.5522	-0.549702	0.739625	-0.743218	0.45735	0.902203	UPP2
334.226	0.220435	0.296631	0.743128	0.457404	0.902203	CAMTA1
10.0348	-0.559203	0.752576	-0.743052	0.45745	0.902203	ZNF888
25.6623	0.434165	0.584348	0.742991	0.457487	0.902203	ZNF713
109.702	0.213637	0.287589	0.742854	0.45757	0.902203	RAP2C-AS1
2619.46	0.151614	0.204112	0.742797	0.457605	0.902203	RPL24
25.9984	0.353051	0.475352	0.742714	0.457655	0.902203	GPR108
694.537	0.137828	0.185716	0.742141	0.458002	0.902203	MICU2
14.7645	-0.443032	0.59711	-0.74196	0.458112	0.902203	TSPOAP1
94.6103	0.229307	0.30909	0.741879	0.458161	0.902203	ARFGAP2
87.6751	0.240076	0.323623	0.74184	0.458185	0.902203	WDR83OS
49.506	-0.262599	0.354023	-0.741756	0.458235	0.902203	AC096677.1
62.5914	0.242068	0.326377	0.741681	0.458281	0.902203	POLE3
136.106	-0.229692	0.309703	-0.741652	0.458298	0.902203	DHRS7B
19.4201	0.415069	0.559748	0.741528	0.458373	0.902203	KCTD21-AS1
17.882	0.435312	0.587104	0.741457	0.458416	0.902203	IL23A
36.6537	-0.317251	0.427929	-0.741363	0.458473	0.902203	TFAP4
698.084	-0.14045	0.189454	-0.741341	0.458487	0.902203	WDR7
278.878	-0.178499	0.240868	-0.741068	0.458652	0.902377	LCORL
12.9843	-0.504354	0.681071	-0.74053	0.458979	0.902723	AC103691.1
471.276	0.158063	0.213448	0.740523	0.458983	0.902723	LAPTM5
1084.74	0.140515	0.189816	0.740267	0.459138	0.902762	CDK13
13.1839	0.471707	0.637239	0.740235	0.459158	0.902762	NOP16
138.867	-0.1918	0.259227	-0.739893	0.459365	0.902964	PYROXD1
342.545	-0.166806	0.225471	-0.739811	0.459415	0.902964	GOLGB1
6483.92	0.158647	0.214501	0.739609	0.459537	0.903038	RPL11
129.471	0.231706	0.313331	0.739494	0.459607	0.903038	C1QBP
81.0247	-0.229604	0.310554	-0.739339	0.459701	0.903071	CCDC130
34.1863	-0.326726	0.442181	-0.738896	0.45997	0.903268	DPY19L3
54.6927	-0.281139	0.380557	-0.738757	0.460055	0.903268	UBL7-AS1
28.5804	0.358086	0.484859	0.738537	0.460188	0.903268	AC068481.1
115.923	0.202766	0.274589	0.738435	0.46025	0.903268	MED28
19.6117	0.3958	0.536011	0.738417	0.460261	0.903268	GBA
23.7294	-0.39394	0.533579	-0.738297	0.460334	0.903268	RNF144B
268.069	0.22886	0.309998	0.738263	0.460355	0.903268	NBEA
84.6462	-0.22049	0.298705	-0.738154	0.460421	0.903268	OSTM1
36.5571	-0.302624	0.410126	-0.73788	0.460587	0.903342	KDELR2
16.5637	-0.428673	0.581026	-0.737786	0.460645	0.903342	AL365272.1
30.4651	-0.36658	0.496917	-0.737709	0.460691	0.903342	NME1
20.5756	0.403471	0.547147	0.737408	0.460874	0.903421	AC008914.1
89.9697	0.234418	0.317903	0.737388	0.460887	0.903421	MCMBP
119.325	0.234052	0.317473	0.737234	0.46098	0.903453	HSPE1
110.053	0.219686	0.298137	0.73686	0.461207	0.903678	NME3
43.6489	-0.297732	0.404094	-0.73679	0.46125	0.903678	ZNF790-AS1
58.4246	0.280471	0.380948	0.736246	0.461581	0.903916	PRR5
25.1294	0.369198	0.501496	0.736193	0.461614	0.903916	RFXANK
55.0049	0.264276	0.359074	0.735995	0.461734	0.903916	PUF60
968.151	0.158265	0.215088	0.735817	0.461842	0.903916	SETD2
74.877	-0.251667	0.34205	-0.73576	0.461877	0.903916	AQP3
35.2917	0.369987	0.502872	0.735747	0.461884	0.903916	SYNGR2
890.741	0.161468	0.219502	0.735609	0.461969	0.903916	WAC
236.709	0.169224	0.230057	0.735572	0.461991	0.903916	GPX4
57.9467	0.272831	0.371059	0.735278	0.46217	0.903941	ESR2
44.1882	0.28774	0.391352	0.735244	0.462191	0.903941	TFB2M
110.325	-0.198701	0.270279	-0.735169	0.462237	0.903941	TRAF5
33.0208	-0.320578	0.436192	-0.734946	0.462372	0.904008	STK25
81.6598	-0.240534	0.32732	-0.734858	0.462426	0.904008	EXPH5
23.2047	0.445816	0.606894	0.734587	0.462591	0.904046	ST8SIA6
424.09	-0.15693	0.213699	-0.734347	0.462737	0.904046	STK24
45.7464	-0.272829	0.371534	-0.734332	0.462747	0.904046	ZFYVE1
24.4212	-0.389627	0.5307	-0.734175	0.462842	0.904046	TCEA2
25.3758	-0.357338	0.486802	-0.734053	0.462917	0.904046	SELENON
166.536	-0.264941	0.361012	-0.733883	0.46302	0.904046	SH3BP5
291.938	-0.171509	0.233762	-0.733691	0.463137	0.904046	SCMH1
48.0038	-0.265937	0.362538	-0.733542	0.463228	0.904046	EIF2B5
33.3109	0.36176	0.493353	0.733269	0.463394	0.904046	HTATIP2
31.2905	-0.367156	0.500832	-0.733092	0.463502	0.904046	ZNF512B
259.529	0.187838	0.256278	0.732947	0.463591	0.904046	SIN3A
17.0941	0.468898	0.639806	0.732876	0.463634	0.904046	AC092428.1
26.2736	0.373251	0.509388	0.732745	0.463714	0.904046	YDJC
14.3398	0.463682	0.632816	0.732729	0.463724	0.904046	TAF9B
50.9471	0.283691	0.387214	0.732646	0.463774	0.904046	FOPNL
56.3036	-0.263927	0.360315	-0.732489	0.46387	0.904046	ZDHHC24
10.928	-0.511108	0.69793	-0.732319	0.463974	0.904046	UNC93B1
9.342	-0.578338	0.789747	-0.732307	0.463981	0.904046	SPSB2
23.1987	-0.392584	0.536142	-0.732239	0.464022	0.904046	ZFP41
166.05	-0.181174	0.247473	-0.732097	0.464109	0.904046	TMEM258
42.3021	-0.329763	0.450506	-0.731984	0.464178	0.904046	MTA1
438.089	-0.157595	0.215377	-0.731715	0.464343	0.904046	ZNF33A
54.5872	0.293042	0.400628	0.731456	0.464501	0.904046	MTBP
412.264	0.198	0.270758	0.731279	0.464609	0.904046	EIF5B
46.6406	0.281358	0.384804	0.731171	0.464675	0.904046	PRKAR1A
12.34	0.515699	0.705436	0.731037	0.464757	0.904046	P4HA3
102.322	-0.236869	0.324072	-0.730915	0.464831	0.904046	GOLGA1
237.154	0.168041	0.229956	0.730753	0.46493	0.904046	SMC1A
45.7993	-0.275093	0.376669	-0.73033	0.465188	0.904046	RRAGB
404.338	-0.147631	0.202144	-0.730329	0.465189	0.904046	RASGRP2
50.3497	-0.257991	0.353321	-0.730187	0.465276	0.904046	HCG27
15.878	0.421624	0.577581	0.729983	0.4654	0.904046	DNAJC14
230.405	-0.167743	0.229855	-0.72978	0.465525	0.904046	PARP14
51.501	-0.318266	0.436168	-0.729687	0.465582	0.904046	Z83843.1
10.1611	0.534269	0.732222	0.729655	0.465601	0.904046	PRADC1
61.5745	-0.269112	0.368845	-0.729608	0.46563	0.904046	CPB2-AS1
11.6248	0.519363	0.71237	0.729064	0.465962	0.904046	PDCD4-AS1
44.7366	0.286278	0.392763	0.728882	0.466074	0.904046	PNKD
30.3407	0.325189	0.446253	0.72871	0.466179	0.904046	R3HCC1
20.153	0.409044	0.561367	0.728658	0.466211	0.904046	ZBED5-AS1
96.9023	-0.209433	0.287433	-0.728631	0.466228	0.904046	GOLGA3
359.818	-0.175124	0.240356	-0.728604	0.466244	0.904046	TCP11L2
172.244	0.199227	0.273449	0.728571	0.466264	0.904046	KHDC4
166.311	0.210554	0.289003	0.728552	0.466276	0.904046	RAB12
22.1383	0.371875	0.510456	0.728514	0.466299	0.904046	HIRIP3
15.5799	-0.566314	0.777366	-0.728503	0.466305	0.904046	FIGNL1
76.8354	-0.252832	0.347206	-0.72819	0.466497	0.904046	LZIC
107.407	0.222216	0.305218	0.728056	0.46658	0.904046	BMS1
242.433	0.180706	0.248204	0.728055	0.46658	0.904046	TMEM181
286.219	-0.171485	0.235595	-0.727881	0.466686	0.904046	MLLT6
57.4304	-0.267307	0.367242	-0.727878	0.466689	0.904046	DENND10
245.264	0.167814	0.230572	0.727815	0.466727	0.904046	WSB1
1499.7	0.134945	0.185423	0.727769	0.466755	0.904046	HLA-E
3076.75	0.152004	0.208898	0.727649	0.466828	0.904046	FAU
166.001	0.183623	0.252371	0.727593	0.466863	0.904046	CTNNBL1
57.0709	0.247238	0.339904	0.727377	0.466995	0.904046	SAT2
40.0221	0.288843	0.397197	0.727203	0.467102	0.904046	SLC25A39
228.217	-0.267572	0.367973	-0.727151	0.467134	0.904046	EPHA4
252.441	-0.166676	0.229243	-0.72707	0.467183	0.904046	PPFIA1
12.8856	0.468889	0.644965	0.726999	0.467226	0.904046	HNRNPA1P48
762.113	0.144894	0.199305	0.726997	0.467228	0.904046	SEPTIN7
23.349	0.351473	0.483482	0.726962	0.467249	0.904046	PEX19
34.0676	0.345635	0.475605	0.726727	0.467393	0.904092	WDR45
53.1214	-0.265979	0.366063	-0.726593	0.467475	0.904092	MRPS16
10.0326	0.578404	0.796144	0.726507	0.467528	0.904092	TMEM187
35.5815	-0.338665	0.466246	-0.726365	0.467615	0.904092	MVB12A
59.225	-0.254575	0.350517	-0.726284	0.467665	0.904092	DDX59
10.126	-0.622543	0.857302	-0.726164	0.467738	0.904092	TRBV28
22.2005	-0.42413	0.584325	-0.725847	0.467933	0.904186	SYNPO2
17.9391	0.492514	0.678742	0.725628	0.468067	0.904186	JMJD7
9.29869	0.720881	0.993508	0.725592	0.468089	0.904186	HIST1H2BF
82.8455	-0.226956	0.312845	-0.72546	0.46817	0.904186	STK40
9.75407	0.581964	0.802207	0.725453	0.468174	0.904186	TSPAN9
16.9045	-0.465946	0.642599	-0.725096	0.468393	0.904459	AL133227.1
99.3895	-0.206696	0.285297	-0.724496	0.468761	0.90502	ANAPC7
175.051	-0.177485	0.245134	-0.724031	0.469047	0.905307	CNOT10
37.165	-0.30547	0.421972	-0.723912	0.46912	0.905307	STXBP5-AS1
11.9477	-0.49899	0.689476	-0.723724	0.469235	0.905307	CREB3
57.4994	0.258138	0.356712	0.72366	0.469275	0.905307	DHX37
542.57	-0.180061	0.248833	-0.723622	0.469298	0.905307	NOSIP
23.3381	-0.368764	0.509802	-0.723349	0.469466	0.905397	PXMP4
20.9229	-0.373164	0.515923	-0.723293	0.4695	0.905397	MORN1
14.0312	0.469545	0.649629	0.72279	0.469809	0.905504	TTYH3
33.1909	-0.340479	0.471066	-0.722785	0.469812	0.905504	PLXNA3
17.6259	0.398621	0.55162	0.722637	0.469903	0.905504	INPPL1
42.3384	-0.277623	0.384235	-0.722534	0.469966	0.905504	NAPB
227.503	0.1722	0.238373	0.722395	0.470051	0.905504	TAPT1
31.2892	0.371418	0.514151	0.722392	0.470054	0.905504	TINF2
18.6018	-0.391918	0.542583	-0.722319	0.470098	0.905504	ADCK5
14.8609	0.457749	0.634018	0.721981	0.470306	0.905561	SCML2
131.059	0.221818	0.307235	0.721981	0.470306	0.905561	LMBR1L
36.7469	0.341051	0.47244	0.721892	0.470361	0.905561	EMC6
625.481	0.159241	0.220688	0.721566	0.470561	0.905687	CD53
10.1695	-0.695974	0.964831	-0.721342	0.470699	0.905687	AL354822.1
34.1265	0.328478	0.45544	0.721231	0.470767	0.905687	HDDC3
141.088	-0.181289	0.25138	-0.721174	0.470802	0.905687	SLK
135.81	0.195567	0.271246	0.720997	0.470912	0.905687	DSTN
5510.72	0.136678	0.189585	0.720934	0.47095	0.905687	RPL13A
71.1787	-0.230852	0.320226	-0.720902	0.47097	0.905687	FYCO1
20.9523	0.392933	0.545371	0.720487	0.471225	0.90603	CSTF1
150.563	-0.2037	0.282794	-0.720313	0.471333	0.906062	XIAP
47.9405	0.264793	0.367663	0.720206	0.471398	0.906062	SIKE1
18.6276	0.497	0.690489	0.71978	0.471661	0.906295	DGKQ
89.4578	0.207715	0.288597	0.71974	0.471685	0.906295	NBN
30.1229	-0.348514	0.484382	-0.719503	0.471831	0.906295	AC008115.3
50.4287	-0.278926	0.387743	-0.719357	0.471921	0.906295	TRIM27
1238.22	-0.154096	0.214221	-0.719335	0.471935	0.906295	RFX3
42.973	-0.270764	0.376508	-0.719146	0.472051	0.906295	DIPK2A
66.3437	0.239143	0.332546	0.719127	0.472063	0.906295	NAPA
27.6772	0.348686	0.485151	0.718717	0.472315	0.906353	KCTD10
11.0703	0.509493	0.708946	0.718662	0.472349	0.906353	CEP19
116.535	0.197965	0.275491	0.718589	0.472394	0.906353	ATF4
117.61	-0.215045	0.299267	-0.718574	0.472404	0.906353	ABCC4
104.514	-0.199905	0.278487	-0.717825	0.472865	0.90709	COG3
138.993	-0.185415	0.258357	-0.717668	0.472962	0.907096	NDUFS1
11.4347	-0.483996	0.674495	-0.717568	0.473024	0.907096	AL591623.1
12.8737	-0.473769	0.660528	-0.717258	0.473215	0.907313	ERCC6L
30.786	-0.336369	0.469064	-0.717107	0.473308	0.907342	ENTPD5
53.3248	0.267501	0.373159	0.716854	0.473464	0.907426	POP5
8.99772	0.585261	0.816628	0.71668	0.473571	0.907426	PRKAG2-AS1
46.5807	-0.290719	0.405724	-0.716545	0.473655	0.907426	SLC12A9
161.955	-0.193149	0.26959	-0.716455	0.473711	0.907426	ZNF700
89.3749	0.229242	0.319988	0.716406	0.473741	0.907426	SEC22C
288.545	0.176071	0.245826	0.716244	0.473841	0.907469	LINC01004
90.0524	-0.214136	0.299037	-0.716085	0.473939	0.907508	IFT74
34.3429	0.310616	0.433878	0.715907	0.474049	0.907511	RNF14
212.286	0.174936	0.244381	0.715831	0.474096	0.907511	PRPF3
51.2768	0.257265	0.359546	0.715526	0.474284	0.907695	BBS4
73.1105	-0.233827	0.326837	-0.715423	0.474348	0.907695	CEP250
10.4771	-0.531283	0.742948	-0.7151	0.474547	0.907858	C8orf82
67.6171	0.248742	0.347875	0.715033	0.474589	0.907858	DENND6A-AS1
15.8011	-0.484655	0.678181	-0.714639	0.474832	0.908019	LINC02646
55.3323	-0.245593	0.343681	-0.714596	0.474859	0.908019	TBC1D8
52.4911	-0.256283	0.358679	-0.714519	0.474906	0.908019	ATAD5
92.3808	-0.205771	0.288087	-0.714265	0.475063	0.90817	STMP1
25.6999	-0.385825	0.540491	-0.713842	0.475325	0.908354	AC009107.2
75.1454	0.225431	0.31584	0.713751	0.475381	0.908354	CBX4
12.873	0.471218	0.660268	0.713677	0.475427	0.908354	PHGDH
174.422	0.175883	0.246471	0.713606	0.475471	0.908354	LARP4
139.719	-0.196638	0.275608	-0.713468	0.475556	0.908368	EVA1C
138.918	0.192542	0.270016	0.713077	0.475798	0.908617	ATP5PD
13.7903	0.494145	0.693045	0.713006	0.475842	0.908617	NFKBIL1
845.045	0.156183	0.219105	0.712823	0.475956	0.908685	COX7C
35.5238	0.311495	0.437287	0.712335	0.476257	0.909113	CAPN15
80.9896	0.221768	0.311491	0.711958	0.476491	0.90916	DHX35
1493.08	-0.132652	0.186355	-0.711825	0.476573	0.90916	USP34
18.2172	0.403678	0.567128	0.711793	0.476593	0.90916	THG1L
565.657	0.150414	0.211323	0.711772	0.476606	0.90916	COMMD6
17.5299	0.396685	0.557424	0.711639	0.476688	0.90916	AC093827.4
42.4753	0.299373	0.420809	0.711424	0.476821	0.90916	AL513188.1
14.4715	0.482258	0.67819	0.711095	0.477025	0.90916	CIP2A
818.961	0.153886	0.216485	0.710838	0.477184	0.90916	CRTC3
85.9869	-0.241033	0.339084	-0.710836	0.477186	0.90916	S100A9
71.328	-0.271447	0.381873	-0.710829	0.47719	0.90916	SPATS2
40.0841	-0.276565	0.389088	-0.710803	0.477206	0.90916	GPATCH11
176.841	0.185754	0.261347	0.710758	0.477234	0.90916	JADE1
90.2931	0.241439	0.339743	0.710651	0.477301	0.90916	ZNF791
791.56	-0.160362	0.225693	-0.710534	0.477373	0.90916	SNX29
1284.66	0.126439	0.178035	0.710193	0.477585	0.909414	EPC1
127.959	0.20679	0.291264	0.709972	0.477721	0.909524	ZNF433-AS1
27.6309	-0.343279	0.483595	-0.709848	0.477798	0.909524	TUBA1C
10.8796	-0.515477	0.72661	-0.709427	0.47806	0.909667	AC015982.2
19.9457	-0.377623	0.532321	-0.709389	0.478083	0.909667	CEP72
114.915	-0.240787	0.339447	-0.70935	0.478107	0.909667	RIC3
90.689	0.254025	0.35823	0.709113	0.478254	0.909724	NDUFA2
107.638	0.23031	0.32489	0.708886	0.478395	0.909724	AC025164.1
115.241	-0.22309	0.314799	-0.708675	0.478526	0.909724	ZNF346
13.4844	-0.448198	0.632806	-0.708271	0.478777	0.909724	MRGBP
132.363	-0.21308	0.300955	-0.708012	0.478938	0.909724	ARID3B
448.849	0.143964	0.203364	0.707914	0.478998	0.909724	C12orf57
231.128	-0.155586	0.219851	-0.707687	0.47914	0.909724	PCBP1
377.165	-0.144207	0.203778	-0.707669	0.479151	0.909724	VPS53
191.937	-0.190228	0.268839	-0.707589	0.479201	0.909724	CCPG1
12.9131	-0.500607	0.707758	-0.707314	0.479372	0.909724	AC009299.3
65.3867	-0.270625	0.3827	-0.707146	0.479476	0.909724	DHX32
44.8498	-0.306657	0.433671	-0.707119	0.479492	0.909724	Z97192.3
142.28	-0.181951	0.257319	-0.707103	0.479503	0.909724	ZNF217
93.8645	0.20693	0.292743	0.706864	0.479651	0.909724	P4HB
529.025	-0.145816	0.206329	-0.706712	0.479745	0.909724	ELP4
13.7613	0.482035	0.682203	0.706586	0.479824	0.909724	AC012442.2
22.8602	0.402595	0.569801	0.706555	0.479843	0.909724	MRPL10
17.4872	0.408983	0.578843	0.706553	0.479845	0.909724	RNF25
16.3109	-0.420197	0.594716	-0.70655	0.479846	0.909724	SPNS3
22.0914	-0.361959	0.512768	-0.705892	0.480255	0.909724	MCUR1
731.17	-0.139222	0.197464	-0.705049	0.48078	0.909724	PTEN
85.2357	-0.294672	0.417967	-0.705013	0.480802	0.909724	PXK
285.432	-0.163805	0.232407	-0.70482	0.480922	0.909724	NCOA7
1495.34	-0.12604	0.178843	-0.704753	0.480964	0.909724	RAD51B
89.9107	0.23853	0.338595	0.70447	0.48114	0.909724	MRPL54
197.697	-0.183909	0.261067	-0.704449	0.481153	0.909724	GIMAP1
10.8414	-0.492817	0.699634	-0.704392	0.481188	0.909724	ABHD15
23.5075	0.4521	0.641863	0.704356	0.481211	0.909724	RAB27B
8.24472	-0.561249	0.796881	-0.704307	0.481242	0.909724	AC009090.6
43.4703	0.262251	0.372369	0.704277	0.48126	0.909724	KXD1
32.6507	-0.337809	0.479658	-0.704271	0.481264	0.909724	ADCK1
22.5955	-0.352136	0.500014	-0.704251	0.481277	0.909724	ALG3
64.6646	0.236889	0.33637	0.704251	0.481277	0.909724	PRDX5
34.9091	0.297756	0.422893	0.704093	0.481375	0.909724	TIMM10B
84.2596	-0.211054	0.299796	-0.703991	0.481438	0.909724	DAP
537.587	-0.140905	0.200176	-0.703906	0.481492	0.909724	PPP6R2
11.3813	-0.506538	0.719623	-0.703893	0.4815	0.909724	SPECC1
498.655	-0.145505	0.206727	-0.70385	0.481526	0.909724	SPATA5
8.25094	-0.594627	0.844823	-0.703848	0.481528	0.909724	PDP2
12.4418	-0.498036	0.707595	-0.703843	0.48153	0.909724	AC007130.1
13.9076	0.474878	0.67477	0.703763	0.481581	0.909724	CCDC157
42.9511	-0.288203	0.40954	-0.703723	0.481605	0.909724	RILPL1
245.923	0.168139	0.238957	0.70364	0.481657	0.909724	CAND1
31.6596	0.340003	0.483207	0.703639	0.481658	0.909724	PHPT1
44.0624	0.285745	0.406242	0.703386	0.481815	0.909724	USE1
11.9232	-0.513168	0.72972	-0.703239	0.481907	0.909724	TNFAIP8L2
171.608	-0.1687	0.239949	-0.703066	0.482015	0.909724	INTS6L
15.1646	-0.450309	0.640555	-0.702998	0.482057	0.909724	IL18R1
17.7808	-0.393861	0.560462	-0.702743	0.482216	0.909724	AC098484.4
14.4171	-0.447327	0.63657	-0.702714	0.482234	0.909724	AC100793.3
249.27	0.155485	0.221334	0.702492	0.482373	0.909724	SLC8B1
51.503	0.250806	0.35706	0.70242	0.482417	0.909724	POLR2D
1094.23	-0.150799	0.214852	-0.701872	0.482759	0.909724	MACF1
108.888	0.221095	0.315011	0.701864	0.482764	0.909724	SEC61G
167.362	0.192036	0.273626	0.701819	0.482792	0.909724	ZNF106
12.243	0.493288	0.703054	0.701636	0.482906	0.909724	C12orf60
718.536	-0.131688	0.187714	-0.701537	0.482968	0.909724	EHMT1
387.561	-0.174468	0.248702	-0.701513	0.482983	0.909724	AC233976.1
75.5301	0.21857	0.311811	0.700971	0.483321	0.909724	TCTN3
92.5473	0.238355	0.340074	0.700892	0.483371	0.909724	APLP2
64.1983	-0.273637	0.390448	-0.700829	0.48341	0.909724	RNF215
14.6582	-0.48659	0.694326	-0.700809	0.483422	0.909724	PGAM5
75.54	0.213025	0.303975	0.7008	0.483428	0.909724	CHTOP
86.9587	-0.262047	0.373985	-0.70069	0.483497	0.909724	MZF1
21.4552	-0.405202	0.578343	-0.700626	0.483537	0.909724	AC136475.1
46.2225	-0.296621	0.423485	-0.700428	0.48366	0.909724	FAR2
123.675	0.190387	0.271866	0.700297	0.483742	0.909724	RAD23A
8.85371	-0.578629	0.826592	-0.700018	0.483916	0.909724	CACNA1C-AS1
46.5329	-0.28598	0.408576	-0.699944	0.483962	0.909724	UBAP1L
258.545	0.169346	0.241989	0.699807	0.484048	0.909724	IST1
16.5609	-0.428071	0.611727	-0.699774	0.484068	0.909724	GVQW3
60.7438	-0.237743	0.339801	-0.699653	0.484144	0.909724	COPB2
21.0929	-0.391455	0.559579	-0.699553	0.484206	0.909724	LACTB2-AS1
287.108	-0.154258	0.220518	-0.699528	0.484222	0.909724	TANC2
59.4518	-0.251312	0.359331	-0.699389	0.484309	0.909724	AC007780.1
16.3056	-0.424583	0.607085	-0.69938	0.484315	0.909724	PLOD3
91.5292	0.216775	0.309953	0.699379	0.484315	0.909724	OSTC
19.0037	-0.382936	0.547583	-0.699321	0.484352	0.909724	DHRS13
37.6571	-0.281605	0.402785	-0.699144	0.484462	0.909724	INTS14
14.4336	0.436103	0.623767	0.699144	0.484462	0.909724	HSD17B8
315.689	0.17173	0.245665	0.699039	0.484527	0.909724	NBDY
109.501	-0.197265	0.282197	-0.699033	0.484531	0.909724	SLC25A42
85.5148	-0.229578	0.328533	-0.698799	0.484678	0.90983	NBPF26
160.188	0.181383	0.259604	0.698694	0.484743	0.90983	EXT2
16.8359	0.405752	0.580894	0.698496	0.484867	0.909915	SLC19A1
473.102	-0.142738	0.2044	-0.698324	0.484974	0.90994	BDP1
44.6722	-0.304196	0.435671	-0.698225	0.485036	0.90994	AC019205.1
13.361	0.45044	0.645308	0.698023	0.485163	0.910031	AC006547.1
10.3711	0.504963	0.724022	0.697441	0.485527	0.910553	MCOLN1
44.3976	-0.271491	0.389438	-0.697135	0.485718	0.910553	IQCH-AS1
12.5608	0.478145	0.686096	0.696906	0.485861	0.910553	AL162377.1
31.4702	-0.308341	0.442484	-0.696841	0.485902	0.910553	ASTE1
12.9804	-0.471909	0.6774	-0.696647	0.486023	0.910553	TBL3
95.9257	-0.198535	0.284992	-0.696633	0.486032	0.910553	SYPL1
41.1932	-0.283725	0.407353	-0.696509	0.48611	0.910553	TRIM16
54.4356	0.238417	0.342437	0.696235	0.486282	0.910553	KDELR1
535.708	-0.143886	0.206716	-0.696057	0.486393	0.910553	COA1
373.11	0.140172	0.201468	0.695752	0.486584	0.910553	CASP8
453.645	-0.141692	0.203773	-0.69534	0.486842	0.910553	AC079781.5
56.4598	0.262887	0.378193	0.695113	0.486984	0.910553	COG1
36.855	0.285099	0.41015	0.695109	0.486987	0.910553	BCAP29
10.7995	-0.542387	0.780325	-0.695078	0.487007	0.910553	MT1F
76.6081	0.228366	0.328571	0.695027	0.487039	0.910553	RNPEPL1
14.617	0.438908	0.631515	0.695007	0.487051	0.910553	AC008982.2
12.4244	0.453212	0.652115	0.694989	0.487062	0.910553	USP51
235.15	0.156483	0.225193	0.694882	0.487129	0.910553	PIAS2
482.586	-0.166368	0.239481	-0.694702	0.487242	0.910553	TBCK
130.032	0.185174	0.266619	0.694527	0.487352	0.910553	ATP2A2
14.7809	-0.45123	0.649754	-0.694463	0.487392	0.910553	ZW10
18.7269	0.397143	0.571884	0.694448	0.487401	0.910553	KLC2
113.375	-0.19939	0.287239	-0.694161	0.487581	0.910553	MCM3AP
72.2097	0.235447	0.33922	0.694082	0.487631	0.910553	AC138123.1
16.1515	-0.416606	0.600351	-0.693937	0.487722	0.910553	PEX5
132.05	0.183687	0.264722	0.693889	0.487752	0.910553	RABL3
126	0.211954	0.305466	0.693871	0.487763	0.910553	PKD2
25.0827	-0.326566	0.470749	-0.693716	0.48786	0.910553	IMPACT
372.486	0.144013	0.207618	0.693646	0.487904	0.910553	ATP6V1G1
35.3322	-0.330361	0.476336	-0.693546	0.487967	0.910553	PPP2R3B
89.4266	0.224078	0.323112	0.6935	0.487996	0.910553	RALGDS
198.386	0.181893	0.262334	0.693362	0.488083	0.910553	PPP4R2
26.7103	0.348619	0.50291	0.693204	0.488181	0.910553	AL355581.1
116.852	0.214118	0.308887	0.693191	0.488189	0.910553	TMEM38B
628.641	0.167353	0.241487	0.693013	0.488301	0.910553	WTAP
85.276	-0.237223	0.34234	-0.692947	0.488343	0.910553	ATG4C
15.2599	0.417927	0.603286	0.692751	0.488466	0.910553	AC090971.2
131.802	0.198623	0.28673	0.692717	0.488487	0.910553	HMGB2
226.121	-0.172886	0.249683	-0.692423	0.488672	0.910553	ERGIC1
10.7099	0.475041	0.686468	0.692008	0.488932	0.910553	CDC42BPG
10.1939	0.490093	0.708389	0.691842	0.489037	0.910553	SLC37A4
279.253	0.199415	0.28829	0.691717	0.489115	0.910553	AC010609.1
9.21985	-0.545257	0.788365	-0.691629	0.48917	0.910553	LRRC45
30.4386	-0.303613	0.439017	-0.691574	0.489205	0.910553	TMEM109
87.8715	-0.209875	0.303484	-0.691552	0.489219	0.910553	POLR2F
101.695	0.223373	0.323026	0.691502	0.48925	0.910553	SLC17A5
109.555	-0.20693	0.299288	-0.691406	0.48931	0.910553	LIMK2
98.6586	-0.210537	0.30453	-0.691351	0.489345	0.910553	CTDSP1
99.8608	0.206636	0.298958	0.691189	0.489446	0.910553	TTF1
17.1305	-0.412831	0.59737	-0.69108	0.489515	0.910553	ZNF234
15.4083	-0.445033	0.64433	-0.690691	0.489759	0.910553	ZNF583
393.887	-0.168501	0.244006	-0.690561	0.489842	0.910553	TTC14
26.6458	-0.322075	0.466418	-0.690529	0.489862	0.910553	PROSER3
23.2172	-0.369583	0.535231	-0.690511	0.489873	0.910553	LZTR1
69.1517	-0.316801	0.458838	-0.690442	0.489916	0.910553	AC011997.1
46.0019	0.281756	0.408422	0.689865	0.490279	0.910553	CAT
74.025	0.221538	0.321175	0.689772	0.490337	0.910553	PYURF
52.5808	0.258493	0.374755	0.689764	0.490342	0.910553	AL133480.1
242.58	0.243402	0.352896	0.689727	0.490366	0.910553	DPP4
15.8284	0.452011	0.65554	0.689525	0.490493	0.910553	AC025034.1
21.717	0.35492	0.514778	0.689462	0.490533	0.910553	ZNF200
12.8411	-0.567005	0.822456	-0.689405	0.490568	0.910553	C14orf132
32.9125	0.311289	0.451601	0.689301	0.490634	0.910553	AC025165.2
134.17	-0.211239	0.306493	-0.689213	0.490689	0.910553	CEPT1
39.915	0.305036	0.442657	0.689102	0.490759	0.910553	AC100810.1
36.7445	0.275781	0.400206	0.689098	0.490762	0.910553	ACTR1A
108.981	0.193391	0.280651	0.68908	0.490773	0.910553	FBXO22
197.747	-0.156158	0.226681	-0.68889	0.490893	0.910553	IPO9
73.4069	-0.221677	0.321804	-0.688856	0.490914	0.910553	TIA1
50.1013	-0.264939	0.384803	-0.688505	0.491135	0.910553	SLC25A28
116.05	-0.194832	0.283016	-0.688413	0.491193	0.910553	INPP5B
27.7577	-0.330158	0.479629	-0.688362	0.491225	0.910553	BUD13
32.8584	0.318532	0.462806	0.688261	0.491288	0.910553	BET1L
74.5984	-0.209629	0.304603	-0.688204	0.491325	0.910553	HSDL2
37.2525	-0.319906	0.464849	-0.688194	0.491331	0.910553	ZNF585A
822.303	-0.133047	0.193368	-0.688055	0.491418	0.910553	PTPRA
8.88458	0.556364	0.808682	0.687988	0.49146	0.910553	FUOM
270.812	0.155705	0.226355	0.68788	0.491529	0.910553	SSR4
15.7439	-0.422421	0.614441	-0.687489	0.491775	0.910865	ZNF576
1118.68	0.136044	0.197932	0.68733	0.491875	0.910905	PFDN5
137.764	0.188328	0.274111	0.687051	0.49205	0.911031	CRCP
11.7749	-0.500959	0.72927	-0.686933	0.492125	0.911031	AC025043.1
172.668	-0.604149	0.8796	-0.686844	0.492181	0.911031	ARL17B
18.7999	0.381839	0.556028	0.686726	0.492255	0.911031	STK16
12.1135	0.444476	0.647385	0.686572	0.492352	0.911066	AL049840.2
19.3652	0.3691	0.537898	0.68619	0.492594	0.911231	TEN1
88.3585	0.208617	0.304024	0.686183	0.492597	0.911231	ARHGDIA
23.7642	-0.360334	0.525728	-0.685399	0.493092	0.911337	HDAC10
946.267	-0.135231	0.197361	-0.685198	0.493219	0.911337	PHC3
12.8418	0.499786	0.7295	0.685108	0.493276	0.911337	TMEM191B
69.4036	-0.226743	0.331001	-0.685021	0.493331	0.911337	IFT43
22.8114	-0.349121	0.50969	-0.684967	0.493365	0.911337	AC027097.1
13.0275	-0.480126	0.701085	-0.684833	0.493449	0.911337	ZNF175
28.6418	0.346648	0.506198	0.684808	0.493465	0.911337	TADA2B
12.0437	0.481214	0.702778	0.684732	0.493513	0.911337	AC005632.3
340.401	-0.149204	0.217934	-0.684631	0.493577	0.911337	OLA1
20.9808	0.38497	0.56236	0.684561	0.493621	0.911337	DBR1
85.5894	0.225327	0.329246	0.684373	0.49374	0.911337	KIAA0100
15.8828	0.402973	0.588858	0.684329	0.493767	0.911337	G6PD
492.835	-0.151424	0.221287	-0.684285	0.493795	0.911337	LCLAT1
25.8407	0.340412	0.497524	0.684212	0.493842	0.911337	NFE2L1
31.8186	-0.315	0.460451	-0.684111	0.493905	0.911337	AC008969.1
368.318	-0.143325	0.209523	-0.684054	0.493941	0.911337	RIF1
336.355	-0.164414	0.240377	-0.683981	0.493987	0.911337	PPP1R12B
631.652	-0.130152	0.190319	-0.683865	0.494061	0.911337	CEP350
20.6257	0.40045	0.585821	0.683569	0.494247	0.911537	EID2
18.1996	-0.408619	0.598281	-0.682989	0.494614	0.911882	TCEANC
34.043	0.298717	0.437418	0.68291	0.494664	0.911882	SNHG20
68.4248	-0.220711	0.323195	-0.682902	0.494669	0.911882	EBAG9
24.7728	0.356927	0.522884	0.682611	0.494853	0.911939	C1orf122
93.5562	0.224437	0.328795	0.682606	0.494856	0.911939	ALG9
131.125	0.172939	0.25341	0.682446	0.494957	0.911949	METTL9
59.7368	-0.236352	0.34638	-0.68235	0.495018	0.911949	ALKBH3
91.1377	0.205217	0.301045	0.681684	0.495439	0.912581	PWP1
594.211	-0.158095	0.232018	-0.68139	0.495625	0.912646	PPP3R1
106.502	0.206975	0.303758	0.681381	0.495631	0.912646	TRMO
32.15	0.302464	0.44398	0.681254	0.49571	0.912649	PHF7
14.134	0.510753	0.750379	0.680661	0.496086	0.913039	FOXM1
100.622	-0.192217	0.282467	-0.680494	0.496192	0.913039	SLC2A4RG
11.8279	-0.479855	0.705202	-0.680451	0.496219	0.913039	FAM241B
26.6587	-0.345466	0.507738	-0.680402	0.49625	0.913039	CCDC142
18.9723	-0.380353	0.559094	-0.680301	0.496314	0.913039	TPM2
8.7606	-0.536791	0.789626	-0.679805	0.496628	0.913169	SELENOP
27.4265	0.308135	0.453273	0.679798	0.496632	0.913169	ERMN
106.692	-0.260577	0.383346	-0.679742	0.496668	0.913169	LRRC28
18.6892	0.398011	0.585573	0.679695	0.496698	0.913169	OCEL1
1959.15	0.123093	0.181203	0.679313	0.49694	0.91347	HLA-C
41.181	0.330647	0.486946	0.679021	0.497125	0.913565	ZNF821
11.7854	-0.456817	0.67292	-0.678858	0.497228	0.913565	CHTF18
10.936	-0.532658	0.784776	-0.678739	0.497303	0.913565	AL035701.1
50.8041	-0.247594	0.364786	-0.678737	0.497304	0.913565	IRAK1BP1
21.0159	0.355958	0.524634	0.678488	0.497462	0.913636	RNF141
24.175	0.328028	0.48351	0.678429	0.497499	0.913636	TMEM25
11.7788	-0.470984	0.694364	-0.678295	0.497585	0.913648	PIWIL2
10.2276	0.517091	0.762571	0.678089	0.497715	0.913744	AC084018.2
10.7426	-0.483332	0.713025	-0.677861	0.49786	0.913865	AC004596.1
75.0294	-0.225176	0.332474	-0.677273	0.498232	0.9139	MPHOSPH6
80.3984	-0.223752	0.330394	-0.677227	0.498262	0.9139	AC025171.1
71.5528	-0.216212	0.319278	-0.677191	0.498284	0.9139	USP6NL
66.8646	-0.214901	0.317378	-0.677115	0.498333	0.9139	PPIL3
2523.55	0.139514	0.206054	0.677076	0.498358	0.9139	NACA
103.457	0.19801	0.292479	0.677006	0.498402	0.9139	NARS
53.2671	-0.249928	0.369229	-0.67689	0.498476	0.9139	ARL16
23.9538	0.337479	0.498664	0.676768	0.498553	0.9139	TSTA3
16.1214	0.400743	0.592211	0.67669	0.498603	0.9139	SLC35B1
40.5375	0.300445	0.444131	0.676478	0.498737	0.9139	ORAI2
1149.83	-0.123794	0.183018	-0.676407	0.498782	0.9139	ARL15
26.4175	0.312128	0.461489	0.67635	0.498819	0.9139	CLCN6
45.1095	0.272212	0.402628	0.676089	0.498984	0.913964	INIP
73.7812	0.208944	0.309108	0.675958	0.499068	0.913964	CRIPT
29.0091	0.327357	0.484346	0.675874	0.499121	0.913964	EIF4A3
10.0516	0.558859	0.826958	0.675801	0.499167	0.913964	PDK2
58.7093	0.272502	0.403333	0.675624	0.499279	0.914009	GAN
58.8014	0.234091	0.346536	0.675516	0.499348	0.914009	INTS11
11.54	-0.507854	0.75208	-0.675266	0.499507	0.914114	LMO7-AS1
271.659	0.170077	0.251899	0.675179	0.499562	0.914114	EWSR1
66.0936	-0.233047	0.345327	-0.67486	0.499765	0.914292	AC092650.1
75.7121	0.236941	0.351139	0.674779	0.499816	0.914292	C1orf159
65.1221	0.236428	0.350552	0.674446	0.500028	0.914343	KIF22
50.8548	0.273217	0.405196	0.674283	0.500131	0.914343	AC092535.4
121.741	-0.546021	0.80997	-0.674125	0.500232	0.914343	SDK2
26.6774	-0.319935	0.474672	-0.674014	0.500302	0.914343	SNX24
465.711	-0.158827	0.235645	-0.67401	0.500305	0.914343	UBE2E1
38.9792	-0.289728	0.429893	-0.673954	0.500341	0.914343	MED31
27.2817	0.345142	0.512192	0.673852	0.500405	0.914343	TUBE1
47.3153	-0.330168	0.490109	-0.673663	0.500525	0.914343	EEF1AKMT1
8.9097	-0.550745	0.817584	-0.673625	0.500549	0.914343	TUBA8
101.174	-0.236992	0.351919	-0.673428	0.500675	0.91443	FKTN
97.4968	0.193598	0.287569	0.673222	0.500806	0.914526	DKC1
30.6215	0.320687	0.476581	0.67289	0.501017	0.91468	PPP1R14B
37.1702	-0.272789	0.405461	-0.672787	0.501083	0.91468	KIAA0753
50.0412	0.291185	0.432989	0.672501	0.501265	0.91468	PPP4R1
91.8953	0.209548	0.311606	0.672477	0.50128	0.91468	NCBP3
13.5979	-0.46114	0.685738	-0.672473	0.501282	0.91468	CDH26
39.9323	0.274943	0.40905	0.672151	0.501487	0.914745	MANF
54.2929	0.251651	0.374438	0.672076	0.501535	0.914745	SIRT7
104.162	0.194111	0.288867	0.671974	0.5016	0.914745	PIGB
11.0773	-0.475459	0.707629	-0.671904	0.501645	0.914745	CENPO
60.4686	-0.223766	0.333083	-0.671802	0.50171	0.914745	TRIM8
17.1284	-0.401694	0.598117	-0.671598	0.50184	0.914752	ABCC2
383.263	0.165686	0.246722	0.671549	0.501871	0.914752	RTN4
63.167	-0.224452	0.334397	-0.671215	0.502083	0.914978	PPIH
410.768	-0.151721	0.22609	-0.671066	0.502178	0.914978	NUBPL
8.63399	-0.558972	0.833093	-0.67096	0.502246	0.914978	TXNRD3
8.21476	0.574731	0.856705	0.670862	0.502309	0.914978	MAPT
25.2279	0.329808	0.491711	0.670735	0.502389	0.914983	LZTFL1
82.2006	0.200227	0.298595	0.670564	0.502499	0.914983	SEC31B
34.5928	0.303171	0.452237	0.670382	0.502614	0.914983	FBXO44
520.756	0.129922	0.193807	0.670365	0.502625	0.914983	SRSF10
37.3843	0.35801	0.534697	0.669557	0.503141	0.915427	RPH3AL
2525.36	-0.123728	0.184844	-0.669364	0.503264	0.915427	KLF12
146.478	-0.190433	0.284503	-0.669354	0.50327	0.915427	ELK3
42.6734	-0.279865	0.418127	-0.66933	0.503285	0.915427	PAXBP1-AS1
11.2194	0.589126	0.880177	0.669327	0.503287	0.915427	BHLHE40-AS1
30.5095	-0.336359	0.502595	-0.669244	0.50334	0.915427	SULF2
274.414	-0.153255	0.229175	-0.668725	0.503671	0.915887	ATG10
178.097	-0.166736	0.249474	-0.66835	0.50391	0.915891	GPR174
81.0123	-0.195963	0.293225	-0.668303	0.50394	0.915891	SIN3B
62.9149	0.240157	0.359421	0.668176	0.504021	0.915891	RFWD3
12.1408	-0.472748	0.70771	-0.667997	0.504135	0.915891	PHF23
143.931	-0.176781	0.264643	-0.667996	0.504136	0.915891	MROH1
497.515	0.140348	0.210234	0.667578	0.504403	0.915891	AHCTF1
11.7433	0.44503	0.66668	0.667532	0.504432	0.915891	TMEM120A
28.075	0.304554	0.456284	0.667465	0.504475	0.915891	CCDC126
66.2738	0.233374	0.349702	0.667352	0.504548	0.915891	IMP3
284.327	-0.145634	0.218266	-0.66723	0.504625	0.915891	SLC30A9
52.5412	0.247524	0.370976	0.667225	0.504629	0.915891	ANGPT2
1862.11	0.130375	0.195486	0.666924	0.50482	0.915891	STAG1
66.7041	0.213026	0.319418	0.66692	0.504823	0.915891	SNRPA
93.0975	0.195822	0.293642	0.666873	0.504854	0.915891	GOLGA7
9.56031	-0.520545	0.780812	-0.666672	0.504982	0.915891	BNIPL
103.818	-0.186608	0.279937	-0.666608	0.505022	0.915891	LSM6
28.5699	-0.311326	0.467191	-0.66638	0.505168	0.915891	TIMM29
54.7454	-0.237692	0.356721	-0.666323	0.505205	0.915891	AL157402.2
10.3811	-0.497448	0.74715	-0.665795	0.505542	0.915891	THBS3
65.5935	0.255188	0.38341	0.665575	0.505683	0.915891	EMC7
79.9773	0.211212	0.317425	0.665392	0.5058	0.915891	CCT5
156.64	-0.171172	0.257278	-0.665319	0.505846	0.915891	YPEL3
122.178	0.199586	0.300091	0.665085	0.505996	0.915891	NUP93
16.7337	0.386128	0.580649	0.664994	0.506054	0.915891	CSRP1
19.7472	-0.375491	0.564768	-0.664859	0.506141	0.915891	WDR13
135.302	0.172157	0.258955	0.664816	0.506168	0.915891	RTRAF
313.177	0.147511	0.221894	0.66478	0.506191	0.915891	MAST4
521.081	0.166936	0.251126	0.664751	0.50621	0.915891	UBR1
34.2452	0.279247	0.420316	0.664374	0.506451	0.915891	CDIP1
1819.12	0.140894	0.212144	0.664143	0.506599	0.915891	AKAP13
45.7231	-0.281666	0.424126	-0.66411	0.50662	0.915891	C2orf42
15.5211	0.41127	0.619288	0.664101	0.506625	0.915891	UROD
15.7348	-0.385249	0.580182	-0.664015	0.506681	0.915891	CCDC61
222.698	-0.149696	0.22552	-0.663781	0.506831	0.915891	NT5C3A
370.702	-0.144277	0.217379	-0.663713	0.506874	0.915891	DGCR2
34.0452	0.321663	0.484666	0.663679	0.506896	0.915891	HS6ST1
29.438	-0.328965	0.495674	-0.663672	0.5069	0.915891	IKBIP
692.03	0.138718	0.209065	0.663518	0.506999	0.915891	ARPC2
76.2942	-0.202056	0.304533	-0.663493	0.507015	0.915891	MARCH9
148.126	-0.163289	0.246183	-0.663284	0.507149	0.915891	ZBTB40
40.8228	0.276067	0.416305	0.663137	0.507243	0.915891	PPP5C
150.972	-0.178799	0.269631	-0.663123	0.507251	0.915891	GCNT4
36.9056	0.291893	0.44018	0.663121	0.507253	0.915891	NUDT2
32.5347	0.291318	0.439334	0.663089	0.507274	0.915891	ERVK13-1
136.254	-0.175922	0.265369	-0.662933	0.507373	0.915891	AP3S2
139.562	0.167653	0.252915	0.662883	0.507406	0.915891	SEC13
47.006	-0.265165	0.400054	-0.662823	0.507444	0.915891	HDHD5
43.8022	0.248164	0.374429	0.662778	0.507473	0.915891	SLC16A6
63.4909	0.233096	0.351735	0.662704	0.50752	0.915891	ACAA1
96.0212	0.220069	0.332201	0.662458	0.507678	0.915931	STAT5A
1072.53	0.148866	0.224752	0.662358	0.507742	0.915931	MT-ATP8
15.3156	0.394456	0.595751	0.662115	0.507898	0.915931	PNPLA4
9.94284	-0.539688	0.815112	-0.662103	0.507905	0.915931	AC008761.1
11.6176	-0.458074	0.691895	-0.662057	0.507935	0.915931	SLC38A7
53.5705	0.236009	0.356562	0.661901	0.508034	0.915948	DERL2
19.3127	-0.386905	0.5847	-0.661717	0.508153	0.915948	RHD
9.52626	-0.485475	0.733743	-0.661641	0.508201	0.915948	AC055822.1
28.3359	0.292632	0.442341	0.661552	0.508258	0.915948	EBNA1BP2
32.3252	0.302558	0.457521	0.661298	0.508421	0.915959	EXOSC5
260.002	0.147101	0.222449	0.661279	0.508434	0.915959	POM121
236.466	-0.165266	0.249959	-0.661175	0.5085	0.915959	MOSMO
10.8583	-0.468053	0.708376	-0.660741	0.508779	0.916121	HIST1H2BE
198.148	0.153457	0.232297	0.660606	0.508865	0.916121	SDHA
71.642	0.221944	0.33602	0.66051	0.508927	0.916121	RNF166
108.371	0.188749	0.285773	0.660485	0.508942	0.916121	GNL3L
732.878	-0.135755	0.205574	-0.660373	0.509015	0.916121	DISC1
20.6064	0.374901	0.567773	0.660301	0.509061	0.916121	TIGD1
25.1628	-0.347581	0.526845	-0.65974	0.509421	0.916582	AL133334.1
633.203	-0.124	0.187989	-0.659613	0.509502	0.916582	RPTOR
20.6686	0.444624	0.674149	0.659534	0.509553	0.916582	SPON1
9.82374	0.578279	0.877533	0.658982	0.509907	0.916858	SUV39H2
132.852	0.176873	0.268474	0.658808	0.510019	0.916858	ATG12
16.4867	-0.381454	0.579015	-0.658798	0.510026	0.916858	AC124016.2
139.346	0.944474	1.4338	0.65872	0.510076	0.916858	AC104041.1
22.1723	0.340941	0.51761	0.658683	0.510099	0.916858	AC016949.1
17.5157	0.411508	0.625002	0.658409	0.510275	0.916943	AL137856.1
9.85971	0.49031	0.74474	0.658365	0.510304	0.916943	AC018557.3
29.3958	-0.337693	0.513295	-0.657893	0.510607	0.91709	HDAC9
10.5862	0.448658	0.681965	0.657891	0.510608	0.91709	HPSE
83.7127	-0.201227	0.305878	-0.657867	0.510624	0.91709	POT1
213.159	-0.187984	0.2858	-0.657748	0.5107	0.91709	NSF
8.5234	-0.523035	0.795599	-0.65741	0.510918	0.917157	MUC6
44.3984	0.249087	0.378922	0.657357	0.510951	0.917157	EMC4
589.533	0.128009	0.194751	0.657297	0.51099	0.917157	RFTN1
31.2296	0.297061	0.452022	0.657182	0.511064	0.917157	COA8
84.4116	-0.197515	0.300671	-0.656915	0.511236	0.917157	PCYT1A
12.2976	0.498265	0.758722	0.656717	0.511363	0.917157	EEF1AKNMT
36.1364	-0.301219	0.458746	-0.656615	0.511429	0.917157	COQ5
8.89272	-0.500187	0.762037	-0.656382	0.511578	0.917157	FADD
19.1638	0.369605	0.563132	0.656337	0.511607	0.917157	E2F5
49.2222	0.232314	0.353985	0.656283	0.511642	0.917157	ZKSCAN8
43.9069	-0.284693	0.433975	-0.656013	0.511816	0.917157	TMEM9B-AS1
79.5975	-0.210674	0.321154	-0.65599	0.51183	0.917157	C11orf80
58.7486	0.223463	0.340656	0.655979	0.511838	0.917157	ZNF212
270.761	-0.145358	0.221626	-0.655873	0.511906	0.917157	BRWD3
30.7107	-0.288451	0.439868	-0.655767	0.511974	0.917157	FLCN
20.453	0.348304	0.531187	0.655709	0.512012	0.917157	DEF8
200.657	0.14781	0.225526	0.655401	0.51221	0.917157	RRP1B
97.4779	-0.220552	0.33652	-0.655391	0.512216	0.917157	LYN
9.70196	-0.50207	0.766136	-0.655327	0.512257	0.917157	ZNF284
72.8689	0.212405	0.324184	0.6552	0.512339	0.917157	PFDN4
10.9264	-0.457409	0.698247	-0.655083	0.512415	0.917157	CTBP2
24.6578	0.411843	0.629008	0.654749	0.512629	0.917157	RBMS2
163.321	0.174819	0.267059	0.654609	0.51272	0.917157	NCOA5
10.8258	-0.452754	0.691661	-0.65459	0.512731	0.917157	LRRCC1
151.874	0.163972	0.250512	0.654547	0.51276	0.917157	SNX3
53.3811	-0.251511	0.384371	-0.654343	0.512891	0.917157	CBX1
12.0942	-0.441783	0.67554	-0.653971	0.513131	0.917157	PJA1
31.424	0.282312	0.431858	0.653715	0.513295	0.917157	TMEM143
13.7405	-0.435923	0.667153	-0.653408	0.513494	0.917157	GSTM3
520.024	0.154377	0.236289	0.653338	0.513539	0.917157	MARCH7
198.481	0.172474	0.264	0.653311	0.513556	0.917157	C12orf42
262.497	-0.143106	0.219054	-0.653289	0.51357	0.917157	ATP11C
12.2658	-0.478049	0.731849	-0.653208	0.513622	0.917157	AL133268.4
14.2043	0.398226	0.609674	0.653178	0.513641	0.917157	AC024075.2
262.456	-0.146026	0.223585	-0.653113	0.513683	0.917157	ENOX2
205.852	-0.167908	0.257106	-0.653071	0.513711	0.917157	SLC35C2
205.316	-0.173495	0.265679	-0.653023	0.513742	0.917157	IRF3
13.7634	0.422063	0.646364	0.65298	0.513769	0.917157	AC114980.1
79.9332	0.196667	0.301252	0.652832	0.513865	0.917157	ZC3H3
11.6103	-0.457765	0.701248	-0.652786	0.513894	0.917157	AC009133.3
145.791	0.162643	0.249277	0.652461	0.514104	0.917157	SPCS3
15.8513	-0.399438	0.612311	-0.652344	0.514179	0.917157	RDH5
10.2971	0.471138	0.722257	0.652313	0.514199	0.917157	AC008443.5
107.625	0.208008	0.318931	0.652205	0.514269	0.917157	ALKBH7
170.914	-0.185056	0.283795	-0.652077	0.514351	0.917157	RHOT1
115.804	-0.223856	0.343298	-0.652074	0.514353	0.917157	KIF1B
772.218	0.138601	0.212625	0.651857	0.514493	0.917228	SNRK
44.1019	0.260314	0.399459	0.651667	0.514616	0.917228	XAB2
14.638	-0.427262	0.655816	-0.651496	0.514726	0.917228	AGPAT1
46.0476	-0.255125	0.3916	-0.651494	0.514728	0.917228	PPAN
55.9655	-0.235338	0.361343	-0.651287	0.514862	0.917228	KDM4A
52.0131	0.230633	0.354122	0.651282	0.514865	0.917228	PKD2L2
133.686	-0.190307	0.292308	-0.65105	0.515014	0.917354	AC010894.3
13.7879	0.403029	0.619275	0.650809	0.51517	0.917472	FANCB
9.04742	-0.563773	0.86672	-0.650467	0.515391	0.917472	ATP6V1G2
478.671	0.133745	0.205648	0.650358	0.515461	0.917472	SRP14
149.799	-0.176066	0.270723	-0.650355	0.515463	0.917472	ORC5
14.6628	0.433502	0.666666	0.650254	0.515528	0.917472	COL6A2
712.809	0.17559	0.27011	0.650069	0.515648	0.917472	RNF149
19.3453	0.354797	0.545853	0.649986	0.515701	0.917472	GCSAM
13.982	0.510096	0.784794	0.649974	0.515709	0.917472	AC010983.1
15.9977	-0.383105	0.589582	-0.64979	0.515828	0.917543	C1orf147
72.8774	0.203866	0.313829	0.649609	0.515945	0.917611	PRDX1
253.92	-0.147974	0.227848	-0.649442	0.516053	0.917663	LY75
56.1301	-0.230912	0.355725	-0.649133	0.516253	0.917816	PRIMPOL
14.7725	-0.403031	0.620941	-0.649066	0.516296	0.917816	GLRX2
57.9847	0.231959	0.357472	0.648887	0.516411	0.917881	MXD1
50.9182	0.229583	0.353888	0.648746	0.516503	0.917904	MLF2
12.1662	0.437279	0.674545	0.648258	0.516818	0.918324	OPA1-AS1
3583.46	0.143323	0.221164	0.648039	0.516959	0.918411	RPL6
56.3651	0.223128	0.344388	0.647896	0.517052	0.918411	TMEM241
101.676	0.225388	0.347919	0.647818	0.517103	0.918411	S1PR1
61.552	0.289173	0.446621	0.647468	0.517329	0.918443	BANF1
12.2029	-0.47888	0.739722	-0.647378	0.517387	0.918443	FXR2
34.0681	-0.278503	0.430225	-0.647342	0.51741	0.918443	LINC02591
20.1767	-0.374425	0.578439	-0.647302	0.517436	0.918443	SMIM13
240.057	0.149947	0.231706	0.647142	0.51754	0.918487	MARCH8
58.3128	0.219616	0.339551	0.646785	0.517771	0.918723	CAPNS1
11.9516	0.46205	0.714682	0.646512	0.517948	0.918723	SCO2
13.0607	0.411314	0.636416	0.646297	0.518087	0.918723	LANCL1-AS1
259.417	-0.167406	0.259038	-0.646261	0.518111	0.918723	BTBD10
362.208	0.129637	0.200601	0.646245	0.518121	0.918723	TRIR
51.8953	0.250893	0.388254	0.646208	0.518145	0.918723	TMEM238
12.4726	0.438854	0.679314	0.646026	0.518263	0.918778	AL162390.1
76.1762	0.200579	0.310533	0.645917	0.518333	0.918778	DR1
30.3757	0.28046	0.434292	0.645787	0.518417	0.918787	KMT5A
20.8581	0.329765	0.510752	0.645646	0.518509	0.918809	RRP1
1986.36	-0.11572	0.179277	-0.645483	0.518614	0.918856	LRBA
310.587	0.132293	0.20517	0.644799	0.519057	0.919453	SOD1
209.011	0.149942	0.23261	0.64461	0.51918	0.919453	NFYC
91.9922	0.202263	0.313781	0.644599	0.519187	0.919453	ILF3-DT
29.5666	0.286661	0.444879	0.644358	0.519343	0.91959	SMPD1
36.1299	-0.31376	0.487102	-0.644137	0.519487	0.919704	YIF1B
30.5707	0.285721	0.443708	0.643938	0.519616	0.91972	PDIK1L
17.7547	-0.384224	0.596768	-0.643842	0.519678	0.91972	AC111170.1
10.4167	-0.456571	0.70937	-0.643628	0.519816	0.91972	AL442003.1
54.3797	-0.226388	0.351796	-0.643519	0.519887	0.91972	DCAF15
52.4409	0.249014	0.386967	0.643502	0.519898	0.91972	PLEKHF2
33.441	-0.282462	0.439019	-0.643394	0.519969	0.91972	ATP13A2
164.972	0.180725	0.281137	0.642837	0.52033	0.92022	SIRT1
283.136	0.142125	0.221134	0.642712	0.520411	0.920224	VAMP2
509.994	0.149128	0.232151	0.642377	0.520628	0.920468	TRAPPC10
87.5638	-0.224534	0.349678	-0.642117	0.520797	0.920612	TSNARE1
33.6212	-0.300974	0.468825	-0.641974	0.52089	0.920612	SLC16A4
41.4586	0.248215	0.386696	0.641888	0.520946	0.920612	CHAMP1
83.8534	-0.209485	0.326449	-0.641707	0.521063	0.92068	TMEM192
37.9922	0.2555	0.398582	0.641023	0.521508	0.921136	OSGIN2
140.081	-0.176137	0.274824	-0.640908	0.521582	0.921136	CLIC1
39.7887	-0.293042	0.45724	-0.640893	0.521592	0.921136	MAPKAPK3
15.9268	-0.387245	0.604409	-0.6407	0.521718	0.921136	TBCE.1
12.5057	0.443	0.691498	0.640638	0.521758	0.921136	AC008945.2
214.027	0.168747	0.263429	0.640581	0.521795	0.921136	RIPK1
25.2264	0.315139	0.492554	0.639806	0.522299	0.921157	KCTD5
871.634	-0.122782	0.191909	-0.639792	0.522308	0.921157	ITPR2
93.0894	-0.193426	0.302477	-0.639473	0.522515	0.921157	NUP43
8.66278	-0.501781	0.784836	-0.639345	0.522599	0.921157	CYB5RL
14.105	0.396095	0.6196	0.639275	0.522644	0.921157	GM2A
81.6491	-0.197785	0.309432	-0.639187	0.522702	0.921157	HNRNPUL2
57.0173	0.233312	0.365095	0.639045	0.522793	0.921157	MPLKIP
24.143	0.339806	0.531869	0.63889	0.522894	0.921157	H2AFY2
63.7929	0.219379	0.343461	0.63873	0.522999	0.921157	CCAR2
155.354	0.162502	0.254443	0.638659	0.523045	0.921157	MZT2A
72.0582	-0.212517	0.332806	-0.63856	0.523109	0.921157	AC046134.2
168.634	-0.157341	0.246408	-0.63854	0.523122	0.921157	CGGBP1
13.7286	1.49998	2.34941	0.638449	0.523181	0.921157	LRFN2
150.884	-0.173316	0.27148	-0.638411	0.523206	0.921157	PAFAH1B2
21.2116	-0.425608	0.666743	-0.638339	0.523253	0.921157	AC012063.1
84.4793	0.200835	0.314663	0.638256	0.523307	0.921157	MRRF
2230.73	-0.147737	0.231618	-0.637847	0.523573	0.921157	ETS1
11.3656	0.483098	0.757741	0.63755	0.523766	0.921157	LRRC42
96.8821	-0.204941	0.321483	-0.637487	0.523808	0.921157	SKAP1-AS1
78.5896	0.193118	0.302953	0.637453	0.52383	0.921157	DEGS1
65.2754	-0.202535	0.317928	-0.637046	0.524095	0.921157	RFX1
30.0188	-0.279159	0.438213	-0.637039	0.5241	0.921157	MOSPD2
85.966	0.208023	0.326727	0.636685	0.52433	0.921157	PRPF38A
111.248	0.191804	0.301264	0.636665	0.524343	0.921157	BRF1
15.9017	0.388303	0.609937	0.636629	0.524367	0.921157	C16orf91
97.1083	-0.227592	0.357519	-0.636588	0.524393	0.921157	RMDN1
133.094	0.586073	0.92069	0.636558	0.524412	0.921157	LINC00910
35.5455	-0.259961	0.408521	-0.636346	0.524551	0.921157	HDHD3
111.582	-0.269538	0.423599	-0.636305	0.524578	0.921157	ATP8B1
10.3724	-0.447928	0.704159	-0.636117	0.5247	0.921157	PKD1L1
35.8671	0.26483	0.416604	0.635688	0.52498	0.921157	CALD1
21.1418	0.338614	0.532867	0.635457	0.525131	0.921157	BAD
64.3409	-0.205779	0.323846	-0.635422	0.525153	0.921157	CCL28
178.608	-0.150231	0.236437	-0.635394	0.525171	0.921157	ICE2
12.9653	0.420956	0.66257	0.635338	0.525208	0.921157	STX3
42.8675	-0.285559	0.449504	-0.635276	0.525249	0.921157	GALNS
83.5693	-0.190288	0.299545	-0.635256	0.525262	0.921157	KMT2D
664.281	0.16987	0.267429	0.635197	0.5253	0.921157	ZSWIM6
36.2089	-0.276488	0.435365	-0.635072	0.525382	0.921157	POLR3F
190.07	0.16645	0.262118	0.635019	0.525416	0.921157	RAN
122.933	-0.197265	0.310863	-0.634573	0.525707	0.921157	SPAST
96.0833	-0.204097	0.321735	-0.634365	0.525843	0.921157	EHBP1L1
31.8177	-0.280084	0.441639	-0.634193	0.525955	0.921157	RRP8
14.865	0.383723	0.605118	0.63413	0.525996	0.921157	AL592295.4
25.2751	-0.433885	0.684247	-0.634105	0.526012	0.921157	LRRC37A
39.3913	0.254409	0.401267	0.634013	0.526072	0.921157	LINC00630
19.4008	0.341045	0.537916	0.634012	0.526073	0.921157	TSPYL4
61.943	0.222532	0.351074	0.63386	0.526172	0.921157	RANBP1
62.6277	-0.266706	0.420789	-0.633822	0.526197	0.921157	SMIM4
98.5763	-0.213482	0.336827	-0.633802	0.52621	0.921157	KLHL7
180.667	-0.178198	0.281238	-0.633622	0.526328	0.921157	HAGH
23.2741	0.320334	0.505567	0.633612	0.526334	0.921157	SMIM15
16.8422	0.37337	0.589314	0.633568	0.526363	0.921157	SYNGAP1-AS1
54.8366	0.245758	0.387966	0.633452	0.526439	0.921157	PCCB
343.904	-0.152552	0.240837	-0.633424	0.526457	0.921157	MGA
12.4527	-0.461419	0.728508	-0.633375	0.526489	0.921157	BIVM
185.69	0.181302	0.286257	0.633355	0.526502	0.921157	HEXA
8.63787	0.533082	0.841757	0.633297	0.52654	0.921157	CRISPLD2
201.227	0.148882	0.235115	0.633233	0.526581	0.921157	DAP3
128.108	-0.183652	0.290128	-0.633004	0.526731	0.921157	IRAK4
183.568	-0.147826	0.233607	-0.632801	0.526864	0.921157	TES
33.0674	0.33313	0.526461	0.632773	0.526882	0.921157	NCAPH2
330.052	-0.142836	0.225745	-0.632731	0.526909	0.921157	G3BP1
57.6638	0.24693	0.390352	0.632582	0.527007	0.921157	ATPAF1
45.8515	-0.253501	0.400863	-0.63239	0.527132	0.921157	PDLIM2
9.14765	0.494899	0.782725	0.632277	0.527206	0.921157	HIST1H3A
51.0042	0.245724	0.388842	0.631937	0.527428	0.921157	APOO
8.13783	-0.523528	0.828649	-0.631784	0.527528	0.921157	AC023449.2
44.1178	0.247199	0.391287	0.63176	0.527544	0.921157	MAT2A
416.136	0.139337	0.220572	0.631706	0.527579	0.921157	ARID4A
35.5331	-0.307775	0.487369	-0.631503	0.527711	0.921157	ZNF133
33.5279	-0.286196	0.453201	-0.631498	0.527715	0.921157	SH3BP1
24.0676	-0.315022	0.498866	-0.631477	0.527729	0.921157	AC015813.1
43.364	-0.288707	0.457203	-0.631463	0.527738	0.921157	GET1
32.3329	-0.290385	0.459868	-0.631453	0.527744	0.921157	SLC2A11
14.5408	0.412951	0.654071	0.631355	0.527808	0.921157	DVL2
241.126	0.138604	0.219656	0.631004	0.528038	0.921161	TMEM59
79.9808	0.270694	0.429093	0.630852	0.528138	0.921161	AL355916.1
81.8589	0.245207	0.388861	0.630577	0.528317	0.921161	MTCH2
13.0686	0.467166	0.74086	0.630574	0.528319	0.921161	AL606489.1
46.5347	-0.248687	0.394547	-0.630309	0.528492	0.921161	PAX8-AS1
635.616	-0.154322	0.244837	-0.630307	0.528494	0.921161	MAL
30.8673	-0.273504	0.433933	-0.630291	0.528504	0.921161	FAM160A2
409.211	-0.137057	0.217482	-0.630201	0.528563	0.921161	PHTF2
8.12831	0.517747	0.821686	0.630104	0.528627	0.921161	AL158071.3
147.002	-0.20995	0.333207	-0.630088	0.528637	0.921161	CSTF3
82.7296	0.232057	0.36833	0.630025	0.528678	0.921161	AC068724.3
633.552	-0.119286	0.189393	-0.629832	0.528804	0.921243	TENT2
11.3353	-0.441624	0.7017	-0.629363	0.529111	0.921325	AC008555.2
14.488	-0.386505	0.614308	-0.629172	0.529237	0.921325	SOX12
21.3171	-0.372173	0.591579	-0.629118	0.529272	0.921325	LIPE
532.172	-0.130782	0.207892	-0.629084	0.529294	0.921325	PHF21A
42.9894	-0.236758	0.376408	-0.628993	0.529353	0.921325	KIF27
10.6117	-0.449079	0.714088	-0.628884	0.529425	0.921325	AL353593.1
35.0993	-0.276845	0.440614	-0.628315	0.529797	0.921325	NIF3L1
151.446	0.200307	0.318814	0.628289	0.529815	0.921325	AC105052.4
35.0786	-0.292631	0.465786	-0.628252	0.529839	0.921325	THOC5
9.08472	-0.494495	0.787103	-0.628248	0.529842	0.921325	ZNF419
80.9522	0.197652	0.314617	0.628229	0.529854	0.921325	KIN
21.6915	-0.358834	0.57135	-0.628046	0.529974	0.921325	GPR157
28.3797	0.331441	0.527738	0.628041	0.529977	0.921325	DNTTIP1
29.4517	-0.320747	0.511015	-0.627666	0.530222	0.921325	NUDT1
348.786	-0.130949	0.208646	-0.627613	0.530257	0.921325	HECTD4
495.646	-0.140729	0.224263	-0.62752	0.530319	0.921325	TRBC1
31.143	0.27269	0.434652	0.627376	0.530413	0.921325	RAB1B
73.1787	-0.255797	0.407767	-0.627313	0.530454	0.921325	AC004889.1
45.0748	-0.302847	0.482861	-0.627195	0.530532	0.921325	TCEANC2
8.2603	0.511877	0.816168	0.627171	0.530547	0.921325	AC005921.2
35.071	0.280084	0.446597	0.627152	0.530559	0.921325	ATL1
310.737	-0.140451	0.223967	-0.627107	0.530589	0.921325	TDRD3
58.7954	0.248053	0.395656	0.626941	0.530698	0.921366	ARPC5L
724.761	-0.121126	0.193253	-0.62677	0.53081	0.921366	MON2
25.6813	-0.319988	0.510625	-0.62666	0.530882	0.921366	TAF1C
749.036	-0.116726	0.186373	-0.626305	0.531115	0.921366	PHIP
60.3627	0.208231	0.3325	0.626258	0.531146	0.921366	SPPL2B
64.7687	-0.208112	0.332443	-0.626008	0.53131	0.921366	UTP6
48.8665	-0.229337	0.366361	-0.625985	0.531325	0.921366	FAM217B
36.2336	-0.373187	0.596731	-0.625385	0.531719	0.921366	CALCB
929.712	0.135343	0.216419	0.625374	0.531726	0.921366	ATP11B
68.9324	-0.210901	0.337252	-0.62535	0.531741	0.921366	FAM149B1
34.6384	0.268449	0.429284	0.625342	0.531746	0.921366	ABHD5
119.676	-0.169885	0.271676	-0.625322	0.53176	0.921366	DERA
17.7046	0.339944	0.543659	0.625289	0.531782	0.921366	ZDHHC8
15.5723	0.420099	0.671869	0.62527	0.531794	0.921366	CDH4
14.871	-0.447188	0.71528	-0.625192	0.531845	0.921366	NEK10
27.2246	0.281993	0.451124	0.625089	0.531912	0.921366	MYH10
8.14827	0.517695	0.828386	0.624945	0.532007	0.921366	AC011405.1
1856.16	-0.184903	0.295891	-0.624904	0.532034	0.921366	TC2N
113.7	-0.168103	0.269104	-0.624677	0.532183	0.921487	TM7SF3
27.6503	-0.336003	0.538005	-0.624535	0.532276	0.921512	RBM45
431.524	0.121287	0.194301	0.62422	0.532483	0.921513	RGS10
162.491	0.181019	0.290019	0.62416	0.532522	0.921513	CAAP1
63.7898	0.236299	0.378593	0.624152	0.532528	0.921513	MRPS33
91.7639	0.183711	0.294393	0.624032	0.532607	0.921513	CPNE3
801.318	0.170371	0.273124	0.623787	0.532768	0.921513	GNB1
32.8593	0.278525	0.446579	0.623687	0.532833	0.921513	SPATA5L1
89.561	-0.188654	0.302529	-0.62359	0.532897	0.921513	KIF21B
51.0603	0.258664	0.414811	0.62357	0.53291	0.921513	SNHG12
8.47741	-0.535267	0.858704	-0.623343	0.533059	0.921513	ZNF70
16.1365	0.357847	0.574088	0.623331	0.533067	0.921513	NOTCH2NLA
39.058	-0.298694	0.479441	-0.623006	0.533281	0.921627	U2AF1
27.5634	-0.333247	0.534915	-0.622991	0.533291	0.921627	CD38
127.077	0.173632	0.278919	0.622517	0.533602	0.921858	IFNGR2
11.1459	-0.442759	0.711863	-0.621972	0.53396	0.921858	SPAG6
35.1034	-0.278425	0.447654	-0.621965	0.533965	0.921858	GATB
363.95	-0.141863	0.228102	-0.621927	0.53399	0.921858	KIAA0355
152.593	-0.165751	0.266544	-0.621853	0.534039	0.921858	PDLIM5
17.9395	-0.372972	0.599788	-0.621839	0.534048	0.921858	HOXB2
10.8122	-0.473766	0.762071	-0.621683	0.53415	0.921858	INSL6
31.1718	0.277929	0.447163	0.621539	0.534245	0.921858	ANKRD52
12.0336	-0.52881	0.850918	-0.621458	0.534298	0.921858	CCDC144NL
51.1786	-0.240472	0.386992	-0.621388	0.534344	0.921858	HGS
13.5406	-0.410785	0.661289	-0.621188	0.534476	0.921858	ARRDC1-AS1
34.2762	0.26386	0.42485	0.621066	0.534556	0.921858	RNF6
41.0399	-0.266028	0.428385	-0.621003	0.534598	0.921858	PUS7
165.407	0.148857	0.239723	0.620952	0.534631	0.921858	ASCC1
41.684	-0.24349	0.392151	-0.620909	0.534659	0.921858	LINC00106
152.374	0.198629	0.319922	0.620865	0.534689	0.921858	CRK
95.1866	0.178908	0.288237	0.620697	0.534799	0.921912	MTO1
435.065	-0.14224	0.229274	-0.620392	0.535	0.922122	NUTM2B-AS1
50.6779	0.221792	0.357687	0.620074	0.535209	0.922186	DESI1
33.985	-0.280436	0.452297	-0.620026	0.535241	0.922186	AC123912.1
32.8492	0.299621	0.483286	0.619966	0.53528	0.922186	AL627171.2
64.3576	-0.225757	0.364209	-0.619855	0.535353	0.922186	SAMD9L
28.952	0.317443	0.512242	0.619714	0.535446	0.92221	BLM
6903.44	0.140432	0.226727	0.61939	0.53566	0.922397	RPL39
369.375	0.135006	0.217995	0.619309	0.535713	0.922397	SERP1
1074.43	0.146177	0.236156	0.618984	0.535927	0.922506	ITPKB
56.4262	-0.25272	0.408324	-0.618919	0.53597	0.922506	ACTR3C
321.398	-0.133793	0.216196	-0.618853	0.536013	0.922506	MDN1
52.972	0.276458	0.44694	0.618556	0.536209	0.922707	CARD16
44.9396	0.25877	0.418488	0.618345	0.536348	0.92281	GTF3C6
38.3217	0.277819	0.449516	0.61804	0.536549	0.922889	ZNF490
308.824	-0.130046	0.210419	-0.618035	0.536552	0.922889	PDCD6IP
13.6394	0.390621	0.632334	0.617745	0.536743	0.923067	NOC4L
42.3687	0.239636	0.387988	0.617638	0.536814	0.923067	CDKN2AIP
21.2876	-0.323319	0.523626	-0.617462	0.53693	0.923131	DPH6-DT
17.5412	-0.432822	0.701708	-0.616813	0.537358	0.923652	MTRNR2L8
77.399	0.212516	0.344567	0.616762	0.537392	0.923652	TRAPPC1
27.8409	-0.296094	0.480197	-0.616608	0.537493	0.923669	DCAF12
1108.43	-0.110862	0.179835	-0.616468	0.537586	0.923669	COG5
11.2721	0.447687	0.726435	0.61628	0.53771	0.923669	AL591043.2
135.483	-0.161705	0.262411	-0.616228	0.537744	0.923669	UBASH3A
38.6309	-0.255038	0.413925	-0.616145	0.537799	0.923669	RNF181
64.1438	0.223303	0.362544	0.615933	0.537938	0.923669	SDF4
17.0276	-0.387364	0.629273	-0.615573	0.538176	0.923669	SNAI3-AS1
84.0631	-0.207428	0.336973	-0.615564	0.538182	0.923669	SH2D3A
23.6899	0.311974	0.50721	0.615079	0.538503	0.923669	TMEM80
23.7927	-0.293163	0.476868	-0.614767	0.538708	0.923669	PYGM
39.4973	0.274628	0.446731	0.61475	0.53872	0.923669	PROSER1
208.373	-0.159216	0.259041	-0.614635	0.538796	0.923669	NOL9
455.939	-0.131895	0.214598	-0.614617	0.538808	0.923669	ANKRD36
473.601	0.128699	0.209411	0.614577	0.538834	0.923669	EIF3K
24.5371	-0.30426	0.495131	-0.614503	0.538883	0.923669	ALG1
74.3534	0.194275	0.316218	0.614369	0.538971	0.923669	EXOSC6
86.3313	0.199059	0.324038	0.614308	0.539012	0.923669	STARD3
48.7383	-0.238875	0.388868	-0.614282	0.539029	0.923669	PRR3
39.0622	0.254868	0.415019	0.614113	0.539141	0.923669	PCYOX1
255.03	-0.169319	0.275801	-0.613918	0.539269	0.923669	DARS
13.7497	0.404832	0.659476	0.613869	0.539302	0.923669	PIK3R6
1447.26	-0.112096	0.182631	-0.613783	0.539359	0.923669	BIRC6
172.435	0.161633	0.263366	0.613719	0.539401	0.923669	HSPD1
102.226	0.172263	0.280697	0.613696	0.539417	0.923669	SRP19
51.6235	0.259684	0.423441	0.613272	0.539697	0.923669	KCNMB4
50.1363	0.241416	0.393726	0.613158	0.539772	0.923669	AL035587.1
329.536	0.138421	0.225779	0.613081	0.539823	0.923669	ARAP2
34.1105	0.290155	0.473327	0.613011	0.539869	0.923669	TMUB2
128.041	0.157493	0.256928	0.612984	0.539887	0.923669	SLC39A9
10.9765	-0.425216	0.693735	-0.612937	0.539918	0.923669	GBA2
32.3024	-0.263163	0.429379	-0.612891	0.539948	0.923669	CPPED1
141.058	-0.164303	0.268115	-0.612809	0.540003	0.923669	SRSF1
96.4254	-0.179298	0.292593	-0.612792	0.540014	0.923669	ANKRD13A
140.809	-0.168876	0.275735	-0.612459	0.540234	0.923909	METTL25
376.781	-0.124131	0.20283	-0.611998	0.540539	0.923929	SLC44A2
241.346	0.140884	0.230257	0.611855	0.540634	0.923929	ATP5MPL
13.4458	-0.409363	0.669099	-0.611812	0.540662	0.923929	BORA
20.373	0.369023	0.603195	0.611781	0.540683	0.923929	HIST2H2AA4
159.386	-0.16353	0.267318	-0.611744	0.540707	0.923929	USP20
26.459	0.303602	0.49632	0.611706	0.540732	0.923929	POP4
31.1802	-0.281722	0.46092	-0.611217	0.541056	0.923929	POFUT1
201.006	-0.163489	0.267534	-0.611098	0.541135	0.923929	MRPS27
18.3464	-0.335648	0.549272	-0.611078	0.541148	0.923929	FKBP2
33.7826	-0.267998	0.438623	-0.610999	0.541201	0.923929	WDR46
28.8408	0.289731	0.474201	0.610988	0.541207	0.923929	NBPF3
10.8446	-0.475697	0.778597	-0.610967	0.541221	0.923929	SLC51A
34.5526	-0.261156	0.427503	-0.610886	0.541275	0.923929	DCBLD2
8.30379	-0.533348	0.873253	-0.61076	0.541358	0.923936	LINC00539
82.7736	-0.217483	0.356585	-0.609905	0.541925	0.924523	EPM2A
33.9666	-0.290298	0.476032	-0.609829	0.541975	0.924523	TGDS
13.7482	0.40388	0.662356	0.609762	0.542019	0.924523	GEMIN6
422.24	-0.118522	0.194402	-0.609676	0.542076	0.924523	RNF111
36.6705	-0.276529	0.453591	-0.609643	0.542098	0.924523	SETD1A
291.865	-0.131771	0.216284	-0.60925	0.542359	0.924792	NAA25
20.7178	-0.33174	0.544592	-0.609153	0.542423	0.924792	AC240274.1
11.9835	0.421193	0.691562	0.609046	0.542494	0.924792	AC116158.3
42.013	0.271021	0.445205	0.608757	0.542686	0.924816	DCAF13
33.1113	0.269658	0.443008	0.608697	0.542725	0.924816	REPIN1
131.751	0.237172	0.389719	0.608572	0.542808	0.924816	KLHL29
8.42618	-0.491786	0.808237	-0.608467	0.542878	0.924816	AC139768.1
26.3062	-0.30159	0.495789	-0.608303	0.542986	0.924816	SH3BP2
192.577	-0.159721	0.262621	-0.608181	0.543068	0.924816	SLC38A9
38.4494	0.253112	0.416204	0.608145	0.543091	0.924816	JAGN1
389.055	-0.135412	0.222693	-0.608068	0.543142	0.924816	C5orf56
9.96814	-0.499183	0.821123	-0.607928	0.543236	0.92484	AC026704.1
19.9292	-0.349846	0.575758	-0.607626	0.543435	0.925045	N4BP2L2-IT2
12.9751	-0.388898	0.640377	-0.607295	0.543655	0.925215	TMEM216
158.227	0.154659	0.254692	0.607237	0.543694	0.925215	PHF11
28.7311	-0.349076	0.575053	-0.607033	0.543829	0.92531	AP002383.2
14.8018	-0.358089	0.590128	-0.606799	0.543984	0.92544	C5AR1
3575.42	0.122498	0.201976	0.606498	0.544184	0.925524	RPL5
139.826	0.178373	0.294109	0.606485	0.544193	0.925524	ZC3H18
64.6144	0.214368	0.353563	0.606308	0.54431	0.925589	CORO1B
138.363	-0.185176	0.305576	-0.605991	0.544521	0.92562	MARK2
50.2137	-0.220288	0.363607	-0.605841	0.54462	0.92562	GUF1
32.069	-0.304937	0.503333	-0.605834	0.544625	0.92562	RBM42
50.7194	0.217912	0.359811	0.605629	0.544761	0.92562	HOOK1
168.585	-0.175749	0.290203	-0.605605	0.544777	0.92562	ESF1
44.3298	-0.230717	0.380995	-0.605564	0.544804	0.92562	DCTD
534.072	-0.122288	0.202124	-0.605013	0.54517	0.926107	UBE3C
70.1857	0.192681	0.318652	0.604674	0.545395	0.926251	CUL9
53.0208	-0.24044	0.397655	-0.604646	0.545414	0.926251	METTL26
10.5287	-0.436348	0.721997	-0.604362	0.545603	0.926437	CFAP100
131.822	0.156845	0.259598	0.604184	0.545722	0.926504	C16orf72
133.323	-0.621568	1.02987	-0.60354	0.546149	0.926998	UTY
43.2695	0.227812	0.37748	0.603507	0.546172	0.926998	ZNF746
170.244	-0.183871	0.304844	-0.603165	0.546399	0.927058	AC008892.1
359.834	-0.128554	0.213139	-0.603144	0.546413	0.927058	RC3H2
93.104	-0.190189	0.315354	-0.603095	0.546445	0.927058	MPPE1
958.954	0.145351	0.24109	0.602891	0.546581	0.927153	ZHX2
78.3328	0.224394	0.372422	0.602526	0.546824	0.927214	MTHFD1L
103.15	-0.188308	0.31255	-0.602487	0.54685	0.927214	ZBED5
39.7713	-0.264905	0.439724	-0.602435	0.546885	0.927214	PDHA1
21.6182	0.316243	0.525072	0.602285	0.546985	0.927214	ZDHHC4
11.0029	-0.427212	0.709371	-0.60224	0.547014	0.927214	NEURL4
33.7265	-1.17847	1.95724	-0.602107	0.547103	0.92723	TTTY14
177.909	0.143177	0.23787	0.60191	0.547234	0.927317	MRPS21
436.757	0.128368	0.213329	0.601739	0.547348	0.927376	OST4
67.9228	0.230885	0.383774	0.601617	0.547429	0.927378	ZDHHC5
11.7703	0.406894	0.676921	0.601095	0.547777	0.927833	ZNF526
364.858	0.125399	0.208701	0.600856	0.547936	0.927968	SET
56.4554	0.206766	0.344323	0.600501	0.548173	0.928102	EEF1E1
168.865	-0.151307	0.25197	-0.600498	0.548175	0.928102	PRKAR1B
38.3167	-0.254426	0.423895	-0.60021	0.548366	0.928146	C5orf22
23.176	0.329521	0.549081	0.600133	0.548418	0.928146	AC012254.1
13.3277	0.379483	0.63251	0.599964	0.54853	0.928146	LHFPL5
48.7396	0.217059	0.361847	0.599864	0.548597	0.928146	PSMD3
122.78	0.16265	0.271146	0.599862	0.548598	0.928146	TNFRSF14
11.6628	0.411118	0.685612	0.599636	0.548749	0.928266	AC137894.3
60.4867	0.214827	0.358415	0.599381	0.548919	0.928419	LMNB1
56.3981	-0.212136	0.354041	-0.599184	0.54905	0.928507	SRM
10.8111	-0.516851	0.862842	-0.59901	0.549166	0.928569	NIM1K
63.6348	0.194796	0.325306	0.598809	0.549301	0.928661	STK35
125.344	-0.163573	0.273412	-0.598266	0.549662	0.928711	JADE2
32.1114	0.259084	0.433088	0.598226	0.549689	0.928711	ZBTB41
82.4541	-0.206306	0.344889	-0.598179	0.54972	0.928711	ZNF41
35.01	-0.273483	0.457298	-0.59804	0.549813	0.928711	APOL2
26.7012	0.378223	0.632479	0.598	0.54984	0.928711	PPBP
8.70753	0.480254	0.803174	0.597945	0.549877	0.928711	AGPAT2
52.2262	0.225927	0.377849	0.597929	0.549887	0.928711	GNG10
152.31	-0.175134	0.293004	-0.59772	0.550027	0.928812	WIPF2
57.8856	0.232316	0.388989	0.59723	0.550354	0.92923	ZNHIT1
38.3503	0.254695	0.426646	0.59697	0.550527	0.929319	EMD
24.7864	0.284161	0.476125	0.596821	0.550627	0.929319	MTRF1L
761.994	0.11508	0.192868	0.596678	0.550723	0.929319	FNBP4
366.112	0.13525	0.22668	0.596656	0.550737	0.929319	PDIA3
49.0564	0.215385	0.361049	0.596554	0.550805	0.929319	STIMATE
59.32	0.216705	0.363394	0.596337	0.55095	0.929331	ACTR1B
224.957	-0.13425	0.225137	-0.596305	0.550971	0.929331	PPWD1
14.6064	0.368239	0.617732	0.596114	0.551099	0.929412	ZSCAN2
9.92461	-0.463988	0.77854	-0.595971	0.551194	0.929438	SERPINI1
59.4644	0.205104	0.3443	0.595713	0.551367	0.929468	RPS19BP1
189.131	-0.149049	0.250253	-0.595591	0.551448	0.929468	SPCS1
554.751	-0.119109	0.200046	-0.595407	0.551571	0.929468	SIDT1
122.872	0.203297	0.34145	0.595393	0.551581	0.929468	MICU3
158.156	0.142295	0.239011	0.595349	0.55161	0.929468	SDAD1
43.2737	0.234943	0.394727	0.595205	0.551707	0.929496	NCMAP-DT
81.8356	-0.206054	0.346415	-0.594818	0.551965	0.92953	HERC6
18.3667	0.347357	0.58432	0.594463	0.552202	0.92953	MRPS2
60.4229	0.230287	0.387501	0.594288	0.552319	0.92953	EYS
27.0551	-0.287647	0.484079	-0.594215	0.552368	0.92953	PIP4P2
55.0786	-0.301814	0.507933	-0.5942	0.552379	0.92953	CDYL2
28.963	-0.286076	0.481563	-0.594057	0.552474	0.92953	MLLT1
138.355	-0.165777	0.279075	-0.594023	0.552497	0.92953	ASCC2
15.0084	-0.38493	0.64806	-0.593973	0.55253	0.92953	MRPL15
177.287	-0.148793	0.250569	-0.593821	0.552632	0.92953	YEATS2
27.9405	0.268567	0.45237	0.593689	0.55272	0.92953	FAHD2A
327.464	0.165808	0.279359	0.593532	0.552825	0.92953	ZNRF2
60.9737	-0.224122	0.377672	-0.593431	0.552893	0.92953	CEP78
27.062	0.305307	0.514729	0.593142	0.553086	0.92953	NDUFA8
164.269	-0.169809	0.286314	-0.593085	0.553124	0.92953	AC068587.4
79.2019	-0.203716	0.343548	-0.592975	0.553198	0.92953	CARHSP1
15.8734	-0.343581	0.579548	-0.592843	0.553286	0.92953	RSKR
32.5868	-0.276866	0.467071	-0.592771	0.553334	0.92953	OAS2
534.309	0.138002	0.232821	0.59274	0.553355	0.92953	SEC62
192.967	0.151817	0.256137	0.592717	0.553371	0.92953	DCP2
9.90155	-0.462936	0.781117	-0.592659	0.55341	0.92953	FAXDC2
13.5505	-0.393403	0.663903	-0.592561	0.553475	0.92953	LINC01176
206.367	0.146227	0.246899	0.592254	0.553681	0.92953	UBE2I
285.303	-0.146721	0.247771	-0.592163	0.553742	0.92953	DOP1A
39.4009	-0.262131	0.442783	-0.592007	0.553846	0.92953	TIMM8B
285.185	-0.140338	0.23712	-0.591845	0.553955	0.92953	NDUFS4
18.5733	-0.409773	0.692408	-0.591809	0.553978	0.92953	AL391097.1
9.76979	-0.452979	0.765492	-0.591748	0.554019	0.92953	P3H4
202.6	-0.148244	0.250548	-0.591679	0.554066	0.92953	FAM192A
51.8358	0.211073	0.356773	0.591618	0.554106	0.92953	MRPL38
326.616	0.165807	0.280378	0.591367	0.554274	0.92953	FLT3LG
148.437	-0.149155	0.252254	-0.591288	0.554327	0.92953	TRIM4
9.81523	-0.454426	0.768662	-0.59119	0.554393	0.92953	AC037459.2
890.719	0.119948	0.20291	0.591139	0.554427	0.92953	PCGF5
322.818	0.139253	0.235573	0.591126	0.554436	0.92953	SHLD2
86.4129	-0.208229	0.35255	-0.590636	0.554764	0.929713	COQ8A
105.029	0.162973	0.275928	0.590636	0.554765	0.929713	TSNAX
80.3184	0.194293	0.328972	0.590607	0.554783	0.929713	TPI1
8.677	-0.472052	0.799677	-0.590303	0.554988	0.929921	FBXO48
30.0769	0.294068	0.498369	0.590062	0.555149	0.930058	SSX2IP
55.154	0.226172	0.383696	0.589456	0.555555	0.930605	HSF5
18.9068	-0.31318	0.531473	-0.589268	0.555682	0.930683	CST3
9.57922	0.4984	0.846161	0.589013	0.555853	0.930822	CAVIN2
214.501	0.155636	0.264372	0.588702	0.556061	0.930822	CCNT2
177.296	-0.149906	0.254641	-0.588696	0.556065	0.930822	CCDC141
679.561	-0.1105	0.187712	-0.588668	0.556084	0.930822	MPHOSPH8
20.1132	-0.31954	0.542997	-0.588475	0.556214	0.930906	GCSH
120.571	-0.154726	0.263165	-0.587945	0.556569	0.930996	LARP7
364.785	-0.128394	0.218389	-0.587916	0.556589	0.930996	DHRSX
85.1503	0.17455	0.29701	0.587689	0.556741	0.930996	EIF4EBP2
41.7485	0.230304	0.391881	0.587688	0.556742	0.930996	NOP2
11.0502	-0.412993	0.703274	-0.587242	0.557041	0.930996	DOCK4
176.09	-0.177199	0.301811	-0.58712	0.557123	0.930996	CEP290
26.9038	-0.31441	0.535688	-0.586928	0.557252	0.930996	INO80B
118.659	0.155133	0.264313	0.586927	0.557253	0.930996	ATP5PB
64.8239	-0.212319	0.361766	-0.586896	0.557273	0.930996	XPOT
246.881	-0.13892	0.236719	-0.586856	0.5573	0.930996	ZBTB25
118.283	-0.185011	0.315274	-0.586825	0.557321	0.930996	ATP5MF
58.0643	-0.201719	0.343802	-0.586729	0.557386	0.930996	ZSCAN5A
23.509	0.297518	0.5071	0.586705	0.557402	0.930996	PDP1
42.3195	-0.235698	0.401779	-0.586634	0.557449	0.930996	NKD1
86.5715	0.211044	0.359768	0.586612	0.557464	0.930996	RBCK1
488.458	0.128226	0.21877	0.586124	0.557792	0.931351	USP10
34.5192	0.255441	0.435863	0.586057	0.557837	0.931351	C12orf29
21.1748	-0.358469	0.61202	-0.585714	0.558068	0.93138	CABP4
86.6977	0.171957	0.29365	0.585586	0.558154	0.93138	BAX
10.522	0.53106	0.906931	0.585557	0.558173	0.93138	LINC01088
13.7887	-0.379657	0.648415	-0.585515	0.558201	0.93138	APOL1
36.8245	0.288761	0.493239	0.585438	0.558253	0.93138	NTMT1
12.5555	0.395893	0.676542	0.585171	0.558432	0.931418	ALG10B
41.4941	0.25673	0.438863	0.584989	0.558555	0.931418	ATP6V1B2
12.1287	0.406426	0.69487	0.584894	0.558619	0.931418	RENBP
109.551	-0.171122	0.29258	-0.584872	0.558634	0.931418	GNG5
99.2213	0.166151	0.28411	0.584811	0.558675	0.931418	MYCBP2-AS1
118.139	-0.173982	0.297623	-0.584572	0.558836	0.931443	NOL8
866.712	-0.110663	0.189386	-0.584324	0.559003	0.931443	SMG6
50.3973	0.23156	0.396383	0.584183	0.559097	0.931443	NAGK
2085.64	-0.109819	0.187992	-0.584169	0.559107	0.931443	RABGAP1L
196.696	0.131925	0.225865	0.584086	0.559162	0.931443	PARK7
8.77787	0.477741	0.817943	0.584076	0.559169	0.931443	AIFM2
26.9111	-0.316637	0.542234	-0.583948	0.559255	0.931454	ZNF48
665.218	0.109599	0.187781	0.58365	0.559455	0.931654	EIF4B
50.0012	-0.21375	0.366605	-0.583052	0.559858	0.932184	RNF146
80.539	-0.180006	0.308789	-0.58294	0.559934	0.932184	NUP50-DT
13.8294	-0.359377	0.616697	-0.582745	0.560065	0.93227	AL109811.1
13.6783	-0.363074	0.623431	-0.582381	0.56031	0.932544	AC092338.2
36.5664	-0.320984	0.551448	-0.582074	0.560517	0.932755	AL662844.4
15.2014	-0.350346	0.602229	-0.581749	0.560736	0.932859	SKP2
221.878	-0.157392	0.270627	-0.581581	0.560849	0.932859	ZRANB3
59.9514	-0.197101	0.338924	-0.581549	0.56087	0.932859	POT1-AS1
13.746	0.396234	0.68181	0.581149	0.56114	0.932859	AL355916.2
9.30618	-0.466693	0.803562	-0.580781	0.561388	0.932859	AC020661.3
21.0996	0.337268	0.580716	0.580779	0.56139	0.932859	EAF1
29.8106	0.256109	0.44103	0.580706	0.561439	0.932859	MYBBP1A
2170.67	-0.103517	0.178269	-0.58068	0.561456	0.932859	TMEM131L
19.6432	0.375336	0.646561	0.580511	0.56157	0.932859	CISD3
102.37	0.163529	0.281709	0.58049	0.561584	0.932859	R3HDM4
28.0607	-0.306503	0.528023	-0.580473	0.561596	0.932859	ZP3
89.5911	0.17944	0.309142	0.580447	0.561613	0.932859	BCAP31
94.1701	0.166967	0.287672	0.580406	0.561641	0.932859	RHOF
55.3379	0.21176	0.364961	0.580226	0.561762	0.932859	CIAPIN1
442.62	-0.127263	0.219342	-0.580202	0.561778	0.932859	MAGED1
8.6985	0.46024	0.794146	0.579541	0.562224	0.933466	DCHS1
23.9305	0.280641	0.484634	0.579078	0.562537	0.933853	IGSF8
34.6571	0.250079	0.432004	0.578882	0.562669	0.933939	MED12
292.392	-0.120321	0.207934	-0.578651	0.562825	0.933978	HCLS1
240.063	-0.13204	0.228306	-0.578346	0.56303	0.933978	IL17RA
11.1487	0.4105	0.709798	0.578334	0.563039	0.933978	EFCAB6
615.64	0.129021	0.223122	0.578253	0.563093	0.933978	TAX1BP1
63.7436	0.185779	0.321376	0.578072	0.563216	0.933978	PELP1
57.2862	-0.194138	0.335952	-0.577873	0.56335	0.933978	CCDC90B
877.78	0.13806	0.238935	0.577814	0.56339	0.933978	UBE2H
186.142	-0.143273	0.248018	-0.577671	0.563486	0.933978	TUT7
116.12	-0.153547	0.265824	-0.577626	0.563517	0.933978	RER1
18.6342	-0.32897	0.569946	-0.577195	0.563808	0.933978	IDH1
183.247	0.157148	0.272287	0.57714	0.563845	0.933978	MOB1A
91.1017	0.175022	0.303281	0.577093	0.563876	0.933978	MAPKBP1
11.0273	0.391149	0.677861	0.577034	0.563916	0.933978	ASB6
31.3685	0.258583	0.448145	0.577009	0.563934	0.933978	CENPX
10.8285	-0.402091	0.696924	-0.576951	0.563972	0.933978	RNF26
74.9308	-0.178379	0.309175	-0.57695	0.563973	0.933978	TSC2
164.737	0.138696	0.240616	0.57642	0.564331	0.934378	SIK2
19.229	0.30949	0.537155	0.576166	0.564503	0.934378	SMC1B
81.7009	0.306965	0.532796	0.576139	0.564521	0.934378	BX890604.2
16.6912	0.342234	0.594034	0.576119	0.564535	0.934378	TMEM159
12.4964	-0.386667	0.671343	-0.575961	0.564641	0.934383	TM2D2
2191.02	-0.137753	0.239206	-0.575877	0.564698	0.934383	PCED1B
24.6866	-0.320663	0.557382	-0.575302	0.565087	0.934855	NCF2
16.9845	-0.338823	0.589169	-0.575086	0.565233	0.934855	SCOC-AS1
143.165	-0.145846	0.253677	-0.574929	0.565339	0.934855	VPS29
53.8281	-0.219444	0.381951	-0.574536	0.565605	0.934855	AC021851.1
18.0134	0.3366	0.585875	0.574525	0.565613	0.934855	POLR3K
30.9733	0.299785	0.521808	0.574513	0.565621	0.934855	MTHFD2
35.8533	-0.238984	0.415981	-0.574508	0.565624	0.934855	TMEM39B
63.9834	-0.189955	0.330835	-0.574169	0.565853	0.934855	AHCYL1
256.932	-0.130803	0.227917	-0.573905	0.566032	0.934855	PCF11
395.104	0.119297	0.207909	0.573793	0.566108	0.934855	SATB1
153.179	-0.145044	0.252805	-0.573737	0.566146	0.934855	WDR89
28.7339	0.26407	0.460281	0.573715	0.56616	0.934855	SPOUT1
288.732	-0.140251	0.244528	-0.573556	0.566268	0.934855	CDK19
2974.02	0.113369	0.197668	0.573531	0.566285	0.934855	RPL22
592.595	-0.112109	0.195511	-0.573413	0.566365	0.934855	ACTR2
106.347	0.168746	0.294291	0.573397	0.566376	0.934855	ZHX3
42.2098	-0.21928	0.382431	-0.573385	0.566384	0.934855	ZNF562
1739.89	-0.105698	0.184414	-0.573156	0.566539	0.934855	CDKAL1
522.275	-0.158174	0.275992	-0.573109	0.566571	0.934855	INVS
248.568	-0.128625	0.224476	-0.573	0.566645	0.934855	IWS1
37.9747	-0.261286	0.456021	-0.572968	0.566666	0.934855	SLC6A16
769.266	-0.12564	0.219534	-0.572301	0.567118	0.935199	RPL36AL
88.3913	0.173296	0.302856	0.572207	0.567182	0.935199	TAF10
9.7331	0.438083	0.766269	0.571709	0.567519	0.935199	TESMIN
93.2109	-0.169592	0.296841	-0.571322	0.567782	0.935199	SNRNP35
30.51	-0.254126	0.444861	-0.571248	0.567832	0.935199	CFLAR-AS1
77.9683	0.182145	0.319024	0.570943	0.568038	0.935199	COPS6
19.3857	0.319998	0.560662	0.57075	0.568169	0.935199	ACTA2
13.0323	-0.372672	0.653211	-0.570523	0.568323	0.935199	DPCD
55.7764	0.196501	0.344507	0.570384	0.568417	0.935199	SFXN4
201.5	-0.130214	0.22835	-0.570239	0.568516	0.935199	GAK
10.9301	0.403178	0.707132	0.57016	0.568569	0.935199	CCDC196
14.0728	0.36084	0.63304	0.570012	0.56867	0.935199	ZNF570
578.787	0.114919	0.201634	0.569938	0.568719	0.935199	CFL1
162.057	-0.135319	0.237429	-0.569934	0.568722	0.935199	SLC49A4
146.689	0.140885	0.247214	0.569892	0.568751	0.935199	TRABD
1573.67	0.111766	0.196141	0.569823	0.568798	0.935199	CHD2
149.814	-0.198241	0.347948	-0.569743	0.568852	0.935199	SUGCT
399.8	0.118821	0.208583	0.569658	0.56891	0.935199	SRSF3
9.27276	-0.417222	0.732415	-0.569652	0.568914	0.935199	CDK14
921.168	-0.114851	0.201631	-0.569612	0.568941	0.935199	RAP1A
139.981	0.143216	0.251442	0.569578	0.568964	0.935199	ZCCHC17
15.5526	0.363578	0.63835	0.569558	0.568978	0.935199	KCNC1
1328.18	0.127921	0.224613	0.569519	0.569004	0.935199	TOMM7
19.078	0.309453	0.543398	0.569478	0.569032	0.935199	AL109955.1
223.912	0.136284	0.23937	0.569346	0.569121	0.935199	GTF3A
11.9862	-0.385354	0.677075	-0.569145	0.569258	0.935199	AC026471.1
39.6283	0.232146	0.408029	0.568944	0.569394	0.935199	AC144521.1
63.5714	0.184436	0.324214	0.568872	0.569443	0.935199	CHMP4B
21.2115	-0.299812	0.527217	-0.568669	0.569581	0.935199	IDUA
1774.66	0.111668	0.196424	0.568509	0.56969	0.935199	BTBD9
11.7877	-0.387102	0.681008	-0.568425	0.569747	0.935199	ZRANB2-AS2
39.0108	-0.231033	0.406539	-0.568293	0.569836	0.935199	TMEM268
68.0472	0.206754	0.363927	0.568119	0.569954	0.935199	OOEP
529.156	-0.116774	0.205727	-0.567616	0.570296	0.935199	SLC4A7
8.5623	-0.436837	0.769721	-0.567527	0.570356	0.935199	SRF
123.774	-0.144093	0.254033	-0.567222	0.570564	0.935199	AHI1
51.0122	0.218292	0.384852	0.567211	0.570571	0.935199	ZBTB20-AS5
774.431	0.131791	0.232354	0.5672	0.570579	0.935199	SLCO3A1
447.566	0.117329	0.206861	0.567184	0.570589	0.935199	TLK2
21.4251	-0.324388	0.571949	-0.567161	0.570605	0.935199	LINC02241
75.0529	-0.202031	0.356331	-0.566975	0.570731	0.935199	NSMCE4A
87.3639	-0.193354	0.341056	-0.566928	0.570763	0.935199	ACADSB
15.69	-0.379423	0.669367	-0.566839	0.570824	0.935199	CMC4
31.028	0.260274	0.459245	0.566744	0.570888	0.935199	FAM171A1
9.07371	0.447214	0.78923	0.566646	0.570955	0.935199	AL050341.2
8.66859	-0.464299	0.819527	-0.566545	0.571023	0.935199	CENPJ
21.2782	-0.329743	0.5822	-0.566374	0.57114	0.935199	AC142472.1
20.4372	-0.329973	0.582954	-0.566036	0.571369	0.935199	CLDN15
167.576	0.141832	0.250572	0.566035	0.57137	0.935199	BTBD1
56.7924	-0.214551	0.379089	-0.565964	0.571418	0.935199	TAF12
191.878	-0.134879	0.238339	-0.56591	0.571455	0.935199	CLTC
58.6043	0.201334	0.355818	0.565834	0.571507	0.935199	UPRT
24.8731	-0.296132	0.523402	-0.565783	0.571541	0.935199	IMPDH1
436.647	-0.121596	0.214918	-0.565778	0.571545	0.935199	KCNQ1
252.698	-0.127774	0.225875	-0.565685	0.571608	0.935199	TYW1B
103.965	-0.170303	0.301079	-0.565642	0.571637	0.935199	PTPN6
41.8333	-0.267668	0.473331	-0.565498	0.571735	0.935199	TNFSF13B
60.3104	0.187298	0.331289	0.565361	0.571828	0.935199	RBM22
9695.03	0.107309	0.189829	0.565292	0.571875	0.935199	B2M
462.688	-0.118509	0.209662	-0.565238	0.571912	0.935199	ERCC6L2
1426.25	-0.10112	0.178899	-0.565233	0.571915	0.935199	ADK
43.291	-0.227945	0.403323	-0.565167	0.57196	0.935199	ACOX3
23.9144	-0.297968	0.527306	-0.565076	0.572022	0.935199	KRBA2
28.194	0.273824	0.484682	0.564956	0.572104	0.935199	COMMD8
163.828	0.148717	0.263256	0.564914	0.572133	0.935199	LSM7
266.983	0.161531	0.285999	0.564796	0.572213	0.935199	CD7
13.5142	-0.376867	0.667318	-0.564748	0.572245	0.935199	HECTD3
378.749	-0.129606	0.229561	-0.564584	0.572357	0.93525	RBM4
19.6539	-0.310789	0.550622	-0.564433	0.572459	0.935287	TAC4
412.531	-0.12825	0.227319	-0.564186	0.572628	0.935429	PRKRIP1
239.085	-0.197387	0.350005	-0.563955	0.572785	0.935429	LINC01891
33.8364	-0.240959	0.427423	-0.563749	0.572925	0.935429	PAXIP1
219.97	-0.126875	0.225144	-0.563527	0.573076	0.935429	BANP
13.132	0.374604	0.664879	0.563417	0.573151	0.935429	AC069272.1
1718.86	-0.0982894	0.174459	-0.563397	0.573165	0.935429	ASH1L
32.5079	-0.25969	0.460957	-0.563371	0.573182	0.935429	LGALS3BP
10.9674	0.3997	0.709493	0.56336	0.57319	0.935429	TNKS1BP1
20.4125	0.34076	0.604993	0.563245	0.573268	0.935429	DARS2
23.287	-0.282104	0.501081	-0.56299	0.573442	0.935489	TELO2
729.627	-0.112983	0.200695	-0.562956	0.573465	0.935489	CLASP1
11.2758	0.414146	0.735991	0.562705	0.573636	0.935625	ANO8
64.6309	-0.183079	0.325417	-0.562597	0.573709	0.935625	GBP4
160.424	0.158667	0.282105	0.562438	0.573818	0.935635	CERS5
27.2991	-0.285069	0.506922	-0.562353	0.573875	0.935635	AP000926.2
40.8809	0.221646	0.394418	0.561956	0.574146	0.935945	ANAPC15
28.3864	-0.292696	0.521034	-0.561761	0.574279	0.936031	MED11
64.1307	0.18283	0.325763	0.561236	0.574637	0.93621	BORCS7
326.049	-0.11769	0.209726	-0.561163	0.574686	0.93621	GAPVD1
33.7894	-0.246255	0.439063	-0.560864	0.57489	0.93621	CARD19
1343.14	-0.108287	0.19308	-0.560841	0.574906	0.93621	XIST
69.4899	-0.192681	0.343735	-0.56055	0.575104	0.93621	ZNF383
105.198	-0.202562	0.361365	-0.560547	0.575106	0.93621	C1orf112
139.22	0.146607	0.261591	0.560443	0.575177	0.93621	SCAP
59.3692	0.299486	0.53458	0.560227	0.575325	0.93621	PTPRK
180.068	0.241428	0.430991	0.560169	0.575364	0.93621	NCALD
66.8256	0.175103	0.312616	0.560121	0.575397	0.93621	GNPTG
74.7578	0.176517	0.315142	0.56012	0.575397	0.93621	SCGB2B2
43.5793	-0.220294	0.393314	-0.560097	0.575413	0.93621	POLE
51.7549	0.204616	0.365339	0.56007	0.575432	0.93621	TPRKB
37.2873	-0.236795	0.423052	-0.559731	0.575663	0.936451	ZNF354C
48.4495	-0.20686	0.369716	-0.559511	0.575813	0.936451	AC078845.1
198.233	-0.154435	0.276024	-0.5595	0.57582	0.936451	GBP2
11.5006	-0.427021	0.763568	-0.559244	0.575995	0.936526	FRMD5
18.8325	-0.299326	0.535279	-0.559197	0.576027	0.936526	PITPNM1
13.0952	-0.380829	0.68154	-0.558777	0.576314	0.936861	AP001107.9
1014.54	0.116655	0.20894	0.55832	0.576626	0.93696	ATP5F1E
17.3735	0.314146	0.562722	0.558261	0.576666	0.93696	ZNF614
48.7018	-0.208171	0.373104	-0.557943	0.576883	0.93696	ITGAV
15.9961	-0.333513	0.597883	-0.557822	0.576966	0.93696	AC010359.3
835.98	0.112604	0.201899	0.557723	0.577033	0.93696	PCM1
410.836	-0.11382	0.204093	-0.557689	0.577057	0.93696	SH3BGRL
19.271	-0.301218	0.540162	-0.557643	0.577088	0.93696	CALML4
89.425	0.171254	0.307157	0.557546	0.577155	0.93696	ZNF587B
35.4393	-0.228089	0.409157	-0.557461	0.577212	0.93696	SNHG30
9.01748	-0.431203	0.773763	-0.557281	0.577336	0.93696	CP
40.6413	0.225977	0.405524	0.557246	0.577359	0.93696	ALDH16A1
79.748	-0.171287	0.307391	-0.557229	0.577371	0.93696	B3GAT3
10.8286	0.380856	0.683567	0.557159	0.577419	0.93696	AL627309.5
78.5485	-0.213913	0.384159	-0.556835	0.57764	0.937189	AL512603.2
10.5576	-0.446839	0.802909	-0.556525	0.577852	0.937403	AC068631.1
55.0015	0.200683	0.360833	0.556165	0.578098	0.937671	SGPL1
8.54464	-0.499101	0.898067	-0.55575	0.578382	0.937775	C21orf91-OT1
131.063	0.14331	0.257999	0.555468	0.578575	0.937775	AAGAB
413.838	-0.116862	0.210439	-0.555324	0.578673	0.937775	STX16
28.2175	0.250065	0.450419	0.555182	0.57877	0.937775	GPX7
31.8819	-0.244489	0.440595	-0.554907	0.578958	0.937775	AL392172.1
1654.2	-0.0959648	0.172954	-0.554857	0.578993	0.937775	MYCBP2
163.694	0.171772	0.309584	0.55485	0.578997	0.937775	HIGD2A
20.9074	-0.457038	0.824933	-0.554031	0.579558	0.937775	RUNDC3B
709.405	0.123119	0.222245	0.553978	0.579594	0.937775	PKN2
16.0856	-0.36144	0.652652	-0.553801	0.579715	0.937775	SEMA4B
120.373	0.15579	0.281319	0.553785	0.579726	0.937775	RO60
17.288	-0.341801	0.617344	-0.553663	0.57981	0.937775	GRN
18.1125	0.323031	0.583608	0.553507	0.579917	0.937775	AC103703.1
415.457	-0.132487	0.239369	-0.553482	0.579934	0.937775	GATAD2A
1000.26	0.125043	0.226027	0.553222	0.580112	0.937775	PIK3IP1
23.304	-0.27269	0.492935	-0.553197	0.580128	0.937775	RCAN1
273.799	0.148647	0.268849	0.552902	0.580331	0.937775	TET3
124.56	-0.151355	0.273757	-0.55288	0.580345	0.937775	RAD51-AS1
156.752	-0.137325	0.248485	-0.552646	0.580506	0.937775	INTS4
149.388	-0.141817	0.256621	-0.552631	0.580516	0.937775	ZNF276
235.133	-0.144396	0.261331	-0.55254	0.580578	0.937775	BTN3A1
357.006	-0.11114	0.201144	-0.552537	0.58058	0.937775	CSNK1G1
694.064	0.11612	0.210259	0.552272	0.580762	0.937775	EEF2
38.8039	-0.300485	0.544635	-0.551718	0.581141	0.937775	ZNF577
19.0447	-0.327699	0.594011	-0.551671	0.581174	0.937775	KATNAL2
19.5101	0.304026	0.55121	0.551562	0.581249	0.937775	TFPT
9.9156	0.444151	0.805574	0.551348	0.581395	0.937775	AL035658.1
34.6187	-0.239061	0.433609	-0.551329	0.581408	0.937775	ZNF440
135.142	0.149357	0.270955	0.551223	0.581481	0.937775	DPP7
519.062	0.124383	0.225702	0.551094	0.581569	0.937775	SEC24B
37.1593	0.230069	0.417531	0.551022	0.581619	0.937775	GATD3B
22.3694	-0.368262	0.668541	-0.550844	0.58174	0.937775	CD200R1
116.221	0.163597	0.29702	0.550794	0.581775	0.937775	NAT10
129.184	-0.141143	0.256366	-0.550554	0.58194	0.937775	PPIL2
22.9427	-0.276689	0.502586	-0.550531	0.581956	0.937775	MIIP
16.3355	0.319995	0.581261	0.550519	0.581964	0.937775	AC087239.1
222.968	0.166939	0.303249	0.550503	0.581974	0.937775	SUSD6
24.2998	0.264358	0.48026	0.550448	0.582012	0.937775	CHROMR
71.6122	0.241335	0.438483	0.550386	0.582055	0.937775	AC009318.1
128.566	-0.152945	0.277944	-0.550273	0.582132	0.937775	EML5
18.7302	-0.322582	0.586275	-0.550223	0.582166	0.937775	MRPL17
81.4587	0.165348	0.300559	0.550135	0.582227	0.937775	TMIGD2
19.6129	-0.30577	0.555818	-0.550126	0.582233	0.937775	ALKBH4
30.2601	-0.247377	0.44971	-0.550082	0.582263	0.937775	ELOF1
23.257	0.27254	0.495492	0.550039	0.582293	0.937775	HSPBP1
24.2141	0.288511	0.524556	0.550011	0.582312	0.937775	AL157938.3
24.1848	0.318255	0.578646	0.55	0.58232	0.937775	CD8A
10.9924	0.414529	0.75376	0.549948	0.582355	0.937775	GAS7
96.1724	0.182362	0.331635	0.549888	0.582396	0.937775	MED1
113.734	0.152222	0.276914	0.549708	0.58252	0.937775	NORAD
209.865	-0.128212	0.233293	-0.549573	0.582612	0.937775	PDK3
233.143	-0.394921	0.718782	-0.549431	0.58271	0.937775	XRRA1
14.9191	-0.34712	0.631823	-0.549395	0.582734	0.937775	AC022706.1
20.3196	0.283656	0.516322	0.549378	0.582746	0.937775	THBS4
1037.27	0.103702	0.188763	0.549377	0.582747	0.937775	KAT6B
172.143	-0.128258	0.23349	-0.54931	0.582793	0.937775	TSPO
17.4797	-0.315277	0.573959	-0.549303	0.582798	0.937775	FBXL16
16.1259	0.332029	0.604507	0.549257	0.582829	0.937775	TAF5
896.483	-0.106749	0.194391	-0.549148	0.582904	0.937775	GCC2
19.4854	-0.293994	0.535566	-0.54894	0.583047	0.937875	CRYBG3
13.9288	0.373938	0.681486	0.548711	0.583204	0.937998	AL135978.2
65.6975	0.196456	0.358153	0.548524	0.583332	0.938075	DANCR
36.9238	0.22928	0.418203	0.548251	0.583519	0.938212	PLEKHB1
243.465	0.132735	0.242143	0.548166	0.583578	0.938212	RBBP4
83.5282	0.19172	0.350001	0.547771	0.583849	0.938305	PPCS
8.94499	0.501082	0.914936	0.547669	0.583919	0.938305	AC018511.2
310.409	-0.1241	0.226602	-0.547656	0.583928	0.938305	TMBIM4
72.2145	-0.204449	0.373375	-0.547571	0.583987	0.938305	AC002463.1
485.881	-0.109969	0.200858	-0.547496	0.584038	0.938305	MAPKAP1
86.769	0.169879	0.310682	0.546793	0.584521	0.938952	EVI2A
18.364	0.296596	0.542657	0.546562	0.584679	0.939077	TMCO6
182.573	-0.15859	0.290281	-0.546333	0.584837	0.939119	AL645568.1
10.0953	-0.403993	0.739688	-0.546168	0.584951	0.939119	IKZF4
2203.47	0.097419	0.178427	0.545988	0.585074	0.939119	HLA-A
26.7845	-0.267904	0.490913	-0.545727	0.585254	0.939119	AL450992.2
8.93993	0.580314	1.06378	0.545521	0.585395	0.939119	LINC00987
134.474	-0.150741	0.276353	-0.545465	0.585434	0.939119	STAT6
45.5956	0.199989	0.366702	0.545372	0.585498	0.939119	RPS6KB2
42.9086	0.239989	0.440112	0.545291	0.585553	0.939119	FAM32A
10.8602	1.14085	2.09219	0.545289	0.585554	0.939119	AC004556.3
12.7387	-0.361424	0.662871	-0.545241	0.585588	0.939119	AC018521.5
324.417	0.112177	0.205762	0.545177	0.585632	0.939119	TAF1D
21.1869	0.293824	0.539103	0.545024	0.585737	0.939119	GRWD1
79.9124	0.173489	0.318408	0.544864	0.585847	0.939119	GABPA
27.7606	-0.288862	0.530224	-0.544792	0.585897	0.939119	C14orf93
8.71076	0.417689	0.766728	0.544768	0.585913	0.939119	NUDT14
10.8493	-0.385862	0.708639	-0.544512	0.586089	0.939272	AL355574.1
88.5852	0.160106	0.294141	0.544318	0.586223	0.939328	MYDGF
15.2953	-0.322762	0.593149	-0.544151	0.586338	0.939328	STPG1
42.6889	-0.229184	0.421208	-0.54411	0.586366	0.939328	DCK
266.042	-0.127918	0.235249	-0.543756	0.586609	0.939492	NARS2
25.1903	0.289763	0.532919	0.543728	0.586629	0.939492	OGFRL1
27.1622	0.289224	0.532164	0.543486	0.586795	0.939548	MAP3K12
20.7299	0.315453	0.580472	0.543443	0.586825	0.939548	AC005041.5
62.0643	-0.189626	0.349168	-0.543081	0.587074	0.939633	CYP4V2
17.7798	0.320524	0.590332	0.542956	0.58716	0.939633	UBL7
89.814	0.476313	0.877473	0.542823	0.587251	0.939633	HIST1H2AC
23.0786	-0.284656	0.524464	-0.542756	0.587298	0.939633	GLT8D1
19.8011	0.293734	0.541516	0.54243	0.587523	0.939633	COA6-AS1
83.8166	-0.164891	0.303995	-0.542414	0.587533	0.939633	HPS4
61.6455	-0.185606	0.342189	-0.542406	0.587539	0.939633	SMS
14.7696	-0.360694	0.664993	-0.542403	0.587541	0.939633	EBLN2
212.962	0.120295	0.221819	0.542313	0.587603	0.939633	TECR
9.2603	0.401872	0.741988	0.541615	0.588084	0.940273	KCNH3
114.212	-0.145137	0.268048	-0.54146	0.588191	0.940315	GTF2IRD2
720.384	0.120988	0.223595	0.541103	0.588437	0.940488	TCF25
19.2707	-0.290754	0.53748	-0.540959	0.588536	0.940488	ENDOD1
25.5046	0.25986	0.480375	0.540952	0.588541	0.940488	SLC10A1
10.5286	-0.39918	0.738169	-0.54077	0.588666	0.940547	ZNF491
37.1464	-0.213101	0.394147	-0.540665	0.588739	0.940547	BCAT2
13.4841	0.403105	0.745942	0.540398	0.588923	0.940626	LMOD3
820.766	0.114051	0.21112	0.540218	0.589046	0.940626	FBXW7
81.4527	0.189552	0.350895	0.540195	0.589063	0.940626	VCPIP1
109.544	-0.152454	0.28238	-0.539891	0.589272	0.940626	SARM1
19.3776	0.295863	0.548101	0.539795	0.589338	0.940626	MED7
71.998	0.232761	0.431246	0.539741	0.589375	0.940626	KSR1
138.262	0.144722	0.268276	0.539454	0.589574	0.940626	NDUFB4
36.9724	-0.249835	0.463152	-0.539423	0.589595	0.940626	MEX3C
12.0473	-0.376355	0.6977	-0.539422	0.589596	0.940626	CKS1B
121.699	0.158807	0.294434	0.539364	0.589636	0.940626	POLR2L
92.7446	0.153757	0.2851	0.539307	0.589675	0.940626	OGFR
82.8422	-0.198816	0.368835	-0.539038	0.589861	0.940718	KIAA0825
68.2643	-0.174606	0.324125	-0.538699	0.590095	0.940718	GRAP
25.9935	-0.283078	0.525508	-0.538675	0.590111	0.940718	RP2
10.6222	-0.383105	0.711299	-0.538599	0.590163	0.940718	LINC01002
14.6043	0.366737	0.68104	0.538496	0.590235	0.940718	FRAT2
35.8077	0.225852	0.419416	0.53849	0.590239	0.940718	CHERP
62.3488	-0.185948	0.345369	-0.538405	0.590297	0.940718	ANKRD23
53.6438	0.234394	0.43567	0.538007	0.590572	0.940772	AP001347.1
73.5898	0.18246	0.339167	0.537965	0.590601	0.940772	ATRAID
22.627	0.303006	0.563371	0.537844	0.590685	0.940772	MICALL1
14.2079	-0.346924	0.645132	-0.537757	0.590745	0.940772	PICK1
72.9311	0.170861	0.317829	0.537588	0.590861	0.940772	NDUFAF8
122.84	-0.164923	0.306837	-0.537495	0.590926	0.940772	ARRB1
117.233	-0.14874	0.276766	-0.537421	0.590977	0.940772	MAPKAPK5
278.61	-0.121144	0.225468	-0.537301	0.59106	0.940772	ORC2
8.28397	0.439312	0.817668	0.537274	0.591078	0.940772	ZNF467
82.6618	-0.159469	0.296899	-0.537113	0.591189	0.940772	KRI1
99.8772	0.173044	0.322199	0.537072	0.591218	0.940772	UFM1
1030.99	-0.110616	0.206031	-0.536887	0.591345	0.940805	ANKRD17
122.151	-0.154928	0.288695	-0.53665	0.59151	0.940805	XPNPEP3
17.8094	0.357434	0.666294	0.53645	0.591648	0.940805	PRXL2C
145.986	0.148895	0.277622	0.536322	0.591736	0.940805	PHF10
239.575	-0.137488	0.256411	-0.536203	0.591819	0.940805	FBXL4
348.122	-0.108801	0.202994	-0.535979	0.591973	0.940805	MORC3
381.817	0.116616	0.217606	0.535903	0.592026	0.940805	GAPDH
13.0547	-0.353378	0.659496	-0.535831	0.592075	0.940805	BORCS6
14.0209	-0.35137	0.656054	-0.535581	0.592248	0.940805	AP000820.2
37.3926	0.224597	0.41952	0.535366	0.592397	0.940805	CHMP1A
70.9177	0.180962	0.338373	0.534801	0.592787	0.940805	SRPRA
13.4245	0.337094	0.630359	0.534764	0.592813	0.940805	PLA2G15
8.47681	0.418728	0.783266	0.534592	0.592932	0.940805	TESK1
48.0366	-0.240123	0.449246	-0.534502	0.592994	0.940805	AC099489.1
17.2214	-0.304767	0.570248	-0.534447	0.593033	0.940805	C6orf136
82.9148	0.162968	0.305151	0.534056	0.593302	0.940805	LEMD2
9.19064	0.412522	0.772441	0.534049	0.593308	0.940805	CD244
161.02	-0.147763	0.276718	-0.533983	0.593353	0.940805	TOGARAM1
192.679	0.132389	0.247976	0.533876	0.593427	0.940805	FBXO3
89.4708	-0.1629	0.305135	-0.533862	0.593437	0.940805	CARS
8.24146	-0.457864	0.857686	-0.533836	0.593455	0.940805	AC004837.4
10.2196	-0.432154	0.809636	-0.533763	0.593505	0.940805	SGO2
33.8858	-0.229997	0.430902	-0.533756	0.59351	0.940805	AL162586.1
12.7255	0.353342	0.662007	0.533743	0.593519	0.940805	ETS2
14.7019	0.360255	0.675102	0.53363	0.593598	0.940805	SOX6
36.3736	0.220921	0.414029	0.533588	0.593627	0.940805	ZSCAN25
4013.77	0.107606	0.201698	0.533502	0.593686	0.940805	CELF2
23.3183	-0.279643	0.524169	-0.533497	0.59369	0.940805	GREB1L
14.5537	0.332564	0.623411	0.533458	0.593717	0.940805	TRIM21
23.8488	0.271376	0.508774	0.533392	0.593762	0.940805	SETMAR
11.6245	0.35684	0.66902	0.533377	0.593773	0.940805	BCL2L12
55.6953	-0.181011	0.339567	-0.533064	0.59399	0.940805	CD82
127.206	-0.147324	0.276452	-0.532912	0.594094	0.940805	TNFRSF25
25.3114	0.263432	0.494329	0.532908	0.594097	0.940805	RNF41
165.692	0.129011	0.242194	0.532677	0.594257	0.940805	DENR
10.8483	-0.415226	0.779688	-0.532553	0.594343	0.940805	IDI2-AS1
72.319	-0.18518	0.347755	-0.532502	0.594378	0.940805	THAP6
154.028	0.128581	0.24152	0.532381	0.594462	0.940805	TRIM37
21.5626	-0.290608	0.545993	-0.532256	0.594549	0.940805	SLC35D2
1206.78	-0.0998019	0.187552	-0.532129	0.594637	0.940805	LUC7L3
14.5627	0.354277	0.665929	0.532003	0.594724	0.940805	LINC02284
39.0769	-0.21149	0.397557	-0.531975	0.594743	0.940805	UBAC1
923.441	0.104339	0.196146	0.531947	0.594763	0.940805	CALM1
127.009	-0.141007	0.265095	-0.531912	0.594787	0.940805	HMG20A
54.04	0.201896	0.379729	0.531684	0.594945	0.940848	GOLGA2
56.7978	0.199318	0.374912	0.53164	0.594975	0.940848	RAB4A
278.518	0.11292	0.212518	0.531342	0.595182	0.940869	MTMR1
43.4691	-0.209317	0.393984	-0.531282	0.595223	0.940869	WDR3
17.8397	-0.300953	0.566577	-0.531178	0.595295	0.940869	MTCP1
22.9359	0.280466	0.528114	0.53107	0.59537	0.940869	GDE1
14.88	-0.353862	0.666358	-0.531039	0.595391	0.940869	THAP3
214.982	-0.173337	0.326551	-0.530812	0.595549	0.94099	TPD52
73.0849	-0.162995	0.307276	-0.53045	0.5958	0.941006	CUL4B
30.9235	0.230035	0.433681	0.530424	0.595818	0.941006	ZNF282
60.4303	-0.222607	0.419817	-0.530248	0.59594	0.941006	KYAT1
244.12	0.137116	0.258684	0.530052	0.596076	0.941006	ABHD3
36.9199	-0.233199	0.440053	-0.529935	0.596157	0.941006	EIF6
9.00838	0.402822	0.760488	0.52969	0.596327	0.941006	AC024267.4
25.5098	0.286245	0.540681	0.529415	0.596518	0.941006	SLC35A2
32.1797	-0.279116	0.527314	-0.529316	0.596586	0.941006	WBP2NL
75.22	0.211265	0.399137	0.529305	0.596594	0.941006	MIR646HG
239.511	0.135671	0.256328	0.529287	0.596607	0.941006	CLIP4
88.2432	0.157964	0.298492	0.529206	0.596662	0.941006	PSMB3
39.3019	0.227429	0.429764	0.529195	0.59667	0.941006	DCTN1
249.792	0.137575	0.26001	0.529112	0.596728	0.941006	ZER1
935.212	0.0970989	0.183514	0.52911	0.596729	0.941006	MYH9
49.2081	-0.202603	0.382953	-0.529053	0.596769	0.941006	PNPLA6
9.64429	-0.411792	0.778834	-0.528729	0.596993	0.941175	UBE2D3-AS1
20.4347	0.276541	0.523091	0.528666	0.597037	0.941175	C12orf49
20.6147	0.292591	0.553898	0.528239	0.597333	0.94144	DONSON
21.0048	0.268569	0.508628	0.528028	0.59748	0.94144	PTCD1
15.88	0.364537	0.690428	0.527987	0.597508	0.94144	SLC25A20
46.2205	-0.199994	0.378839	-0.527913	0.59756	0.94144	KDM1B
109.961	-0.148749	0.281854	-0.527753	0.597671	0.94144	GPD2
67.4016	-0.172003	0.326147	-0.52738	0.59793	0.94144	FPGS
493.328	-0.0998549	0.189379	-0.527275	0.598003	0.94144	LRCH3
35.1022	-0.229367	0.435046	-0.527225	0.598037	0.94144	TPM1
89.1918	-0.171549	0.325421	-0.52716	0.598083	0.94144	MYBL1
34.3354	0.240228	0.455807	0.527038	0.598167	0.94144	ZNRD1
76.4323	0.164242	0.311741	0.526856	0.598294	0.94144	DNAH1
17.4105	0.305831	0.580742	0.526621	0.598457	0.94144	GPC2
99.6027	0.150844	0.286584	0.526353	0.598643	0.94144	SLC25A53
113.105	0.162519	0.308818	0.526261	0.598707	0.94144	TSEN2
51.1443	-0.186613	0.354626	-0.526225	0.598732	0.94144	LDB1
30.9744	0.281649	0.535237	0.526214	0.59874	0.94144	PBDC1
149.045	-0.151909	0.288696	-0.52619	0.598756	0.94144	UBE2O
16.2981	-0.322346	0.612658	-0.526143	0.598789	0.94144	TAOK2
14.6918	-0.336645	0.639853	-0.526128	0.598799	0.94144	FCN1
830.057	0.106784	0.203001	0.526025	0.598871	0.94144	VIM
235.339	-0.135482	0.257579	-0.525983	0.5989	0.94144	SNHG25
31.8638	-0.223251	0.424654	-0.525724	0.59908	0.941596	TMBIM1
8.20206	0.430068	0.818522	0.52542	0.599291	0.941716	LRWD1
19.9913	0.300933	0.572814	0.525359	0.599334	0.941716	SCRN2
10.4002	0.367364	0.699622	0.525089	0.599521	0.941716	AL023882.1
9.9211	0.411134	0.783157	0.52497	0.599604	0.941716	LINC00960
15.633	-0.318119	0.606038	-0.524916	0.599641	0.941716	COPS7A
9.86898	-0.398154	0.75871	-0.524777	0.599738	0.941716	AC015911.3
53.1549	0.181971	0.346779	0.524746	0.59976	0.941716	YIPF6
142.167	0.133915	0.255278	0.524584	0.599872	0.941716	VPS39
982.372	0.103612	0.197518	0.524569	0.599883	0.941716	PHF3
30.549	-0.232385	0.443459	-0.524027	0.60026	0.941997	FBXL14
10.9591	-0.385992	0.736837	-0.52385	0.600383	0.941997	AC023051.1
22.3056	-0.28531	0.544723	-0.523771	0.600438	0.941997	JMJD8
33.78	0.243917	0.465798	0.523654	0.600519	0.941997	NUTF2
231.198	-0.119071	0.227387	-0.523648	0.600523	0.941997	DMTF1
57.6678	-0.225524	0.430739	-0.523574	0.600575	0.941997	AGBL3
673.015	-0.106136	0.202744	-0.523499	0.600627	0.941997	SUMF1
632.201	0.120757	0.230778	0.523258	0.600795	0.942133	PAK2
343.002	-0.116874	0.223487	-0.522957	0.601005	0.942336	FER
65.2041	-0.176035	0.336829	-0.522626	0.601235	0.94257	CEP164
9.03512	-0.449151	0.859789	-0.522397	0.601394	0.942693	AL035458.2
14.5724	-0.349969	0.670693	-0.521802	0.601809	0.94302	NPTXR
503.161	-0.112552	0.215853	-0.521429	0.602068	0.94302	AVL9
66.7964	-0.193027	0.370267	-0.521317	0.602146	0.94302	AP2A1
28.0931	0.247115	0.474058	0.521276	0.602175	0.94302	POU5F2
121.23	-0.141039	0.270567	-0.521272	0.602177	0.94302	ASH2L
19.0106	-0.292027	0.560273	-0.521223	0.602212	0.94302	TEX261
72.769	-0.179375	0.344239	-0.521079	0.602312	0.94302	RFC3
304.956	-0.117261	0.22507	-0.520998	0.602368	0.94302	CEP192
8.5633	-0.443202	0.850688	-0.520992	0.602372	0.94302	GP1BA
16.383	0.328434	0.630468	0.520937	0.602411	0.94302	AP1S3
13.3676	0.349858	0.67181	0.52077	0.602527	0.943075	CACTIN
20.3633	-0.279814	0.537769	-0.520323	0.602839	0.943261	TIMM21
9.98383	-0.40428	0.777004	-0.520306	0.60285	0.943261	AL445928.2
9.43465	0.4559	0.87647	0.520155	0.602956	0.943261	AC135050.6
25.0205	-0.259243	0.498417	-0.520132	0.602972	0.943261	SHMT1
459.876	-0.0994433	0.191238	-0.519998	0.603065	0.943261	RAP1GDS1
117.731	-0.143163	0.275423	-0.519791	0.603209	0.943261	BRK1
25.1474	0.254486	0.489596	0.519787	0.603212	0.943261	ZBTB26
165.299	-0.134456	0.258783	-0.519572	0.603362	0.943279	PDCD6
111.701	0.152807	0.294269	0.519276	0.603568	0.943279	RPL7L1
21.7053	0.276047	0.531955	0.518929	0.60381	0.943279	ANKRD54
22.0674	0.286618	0.552485	0.518779	0.603915	0.943279	SENP3
315.813	0.155933	0.300639	0.518673	0.603989	0.943279	SNHG8
350.624	-0.108935	0.210055	-0.5186	0.604039	0.943279	JAK3
29.2541	-0.235679	0.45449	-0.518557	0.60407	0.943279	COLQ
46.6126	-0.209225	0.403504	-0.51852	0.604095	0.943279	NBPF10
91.1789	0.152689	0.294484	0.518498	0.604111	0.943279	DUS1L
36.0658	0.280881	0.541765	0.518455	0.604141	0.943279	B3GALNT2
52.5573	0.22131	0.426956	0.518345	0.604218	0.943279	MAP3K13
39.4926	0.208578	0.402466	0.518251	0.604283	0.943279	EXOSC2
15.5958	0.33739	0.65117	0.518128	0.604369	0.943279	CD44-AS1
37.8325	0.215751	0.416414	0.518116	0.604378	0.943279	ANKRD40
235.915	0.118303	0.22849	0.517761	0.604625	0.943279	UBXN7
8.29109	-0.406285	0.784922	-0.517613	0.604729	0.943279	KCTD17
46.0597	0.197004	0.380783	0.517366	0.604901	0.943279	ZFAND2B
45.9756	0.189264	0.365843	0.517336	0.604922	0.943279	ZNF316
390.882	-0.114716	0.221773	-0.517268	0.604969	0.943279	ZZEF1
33.2107	-0.224506	0.434128	-0.517142	0.605057	0.943279	NAT9
52.3398	0.205997	0.398373	0.517094	0.60509	0.943279	DMAC1
93.882	0.159169	0.307858	0.517021	0.605141	0.943279	FIS1
8.18552	-0.428409	0.828657	-0.516993	0.605161	0.943279	AL353576.1
45.3214	-0.20466	0.396012	-0.516803	0.605293	0.943279	IDH3G
67.1876	0.183119	0.354462	0.516611	0.605428	0.943279	ZNF565
56.7646	-0.179075	0.346888	-0.516231	0.605693	0.943279	LIMA1
574.363	-0.100135	0.193985	-0.5162	0.605715	0.943279	TPR
8.25962	0.467332	0.905357	0.516186	0.605724	0.943279	ITPKC
450.471	0.104757	0.202947	0.516176	0.605731	0.943279	SMAP1
310.845	-0.118771	0.230187	-0.515976	0.605871	0.943279	VPS54
8.31916	0.404972	0.785148	0.515791	0.606001	0.943279	AL139106.1
211.259	0.119017	0.230821	0.515626	0.606116	0.943279	WDR44
30.5617	0.222174	0.430948	0.515547	0.606171	0.943279	WDR54
35.3941	0.21628	0.419529	0.51553	0.606183	0.943279	AC016831.1
301.48	0.112918	0.219188	0.515165	0.606438	0.943279	HMGN2
36.7102	-0.204964	0.397967	-0.515027	0.606534	0.943279	MED16
20.5197	-0.302997	0.588524	-0.514843	0.606663	0.943279	CXorf65
11.6238	-0.357542	0.694601	-0.514744	0.606732	0.943279	OIP5
73.4545	0.175744	0.341478	0.514659	0.606792	0.943279	SPINT2
36.475	-0.217002	0.421666	-0.514631	0.606811	0.943279	ANXA5
164.973	-0.137737	0.267682	-0.514556	0.606863	0.943279	N4BP2L1
20.4101	-0.293307	0.570101	-0.514482	0.606915	0.943279	PDIA5
51.3953	-0.187512	0.364514	-0.514418	0.606959	0.943279	FTCDNL1
9.06895	-0.434314	0.844663	-0.514186	0.607122	0.943279	QRICH2
18.8234	-0.323137	0.628476	-0.51416	0.60714	0.943279	CRYZ
373.774	0.120485	0.234371	0.514078	0.607197	0.943279	CDC73
44.8265	0.188974	0.367636	0.514025	0.607234	0.943279	PTPDC1
10.2198	0.370976	0.721782	0.513972	0.607272	0.943279	AL354892.1
45.465	0.191325	0.372341	0.513844	0.607361	0.943279	MRPL32
9.42928	0.434214	0.845131	0.513783	0.607404	0.943279	FN3K
9.50343	0.395638	0.770469	0.513503	0.6076	0.943279	RTL8C
59.3145	0.173528	0.337946	0.513479	0.607616	0.943279	CNDP2
32.3633	0.249221	0.485455	0.513377	0.607688	0.943279	AC012085.2
40.7097	-0.222192	0.432864	-0.513307	0.607737	0.943279	USP30
27.8659	0.265017	0.516307	0.513294	0.607746	0.943279	CRELD2
37.6259	-0.208588	0.406377	-0.513287	0.607751	0.943279	DPH7
18.2847	-0.289844	0.565196	-0.512819	0.608078	0.943661	PBX1
112.951	-0.13904	0.271242	-0.512607	0.608226	0.943661	RNF126
47.281	-0.202642	0.395456	-0.512426	0.608353	0.943661	LINC02062
79.0168	-0.168767	0.329443	-0.51228	0.608455	0.943661	MSL1
795.743	-0.111235	0.217177	-0.512187	0.60852	0.943661	RETREG1
14.4105	0.36054	0.703941	0.512173	0.60853	0.943661	ING2
9.22929	0.387911	0.757481	0.512106	0.608577	0.943661	INO80-AS1
100.576	0.140778	0.275128	0.511682	0.608874	0.943661	APH1B
47.7622	-0.195917	0.383169	-0.511307	0.609136	0.943661	PPP1R18
59.505	0.185803	0.363527	0.511112	0.609273	0.943661	FERMT3
241.972	-0.111968	0.219097	-0.511045	0.609319	0.943661	PSMA7
28.0664	0.271104	0.530515	0.51102	0.609337	0.943661	LY96
53.9049	0.189284	0.37048	0.510916	0.60941	0.943661	KHSRP
110.174	0.141412	0.27681	0.510863	0.609447	0.943661	AP3D1
93.9255	0.150743	0.295093	0.510832	0.609469	0.943661	ACP1
12.8554	-0.336661	0.659075	-0.510808	0.609486	0.943661	CCDC102A
15.0937	0.33055	0.647214	0.510728	0.609542	0.943661	ENTPD7
23.2363	-0.250446	0.490486	-0.510608	0.609625	0.943661	IKBKG
64.3714	0.163006	0.319286	0.510533	0.609678	0.943661	ITPR3
65.9093	-0.168332	0.329757	-0.510474	0.609719	0.943661	IL11RA
8.94617	0.386415	0.757121	0.510375	0.609789	0.943661	ADO
29.347	0.233518	0.457752	0.51014	0.609953	0.943661	UCKL1
40.2254	-0.270763	0.530892	-0.510016	0.61004	0.943661	SRGAP3
27.2311	0.245768	0.481917	0.509979	0.610066	0.943661	SLFNL1-AS1
482.087	0.106528	0.208972	0.509774	0.61021	0.943661	NAA15
41.3064	-0.206066	0.404282	-0.509708	0.610256	0.943661	GNS
188.058	-0.140253	0.275313	-0.50943	0.610451	0.943661	PECAM1
17.5089	-0.291398	0.572058	-0.509386	0.610482	0.943661	FANCF
28.7159	-0.233989	0.459393	-0.509344	0.610511	0.943661	ARID3A
389.716	-0.107805	0.211658	-0.509333	0.610519	0.943661	FOXK1
9.35489	-0.418723	0.82237	-0.509166	0.610636	0.943661	CLCA4-AS1
16.3367	0.293677	0.576811	0.509139	0.610655	0.943661	ZNF761
119.644	-0.142796	0.280509	-0.50906	0.61071	0.943661	PLEC
20.4285	0.297724	0.584911	0.509008	0.610747	0.943661	IL15
37.6343	-0.20202	0.397068	-0.508778	0.610908	0.943716	PPP2R5D
652.582	-0.104122	0.204671	-0.508726	0.610944	0.943716	ASCC3
156.715	-0.158917	0.312524	-0.508493	0.611108	0.943785	ZSWIM5
13.2176	0.32373	0.636819	0.508355	0.611204	0.943785	CENPQ
121.617	0.135861	0.267318	0.508236	0.611288	0.943785	CEP83
22.307	0.252427	0.496707	0.5082	0.611313	0.943785	FTSJ3
9.93497	-0.376195	0.740494	-0.508032	0.611431	0.943819	AC004825.3
17.4731	0.297503	0.585706	0.507939	0.611496	0.943819	AC137932.3
17.2444	-0.332608	0.654996	-0.507801	0.611593	0.943838	FAM118B
16.111	0.298864	0.588673	0.507691	0.61167	0.943838	AHCY
147.407	0.131273	0.258683	0.507465	0.611829	0.943871	ZMYM5
635.848	0.104294	0.205614	0.507233	0.611991	0.943871	HNRNPH1
13.3395	-0.336537	0.663642	-0.507107	0.61208	0.943871	LINC00653
25.4079	0.248041	0.489144	0.507092	0.61209	0.943871	BOD1
10.955	-0.366115	0.72227	-0.506894	0.612229	0.943871	IL18BP
64.1523	-0.165525	0.32656	-0.506874	0.612243	0.943871	ZC3HC1
9.01048	-0.397394	0.784043	-0.506853	0.612258	0.943871	C11orf71
11.9003	-0.34326	0.677949	-0.506322	0.61263	0.94389	CDNF
329.995	0.116815	0.230718	0.506312	0.612638	0.94389	ZFX
66.7558	-0.164578	0.325097	-0.506242	0.612687	0.94389	CTSC
18.8171	-0.302979	0.598499	-0.506231	0.612695	0.94389	LINC02725
28.7988	0.240319	0.474858	0.506085	0.612797	0.94389	EVI5L
20.1429	0.277385	0.548389	0.505819	0.612984	0.94389	PAIP2B
47.1507	-0.253116	0.500496	-0.505731	0.613046	0.94389	NPAS2
14.4404	-0.353798	0.699637	-0.505688	0.613076	0.94389	AAAS
14.415	0.331975	0.656603	0.505595	0.613141	0.94389	ACTR8
210.031	0.134097	0.265282	0.505488	0.613216	0.94389	IARS
22.0252	0.268332	0.53091	0.505418	0.613265	0.94389	TMEM69
35.8613	-0.21455	0.424507	-0.505409	0.613271	0.94389	LINC00598
12.1273	0.345067	0.682846	0.505337	0.613322	0.94389	RAPGEFL1
37.7733	-0.22885	0.453238	-0.504922	0.613614	0.944214	MRFAP1L1
14.3639	-0.327272	0.648496	-0.504663	0.613795	0.94427	AC009879.4
25.6168	-0.24429	0.484211	-0.504511	0.613902	0.94427	MAP3K11
42.0503	0.224662	0.445496	0.504297	0.614052	0.94427	AC120193.1
33.5557	0.214122	0.424605	0.504285	0.614061	0.94427	HCFC1
88.5489	0.155249	0.307977	0.504092	0.614196	0.94427	AC073167.1
32.4275	-0.219208	0.434877	-0.50407	0.614212	0.94427	SLC25A30
27.8527	0.239117	0.474493	0.503942	0.614302	0.94427	MIF4GD
226.417	-0.116762	0.231709	-0.503919	0.614318	0.94427	WDR82
107.693	-0.136441	0.270805	-0.503833	0.614379	0.94427	PGS1
26.732	0.247197	0.491246	0.503204	0.614821	0.944735	TSSC4
12.9853	0.37289	0.741077	0.503173	0.614843	0.944735	NDFIP2
18.3538	-0.279732	0.556274	-0.502867	0.615058	0.94494	AMT
458.268	0.129453	0.257537	0.502656	0.615206	0.945044	MSL2
11.2276	-0.378335	0.753401	-0.50217	0.615548	0.945058	ALKBH6
9.19677	0.376844	0.750576	0.502073	0.615616	0.945058	AL162231.2
28.5024	0.311708	0.620955	0.501981	0.615681	0.945058	ARHGAP31
88.6324	-0.154031	0.306851	-0.501973	0.615686	0.945058	EXOSC3
48.1848	0.179609	0.357862	0.501895	0.615742	0.945058	TRAF3IP1
105.914	-0.149954	0.298803	-0.501847	0.615775	0.945058	IFT88
350.489	-0.11253	0.22428	-0.50174	0.615851	0.945058	RNF115
8.74446	-0.431942	0.861042	-0.501651	0.615913	0.945058	ZNF610
77.4825	-0.17457	0.348021	-0.501607	0.615944	0.945058	TRIM13
10.8124	0.37537	0.749233	0.501006	0.616367	0.945156	FAM104B
47.4282	-0.208932	0.41714	-0.500868	0.616464	0.945156	PCED1A
40.416	-0.249354	0.497928	-0.500784	0.616523	0.945156	LRIF1
81.8404	0.154382	0.308281	0.500782	0.616524	0.945156	LMAN2
11.8258	0.329664	0.658423	0.500688	0.616591	0.945156	RFX5
107.345	-0.157632	0.314927	-0.500535	0.616698	0.945156	KYAT3
23.9351	-0.246281	0.492199	-0.500369	0.616815	0.945156	APOBEC3G
398.159	0.111871	0.223626	0.500261	0.616891	0.945156	SLC25A6
54.6611	-0.181859	0.363628	-0.500124	0.616987	0.945156	TXN
50.2729	0.191618	0.383149	0.500113	0.616996	0.945156	NDUFS3
25.6008	0.249171	0.498236	0.500106	0.617	0.945156	BX284668.5
11.3983	-0.364842	0.729562	-0.500084	0.617016	0.945156	FAM226B
11.0434	-0.360726	0.721573	-0.499916	0.617134	0.945156	DTX3
112.995	-0.136269	0.272589	-0.499905	0.617142	0.945156	CEBPZOS
760.895	-0.115054	0.230302	-0.499577	0.617373	0.945185	LDHB
1755.65	-0.0937246	0.187618	-0.49955	0.617392	0.945185	NR3C2
21.1131	-0.263725	0.527956	-0.499521	0.617413	0.945185	MVD
24.4486	-0.249205	0.499131	-0.499277	0.617584	0.945185	AC107214.1
9.49645	-0.378884	0.758955	-0.499218	0.617626	0.945185	ANKEF1
13.696	0.310727	0.622465	0.499187	0.617647	0.945185	ACCS
99.0548	0.14072	0.282006	0.498997	0.617781	0.945266	TAZ
45.9274	-0.216634	0.434416	-0.498678	0.618006	0.945294	AC027020.2
163.449	-0.140544	0.282081	-0.498242	0.618314	0.945294	LYPLAL1
104.031	-0.14112	0.283268	-0.498185	0.618354	0.945294	MRPS9
213.729	-0.121623	0.244169	-0.498111	0.618406	0.945294	PIP5K1A
20.0215	0.268561	0.539254	0.498023	0.618468	0.945294	SLC16A3
556.27	-0.11563	0.232192	-0.497992	0.618489	0.945294	MAP3K5
18.5639	-0.276981	0.556283	-0.497914	0.618544	0.945294	AL135925.1
15.8632	0.380334	0.76393	0.497866	0.618579	0.945294	ZNF154
18.3722	-0.296273	0.595236	-0.497739	0.618668	0.945294	TMEM218
33.0489	-0.213716	0.429377	-0.497735	0.61867	0.945294	AC026202.2
57.1712	0.201149	0.404153	0.497706	0.618691	0.945294	CTSW
8.57001	0.404257	0.813097	0.497182	0.619061	0.945456	SPDYE2B
312.813	-0.121462	0.244341	-0.497101	0.619118	0.945456	FBXO42
51.0312	0.1949	0.392081	0.497092	0.619124	0.945456	AC087286.2
113.857	-0.143053	0.287833	-0.496999	0.61919	0.945456	DGKE
11.6935	0.343395	0.690961	0.496982	0.619202	0.945456	AP1S1
18.4596	0.291975	0.587872	0.496663	0.619427	0.945563	SNX15
603.661	0.0979873	0.197296	0.496652	0.619434	0.945563	NCL
10.7329	0.375771	0.756869	0.496481	0.619555	0.945624	AC073263.1
284.186	-0.106974	0.215559	-0.496265	0.619708	0.945681	SP140L
8.23829	-0.402596	0.811361	-0.496198	0.619755	0.945681	LINC00310
17.0098	-0.328631	0.662733	-0.495873	0.619984	0.945908	ARMC7
79.2628	-0.151661	0.30603	-0.495575	0.620194	0.946105	RAI1
28.8401	0.218908	0.442388	0.494832	0.620719	0.946611	KLHL11
184.877	0.119738	0.241981	0.494824	0.620724	0.946611	NDUFB11
46.6651	0.184538	0.37303	0.494699	0.620812	0.946611	ALDH9A1
32.049	-0.237017	0.479167	-0.494645	0.620851	0.946611	MLKL
15.8911	0.299175	0.605015	0.494493	0.620958	0.946616	CAMKK1
29.9969	0.23663	0.478804	0.494211	0.621157	0.946616	PIGP
63.289	0.176813	0.357779	0.494196	0.621168	0.946616	KIF3B
60.4679	0.198025	0.400752	0.494132	0.621213	0.946616	SS18L1
652.408	-0.101965	0.206416	-0.493981	0.62132	0.946616	VPS13D
16.2103	-0.288936	0.5851	-0.493822	0.621432	0.946616	BOP1
511.196	0.112447	0.227815	0.493587	0.621598	0.946616	NSA2
160.323	0.120405	0.244127	0.493204	0.621869	0.946616	NMT1
30.0793	-0.219788	0.445637	-0.4932	0.621871	0.946616	PTPA
36.8805	0.218243	0.442581	0.493114	0.621932	0.946616	SPIN3
90.5143	0.1494	0.303031	0.493017	0.622	0.946616	PDAP1
19.6932	-0.264009	0.535539	-0.492977	0.622029	0.946616	GID4
8.30417	0.41312	0.838177	0.49288	0.622098	0.946616	AC016493.1
11.972	-0.341656	0.693342	-0.492768	0.622177	0.946616	C9orf24
532.633	0.0960567	0.194995	0.492611	0.622287	0.946616	TMOD3
17.3008	0.279209	0.567022	0.492413	0.622427	0.946616	RRAGC
169.766	-0.137112	0.278461	-0.492392	0.622442	0.946616	ACVR1
283.789	0.1278	0.259552	0.492385	0.622447	0.946616	LYST
57.8888	0.163559	0.332185	0.492375	0.622454	0.946616	WDR19
54.6641	0.1893	0.384573	0.492235	0.622553	0.946616	KDSR
74.1267	-0.166337	0.338037	-0.492066	0.622673	0.946616	MTX2
10.0794	0.392152	0.796959	0.49206	0.622677	0.946616	WNT5B
33.2463	0.213106	0.433143	0.491999	0.62272	0.946616	HSD17B7
136.417	0.159917	0.325205	0.491741	0.622902	0.946769	FGGY
18.1955	0.287486	0.584913	0.491502	0.623072	0.946832	KLKB1
77.5284	-0.157556	0.320597	-0.491447	0.62311	0.946832	RAD52
554.573	-0.100016	0.203559	-0.491338	0.623187	0.946832	S100A6
22.2336	0.258671	0.526827	0.490998	0.623428	0.946835	MMUT
23.9289	-0.247197	0.503514	-0.490943	0.623467	0.946835	USP31
91.7272	-0.16078	0.327497	-0.490937	0.623471	0.946835	MOB2
55.063	-0.169871	0.346219	-0.490646	0.623677	0.946835	ZNF770
2735.63	0.0871518	0.177654	0.49057	0.62373	0.946835	PTMA
18.8577	-0.270359	0.551215	-0.490478	0.623796	0.946835	MTERF2
40.4717	0.214399	0.437148	0.490449	0.623816	0.946835	THYN1
18.8882	0.283656	0.578396	0.490418	0.623838	0.946835	DHRS4
17.3419	-0.34329	0.700758	-0.489883	0.624216	0.94701	TBX19
34.1281	-0.24639	0.503049	-0.489792	0.624281	0.94701	LOXL2
19.3356	-0.268756	0.548868	-0.489656	0.624377	0.94701	AL355304.1
25.9884	0.245801	0.502062	0.489583	0.624429	0.94701	MMGT1
22.8652	-0.263076	0.537544	-0.489404	0.624555	0.94701	ERFL
1107.24	0.107128	0.218921	0.489346	0.624597	0.94701	PPP6R3
26.9555	0.233403	0.476996	0.489319	0.624616	0.94701	WDR83
23.7848	-0.265833	0.543365	-0.489234	0.624676	0.94701	AC007566.1
250.1	-0.1251	0.255751	-0.489145	0.624739	0.94701	BAZ2A
254.935	-0.111299	0.227555	-0.489108	0.624765	0.94701	RAC2
408.803	0.109101	0.22319	0.488826	0.624965	0.94719	MYO9B
139.193	0.140578	0.287668	0.488682	0.625067	0.947221	RAB27A
628.834	0.0960402	0.19667	0.488332	0.625314	0.947449	HELZ
82.1549	0.14459	0.296145	0.488241	0.625379	0.947449	GLE1
42.4052	0.18473	0.378597	0.487932	0.625598	0.947657	AC127502.2
9.35747	-0.369694	0.758054	-0.487688	0.625771	0.947795	MYRIP
199.739	0.129268	0.265337	0.487184	0.626128	0.948213	POLR1D
34.452	-0.22132	0.454484	-0.486971	0.626279	0.948232	ENG
29.2698	0.226668	0.465942	0.486473	0.626631	0.948232	PTP4A3
10.3916	0.384792	0.790982	0.486473	0.626632	0.948232	SPATA33
207.287	0.138985	0.28572	0.486436	0.626658	0.948232	PLCB1
4376.33	0.114814	0.236136	0.486219	0.626812	0.948232	LINC01619
29.6411	-0.308747	0.63506	-0.48617	0.626847	0.948232	MRPL23
980.85	-0.0881968	0.181511	-0.485904	0.627035	0.948232	MKLN1
58.8517	-0.178078	0.366531	-0.485847	0.627076	0.948232	APOOL
130.282	-0.132552	0.272881	-0.48575	0.627144	0.948232	RBM19
13.3474	-0.340785	0.701709	-0.48565	0.627215	0.948232	LINC00265
70.5404	-0.157956	0.325268	-0.485619	0.627237	0.948232	ING4
201.831	0.12418	0.255818	0.485422	0.627377	0.948232	CEP120
98.6991	-0.156629	0.322718	-0.485343	0.627433	0.948232	PLGRKT
13.5434	-0.315112	0.649358	-0.485267	0.627487	0.948232	PRNCR1
92.2553	-0.175874	0.362431	-0.485261	0.627492	0.948232	PLAG1
12.2751	0.344384	0.709754	0.485216	0.627523	0.948232	MRC2
53.2902	-0.186035	0.383625	-0.484939	0.62772	0.948232	TRMT1
31.5039	-0.221758	0.457309	-0.48492	0.627733	0.948232	GDF11
31.5466	0.271214	0.559658	0.484607	0.627955	0.948232	HELLS
19.1227	0.267463	0.551944	0.484584	0.627971	0.948232	GRIK1
54.4658	0.181876	0.375702	0.484095	0.628318	0.948232	COMMD3
67.2845	-0.18129	0.374525	-0.484053	0.628348	0.948232	CTSB
48.1928	-0.182664	0.37737	-0.484044	0.628354	0.948232	RFT1
44.8246	0.181574	0.375222	0.483912	0.628448	0.948232	RNPEP
48.8429	-0.196393	0.405875	-0.483876	0.628474	0.948232	PER3
101.768	-0.148007	0.305918	-0.483812	0.628519	0.948232	SPEF2
239.032	-0.111252	0.229963	-0.483783	0.62854	0.948232	TENT4A
73.5864	-0.161948	0.334767	-0.483764	0.628553	0.948232	NCAPD3
412.922	-0.534924	1.10592	-0.483691	0.628605	0.948232	DLEU1
10.0519	0.374737	0.774922	0.483581	0.628684	0.948232	NTHL1
43.6187	0.18994	0.39291	0.483418	0.628799	0.948232	SNX30
158.1	-0.121112	0.250544	-0.483397	0.628814	0.948232	USO1
76.6493	-0.168912	0.349435	-0.483385	0.628822	0.948232	THAP12
230.998	0.128473	0.265853	0.483249	0.628919	0.948255	SLC9A8
86.6769	0.149632	0.309729	0.483107	0.62902	0.948284	ZMAT3
189.906	-0.121709	0.252195	-0.482597	0.629382	0.948408	PARL
39.898	-0.210097	0.435459	-0.482473	0.62947	0.948408	AC093323.1
52.8556	0.192939	0.399922	0.482442	0.629492	0.948408	GPR171
301.042	-0.113106	0.23445	-0.482432	0.629499	0.948408	TGOLN2
35.4594	-0.200868	0.416376	-0.48242	0.629508	0.948408	ESRRA
21.5497	-0.268026	0.555925	-0.482125	0.629717	0.9486	LXN
37.0716	-0.2017	0.418787	-0.48163	0.630069	0.948756	PML
8.21302	-0.379716	0.788528	-0.481551	0.630125	0.948756	CYFIP1
521.724	-0.106493	0.221192	-0.481449	0.630197	0.948756	HIPK2
217.998	0.106153	0.220499	0.481424	0.630215	0.948756	FBXO28
92.471	-0.136118	0.282751	-0.481407	0.630227	0.948756	ZNF875
161.637	0.178239	0.370482	0.481099	0.630446	0.948941	USP37
383.098	0.10944	0.22757	0.480909	0.630581	0.948941	RANBP9
19.2918	-0.269375	0.56016	-0.48089	0.630595	0.948941	AL590764.1
171.243	0.151772	0.315681	0.480777	0.630675	0.948941	TPM4
86.265	-0.160572	0.334225	-0.480432	0.63092	0.94914	CXorf38
17.4102	0.306789	0.638663	0.480361	0.63097	0.94914	TIFA
258.711	0.113632	0.23676	0.479947	0.631265	0.949462	ZNF800
74.6955	0.716342	1.49309	0.47977	0.631391	0.949528	PPFIBP2
37.1783	0.206778	0.431391	0.479327	0.631706	0.949556	MRPL39
13.3014	0.307098	0.640734	0.479291	0.631732	0.949556	AP001442.1
30.5499	-0.220146	0.459336	-0.47927	0.631747	0.949556	SBF1
23.4273	0.238081	0.49681	0.47922	0.631782	0.949556	DUS4L
189.342	0.108615	0.226673	0.479171	0.631817	0.949556	RPN2
9.02214	0.365167	0.763015	0.478584	0.632234	0.950061	AC007686.3
321.883	0.0998043	0.208687	0.478249	0.632473	0.950115	KHDRBS1
22.9205	0.243889	0.510223	0.478004	0.632647	0.950115	LINC02666
8.37205	-0.461831	0.966222	-0.477976	0.632668	0.950115	PGBD4
14.5642	0.295399	0.618043	0.477959	0.632679	0.950115	AC007533.1
24.9075	-0.232272	0.485997	-0.477928	0.632701	0.950115	NME6
26.4856	-0.233251	0.488128	-0.477847	0.632759	0.950115	POLRMT
57.3641	-0.166882	0.349374	-0.47766	0.632893	0.950163	ZNF510
29.1234	-0.213765	0.447606	-0.477574	0.632954	0.950163	LINC00641
44.0027	-0.185532	0.388639	-0.477389	0.633085	0.950221	ACSL6
88.9832	-0.138778	0.290855	-0.47714	0.633263	0.950221	WDR73
129.238	0.123265	0.258381	0.477067	0.633314	0.950221	ELAVL1
21.512	-0.266385	0.558481	-0.476982	0.633375	0.950221	AC009961.1
4652.77	-0.0798691	0.167475	-0.476902	0.633432	0.950221	DOCK10
44.0217	-0.194403	0.407727	-0.476798	0.633506	0.950221	CMTM3
26.0808	0.262259	0.550267	0.476602	0.633645	0.950221	AC007098.1
40.6206	-0.193371	0.405734	-0.476594	0.633651	0.950221	TMEM104
484.3	-0.0939855	0.197288	-0.476388	0.633798	0.950221	ACAP1
26.6564	0.216652	0.45504	0.476117	0.633991	0.950221	C12orf75
10.8732	-0.370088	0.777528	-0.47598	0.634089	0.950221	USP18
100.28	0.182135	0.382681	0.475946	0.634113	0.950221	PASK
40.6677	0.206144	0.433134	0.475937	0.63412	0.950221	ACADVL
44.2722	-0.179708	0.377678	-0.475823	0.634201	0.950221	ZNF318
32.8155	0.202287	0.425147	0.475805	0.634214	0.950221	RANBP6
162.835	0.125422	0.263881	0.475298	0.634575	0.950364	LRRC37A2
14.8142	-0.351112	0.738735	-0.475289	0.634581	0.950364	RPP25L
27.7576	0.241929	0.509221	0.475097	0.634718	0.950364	ZNF699
12.0496	-0.312377	0.657677	-0.47497	0.634809	0.950364	FASTKD5
83.9498	-0.142535	0.300096	-0.474965	0.634812	0.950364	ECI2
24.9327	0.246279	0.518523	0.474963	0.634813	0.950364	NACC1
287.883	-0.11602	0.244319	-0.47487	0.63488	0.950364	ALMS1
1732.74	-0.0966631	0.203647	-0.47466	0.635029	0.950466	OXNAD1
28.8359	-0.221588	0.467124	-0.474366	0.635239	0.950611	TOP1MT
56.9797	-0.212388	0.447796	-0.474297	0.635288	0.950611	WNT7A
33.2821	0.205394	0.43349	0.473815	0.635632	0.951003	SMN1
444.6	-0.0964099	0.203618	-0.473485	0.635867	0.951202	OAZ1
30.792	-0.211029	0.445773	-0.4734	0.635928	0.951202	ZSCAN30
8.8004	0.413876	0.874513	0.473265	0.636024	0.951223	ZDHHC9
40.5361	-0.208595	0.441109	-0.472887	0.636294	0.951256	ZCWPW2
17.2542	-0.264818	0.560084	-0.472818	0.636343	0.951256	CEP76
26.7088	0.244681	0.517577	0.472744	0.636396	0.951256	MYNN
16.3763	0.288158	0.609658	0.472656	0.636459	0.951256	AC005332.6
10.7837	0.335655	0.710192	0.472626	0.63648	0.951256	UBALD1
96.134	-0.150942	0.31962	-0.472254	0.636746	0.951256	WAS
872.428	-0.0903944	0.191475	-0.472096	0.636858	0.951256	PPP1R12A
305.735	0.124021	0.262812	0.471899	0.636999	0.951256	RBPJ
36.3921	-0.221526	0.469437	-0.471898	0.637	0.951256	NIPA1
238.817	-0.104275	0.221093	-0.471635	0.637187	0.951256	ZMYND11
180.067	0.110726	0.234811	0.471553	0.637246	0.951256	RPS27L
98.218	0.133984	0.284205	0.471433	0.637332	0.951256	CCNDBP1
8.36194	-0.388821	0.824787	-0.47142	0.63734	0.951256	AL353759.1
12.3527	0.317604	0.673724	0.471415	0.637344	0.951256	AC020978.3
69.0768	-0.173303	0.367626	-0.471411	0.637347	0.951256	HSPB11
108.05	0.148826	0.315707	0.471407	0.63735	0.951256	SLC20A1
130.505	0.128107	0.271948	0.471072	0.637589	0.951371	TERF1
8.51044	-0.362629	0.769823	-0.471055	0.637601	0.951371	DDAH2
19.4606	0.250594	0.532126	0.470929	0.637691	0.951371	TIMM23B
21.8419	-0.249199	0.529273	-0.470834	0.637759	0.951371	PGAP3
192.492	0.109414	0.232435	0.470728	0.637835	0.951371	PFKFB3
14.2832	-0.287711	0.611829	-0.470248	0.638178	0.95168	ATP10D
415.737	-0.0995866	0.211828	-0.470129	0.638263	0.95168	FBXW11
98.17	-0.131284	0.279569	-0.469596	0.638644	0.95168	CDK5RAP3
13.7639	-0.327281	0.697019	-0.469544	0.638681	0.95168	MIER2
15.3658	0.283464	0.603742	0.469513	0.638703	0.95168	MEN1
40.5912	-0.563412	1.20001	-0.469505	0.638709	0.95168	EPB41L3
18.3084	0.298749	0.636387	0.469445	0.638751	0.95168	AC083862.3
56.804	-0.173467	0.369538	-0.469417	0.638772	0.95168	PIGX
92.4574	-0.147062	0.313292	-0.46941	0.638777	0.95168	CEP70
95.1951	0.180427	0.384615	0.469111	0.63899	0.951701	PDE9A
18.8684	-0.325876	0.694737	-0.469064	0.639024	0.951701	AC109492.1
11.5641	-0.348777	0.743592	-0.469044	0.639038	0.951701	METTL18
52.0189	-0.17091	0.364466	-0.468933	0.639117	0.951701	PDHB
8.22252	-0.40193	0.857344	-0.468808	0.639207	0.951713	AC007879.3
14.2746	0.292286	0.623947	0.468447	0.639465	0.951809	AL031768.2
143.61	0.135585	0.28965	0.468102	0.639712	0.951809	KANSL3
247.002	-0.108417	0.231641	-0.468039	0.639757	0.951809	CDC42SE1
13.6373	0.287025	0.61333	0.467978	0.6398	0.951809	SLC52A2
21.466	-0.256494	0.548165	-0.467913	0.639847	0.951809	FAM210B
453.927	-0.144075	0.307939	-0.467868	0.639879	0.951809	SAMD12
190.01	0.12948	0.276763	0.467837	0.639901	0.951809	DAD1
56.9652	0.168623	0.360496	0.467752	0.639962	0.951809	PPP4C
29.0071	0.211219	0.45162	0.467691	0.640005	0.951809	C18orf21
25.0622	-0.228693	0.489353	-0.467338	0.640258	0.951838	C3orf33
52.9304	-0.184814	0.39548	-0.467316	0.640274	0.951838	EXD3
299.719	0.110288	0.236027	0.467267	0.640309	0.951838	YTHDC2
511.584	-0.102205	0.218756	-0.467208	0.640351	0.951838	VMP1
17.2856	-0.278015	0.595227	-0.467075	0.640447	0.951859	RPGRIP1L
464.929	0.132414	0.2836	0.466905	0.640568	0.951918	DLEU2
8.26628	0.394743	0.845776	0.466723	0.640698	0.951945	MFSD3
47.467	0.198746	0.425899	0.466651	0.64075	0.951945	TMEM128
22.92	-0.243998	0.523178	-0.466377	0.640946	0.95202	TRMT2A
29.6079	0.224611	0.481635	0.466351	0.640964	0.95202	MRPL2
68.9628	0.178166	0.382135	0.466238	0.641045	0.95202	CEP44
47.805	0.186457	0.400106	0.466018	0.641203	0.952133	KIAA1586
582.128	0.10514	0.225673	0.465895	0.641291	0.952143	TRPM7
55.0741	-0.159368	0.34248	-0.465334	0.641693	0.952257	SF3A2
411.271	0.128423	0.276007	0.46529	0.641723	0.952257	TRAT1
39.0538	-0.204401	0.439318	-0.46527	0.641738	0.952257	ANKRD6
58.003	-0.202893	0.43614	-0.465202	0.641786	0.952257	S100A8
1145.92	0.089446	0.192304	0.465128	0.64184	0.952257	ABLIM1
750.812	-0.114585	0.246364	-0.465103	0.641858	0.952257	ATXN1
14.2608	-0.290232	0.624665	-0.46462	0.642204	0.952479	SLC25A14
76.7947	0.156629	0.337134	0.46459	0.642225	0.952479	MRPS34
48.0274	0.177056	0.381132	0.464553	0.642252	0.952479	PRPS1
157.915	0.130306	0.280756	0.464126	0.642557	0.952811	MED14
278.527	0.102451	0.22082	0.463957	0.642679	0.95287	NDUFA13
9.74411	0.35091	0.756597	0.463801	0.64279	0.952914	AC018628.2
97.301	-0.152711	0.329363	-0.463655	0.642895	0.952948	KIAA0556
530.355	0.0892197	0.192609	0.463217	0.643209	0.953216	ATP5MC2
94.2871	0.132246	0.28552	0.463175	0.643239	0.953216	HSF1
66.044	0.154789	0.334358	0.462945	0.643404	0.953339	SYNGAP1
23.7	0.225672	0.487743	0.462686	0.643589	0.953493	ELK1
31.7277	0.215822	0.466693	0.46245	0.643759	0.953553	TNFSF12
8.32824	-0.388265	0.839891	-0.462281	0.64388	0.953553	DENND6B
46.7552	0.176556	0.382097	0.462071	0.64403	0.953553	PRPF19
249.906	0.137943	0.298557	0.462031	0.644059	0.953553	VGLL4
633.902	0.109884	0.237859	0.461971	0.644102	0.953553	GSK3B
23.875	-0.28824	0.624081	-0.461863	0.644179	0.953553	ME3
338.368	0.102137	0.221156	0.461832	0.644202	0.953553	EIF3L
65.0612	0.157203	0.340515	0.461662	0.644324	0.953613	KRBOX4
49.5655	0.183914	0.398542	0.461467	0.644464	0.953647	PPAT
305.814	0.125625	0.272268	0.461401	0.644511	0.953647	TTC19
59.2005	0.176622	0.383127	0.461001	0.644798	0.95365	HSH2D
69.5561	0.186215	0.404122	0.46079	0.644949	0.95365	UBE2J1
41.0331	-0.197754	0.429208	-0.460743	0.644983	0.95365	LRRC23
72.6043	0.153961	0.334279	0.460577	0.645102	0.95365	STUB1
15.9133	0.271146	0.588803	0.460505	0.645154	0.95365	FEZ1
23.2721	-0.251741	0.546918	-0.46029	0.645308	0.95365	AVIL
126.474	0.127972	0.278059	0.460233	0.645349	0.95365	DUT
27.1635	-0.224274	0.487566	-0.459987	0.645526	0.95365	LACTB2
66.2389	0.149919	0.325948	0.459946	0.645555	0.95365	POLDIP3
221.428	0.126891	0.275892	0.459928	0.645568	0.95365	AFTPH
29.3354	0.223674	0.486341	0.459913	0.645579	0.95365	IGKC
29.3826	-0.204402	0.444526	-0.45982	0.645645	0.95365	CPSF1
9.27411	-0.402221	0.874955	-0.459705	0.645728	0.95365	AC018752.1
13.4938	-0.301168	0.655136	-0.459703	0.64573	0.95365	TAS2R4
93.3916	-0.13632	0.296553	-0.459681	0.645745	0.95365	CBWD2
15.7306	0.316535	0.688844	0.459516	0.645864	0.95365	SERPINE2
34.5484	-0.196583	0.428031	-0.459272	0.646039	0.95365	ZNF880
1376.44	0.0824225	0.179558	0.459031	0.646212	0.95365	PNISR
29.9117	0.206185	0.449255	0.458949	0.646271	0.95365	GPR65
8.85741	-0.375325	0.8179	-0.458889	0.646314	0.95365	LINC02694
9.971	0.333022	0.725739	0.458873	0.646326	0.95365	ISOC2
87.0493	-0.147086	0.320538	-0.458872	0.646326	0.95365	KCNQ1OT1
20.2001	-0.242112	0.527966	-0.458575	0.64654	0.95365	CTSZ
203.721	0.111752	0.243813	0.458349	0.646702	0.95365	CNOT8
204.931	0.126203	0.275402	0.458248	0.646774	0.95365	SNX2
16.563	-0.262377	0.572626	-0.458199	0.646809	0.95365	PIGQ
61.4946	0.159214	0.347495	0.458177	0.646825	0.95365	AP000779.1
1929.2	0.0878751	0.191888	0.457951	0.646988	0.95365	FOXO1
22.4212	-0.233434	0.509792	-0.4579	0.647024	0.95365	MAGEF1
706.53	0.103448	0.225961	0.457816	0.647085	0.95365	CHD6
8.27621	-0.386364	0.844418	-0.457551	0.647275	0.95365	RAB24
31.904	-0.202716	0.443086	-0.45751	0.647305	0.95365	CRELD1
8.75102	0.372036	0.813566	0.457291	0.647462	0.95365	DNAH11
32.2017	-0.206111	0.450762	-0.457251	0.647491	0.95365	ATP6V1E2
127.368	0.118733	0.259775	0.457062	0.647627	0.95365	C15orf41
72.2752	0.141104	0.308998	0.456651	0.647922	0.95365	POLG
40.8907	0.198101	0.433864	0.456597	0.64796	0.95365	SYCE2
25.3684	0.219446	0.480785	0.456432	0.648079	0.95365	HAVCR2
23.1912	-0.24142	0.528948	-0.456415	0.648092	0.95365	HEBP1
82.6699	0.147758	0.323755	0.456388	0.648111	0.95365	REXO4
27.8385	0.247458	0.542316	0.456298	0.648176	0.95365	NPIPB11
93.3486	-0.150524	0.33012	-0.455968	0.648413	0.95365	ZNF709
11.1248	0.351581	0.77138	0.455782	0.648547	0.95365	CA11
39.8216	0.175517	0.385232	0.455613	0.648669	0.95365	ADRM1
34.6491	-0.192996	0.423605	-0.455604	0.648674	0.95365	KLC4
8.87571	0.424668	0.932121	0.455594	0.648682	0.95365	AC021683.5
105.968	0.225408	0.494882	0.455478	0.648765	0.95365	NRCAM
37.7601	-0.186471	0.409516	-0.455345	0.648861	0.95365	RAB11B
70.3719	-0.145499	0.319556	-0.455317	0.648881	0.95365	DCTN5
10.5643	-0.346426	0.760873	-0.4553	0.648893	0.95365	MRM1
28.5753	0.234015	0.514125	0.45517	0.648987	0.95365	MAFK
58.2491	-0.184382	0.405179	-0.455063	0.649064	0.95365	AC104596.1
159.174	-0.122447	0.269091	-0.455039	0.649081	0.95365	APTX
58.7644	-0.154436	0.33952	-0.454865	0.649206	0.95365	CHCHD7
40.4779	-0.201576	0.443199	-0.454821	0.649238	0.95365	C12orf76
512.497	-0.0913554	0.200905	-0.454719	0.649312	0.95365	LARP4B
69.9715	-0.155084	0.341439	-0.454206	0.649681	0.95365	ZNF569
123.621	-0.128422	0.282824	-0.45407	0.649778	0.95365	LYRM4
17.8064	0.274296	0.604307	0.453901	0.6499	0.95365	GSN
23.0544	-0.246244	0.542518	-0.453891	0.649907	0.95365	RGL2
19.7887	-0.270677	0.596365	-0.453878	0.649916	0.95365	AC008438.1
143.952	0.129787	0.286012	0.45378	0.649987	0.95365	RAB11FIP2
30.7458	-0.209373	0.461531	-0.453649	0.650081	0.95365	RASSF7
10.2786	-0.317702	0.700385	-0.453611	0.650109	0.95365	SEMA3F-AS1
82.4948	-0.135686	0.299134	-0.453595	0.65012	0.95365	BLMH
97.6884	0.131077	0.289019	0.453524	0.650171	0.95365	ADH5
184.789	0.172906	0.381408	0.453335	0.650307	0.95365	YPEL2
26.3885	-0.22619	0.499064	-0.453228	0.650384	0.95365	SCAMP1-AS1
60.5464	0.150389	0.331941	0.453059	0.650506	0.95365	PPP1R35
1027.82	-0.0836332	0.184648	-0.452934	0.650596	0.95365	CAPZB
298.958	0.100181	0.221195	0.45291	0.650613	0.95365	SNRPD2
236.963	-0.102959	0.227376	-0.452814	0.650682	0.95365	LSP1
29.3982	-0.202787	0.447859	-0.452793	0.650698	0.95365	TPD52L2
95.0622	-0.145377	0.321073	-0.452783	0.650705	0.95365	PPP1R3E
23.0973	0.248054	0.547905	0.452732	0.650742	0.95365	RBMXL1
457.425	-0.106768	0.235847	-0.452703	0.650763	0.95365	CD2
99.6837	0.125843	0.278019	0.452642	0.650807	0.95365	NDUFS2
18.3008	0.268773	0.594285	0.452263	0.65108	0.953873	ALKBH2
143.051	-0.13762	0.304481	-0.451981	0.651283	0.953873	CLCN3
39.0307	-0.210741	0.46636	-0.451886	0.651351	0.953873	COPZ1
12.5557	-0.348721	0.771763	-0.45185	0.651377	0.953873	MYOM2
42.4333	0.184927	0.409267	0.45185	0.651377	0.953873	SLC35A5
903.685	0.0864691	0.191409	0.45175	0.651449	0.953873	NAP1L4
14.2388	-0.299036	0.662505	-0.451371	0.651722	0.954084	HDAC4-AS1
1169.34	0.100035	0.221647	0.451323	0.651757	0.954084	KMT2E
296.301	0.112848	0.250123	0.451169	0.651868	0.954127	SLC23A2
9.93426	0.337602	0.748485	0.451047	0.651956	0.954136	ALDOC
93.8356	0.177088	0.392921	0.450697	0.652208	0.954258	ARHGAP32
303.031	0.0936553	0.207872	0.450542	0.65232	0.954258	GON4L
259.44	-0.109925	0.244178	-0.450183	0.652579	0.954258	ODF2L
241.408	-0.118514	0.263273	-0.450156	0.652598	0.954258	TRIM14
8.85724	-0.363557	0.807904	-0.450001	0.65271	0.954258	ANKRD10-IT1
121.145	0.123338	0.274228	0.449766	0.652879	0.954258	WDFY1
61.544	-0.16529	0.367519	-0.449745	0.652895	0.954258	HDAC3
14.3291	0.275698	0.613164	0.449631	0.652976	0.954258	ERAL1
431.585	-0.109262	0.243175	-0.449315	0.653204	0.954258	REPS1
24.1756	0.234695	0.522694	0.44901	0.653425	0.954258	ARF3
15.7489	-0.273747	0.609765	-0.448938	0.653476	0.954258	AC103563.7
23.3661	0.222322	0.495318	0.448846	0.653543	0.954258	MRPL46
267.048	-0.116672	0.259964	-0.448801	0.653575	0.954258	VAV1
14.7145	0.329057	0.733192	0.4488	0.653576	0.954258	CDK5R1
10.1641	0.340829	0.759889	0.448525	0.653774	0.954258	IRF2BPL
10.7439	-0.321492	0.716999	-0.448386	0.653875	0.954258	PREB
158.485	0.120502	0.268771	0.448342	0.653906	0.954258	TACC3
40.5959	-0.178581	0.398388	-0.448258	0.653967	0.954258	MOCS2
17.1386	-0.26087	0.582097	-0.448155	0.654041	0.954258	TBC1D2
28.2339	-0.217393	0.485383	-0.44788	0.65424	0.954258	POLI
150.094	-0.121239	0.270707	-0.447863	0.654252	0.954258	DROSHA
43.583	-0.198556	0.443347	-0.447856	0.654257	0.954258	RNF8
136.332	0.133355	0.297798	0.447805	0.654294	0.954258	DRG1
45.4732	0.187845	0.419482	0.447802	0.654296	0.954258	NUBP1
25.2736	-0.280186	0.625921	-0.447637	0.654415	0.954258	NBEAL2
11.7355	0.304241	0.679847	0.447515	0.654504	0.954258	LIN37
139.655	0.114593	0.256163	0.447346	0.654626	0.954258	VPS35
798.301	-0.0900812	0.201382	-0.447315	0.654648	0.954258	PICALM
46.4044	0.189288	0.423248	0.447226	0.654712	0.954258	LEKR1
177.096	0.112927	0.252528	0.447187	0.65474	0.954258	SSB
23.9238	0.250307	0.559937	0.447028	0.654855	0.954258	NIPSNAP3A
762.054	-0.093825	0.209909	-0.446979	0.65489	0.954258	BRWD1
19.5788	0.241155	0.53959	0.446922	0.654931	0.954258	AC010976.1
166.951	0.115657	0.258817	0.446868	0.65497	0.954258	GALNT2
570.388	0.11416	0.255468	0.446867	0.654971	0.954258	IL32
28.1809	0.238139	0.53293	0.446849	0.654984	0.954258	TIMD4
1455.73	0.091897	0.205802	0.446531	0.655213	0.954391	USP3
15.6079	-0.269161	0.60283	-0.446496	0.655239	0.954391	AC027243.3
94.6913	0.132298	0.296442	0.446286	0.655391	0.954481	C7orf50
9.45282	0.335942	0.752922	0.446184	0.655464	0.954481	AC091180.2
220.471	0.101813	0.22829	0.445982	0.65561	0.954574	CNKSR2
66.5513	-0.149069	0.334405	-0.445774	0.65576	0.954587	SP1
72.7581	-0.140311	0.314789	-0.445731	0.655791	0.954587	CORO2A
62.7284	0.151858	0.340879	0.445489	0.655967	0.954587	LAMTOR5
8.48199	0.35664	0.800714	0.445402	0.656029	0.954587	KRTAP5-AS1
27.7278	-0.212409	0.476908	-0.445387	0.65604	0.954587	AACS
8.90131	-0.344037	0.772613	-0.44529	0.65611	0.954587	PADI4
23.0959	0.241285	0.54223	0.444985	0.65633	0.954658	ZMAT5
56.1804	0.160956	0.361843	0.444824	0.656447	0.954658	WDR61
125.014	0.124937	0.280879	0.444808	0.656458	0.954658	MPHOSPH10
51.1336	0.161214	0.362466	0.44477	0.656486	0.954658	DCPS
18.8413	0.250706	0.56382	0.444657	0.656568	0.954658	IRF7
336.949	-0.0962339	0.216552	-0.444393	0.656759	0.954817	HMGN1
47.7583	-0.175406	0.395169	-0.443875	0.657133	0.955051	SLFN13
57.6644	-0.158338	0.356744	-0.443843	0.657156	0.955051	ARMC10
19.0609	0.253695	0.571603	0.44383	0.657165	0.955051	MRPS18A
29.3606	0.211777	0.477509	0.443504	0.657401	0.955096	RSAD2
329.535	-0.091045	0.205309	-0.443455	0.657437	0.955096	USP8
51.3497	0.157957	0.356202	0.443448	0.657442	0.955096	BAG1
19.6845	0.273077	0.616055	0.443266	0.657573	0.955116	GUCD1
161.48	0.110722	0.249874	0.44311	0.657686	0.955116	FUBP3
1512.92	-0.0915023	0.20651	-0.443089	0.657701	0.955116	TCF12
14.081	0.272908	0.616485	0.442684	0.657995	0.955421	WIZ
53.4948	0.162356	0.366847	0.442572	0.658076	0.955421	CTSD
58.7488	0.152796	0.34536	0.442427	0.65818	0.955455	GSTO1
40.085	-0.192084	0.434608	-0.441971	0.65851	0.955716	FBXL15
91.7885	-0.129191	0.292418	-0.441803	0.658632	0.955716	CLN5
81.6334	-0.151154	0.342184	-0.441732	0.658683	0.955716	NMRAL1
15.3848	0.2917	0.660753	0.441466	0.658876	0.955716	CANT1
59.973	-0.175915	0.398503	-0.441439	0.658895	0.955716	CHMP6
8.5801	-0.358948	0.81321	-0.441397	0.658926	0.955716	LINC02680
41.6558	0.169963	0.385066	0.441385	0.658934	0.955716	CASC19
26.404	-0.246045	0.557686	-0.44119	0.659076	0.955729	PLCXD1
30.697	-0.244745	0.554792	-0.441147	0.659106	0.955729	EFHC1
12.4973	-0.292826	0.664189	-0.440878	0.659301	0.955853	AL121985.1
34.164	0.187282	0.424866	0.440803	0.659356	0.955853	ZNF813
78.7261	-0.170766	0.387589	-0.440584	0.659514	0.95587	TCEA3
1184.85	-0.0812784	0.18453	-0.440461	0.659603	0.95587	FAM49B
325.159	-0.089925	0.20421	-0.440356	0.659679	0.95587	CLEC16A
17.3286	-0.26399	0.599846	-0.440096	0.659867	0.95587	LTA
26.8224	0.211156	0.47986	0.440036	0.659911	0.95587	KBTBD4
13.401	-0.283566	0.644443	-0.440017	0.659925	0.95587	AL022238.2
200.581	-0.144564	0.328675	-0.439838	0.660054	0.95587	RFX3-AS1
49.8939	0.160475	0.365073	0.43957	0.660248	0.95587	SAMM50
86.2446	-0.132596	0.301656	-0.439559	0.660256	0.95587	NDUFV3
48.9308	-0.197822	0.450082	-0.439523	0.660282	0.95587	HRH2
31.099	-0.244823	0.557055	-0.439495	0.660303	0.95587	LINC01163
94.0815	-0.136121	0.309767	-0.439429	0.66035	0.95587	RBM10
44.2176	-0.163353	0.371846	-0.439304	0.660441	0.955883	P4HTM
1182.23	-0.0882374	0.20094	-0.439123	0.660573	0.955896	TNRC6C
28.2919	0.201919	0.459884	0.439065	0.660615	0.955896	HSD17B10
25.7041	-0.223006	0.508313	-0.438718	0.660866	0.956079	ZBTB48
36.8929	0.18908	0.431034	0.438665	0.660905	0.956079	TTC4
16.185	-0.326306	0.744138	-0.438501	0.661023	0.956131	MYO6
36.0777	-0.176913	0.403662	-0.438269	0.661191	0.956191	COQ6
20.0575	0.246529	0.562571	0.438218	0.661228	0.956191	COA7
23.5025	-0.222367	0.50779	-0.437911	0.661451	0.956394	CPSF4
18.6632	0.247663	0.566199	0.437413	0.661812	0.956517	OSER1-DT
33.8762	-0.219995	0.503345	-0.437066	0.662064	0.956517	PHC1
16.9687	-0.249185	0.570262	-0.436966	0.662136	0.956517	SCART1
35.2915	0.190076	0.435007	0.43695	0.662148	0.956517	MIB2
74.8803	-0.138318	0.316876	-0.436507	0.662469	0.956517	UBTD2
271.896	-0.115343	0.264255	-0.436483	0.662486	0.956517	NUTM2A-AS1
70.3726	0.14815	0.339683	0.436141	0.662735	0.956517	RRBP1
162.703	0.119951	0.275034	0.436132	0.662741	0.956517	UHMK1
36.5438	0.180888	0.414815	0.43607	0.662786	0.956517	BCL7A
20.2427	0.234519	0.538089	0.435837	0.662955	0.956517	SLC39A13
148.716	-0.115313	0.26459	-0.43582	0.662967	0.956517	CTC1
353.265	-0.0940524	0.215829	-0.435774	0.663001	0.956517	KPNB1
37.9455	0.188421	0.432489	0.435666	0.663079	0.956517	BRIP1
25.9006	0.230803	0.529935	0.43553	0.663178	0.956517	SBF2-AS1
8.23477	0.379225	0.870826	0.435477	0.663216	0.956517	AC018445.5
38.7996	-0.27784	0.638344	-0.435251	0.66338	0.956517	LINC01505
16.1275	-0.256683	0.589745	-0.435245	0.663385	0.956517	ABCB9
667.985	-0.0828306	0.190366	-0.435113	0.66348	0.956517	LIMD2
65.116	0.191501	0.440191	0.43504	0.663533	0.956517	MICAL3
62.537	-0.154523	0.355316	-0.434889	0.663643	0.956517	AC092652.2
24.3689	-0.2196	0.505095	-0.43477	0.66373	0.956517	SNX11
34.1674	-0.18791	0.432294	-0.434681	0.663794	0.956517	CIAO2A
59.138	-0.164071	0.377502	-0.434624	0.663836	0.956517	POLM
10.5986	-0.358023	0.823772	-0.434615	0.663842	0.956517	SLC9A3-AS1
25.0518	0.219492	0.505033	0.43461	0.663846	0.956517	SMAGP
19.1674	0.245243	0.564471	0.434464	0.663951	0.956517	PLCG1-AS1
115.543	0.11395	0.262349	0.434345	0.664038	0.956517	GPI
746.921	-0.0832429	0.191676	-0.434289	0.664079	0.956517	CUX1
16.2266	-0.254813	0.586772	-0.434262	0.664098	0.956517	CPT2
13.0865	-0.311218	0.716906	-0.434113	0.664206	0.956517	CTSK
20.6238	0.2199	0.506856	0.433851	0.664397	0.956517	SMARCD3
38.5775	-0.17244	0.397518	-0.433793	0.664439	0.956517	LINC01409
172.104	0.111147	0.256247	0.433749	0.66447	0.956517	PKM
15.7607	-0.258366	0.595913	-0.433563	0.664606	0.956517	TTC16
31.319	-0.211047	0.486865	-0.433481	0.664665	0.956517	VAMP1
84.6348	-0.145615	0.335979	-0.433405	0.664721	0.956517	NUDT5
9.84226	-0.329641	0.76065	-0.433367	0.664748	0.956517	GOLGA6L9
89.8734	0.13749	0.317344	0.433253	0.664831	0.956517	XAF1
2044.7	0.10064	0.232294	0.433244	0.664838	0.956517	ANKRD11
179.69	-0.119052	0.274804	-0.433224	0.664852	0.956517	PSMD1
8.246	0.365259	0.843527	0.433014	0.665005	0.956517	ZXDB
11.2464	-0.296039	0.683844	-0.432905	0.665084	0.956517	METRN
19.0431	-0.245977	0.568224	-0.432887	0.665097	0.956517	WWTR1
116.606	0.125571	0.290121	0.432824	0.665143	0.956517	APEX1
140.114	-0.111041	0.256738	-0.432508	0.665372	0.956729	NPHP3
82.0474	-0.132291	0.306103	-0.432177	0.665613	0.956956	AC092652.1
343.754	-0.0903261	0.209223	-0.431721	0.665944	0.957045	RAF1
66.9721	0.144078	0.333818	0.431607	0.666027	0.957045	SRA1
10.9189	-0.31372	0.726989	-0.431533	0.666081	0.957045	PLLP
100.664	-0.130475	0.302427	-0.431425	0.66616	0.957045	GSTP1
349.424	-0.0892394	0.206876	-0.431366	0.666202	0.957045	CRIP1
63.5381	-0.152583	0.353837	-0.431224	0.666305	0.957045	BSG
97.3079	0.136342	0.316219	0.431163	0.66635	0.957045	NBPF9
182.625	0.110875	0.257313	0.430898	0.666543	0.957045	TM9SF4
21.4845	-0.236676	0.549477	-0.430729	0.666665	0.957045	ADGRE1
34.2961	0.181291	0.421254	0.430361	0.666933	0.957045	MRPS12
8.40358	0.359064	0.834341	0.430356	0.666936	0.957045	GIPR
12.4645	-0.316318	0.73508	-0.430318	0.666964	0.957045	FOXP1-IT1
18.1163	-0.267985	0.622846	-0.430258	0.667008	0.957045	SLFN12
59.3636	0.165878	0.385572	0.430212	0.667041	0.957045	ABHD13
345.773	0.0957514	0.222606	0.430138	0.667095	0.957045	MBTD1
151.553	0.109534	0.254673	0.430097	0.667125	0.957045	GTF3C2
346.738	-0.0975495	0.226811	-0.430092	0.667129	0.957045	CCDC66
100.386	-0.126262	0.293698	-0.429906	0.667264	0.957045	UBE2J2
25.9139	0.214214	0.498349	0.429848	0.667306	0.957045	NUP210L
144.393	0.13372	0.311096	0.429836	0.667315	0.957045	NDUFAF6
198.963	-0.102557	0.238977	-0.429149	0.667815	0.957644	NBPF19
30.6025	-0.201382	0.469458	-0.428968	0.667947	0.957716	SPDYE1
15.5862	0.252803	0.589878	0.428569	0.668237	0.9579	SIDT1-AS1
15.7399	0.276454	0.645068	0.428566	0.668239	0.9579	SLC39A1
41.6664	0.166824	0.389521	0.42828	0.668447	0.95808	POLD2
120.841	-0.114267	0.266899	-0.428128	0.668558	0.958102	LCMT1
1707.8	-0.0731457	0.170902	-0.427997	0.668653	0.958102	PAN3
17.9901	0.265487	0.620418	0.427916	0.668712	0.958102	VPS25
23.8897	0.219439	0.512939	0.427808	0.668791	0.958102	KLHL25
20.8769	0.219771	0.514086	0.427499	0.669016	0.958285	TMEM106C
296.917	0.0949472	0.222147	0.427407	0.669083	0.958285	FIP1L1
477.914	0.0872981	0.204333	0.427235	0.669208	0.958347	MYL6
349.181	0.0992564	0.232515	0.426881	0.669466	0.958559	WAPL
155.645	0.109858	0.257396	0.426806	0.669521	0.958559	LSM8
213.613	0.105334	0.246937	0.426563	0.669698	0.958695	SETD1B
232.947	0.0994408	0.233205	0.426409	0.66981	0.958712	DDX50
48.3873	-0.168086	0.394365	-0.426219	0.669948	0.958712	ALG14
124.352	-0.115411	0.270786	-0.426208	0.669957	0.958712	ELMSAN1
52.6043	0.161651	0.379489	0.425971	0.670129	0.958839	CCDC77
35.6107	-0.177851	0.417628	-0.425861	0.670209	0.958839	ZBP1
600.507	-0.0826412	0.194231	-0.425478	0.670488	0.958885	NBAS
13.0577	-0.274741	0.645839	-0.425401	0.670544	0.958885	SFR1
84.6611	0.152243	0.357929	0.425345	0.670586	0.958885	CCZ1B
31.7328	-0.182818	0.429911	-0.425247	0.670657	0.958885	GNPNAT1
48.0171	0.163874	0.385476	0.425121	0.670749	0.958885	C12orf45
357.988	-0.0886324	0.208552	-0.42499	0.670844	0.958885	BTRC
78.2418	-0.137054	0.322543	-0.424916	0.670898	0.958885	PNPLA2
14.5757	-0.272495	0.641294	-0.424915	0.670899	0.958885	FAM209A
280.763	0.096479	0.227488	0.424107	0.671488	0.959609	RBL1
39.0627	-0.188367	0.444385	-0.423883	0.671651	0.959725	MID2
89.9518	-0.127971	0.302146	-0.423541	0.671901	0.959921	NBPF14
278.748	-0.104016	0.245637	-0.423455	0.671964	0.959921	CHMP7
11.5489	-0.285142	0.673597	-0.423313	0.672067	0.959921	AC011466.3
15.1502	0.246892	0.583333	0.423243	0.672118	0.959921	NLGN3
151.192	-0.114047	0.269653	-0.422942	0.672338	0.960118	MINDY3
41.3757	0.190792	0.451423	0.422647	0.672553	0.960161	AC015871.1
162.715	0.116755	0.276356	0.42248	0.672675	0.960161	ACAT1
102.903	0.120791	0.286001	0.422344	0.672774	0.960161	RSPRY1
11.2579	-0.307265	0.727532	-0.422339	0.672778	0.960161	AL357054.2
10.5455	-0.308625	0.730756	-0.422337	0.672779	0.960161	AF131215.4
200.36	0.105418	0.249744	0.422106	0.672948	0.960174	MRPL1
49.287	-0.152409	0.361074	-0.422099	0.672953	0.960174	FAM50A
37.5689	-0.174238	0.41308	-0.421802	0.673169	0.960365	RBM12
164.161	0.10735	0.254578	0.42168	0.673259	0.960376	LYPLA1
14.321	0.256588	0.608823	0.421449	0.673427	0.960498	FEM1A
9.79436	0.326312	0.774674	0.421225	0.673591	0.960564	TP53I11
16.7368	0.238666	0.566893	0.421007	0.67375	0.960564	CNP
512.021	-0.0943263	0.224143	-0.42083	0.673879	0.960564	UBE3A
550.744	0.0878519	0.208769	0.420809	0.673895	0.960564	ITCH
24.6376	-0.201512	0.478875	-0.420803	0.673899	0.960564	NPRL2
11.877	0.309787	0.736404	0.420675	0.673993	0.960564	ZNF527
726.91	-0.0814084	0.193555	-0.420596	0.67405	0.960564	TLE5
11.9159	-0.285969	0.680506	-0.420231	0.674317	0.960828	AL356481.1
222.933	0.102626	0.244467	0.419795	0.674635	0.961115	ARL8B
18.6639	-0.237104	0.565046	-0.419618	0.674764	0.961115	AC159540.2
117.696	0.114275	0.272337	0.41961	0.674771	0.961115	SMARCAD1
30.3289	-0.194746	0.464321	-0.41942	0.674909	0.961115	AC023509.6
262.008	-0.107809	0.257091	-0.41934	0.674968	0.961115	ATRN
212.347	-0.102116	0.243721	-0.418986	0.675226	0.961115	SP140
15.526	0.244455	0.583493	0.418951	0.675252	0.961115	CELF6
155.57	-0.103271	0.246589	-0.418797	0.675364	0.961115	ORC3
139.216	0.109147	0.260677	0.418705	0.675431	0.961115	RPA1
469.031	-0.101484	0.2424	-0.418661	0.675464	0.961115	KIAA1328
52.4931	-0.161184	0.38517	-0.418474	0.675601	0.961115	ALOX5AP
118.268	-0.119788	0.286301	-0.418398	0.675656	0.961115	GBE1
9.37654	0.319551	0.763891	0.41832	0.675713	0.961115	MIEF2
17.5765	0.240079	0.574422	0.41795	0.675984	0.961115	SMYD5
8.12819	0.388096	0.928635	0.41792	0.676005	0.961115	SLC1A4
114.465	0.134129	0.321085	0.417737	0.676139	0.961115	CFAP36
33.9412	0.189281	0.453137	0.417713	0.676157	0.961115	ZNF460
99.9246	0.121043	0.28978	0.417707	0.676162	0.961115	TERF2
45.4847	0.16639	0.398359	0.41769	0.676174	0.961115	TMEM222
32.4039	-0.177708	0.425483	-0.417663	0.676194	0.961115	CRTC2
13.6249	0.266495	0.638394	0.417447	0.676352	0.961115	NEK8
390.962	0.0964103	0.230993	0.417373	0.676406	0.961115	SLC25A26
15.3855	0.243636	0.583753	0.417362	0.676414	0.961115	DDX28
104.061	0.120278	0.288431	0.417006	0.676674	0.961365	SRFBP1
42.1256	0.159492	0.382657	0.416803	0.676822	0.961365	ZNF3
59.3538	-0.158153	0.379539	-0.416698	0.676899	0.961365	PARP16
28.6203	-0.605018	1.45269	-0.416481	0.677058	0.961365	AC105402.3
56.8769	-0.151463	0.363708	-0.416441	0.677087	0.961365	MAN2B2
119.712	0.127447	0.306106	0.41635	0.677154	0.961365	ATP5MC3
11.4984	-0.287789	0.691432	-0.416222	0.677248	0.961365	PTPRN2
32.47	0.191523	0.460149	0.41622	0.677249	0.961365	TPRG1L
13.5595	0.297785	0.715662	0.416097	0.677339	0.961377	ID3
72.0113	0.131529	0.31622	0.415941	0.677453	0.961422	ZBTB24
111.334	0.121935	0.293355	0.415656	0.677662	0.9616	MIPEP
8.10133	0.336619	0.810441	0.415353	0.677883	0.961798	PPL
56.2169	-0.16375	0.394372	-0.415216	0.677984	0.961823	SLC6A6
24.3143	0.215391	0.519182	0.414866	0.67824	0.961905	VPS33B
569.761	-0.0831899	0.200542	-0.414825	0.67827	0.961905	PPP2R5E
13.3113	-0.306837	0.739818	-0.414747	0.678327	0.961905	ENDOG
9.33258	0.32994	0.79593	0.414534	0.678483	0.961905	LRRC27
13.1113	0.265118	0.639752	0.414408	0.678576	0.961905	FECH
35.3644	-0.167974	0.405584	-0.414152	0.678763	0.961905	TUBGCP4
9.15535	-0.323118	0.780817	-0.413821	0.679006	0.961905	ST6GALNAC1
12.2529	-0.268434	0.64879	-0.413746	0.67906	0.961905	AC009403.1
15.3827	-0.251701	0.60843	-0.41369	0.679101	0.961905	LIMK1
38.1111	-0.171996	0.416033	-0.413418	0.679301	0.961905	AASDHPPT
965.977	0.102485	0.247941	0.413347	0.679353	0.961905	PCED1B-AS1
1199.94	-0.0747811	0.180967	-0.413231	0.679437	0.961905	PIK3R5
171.641	0.118889	0.287726	0.413202	0.679458	0.961905	TAGLN2
152.783	-0.110351	0.267213	-0.412972	0.679627	0.961905	INTS10
30.4419	-0.185367	0.449061	-0.412788	0.679762	0.961905	WDR81
23.2816	-0.243293	0.58955	-0.412676	0.679844	0.961905	ITSN1
306.44	-0.0913072	0.221281	-0.41263	0.679878	0.961905	OXR1
31.917	-0.187589	0.454687	-0.412567	0.679924	0.961905	AP001628.1
120.284	0.110631	0.268164	0.412551	0.679936	0.961905	OARD1
86.9684	0.150624	0.365113	0.41254	0.679944	0.961905	AC244131.2
22.9899	0.205994	0.499342	0.412531	0.67995	0.961905	CYB5R1
11.9757	-0.282216	0.684191	-0.412481	0.679987	0.961905	IER3
98.2593	0.132166	0.320489	0.412387	0.680056	0.961905	FDX1
51.7379	0.148412	0.35989	0.41238	0.680061	0.961905	AK2
787.196	0.0944216	0.229108	0.412128	0.680246	0.961905	AGTPBP1
276.956	-0.091347	0.221916	-0.411629	0.680612	0.961905	NOL10
14.8461	0.260166	0.632061	0.411615	0.680621	0.961905	MOSPD1
13.897	0.258099	0.627616	0.411236	0.680899	0.961905	LRATD2
24.6337	0.197279	0.479762	0.411203	0.680924	0.961905	TXNDC17
11.0903	0.837164	2.03612	0.411156	0.680958	0.961905	CDC42BPA
29.1501	-0.22183	0.539593	-0.411106	0.680995	0.961905	ELOVL6
23.3962	-0.203518	0.495123	-0.411046	0.681039	0.961905	GCHFR
12.0202	-0.286629	0.697405	-0.410994	0.681077	0.961905	AP000919.3
1647.15	-0.0759437	0.184843	-0.410855	0.681179	0.961905	FNBP1
14.9913	-0.283703	0.690832	-0.410669	0.681315	0.961905	AL049830.3
34.5222	0.170787	0.415917	0.410628	0.681345	0.961905	ZNF738
167.369	-0.0970331	0.236337	-0.410571	0.681387	0.961905	NUMA1
10.2426	-0.319329	0.777811	-0.410548	0.681404	0.961905	SREBF2-AS1
43.9696	0.162559	0.395979	0.410525	0.681421	0.961905	TMEM35B
80.1142	0.128374	0.313127	0.409975	0.681824	0.961905	UBQLN2
645.919	-0.0827399	0.20187	-0.409866	0.681904	0.961905	ASAP1
17.2293	0.233864	0.570659	0.409814	0.681942	0.961905	TMEM129
33.1598	0.178783	0.436707	0.40939	0.682254	0.961905	AC073343.2
98.479	-0.11326	0.276714	-0.409303	0.682317	0.961905	EXOC5
247.894	0.0915424	0.223681	0.409254	0.682353	0.961905	ATP2C1
138.815	0.119826	0.292793	0.409253	0.682354	0.961905	ABRACL
16.1384	-0.353414	0.863599	-0.409234	0.682368	0.961905	CALHM6
23.5882	-0.233524	0.570797	-0.409119	0.682452	0.961905	CEP85
51.3703	0.158601	0.387771	0.409006	0.682535	0.961905	MED29
30.2098	0.21261	0.519897	0.408946	0.68258	0.961905	PLEKHH2
77.1955	0.133408	0.326259	0.408902	0.682612	0.961905	SRSF8
9.97733	-0.32478	0.794503	-0.408784	0.682699	0.961905	CKMT2
296.309	0.105663	0.258485	0.408778	0.682702	0.961905	SHOC2
15.9714	0.237702	0.581555	0.408735	0.682734	0.961905	ARMC9
399.511	0.0822741	0.201299	0.408716	0.682748	0.961905	UHRF2
9.08267	-0.305495	0.747467	-0.408707	0.682755	0.961905	EGFL8
11.5493	-0.276504	0.676719	-0.408596	0.682836	0.961905	NR1D1
325.761	-0.0925517	0.226695	-0.408265	0.683079	0.961905	RBBP6
12.2757	-0.271287	0.664616	-0.408186	0.683137	0.961905	ZNF773
67.9936	-0.145086	0.355525	-0.408088	0.683209	0.961905	DHX34
49.4439	0.160409	0.393135	0.408026	0.683255	0.961905	CDKL1
74.0957	0.135714	0.332754	0.407851	0.683383	0.961905	ECH1
45.1243	0.162393	0.398222	0.407794	0.683425	0.961905	FBXO4
223.914	-0.0906099	0.222463	-0.407304	0.683785	0.961905	HM13
378.878	0.0826006	0.202828	0.407245	0.683828	0.961905	SFSWAP
74.271	-0.124574	0.305925	-0.407204	0.683858	0.961905	AP1B1
34.3683	-0.221371	0.543749	-0.407119	0.68392	0.961905	HAVCR1
966.831	-0.0736746	0.181026	-0.406983	0.68402	0.961905	RSF1
15.2127	-0.264365	0.649592	-0.406971	0.684029	0.961905	NAA40
43.6986	0.206092	0.506493	0.406899	0.684082	0.961905	LINC02580
499.471	-0.0809158	0.198902	-0.406812	0.684146	0.961905	HP1BP3
451.007	-0.0874563	0.215017	-0.406741	0.684199	0.961905	MT-ND6
13.1567	-0.285316	0.701577	-0.406678	0.684245	0.961905	CDC37L1-DT
490.185	-0.0822822	0.202351	-0.406632	0.684278	0.961905	AGO3
66.468	-0.138215	0.340451	-0.405976	0.68476	0.961905	FKBP15
30.4376	-0.188137	0.463424	-0.405972	0.684763	0.961905	CCDC22
8.76036	0.324119	0.798421	0.40595	0.684779	0.961905	ACOT2
50.7389	0.147427	0.363419	0.405667	0.684987	0.961905	ARRDC1
16.2482	-0.231384	0.570452	-0.405615	0.685026	0.961905	GHDC
9.8301	0.323054	0.796609	0.405537	0.685083	0.961905	AC093495.1
1084.63	-0.0799085	0.197056	-0.405512	0.685101	0.961905	SP100
54.7588	0.19924	0.491705	0.405202	0.685329	0.961905	STK3
404.539	0.0987001	0.243611	0.405154	0.685364	0.961905	KLF13
34.1615	0.185144	0.456984	0.405142	0.685373	0.961905	PROCR
510.909	-0.0800638	0.197627	-0.405126	0.685385	0.961905	PCSK7
9.22572	-0.317748	0.784347	-0.405112	0.685395	0.961905	GPR19
347.57	-0.0817855	0.201899	-0.40508	0.685418	0.961905	CDK12
20.0993	0.221635	0.547568	0.404762	0.685653	0.961905	ABCF2
150.342	-0.103054	0.254614	-0.404746	0.685664	0.961905	ABI2
542.543	0.0834766	0.206278	0.404681	0.685712	0.961905	ACTR3
59.5167	-0.138109	0.341307	-0.404647	0.685737	0.961905	AC010978.1
9.56012	0.301532	0.745209	0.404627	0.685752	0.961905	PJVK
108.642	0.137849	0.340778	0.404512	0.685836	0.961905	PRKCI
27.3239	0.204531	0.505817	0.404357	0.68595	0.961905	RPUSD3
9.67286	-0.299543	0.740809	-0.404345	0.685959	0.961905	MPND
58.7293	-0.137071	0.338996	-0.404343	0.685961	0.961905	TRIB2
87.1728	-0.123451	0.305394	-0.404237	0.686039	0.961905	GRK3
1329.46	-0.0787292	0.194817	-0.404118	0.686126	0.961912	FTL
15.6651	0.243912	0.603765	0.403985	0.686224	0.961921	RMI1
118.112	-0.123308	0.305304	-0.403885	0.686297	0.961921	SLC30A6
40.4867	-0.172073	0.42625	-0.40369	0.686441	0.961969	FBXL13
605.42	-0.0799731	0.198198	-0.403502	0.686579	0.961969	DTNB
52.7205	-0.142986	0.354364	-0.403502	0.686579	0.961969	PLCB2
53.5456	-0.140819	0.349329	-0.403112	0.686866	0.96211	LYSMD2
204.692	0.0916807	0.227625	0.402771	0.687116	0.96211	XPO7
15.3895	0.236587	0.587426	0.402752	0.687131	0.96211	PPP1R37
8.18529	0.328029	0.814704	0.402636	0.687216	0.96211	LENG9
11.0362	-0.332823	0.826797	-0.402544	0.687283	0.96211	DENND2A
14.9104	-0.241976	0.601206	-0.402484	0.687328	0.96211	VCAN
323.478	0.0932381	0.231657	0.402483	0.687329	0.96211	ACIN1
10.8972	0.284132	0.706077	0.402409	0.687383	0.96211	MCM4
12.4761	0.289163	0.718672	0.402357	0.687421	0.96211	AL354740.1
144.426	-0.11789	0.29316	-0.402136	0.687584	0.962152	ABHD17A
424.974	0.110241	0.274169	0.402092	0.687617	0.962152	IRF1
64.911	0.137459	0.342369	0.401492	0.688058	0.962341	ITPA
197.361	0.126409	0.31501	0.401285	0.688211	0.962341	CUBN
38.4299	-0.179094	0.446377	-0.401217	0.68826	0.962341	GLCE
13.6983	0.254346	0.63432	0.400974	0.688439	0.962341	TRAF7
29.9511	-0.184117	0.459182	-0.400968	0.688444	0.962341	HLA-F-AS1
55.6584	0.138936	0.346529	0.400937	0.688466	0.962341	U2AF2
9.93121	-0.307548	0.767186	-0.400878	0.68851	0.962341	LDOC1
13.15	0.27805	0.693649	0.400851	0.68853	0.962341	FAAP100
112.911	-0.106877	0.266729	-0.400694	0.688645	0.962341	ZC3H7B
11.4878	-0.284961	0.711387	-0.400571	0.688736	0.962341	PSD3
209.793	0.0922688	0.23037	0.400525	0.68877	0.962341	RAB28
14.74	-0.243303	0.607474	-0.400515	0.688777	0.962341	NPIPB12
539.632	-0.0764717	0.190964	-0.400452	0.688824	0.962341	VPS8
122.43	-0.104777	0.261819	-0.400189	0.689018	0.962496	LIMD1
21.1224	-0.239546	0.598969	-0.399931	0.689207	0.962646	AC090772.1
13.5758	-0.283489	0.710173	-0.399183	0.689759	0.963098	SLX4
24.727	0.206596	0.517648	0.399106	0.689815	0.963098	LINC00847
314.814	-0.0841199	0.210819	-0.399014	0.689883	0.963098	SNX13
8.7098	-0.342085	0.857503	-0.398931	0.689944	0.963098	HAR1B
12.4281	-0.271124	0.67973	-0.39887	0.689989	0.963098	C16orf95
80.1491	0.122348	0.307015	0.398509	0.690255	0.963098	SUGP1
71.632	0.123587	0.310183	0.398433	0.690311	0.963098	SGSM3
373.159	-0.0843258	0.211769	-0.398198	0.690484	0.963098	HNRNPR
20.4786	0.20734	0.520705	0.398191	0.690489	0.963098	SGTA
58.0061	0.143635	0.360937	0.397949	0.690668	0.963098	ABHD14B
291.659	0.122276	0.307482	0.397669	0.690874	0.963098	HS2ST1
13.9248	0.246308	0.61973	0.397444	0.69104	0.963098	RFK
337.772	-0.0839553	0.211252	-0.397417	0.69106	0.963098	CRBN
13.097	-0.266248	0.670449	-0.397119	0.69128	0.963098	MRPL20-AS1
64.5742	0.129256	0.325487	0.397117	0.691282	0.963098	NDUFS7
20.4514	-0.228082	0.574395	-0.397082	0.691307	0.963098	SLC30A4
663.706	-0.077985	0.19643	-0.397012	0.691359	0.963098	ADAM10
199.177	0.0999857	0.251888	0.396944	0.691408	0.963098	CCDC6
115.665	-0.10784	0.271852	-0.396686	0.691599	0.963098	ZNF143
47.0541	0.162772	0.410417	0.396601	0.691662	0.963098	PURB
111.897	0.116404	0.293656	0.396394	0.691814	0.963098	KLHL8
12.2776	0.2712	0.684223	0.396361	0.691838	0.963098	ABITRAM
30.0418	0.17631	0.445171	0.396052	0.692067	0.963098	PTGES2
34.7077	-0.242804	0.6131	-0.396027	0.692085	0.963098	XYLB
14.2479	0.243997	0.616123	0.396019	0.692091	0.963098	LINC01841
385.379	-0.102886	0.259811	-0.396003	0.692103	0.963098	MBNL2
166.721	0.101872	0.257408	0.395759	0.692283	0.963098	TMEM161B
9.23231	0.324824	0.820988	0.39565	0.692363	0.963098	CAPG
71.1266	-0.12536	0.317021	-0.395433	0.692523	0.963098	DTWD1
1410.49	-0.0697055	0.176387	-0.395185	0.692706	0.963098	FAM172A
39.7392	0.176727	0.44733	0.39507	0.692791	0.963098	SKA2
28.3092	-0.190293	0.481851	-0.39492	0.692902	0.963098	NUP62
471.184	0.0771251	0.195294	0.394917	0.692904	0.963098	YLPM1
26.6906	0.211609	0.535841	0.394911	0.692909	0.963098	EIF2B2
295.756	-0.0846336	0.214345	-0.394848	0.692955	0.963098	CD46
18.9289	-0.229659	0.581792	-0.394744	0.693032	0.963098	LINC02482
53.4517	0.14669	0.371839	0.394498	0.693214	0.963098	FLACC1
16.5867	-0.258109	0.654305	-0.394479	0.693228	0.963098	CDK4
67.4892	0.127843	0.324142	0.394405	0.693282	0.963098	PDCD5
31.5563	-0.1723	0.436872	-0.394395	0.69329	0.963098	CCDC180
11.2215	0.298421	0.756887	0.394274	0.693379	0.963098	PLCE1
16.1821	0.235859	0.598245	0.394252	0.693395	0.963098	AC022558.2
28.3287	-0.193677	0.491302	-0.394212	0.693425	0.963098	RNF40
29.4161	0.174888	0.443874	0.394005	0.693578	0.963098	SLC27A4
40.001	-0.156689	0.39783	-0.393858	0.693686	0.963098	MTHFD1
51.4549	0.147959	0.375673	0.39385	0.693692	0.963098	STIP1
355.859	0.0786236	0.199654	0.3938	0.693728	0.963098	CA5B
60.6024	-0.138683	0.35217	-0.393795	0.693732	0.963098	NABP1
62.0065	-0.13113	0.33301	-0.393772	0.693749	0.963098	TRAPPC2
12.5171	-0.259019	0.658059	-0.393611	0.693868	0.963098	C17orf97
51.8652	0.142985	0.363294	0.393579	0.693892	0.963098	TMX1
8.88858	0.316229	0.80349	0.393569	0.693899	0.963098	AL451070.1
122.996	-0.127348	0.323649	-0.393475	0.693969	0.963098	CBR4
86.0393	0.129605	0.329408	0.393448	0.693988	0.963098	NUDT21
8.24131	-0.328662	0.836356	-0.392969	0.694343	0.963356	AKAP5
19.2487	0.220812	0.56197	0.392926	0.694374	0.963356	GSK3A
155.997	-0.0975138	0.248215	-0.392861	0.694422	0.963356	NME7
10.8643	0.277419	0.70665	0.392583	0.694628	0.963392	STK11IP
14.8767	0.242339	0.617597	0.392391	0.69477	0.963392	MAD2L2
64.3194	-0.144244	0.367606	-0.392387	0.694773	0.963392	AC008937.2
23.7248	0.201253	0.512905	0.392379	0.694778	0.963392	TMEM106A
32.5345	0.164843	0.420309	0.392195	0.694914	0.963465	PFDN6
31.8069	0.20164	0.514679	0.391779	0.695221	0.963617	AP000766.1
48.7923	0.1424	0.363525	0.391719	0.695266	0.963617	MRPL45
22.1137	-0.200364	0.511507	-0.391712	0.695271	0.963617	ZNF197
17.4505	0.245671	0.627735	0.391361	0.69553	0.963713	IL2RB
18.5146	-0.236917	0.605442	-0.391312	0.695567	0.963713	AL020995.1
213.73	-0.106067	0.271097	-0.39125	0.695613	0.963713	ZBTB7A
160.572	0.0968644	0.247627	0.391171	0.695671	0.963713	RBIS
10.9307	0.284766	0.728411	0.390942	0.69584	0.963776	C20orf203
11.2003	-0.265472	0.679154	-0.390886	0.695881	0.963776	STAC3
53.7877	0.140157	0.358779	0.39065	0.696056	0.963866	HEXB
94.1578	-0.116999	0.299577	-0.390549	0.696131	0.963866	ZNF146
32.9991	0.164056	0.420404	0.390234	0.696363	0.963866	COX18
171.067	0.0944748	0.242141	0.390164	0.696415	0.963866	SRPK1
25.7548	0.201431	0.51641	0.39006	0.696492	0.963866	LMO4
10.9218	-0.276055	0.707742	-0.39005	0.6965	0.963866	AC003093.1
55.7085	0.145498	0.373056	0.390016	0.696525	0.963866	AC131568.1
26.3716	-0.184343	0.472853	-0.389854	0.696645	0.963918	CENPB
69.4299	-0.128172	0.328954	-0.389634	0.696807	0.964028	FLYWCH1
216.599	-0.0999029	0.256537	-0.389429	0.696959	0.964029	NMT2
332.538	0.0871875	0.22394	0.389334	0.697029	0.964029	RNF4
13.5389	-0.264244	0.67905	-0.389137	0.697175	0.964029	DHFR2
10.6816	0.301104	0.774059	0.388994	0.697281	0.964029	AL049780.2
588.297	0.0870986	0.223925	0.388964	0.697303	0.964029	ELF2
73.6816	-0.121641	0.312731	-0.388963	0.697304	0.964029	RHOT2
12.1375	-0.288022	0.740878	-0.388758	0.697455	0.964124	SLC36A1
464.53	-0.0880812	0.226762	-0.38843	0.697698	0.964146	RALY
450.34	0.0791608	0.203909	0.388216	0.697856	0.964146	C11orf58
183.202	0.0897553	0.231235	0.388156	0.697901	0.964146	SSU72
26.4896	-0.191713	0.493924	-0.388144	0.697909	0.964146	HIC2
25.1675	-0.214054	0.551505	-0.388127	0.697922	0.964146	MBD6
10.0699	0.336963	0.868494	0.387986	0.698027	0.964146	GINS4
8.13364	0.318678	0.82164	0.387856	0.698123	0.964146	DPAGT1
14.4671	-0.282292	0.727896	-0.387819	0.69815	0.964146	APOBEC3F
37.7328	-0.160533	0.414173	-0.3876	0.698312	0.964146	ZFP62
24.3129	0.199783	0.515515	0.38754	0.698357	0.964146	DEPTOR
49.3796	-0.179752	0.463865	-0.387508	0.69838	0.964146	GOLGA5
10.1499	0.270989	0.700112	0.387064	0.698708	0.964374	MAD2L1BP
169.225	-0.119211	0.308021	-0.387023	0.698739	0.964374	PIGK
80.3669	0.117583	0.303899	0.386916	0.698819	0.964374	NARF
92.5365	-0.122239	0.316128	-0.386675	0.698997	0.964374	PARP9
632.753	-0.0777359	0.201088	-0.386576	0.69907	0.964374	MAN1A2
9.12261	0.301793	0.780697	0.386569	0.699075	0.964374	AC024075.3
892.468	0.0740885	0.191689	0.386504	0.699124	0.964374	KDM2A
19.0547	-0.218162	0.56499	-0.386134	0.699397	0.964527	NPIPA1
12.2097	0.309371	0.801352	0.386061	0.699452	0.964527	MROH8
365.524	0.0969747	0.251361	0.385799	0.699646	0.964527	PRKCE
201.271	-0.0895734	0.232331	-0.385543	0.699835	0.964527	WASHC4
11.5092	0.256578	0.665512	0.385534	0.699842	0.964527	APOBEC3D
9.00248	-0.295055	0.765591	-0.385395	0.699945	0.964527	ZNF155
157.766	-0.0955944	0.248048	-0.385386	0.699951	0.964527	JAK2
11.8003	0.289406	0.751094	0.385313	0.700006	0.964527	TMEM202-AS1
164.016	-0.0951333	0.246963	-0.385213	0.700079	0.964527	NDUFB1
21.0313	-0.204337	0.530452	-0.385213	0.70008	0.964527	ARMT1
8.33277	0.322067	0.836378	0.385073	0.700183	0.964527	AC079385.1
288.927	-0.0868616	0.225606	-0.385015	0.700226	0.964527	MED27
61.14	0.146592	0.38086	0.384897	0.700314	0.964533	AC022182.1
329.223	0.0915441	0.238188	0.384336	0.700729	0.964965	FBXL5
688.015	-0.0802249	0.208783	-0.384251	0.700792	0.964965	XPO6
8.89239	-0.307158	0.799731	-0.384077	0.700921	0.965028	TMOD1
18.9339	0.208866	0.543992	0.383951	0.701015	0.965043	A1BG-AS1
31.8287	-0.164381	0.428354	-0.38375	0.701164	0.965075	DEDD
98.8106	0.115388	0.300786	0.38362	0.70126	0.965075	TMEM242
131.35	0.110125	0.287094	0.383585	0.701286	0.965075	KRT10
14.0453	0.255588	0.666552	0.383448	0.701388	0.965101	SLC35A4
62.1343	0.127614	0.333397	0.382768	0.701891	0.965638	CTDNEP1
29.2152	0.170566	0.445717	0.382678	0.701959	0.965638	PAK1IP1
20.7947	0.196706	0.514148	0.382587	0.702026	0.965638	DEXI
55.75	0.180191	0.471207	0.382404	0.702162	0.965669	COL18A1
21.5187	0.199083	0.520775	0.382281	0.702253	0.965669	LINC00339
21.9281	-0.194349	0.508472	-0.382221	0.702297	0.965669	SPAG5-AS1
330.018	0.0839417	0.219695	0.382083	0.7024	0.965697	CYP20A1
47.1124	-0.18086	0.474195	-0.381404	0.702904	0.966275	FIRRE
31.7582	0.170057	0.446117	0.381193	0.70306	0.966286	MAGED2
17.1444	-0.737455	1.93472	-0.38117	0.703077	0.966286	AP000829.1
49.0585	-0.155709	0.408655	-0.381028	0.703183	0.966317	ELMOD2
8.67977	-0.31466	0.826157	-0.380872	0.703299	0.966363	CCDC183
161.851	0.091333	0.239991	0.380569	0.703523	0.966557	UFL1
443.681	0.0910807	0.239457	0.380364	0.703676	0.966618	CTDSPL2
5123.4	0.0957677	0.251834	0.380281	0.703737	0.966618	BCL2
159.48	0.0966107	0.254122	0.380175	0.703816	0.966618	NDUFA3
46.6418	-0.145899	0.384056	-0.379889	0.704028	0.966795	BCAR3
13.0576	0.251605	0.662664	0.379688	0.704177	0.966887	ZSCAN12
596.924	-0.0850202	0.224124	-0.379345	0.704432	0.96693	ETV6
33.6698	0.161445	0.425821	0.379139	0.704585	0.96693	ZNF511
50.3059	-0.143327	0.378051	-0.37912	0.704599	0.96693	CCDC137
33.6197	-0.163131	0.43053	-0.378908	0.704756	0.96693	ADCY3
1105.5	0.0858548	0.226589	0.378902	0.704761	0.96693	ZNF292
8.79571	-0.29695	0.783822	-0.378849	0.7048	0.96693	RERE-AS1
83.1685	0.111659	0.294742	0.378838	0.704808	0.96693	TFAM
36.5082	-0.169205	0.446742	-0.378753	0.704872	0.96693	SEPHS2
13.8044	-0.279946	0.739593	-0.378514	0.705049	0.967059	FMNL2
73.7278	-0.119303	0.31542	-0.378235	0.705256	0.967164	RPA3
17.2867	-0.213521	0.564589	-0.378187	0.705291	0.967164	SND1-IT1
667.931	0.0844769	0.223465	0.378032	0.705407	0.967209	TRBC2
22.7834	-0.200742	0.531248	-0.377869	0.705528	0.967261	MCRIP2
37.8788	-0.159761	0.423014	-0.377673	0.705674	0.967348	LRRC47
331.152	-0.0790066	0.209318	-0.377448	0.705841	0.967463	ATP6V0E1
25.145	0.240696	0.638206	0.377146	0.706065	0.967563	EFCAB11
37.4131	-0.156848	0.415903	-0.377127	0.70608	0.967563	ACAP3
16.8604	-0.23787	0.630968	-0.376993	0.706179	0.967585	FAM89A
189.808	0.100985	0.268009	0.376797	0.706325	0.967608	VRK1
57.9554	-0.14008	0.371884	-0.376676	0.706415	0.967608	VAMP5
26.0751	-0.213117	0.566138	-0.376441	0.706589	0.967608	SLC2A9
109.885	-0.102149	0.271397	-0.376382	0.706633	0.967608	POLG2
153.084	-0.10413	0.276706	-0.376322	0.706678	0.967608	PKIA-AS1
324.122	-0.08142	0.216374	-0.376292	0.7067	0.967608	KLHL20
166.366	0.101696	0.270331	0.376189	0.706776	0.967608	CALR
954.306	-0.0780538	0.207723	-0.37576	0.707095	0.967932	TRABD2A
28.4444	0.173245	0.461289	0.375568	0.707238	0.967989	PRUNE1
65.1073	0.132248	0.352211	0.37548	0.707303	0.967989	ATP6V1F
19.5156	-0.216099	0.575726	-0.37535	0.707401	0.968009	AC060780.1
104	0.116639	0.311074	0.374956	0.707693	0.968189	TMED5
26.3893	-0.182679	0.487313	-0.374869	0.707758	0.968189	BRI3BP
75.413	0.136767	0.364954	0.374753	0.707844	0.968189	TALDO1
10.4012	0.270564	0.722031	0.374726	0.707865	0.968189	LINC02693
93.9967	0.127862	0.341445	0.374472	0.708053	0.968193	TPST1
458.751	0.0937415	0.250449	0.374293	0.708186	0.968193	XPO4
60.7153	-0.138635	0.37043	-0.374255	0.708215	0.968193	AARSD1
84.782	0.112401	0.300479	0.374073	0.70835	0.968193	SUCLG1
8.50524	-0.308172	0.824013	-0.373989	0.708413	0.968193	TBC1D24
134.316	-0.102622	0.274418	-0.373962	0.708433	0.968193	NDUFA11
47.3593	0.141054	0.377309	0.373843	0.708521	0.968193	NUDT16L1
47.2891	0.140149	0.374901	0.37383	0.708531	0.968193	DPH1
16.1991	-0.236662	0.633629	-0.373503	0.708774	0.968408	AC005332.4
43.0031	0.158903	0.425584	0.373377	0.708868	0.968408	ZNF622
250.012	0.0924198	0.247973	0.372701	0.709371	0.968408	RARS2
230.457	-0.09017	0.241939	-0.372698	0.709373	0.968408	ERP44
55.4129	-0.154446	0.414415	-0.372684	0.709384	0.968408	FAM215B
34.4962	-0.150842	0.405018	-0.372433	0.70957	0.968408	YIPF3
27.5962	-0.190432	0.511654	-0.372189	0.709752	0.968408	ANGEL1
281.814	0.0888463	0.238741	0.372146	0.709784	0.968408	RALGAPB
9.60389	-0.284995	0.765851	-0.372128	0.709798	0.968408	LRP1
15.6815	0.235689	0.634041	0.371724	0.710098	0.968408	RIPOR3
129.659	0.105606	0.284117	0.3717	0.710116	0.968408	SLC30A5
193.531	0.133725	0.359821	0.371642	0.710159	0.968408	CHRM3-AS2
11.1861	-0.262452	0.706414	-0.371527	0.710245	0.968408	AMIGO1
47.3225	0.135524	0.365163	0.371134	0.710538	0.968408	KCTD18
40.9067	0.145811	0.392966	0.371053	0.710598	0.968408	FAM136A
9.25562	0.306068	0.824897	0.371038	0.710609	0.968408	SERPINB8
29.065	0.168525	0.454212	0.371027	0.710617	0.968408	VILL
147.859	0.101435	0.273538	0.370827	0.710767	0.968408	FBXO7
129.762	-0.112233	0.303002	-0.370405	0.711081	0.968408	PCMT1
489.646	-0.0701937	0.189571	-0.370277	0.711176	0.968408	TRIM44
140.139	-0.0977811	0.264079	-0.370272	0.71118	0.968408	CPLANE1
196.437	-0.0853582	0.2306	-0.370157	0.711265	0.968408	PIGU
40.664	0.155839	0.421011	0.370155	0.711267	0.968408	SLC12A7
54.8942	0.169347	0.457563	0.370106	0.711304	0.968408	SLC25A24
235.423	0.0902689	0.244023	0.36992	0.711442	0.968408	MTMR3
39.555	0.155416	0.420208	0.369854	0.711491	0.968408	ZNF333
290.451	0.0813568	0.220152	0.369548	0.711719	0.968408	ARMC8
22.1735	0.19294	0.522211	0.369467	0.71178	0.968408	SNHG10
68.2247	-0.117947	0.319288	-0.369408	0.711824	0.968408	KIF3A
8.72383	-0.29086	0.787431	-0.369378	0.711846	0.968408	AC002546.1
56.7048	-0.134375	0.363815	-0.36935	0.711867	0.968408	FAM122C
77.4162	-0.11816	0.320148	-0.36908	0.712068	0.968408	MORC4
76.6232	-0.116941	0.316855	-0.369067	0.712078	0.968408	ABCC5
21.7103	0.19287	0.522616	0.369046	0.712093	0.968408	LINC00863
8.46846	-0.307089	0.832296	-0.368966	0.712153	0.968408	IRAK3
65.3734	0.12492	0.338878	0.368627	0.712406	0.968408	ZNF195
19.1473	-0.219867	0.596639	-0.36851	0.712493	0.968408	RBM11
947.021	-0.0656425	0.178136	-0.368497	0.712503	0.968408	NCOA1
467.135	-0.0754974	0.204881	-0.368493	0.712506	0.968408	REV3L
36.4082	0.175082	0.475164	0.368467	0.712525	0.968408	ZNF25
12.2579	0.247453	0.671686	0.368406	0.71257	0.968408	AC138627.1
52.7877	0.133048	0.361386	0.368162	0.712753	0.968408	MPV17
112.407	-0.102054	0.277248	-0.368095	0.712803	0.968408	SELPLG
41.705	-0.141279	0.383932	-0.36798	0.712888	0.968408	PRDM15
10.6005	-0.323065	0.877969	-0.367969	0.712896	0.968408	AC244033.2
24.9046	-0.174831	0.475146	-0.367951	0.71291	0.968408	MPI
60.7539	-0.132952	0.3614	-0.36788	0.712962	0.968408	SLA2
264.67	0.088278	0.239984	0.367849	0.712986	0.968408	UQCRH
71.9967	0.124287	0.337913	0.367808	0.713017	0.968408	ORAI1
69.4525	-0.121249	0.329752	-0.367697	0.713099	0.968408	ACTR3B
54.519	0.179747	0.488854	0.36769	0.713104	0.968408	CDK10
48.3531	0.157692	0.428941	0.36763	0.713149	0.968408	BBS1
144.612	0.100577	0.273607	0.367597	0.713173	0.968408	JTB
21.2212	-0.220485	0.599894	-0.367539	0.713217	0.968408	AL133453.1
121.259	-0.111017	0.302096	-0.36749	0.713254	0.968408	PDCD7
870.938	0.0768857	0.209294	0.367357	0.713353	0.96843	ARID2
8.3183	-0.308074	0.839635	-0.366915	0.713682	0.968505	PRMT6
69.8798	-0.124213	0.338558	-0.366888	0.713703	0.968505	ARMC1
21.9838	-0.191633	0.522384	-0.366844	0.713736	0.968505	ALAD
594.617	-0.116824	0.318574	-0.366709	0.713836	0.968505	SNHG5
16.3059	0.211872	0.577773	0.366704	0.71384	0.968505	TEX30
13.6718	0.229124	0.625248	0.366453	0.714027	0.968505	CDC42-IT1
391.624	-0.0842038	0.229805	-0.366415	0.714056	0.968505	NAA16
1270.31	0.0665638	0.181673	0.366393	0.714072	0.968505	MSI2
30.4255	-0.173567	0.47455	-0.36575	0.714552	0.968611	PTRHD1
20.6746	0.203888	0.557629	0.365633	0.714639	0.968611	FZD3
23.1901	-0.186554	0.510367	-0.36553	0.714716	0.968611	MRPL35
840.78	0.0689425	0.188611	0.365527	0.714718	0.968611	CCNH
51.8984	-0.135823	0.371608	-0.365501	0.714738	0.968611	TMED8
30.4389	-0.161849	0.442835	-0.365484	0.71475	0.968611	ALG12
45.8501	-0.135893	0.371897	-0.365406	0.714809	0.968611	HDGF
23.9863	-0.258809	0.708493	-0.365295	0.714891	0.968611	LIPC
1411.44	-0.0717178	0.196453	-0.365062	0.715065	0.968611	PPP2R5C
22.6833	-0.185983	0.509566	-0.364983	0.715124	0.968611	TCFL5
323.162	-0.0759766	0.208202	-0.364917	0.715173	0.968611	ZC3H6
26.2939	-0.172618	0.473234	-0.364763	0.715288	0.968611	AARS2
28.2633	0.182288	0.500344	0.364325	0.715615	0.968611	METTL2A
139.879	-0.0942376	0.258672	-0.364312	0.715625	0.968611	HEXD
50.6128	0.128492	0.352838	0.364168	0.715733	0.968611	ZGPAT
21.6233	0.183461	0.503972	0.364029	0.715836	0.968611	ATP7A
167.893	0.0931586	0.256013	0.363882	0.715946	0.968611	UNK
26.8825	-0.173228	0.476177	-0.36379	0.716015	0.968611	TPCN2
114.299	0.122332	0.336302	0.363756	0.71604	0.968611	AIF1
26.1825	-0.176791	0.486236	-0.36359	0.716164	0.968611	ZNF8
46.5411	0.163015	0.448388	0.363559	0.716188	0.968611	POLR1B
16.2396	0.212206	0.583721	0.36354	0.716201	0.968611	DDX41
64.14	-0.119946	0.329975	-0.363501	0.716231	0.968611	SH2B1
70.8135	0.116844	0.321556	0.36337	0.716329	0.968611	PRMT1
109.25	-0.10052	0.276782	-0.363172	0.716477	0.968611	DCAKD
48.3567	-0.136356	0.375545	-0.363089	0.716538	0.968611	DHDDS
12.213	-0.268709	0.740328	-0.36296	0.716635	0.968611	BRCA1
62.5754	0.123099	0.339323	0.362779	0.71677	0.968611	ZNF264
38.9088	0.147239	0.405932	0.362718	0.716815	0.968611	THAP7
48.6477	0.168763	0.465298	0.362698	0.716831	0.968611	AC034195.1
95.7246	0.116697	0.322166	0.362225	0.717184	0.968611	RAB11FIP4
61.1623	0.131046	0.361782	0.362222	0.717186	0.968611	RASSF1
17.4681	-0.220131	0.607729	-0.362219	0.717188	0.968611	SLC39A3
22.6715	-0.181864	0.502097	-0.36221	0.717195	0.968611	TMEM161A
21.9155	0.186722	0.515948	0.361901	0.717426	0.968611	ZNF19
142.953	0.147021	0.406678	0.361518	0.717713	0.968611	ST6GALNAC3
15.6656	0.210149	0.581422	0.36144	0.717771	0.968611	TM7SF2
11.4768	-0.267216	0.739333	-0.361429	0.717779	0.968611	LINC00624
179.454	-0.0876845	0.242615	-0.361413	0.71779	0.968611	MRPL20
91.1371	-0.114198	0.31606	-0.361318	0.717862	0.968611	LSM4
292.138	0.0852839	0.236189	0.361083	0.718037	0.968611	MCM9
8.13436	0.315131	0.872771	0.36107	0.718047	0.968611	AC027808.2
40.1908	0.142337	0.394297	0.360989	0.718108	0.968611	IFT20
228.182	-0.0818632	0.226776	-0.360987	0.718109	0.968611	POLR2B
119.436	-0.099991	0.277038	-0.360929	0.718152	0.968611	MRE11
201.079	0.0842487	0.23343	0.360917	0.718162	0.968611	ADAM17
33.236	-0.162789	0.451061	-0.360902	0.718173	0.968611	NTPCR
33.7796	0.169718	0.470486	0.36073	0.718301	0.968611	USP28
82.0768	0.115154	0.319325	0.360616	0.718387	0.968611	SHISA5
38.2291	0.143435	0.397756	0.360612	0.71839	0.968611	CXXC1
30.4689	-0.181227	0.502585	-0.36059	0.718406	0.968611	CHKB-DT
104.144	0.0999349	0.277248	0.360453	0.718508	0.968611	CCDC88B
93.355	0.112305	0.311724	0.36027	0.718645	0.968611	ANKRD49
66.8006	0.118376	0.328581	0.360264	0.71865	0.968611	AC092338.3
41.874	0.153107	0.425576	0.359764	0.719024	0.968611	ZNF740
22.6449	0.185912	0.517346	0.359357	0.719328	0.968611	DLAT
8.54083	0.32659	0.909072	0.359256	0.719404	0.968611	AL353622.1
76.1736	0.121009	0.33684	0.359247	0.719411	0.968611	RCC1L
618.535	0.0848976	0.236406	0.359118	0.719507	0.968611	ZFR
71.0117	0.11622	0.323637	0.359105	0.719517	0.968611	DHPS
65.4602	-0.122588	0.341403	-0.359072	0.719541	0.968611	PDIA6
100.961	-0.111128	0.30978	-0.358732	0.719796	0.968611	SCAMP2
190.762	0.0965126	0.269061	0.358701	0.719819	0.968611	ADARB1
15.7814	-0.227615	0.634735	-0.358598	0.719896	0.968611	AC005410.2
15.2619	0.225259	0.628358	0.358489	0.719978	0.968611	ZNF829
17.0072	-0.210924	0.588418	-0.35846	0.719999	0.968611	JMJD4
53.8766	0.13113	0.365831	0.358446	0.72001	0.968611	ELP6
13.873	-0.231944	0.647146	-0.35841	0.720036	0.968611	MIS18A
22.7363	0.185108	0.516536	0.358365	0.72007	0.968611	NAXE
9.72148	-0.311721	0.870705	-0.35801	0.720336	0.968611	AC010623.1
54.3262	0.122039	0.341162	0.357715	0.720556	0.968611	PLIN2
263.399	-0.0869436	0.243058	-0.357708	0.720562	0.968611	MFSD6
21.2173	-0.198603	0.555339	-0.357626	0.720624	0.968611	KCTD2
18.272	0.245706	0.68711	0.357594	0.720647	0.968611	IGSF11
8.34717	0.280433	0.784491	0.357471	0.720739	0.968611	TTC22
118.162	-0.0975853	0.273073	-0.35736	0.720823	0.968611	P4HA1
203.3	0.0829056	0.232107	0.357187	0.720952	0.968611	CLTA
172.591	-0.115008	0.322023	-0.357142	0.720985	0.968611	FDFT1
23.4649	-0.180396	0.505167	-0.357102	0.721016	0.968611	GSKIP
19.9724	-0.192283	0.538503	-0.357069	0.72104	0.968611	RUVBL2
28.7164	0.169901	0.47604	0.356906	0.721162	0.968611	GDPD1
23.3215	-0.175368	0.491535	-0.356777	0.721259	0.968611	GAB3
75.2392	0.120695	0.338317	0.35675	0.721279	0.968611	PRKCZ
18.5302	-0.192114	0.538574	-0.356709	0.72131	0.968611	PGD
41.4008	-0.159374	0.446903	-0.356619	0.721377	0.968611	FRMD4A
18.5949	0.212428	0.595801	0.356542	0.721435	0.968611	AL354809.1
57.1521	0.123573	0.346708	0.356418	0.721528	0.968611	MRPL18
426.043	-0.0916904	0.257402	-0.356214	0.72168	0.968611	TANK
36.302	-0.190438	0.534716	-0.356149	0.721729	0.968611	OR3A2
78.6425	-0.110256	0.309742	-0.35596	0.72187	0.968611	TDP2
10.4963	-0.26405	0.742285	-0.355725	0.722046	0.968611	SLC13A4
16.526	0.22881	0.643308	0.355678	0.722082	0.968611	CCDC28B
99.1205	-0.113601	0.319408	-0.35566	0.722095	0.968611	PSMB10
76.1459	0.108911	0.306262	0.355613	0.72213	0.968611	ZMAT2
36.8127	-0.146736	0.412778	-0.355485	0.722226	0.968611	LENG1
327.565	0.0750906	0.211305	0.355367	0.722315	0.968611	EIF2S3
60.7752	-0.119277	0.335893	-0.355104	0.722511	0.968611	AC004951.1
40.2867	0.148655	0.418632	0.355097	0.722517	0.968611	STT3A
23.1627	0.183266	0.516367	0.354914	0.722654	0.968611	HELZ2
10.4158	-0.248329	0.699693	-0.354911	0.722656	0.968611	BRF2
15.3826	-0.218741	0.616405	-0.354866	0.72269	0.968611	IGHA1
24.177	0.171414	0.483192	0.354754	0.722774	0.968611	NAGLU
64.3185	0.120587	0.339946	0.354725	0.722796	0.968611	SURF1
24.3374	0.238573	0.673019	0.354482	0.722977	0.968611	TRIO
1432.71	0.0678239	0.191338	0.354472	0.722985	0.968611	LEPROTL1
12.5335	-0.249627	0.704293	-0.354437	0.723012	0.968611	ANAPC2
12.5992	-0.236989	0.668701	-0.354402	0.723037	0.968611	ZBTB20-AS1
122.467	-0.0948962	0.267881	-0.354248	0.723153	0.968611	SLC2A13
52.3915	0.127613	0.360305	0.354182	0.723203	0.968611	NOTCH1
216.18	-0.0869964	0.245719	-0.354048	0.723303	0.968611	THUMPD3-AS1
54.9382	-0.138354	0.391028	-0.353822	0.723472	0.968611	TMA16
9.28213	0.276475	0.781745	0.353664	0.72359	0.968611	MKS1
22.5674	-0.175927	0.497474	-0.35364	0.723608	0.968611	C2orf92
13.3868	0.260727	0.737422	0.353565	0.723665	0.968611	SLC5A4-AS1
29.4652	0.164255	0.464627	0.353521	0.723698	0.968611	NME4
68.6442	0.110418	0.312569	0.353261	0.723893	0.968761	HARS
566.49	-0.0684858	0.194182	-0.352688	0.724323	0.968843	DIS3L2
104.372	0.124881	0.354115	0.352656	0.724347	0.968843	UQCRQ
560.919	0.0678501	0.192451	0.352558	0.72442	0.968843	PPIA
16.9624	0.224273	0.636212	0.352512	0.724454	0.968843	AC078778.1
143.39	-0.0927226	0.263187	-0.352307	0.724608	0.968843	ACAD11
23.6642	0.177828	0.504786	0.352283	0.724626	0.968843	CSTF2T
202.554	-0.0867702	0.246343	-0.352234	0.724663	0.968843	APBB1
8.42086	-0.295092	0.837881	-0.352188	0.724697	0.968843	POLR3G
404.78	-0.0689345	0.195735	-0.352183	0.724701	0.968843	CHURC1
970.599	-0.0662058	0.188112	-0.351949	0.724876	0.968857	LPP
48.5263	-0.14425	0.409978	-0.351847	0.724953	0.968857	GUSB
34.733	-0.152242	0.432802	-0.351758	0.72502	0.968857	ZNF641
137.589	-0.0928297	0.264044	-0.351569	0.725162	0.968857	RFLNB
8.12557	-0.316832	0.901541	-0.351433	0.725263	0.968857	SLC13A3
69.5031	0.127982	0.364336	0.351276	0.725381	0.968857	RNF43
72.4827	0.126905	0.361324	0.351223	0.725421	0.968857	EIF2AK4
54.3933	-0.123058	0.350399	-0.351195	0.725442	0.968857	DHRS12
79.3	-0.110868	0.315726	-0.351154	0.725473	0.968857	EIF4ENIF1
94.2643	0.114149	0.32516	0.351055	0.725547	0.968857	UCHL3
181.472	0.0848608	0.241945	0.350744	0.725781	0.968857	ELK4
31.9326	0.159992	0.456358	0.350585	0.7259	0.968857	TARS2
12.783	0.24885	0.710019	0.350484	0.725975	0.968857	HIST1H4H
251.037	-0.076355	0.218025	-0.350213	0.726179	0.968857	SYF2
302.199	-0.078355	0.223853	-0.350028	0.726318	0.968857	TMEM71
28.0295	0.169612	0.484881	0.349802	0.726487	0.968857	STRN4
12.3341	0.252729	0.722718	0.349692	0.72657	0.968857	TMEM214
45.3351	0.131855	0.377393	0.349384	0.726801	0.968857	RCBTB1
13.0833	-0.236195	0.67608	-0.349359	0.72682	0.968857	TAF6L
75.5573	0.113794	0.325943	0.349121	0.726998	0.968857	DYNLRB1
1969.44	0.0626216	0.179426	0.349012	0.72708	0.968857	RAPGEF6
350.179	-0.0709273	0.203322	-0.348842	0.727208	0.968857	OPA1
425.622	0.0787457	0.225758	0.348805	0.727236	0.968857	HSPA8
41.71	0.133966	0.384284	0.348612	0.727381	0.968857	CDIPT
16.6425	-0.197589	0.567203	-0.348356	0.727573	0.968857	BCDIN3D
17.9714	-0.198497	0.569952	-0.34827	0.727637	0.968857	BCORL1
11.5921	0.255207	0.732882	0.348224	0.727672	0.968857	SPRYD7
1159.06	-0.0612755	0.175985	-0.348187	0.7277	0.968857	HNRNPA2B1
14.6476	0.213301	0.612848	0.348049	0.727803	0.968857	AC008764.8
1010.62	0.0651235	0.187274	0.347745	0.728032	0.968857	TMEM123
107.798	-0.0965633	0.277687	-0.347742	0.728034	0.968857	FBXO9
140.897	0.0917382	0.264012	0.347478	0.728232	0.968857	FAM204A
11.7976	0.23923	0.688576	0.347427	0.72827	0.968857	DPH2
17.1518	0.195301	0.562333	0.347306	0.728362	0.968857	ZNF681
30.3789	0.156592	0.451234	0.347031	0.728568	0.968857	MAK16
16.8109	0.195173	0.562967	0.346686	0.728827	0.968857	COMMD5
677.259	0.071243	0.205518	0.346652	0.728853	0.968857	MARK3
10.4389	0.276209	0.796876	0.346614	0.728881	0.968857	SLFN11
28.1314	0.156728	0.452329	0.34649	0.728975	0.968857	GPS1
63.2634	-0.115853	0.334548	-0.346297	0.72912	0.968857	SSBP4
335.418	-0.0715603	0.20666	-0.346271	0.729139	0.968857	RAB3GAP2
25.5438	0.190696	0.551095	0.346031	0.72932	0.968857	MUC20
182.603	0.0869052	0.251245	0.345899	0.729419	0.968857	TMEM50A
14.5488	-0.229144	0.662514	-0.34587	0.72944	0.968857	ZNF598
20.1635	-0.185667	0.536817	-0.345867	0.729443	0.968857	P3H1
101.08	0.101441	0.293365	0.345783	0.729506	0.968857	MFN1
110.08	0.0955621	0.276469	0.345652	0.729604	0.968857	TDP1
11.2185	0.244121	0.706334	0.345617	0.729631	0.968857	RAPSN
42.3645	-0.145419	0.42085	-0.345536	0.729691	0.968857	KLHL23
26.7773	-0.168542	0.487827	-0.345496	0.729722	0.968857	F11R
75.9938	-0.113241	0.327807	-0.34545	0.729756	0.968857	EXOC3
44.2468	-0.131426	0.380515	-0.345389	0.729802	0.968857	MIS12
31.7665	-0.158401	0.458644	-0.345367	0.729818	0.968857	CLSTN3
34.208	-0.147333	0.426728	-0.345262	0.729898	0.968857	ABHD14A
30.9842	0.164437	0.476275	0.345256	0.729902	0.968857	PLCD1
24.3132	-0.167413	0.484952	-0.345216	0.729932	0.968857	USF1
16.2507	-0.198186	0.574114	-0.345203	0.729941	0.968857	PPP1R3B
63.4816	-0.114473	0.331813	-0.344993	0.730099	0.968857	MAPK13
130.285	-0.115466	0.334844	-0.344835	0.730219	0.968857	AC078881.1
15.0109	-0.28441	0.825012	-0.344735	0.730294	0.968857	AC010175.1
54.5557	0.132855	0.385476	0.344652	0.730356	0.968857	TUBB
11.3605	0.236386	0.686209	0.34448	0.730485	0.968857	CD79A
10.4479	-0.249752	0.725173	-0.344403	0.730543	0.968857	AL358472.5
24.6852	0.173321	0.503332	0.344347	0.730585	0.968857	PIGBOS1
8.48978	-0.368401	1.07009	-0.34427	0.730643	0.968857	LRP11
51.0431	0.148276	0.430793	0.344193	0.730701	0.968857	CDC26
21.6937	0.185522	0.539067	0.344154	0.73073	0.968857	FAM174A
9.73035	0.25436	0.739208	0.344098	0.730773	0.968857	TTC21B-AS1
13.1922	-0.229273	0.666411	-0.344041	0.730815	0.968857	PDE1B
59.9769	-0.126452	0.367604	-0.34399	0.730854	0.968857	VPS37A
69.6365	0.128762	0.374417	0.3439	0.730922	0.968857	CYBC1
11.1292	-0.268117	0.780006	-0.343737	0.731044	0.968857	ARHGEF11
71.2595	0.132029	0.384248	0.343605	0.731144	0.968857	STRADB
120.029	-0.0962871	0.280255	-0.34357	0.73117	0.968857	UBE2V2
23.2738	-0.177162	0.515689	-0.343545	0.731189	0.968857	OSGEPL1
180.645	-0.0814726	0.237274	-0.343369	0.731321	0.968857	KRTCAP2
156.831	0.102787	0.299458	0.343242	0.731416	0.968857	GMEB2
39.6349	-0.143307	0.417754	-0.343042	0.731567	0.968857	RASSF2
11.9155	-0.260232	0.759021	-0.342853	0.731709	0.968857	ERMAP
9.43183	0.261061	0.761623	0.34277	0.731772	0.968857	TWNK
12.1072	0.230515	0.672603	0.342721	0.731808	0.968857	KCNA3
22.5014	-0.170878	0.498605	-0.342712	0.731815	0.968857	CAPN10
622.255	-0.0658557	0.19218	-0.342677	0.731841	0.968857	GPHN
282.147	0.0824802	0.240695	0.342675	0.731843	0.968857	AGFG1
798.551	-0.0780875	0.228136	-0.342285	0.732136	0.968857	RASGRP1
51.1061	-0.121407	0.354924	-0.342065	0.732302	0.968857	QTRT1
185.133	0.0850655	0.248726	0.342005	0.732347	0.968857	SUPT16H
142.422	0.0848514	0.248158	0.341925	0.732407	0.968857	ZNF438
31.3509	0.171297	0.501024	0.341893	0.732431	0.968857	C16orf70
8.27247	-0.282048	0.825236	-0.341778	0.732518	0.968857	PRXL2B
49.2947	0.145047	0.424487	0.341699	0.732578	0.968857	AC093535.1
10.7815	-0.283659	0.830156	-0.341693	0.732582	0.968857	CCDC50
26.6656	0.155376	0.454777	0.341654	0.732611	0.968857	GRAPL
50.541	0.135837	0.397621	0.341623	0.732635	0.968857	ZNF329
44.0376	-0.132461	0.387972	-0.341418	0.732789	0.968857	C1S
198.516	0.0806935	0.236365	0.341394	0.732807	0.968857	COX6A1
239.604	0.0767782	0.224911	0.341371	0.732824	0.968857	KBTBD2
418.256	0.075163	0.220231	0.341291	0.732884	0.968857	TBC1D1
8.86056	-0.268467	0.787368	-0.340967	0.733128	0.968857	ZNF185
31.1581	-0.169328	0.497006	-0.340696	0.733333	0.968857	IFT172
192.95	-0.0890133	0.261274	-0.340689	0.733338	0.968857	NFATC1
19.9105	0.185814	0.545943	0.340354	0.73359	0.968857	YIPF1
30.9025	0.146535	0.430549	0.340344	0.733598	0.968857	PGM2
39.2781	0.136832	0.402078	0.340312	0.733621	0.968857	RNF220
16.1269	-0.200699	0.590415	-0.339928	0.73391	0.968857	CLMP
25.9902	0.1771	0.521214	0.339783	0.73402	0.968857	SNHG26
273.946	0.116789	0.343835	0.339666	0.734108	0.968857	PLEKHA2
14.8414	-0.212245	0.625226	-0.339469	0.734257	0.968857	AC107068.2
202.811	-0.0853145	0.251518	-0.339198	0.734461	0.968857	SLC10A7
108.263	-0.0923381	0.272239	-0.33918	0.734474	0.968857	MCCC2
47.7667	0.125002	0.368609	0.339117	0.734521	0.968857	SHKBP1
37.2599	0.150424	0.443606	0.339094	0.734539	0.968857	PAN2
249.44	-0.0812399	0.239731	-0.33888	0.7347	0.968857	ZBTB44
49.5128	-0.118834	0.350677	-0.338869	0.734708	0.968857	DDX56
105.581	-0.106289	0.313705	-0.338817	0.734747	0.968857	C19orf25
35.5008	-0.141832	0.419042	-0.338467	0.735011	0.968857	TACO1
41.1915	0.128536	0.379996	0.338255	0.735171	0.968857	PGM3
56.5151	-0.126327	0.373503	-0.338221	0.735196	0.968857	WASHC1
170.892	-0.0922125	0.272773	-0.338056	0.735321	0.968857	ZNF160
71.7348	0.110781	0.32781	0.337943	0.735406	0.968857	SLC25A46
35.5769	-0.136879	0.405042	-0.337937	0.73541	0.968857	CCDC112
132.31	-0.0880897	0.260703	-0.337893	0.735444	0.968857	DAAM1
93.2823	0.100943	0.298823	0.3378	0.735514	0.968857	DHX57
14.8843	0.224289	0.664075	0.337747	0.735554	0.968857	TM9SF1
223.143	-0.0860022	0.254656	-0.337719	0.735575	0.968857	TUBGCP3
60.8491	-0.151535	0.448838	-0.337616	0.735653	0.968857	TRIM5
38.9701	0.132192	0.391603	0.337567	0.73569	0.968857	AL450998.2
37.0047	0.143756	0.426145	0.337339	0.735861	0.968857	PPARGC1B
32.0836	0.244809	0.72575	0.337319	0.735876	0.968857	HIST1H2BG
149.515	0.0926211	0.274696	0.337177	0.735984	0.968857	SEPTIN1
8.99552	0.267591	0.793628	0.337175	0.735985	0.968857	BX255925.3
71.2006	0.124085	0.368062	0.337131	0.736018	0.968857	PLEKHO1
53.2321	-0.123107	0.365335	-0.336971	0.736139	0.968857	WDSUB1
241.699	0.0759008	0.225254	0.336957	0.736149	0.968857	LAMTOR4
14.23	0.209501	0.6218	0.336926	0.736173	0.968857	MLST8
16.1534	-0.20306	0.603058	-0.336717	0.73633	0.968857	APTR
139.696	0.086722	0.257561	0.336705	0.736339	0.968857	FBXW8
18.3343	0.190579	0.566264	0.336555	0.736453	0.968857	BOLA2
168.458	-0.0814585	0.242137	-0.336415	0.736558	0.968857	MTOR
11.1	0.242472	0.721256	0.33618	0.736735	0.968857	TJP3
45.7297	-0.153894	0.457796	-0.336162	0.736749	0.968857	MACROD1
578.974	0.0773716	0.230249	0.336035	0.736845	0.968857	MIER1
344.053	-0.0711181	0.211697	-0.335943	0.736914	0.968857	EP400
54.8942	-0.129468	0.385435	-0.3359	0.736946	0.968857	IER3IP1
118.647	-0.0987574	0.294047	-0.335856	0.73698	0.968857	HEBP2
361.349	-0.0762278	0.22712	-0.335628	0.737151	0.968857	CARMIL1
107.317	-0.0970091	0.289059	-0.335603	0.73717	0.968857	SETD3
27.4683	0.159558	0.475469	0.33558	0.737187	0.968857	ATP1A1-AS1
40.7061	0.142654	0.425199	0.335498	0.737249	0.968857	POLR2M
105.306	-0.109469	0.326333	-0.335451	0.737285	0.968857	SERPINB6
90.4472	-0.106356	0.317066	-0.335438	0.737294	0.968857	MRPS25
41.0941	-0.131634	0.39249	-0.335381	0.737338	0.968857	SQOR
10.863	-0.234432	0.699223	-0.335275	0.737418	0.968857	ZNF687
24.0259	-0.168727	0.50352	-0.335094	0.737554	0.968928	AC090617.4
156.911	-0.0870213	0.259918	-0.334802	0.737774	0.969064	DNAJC15
11.1692	-0.237358	0.70909	-0.334736	0.737824	0.969064	OSBPL10
77.5043	0.100203	0.299631	0.334423	0.73806	0.969177	PDCD11
68.8281	-0.121696	0.363925	-0.334397	0.73808	0.969177	AC083798.2
20.2517	-0.184658	0.552416	-0.334274	0.738173	0.969177	AC005786.3
58.948	-0.119801	0.358663	-0.334021	0.738364	0.969177	RNASEH2C
128.801	0.0989648	0.296382	0.33391	0.738448	0.969177	RUFY3
914.248	-0.0633961	0.189993	-0.333676	0.738624	0.969177	SPPL3
66.9413	0.112116	0.336165	0.333515	0.738745	0.969177	NDUFB5
109.104	-0.100195	0.30044	-0.333493	0.738762	0.969177	POLA1
100.216	0.0983561	0.295054	0.33335	0.73887	0.969177	ARL5A
50.6959	0.124775	0.374388	0.333277	0.738925	0.969177	SNAPC5
235.871	0.0785713	0.236027	0.332891	0.739216	0.969177	SBNO1
13.8815	-0.220823	0.663407	-0.332863	0.739238	0.969177	CHPF2
121.339	0.0859935	0.258403	0.332788	0.739294	0.969177	OS9
17.9593	-0.190342	0.572659	-0.332383	0.7396	0.969177	TCEAL3
1140.46	0.0824261	0.247999	0.332364	0.739614	0.969177	APBA2
11.5079	-0.254408	0.765561	-0.332315	0.739651	0.969177	EID2B
9.15666	-0.364283	1.09635	-0.332269	0.739686	0.969177	AGBL4
14.6905	0.202526	0.609739	0.332151	0.739775	0.969177	AL049840.4
45.9668	0.131988	0.39745	0.332088	0.739823	0.969177	ARMCX3
86.6329	-0.1194	0.35958	-0.332054	0.739848	0.969177	HLA-DRB1
217.904	-0.0747771	0.225295	-0.331908	0.739959	0.969177	CTSS
420.146	0.0874616	0.263521	0.331897	0.739967	0.969177	FAM222B
35.9067	0.158193	0.476691	0.331856	0.739998	0.969177	XKR9
21.7079	-0.183115	0.551814	-0.331843	0.740008	0.969177	AC003681.1
32.8708	-0.146024	0.440355	-0.331606	0.740187	0.969177	PAK4
282.954	-0.0970432	0.292668	-0.331582	0.740205	0.969177	CD74
121.538	0.109525	0.33034	0.331552	0.740228	0.969177	HLA-DPB1
40.4921	-0.143611	0.433346	-0.3314	0.740343	0.969177	MRS2
29.7575	-0.152122	0.459045	-0.331388	0.740352	0.969177	RFXAP
33.0515	-0.140774	0.424887	-0.33132	0.740403	0.969177	STAP1
16.9086	-0.202897	0.612908	-0.331039	0.740615	0.969311	Z94721.3
111.212	-0.0915051	0.27648	-0.330965	0.740671	0.969311	GANAB
75.9735	0.118929	0.359604	0.330722	0.740855	0.96932	NDUFB10
11.684	0.228541	0.691231	0.330628	0.740925	0.96932	LINC00926
44.7364	-0.170519	0.515747	-0.330626	0.740927	0.96932	PXDNL
28.199	0.151397	0.458099	0.33049	0.74103	0.969346	ERG28
28.4558	-0.148811	0.450517	-0.330311	0.741165	0.969389	AC231533.1
77.3286	0.105957	0.320863	0.330227	0.741229	0.969389	ATIC
18.1348	-0.183087	0.555013	-0.329878	0.741492	0.969504	CDC7
14.5988	0.21643	0.656207	0.329819	0.741536	0.969504	ZNF664
321.005	0.0783321	0.237529	0.32978	0.741567	0.969504	NFX1
15.8019	0.220067	0.667629	0.329625	0.741684	0.969549	HECTD2
13.81	-0.287574	0.872797	-0.329485	0.741789	0.969578	AL163541.1
314.312	0.0746621	0.226814	0.329178	0.742021	0.969773	FNTA
8.59446	-0.279405	0.849527	-0.328895	0.742235	0.969853	GDAP1L1
16.2144	-0.221513	0.673734	-0.328784	0.742319	0.969853	SPACA6
9.59568	0.2547	0.774713	0.328767	0.742332	0.969853	AL034405.1
128.848	0.0837996	0.255046	0.328566	0.742484	0.969943	LGALS8
21.1841	-0.205257	0.626191	-0.327786	0.743073	0.970248	ARHGAP8
31.0048	0.146828	0.448027	0.327723	0.743121	0.970248	SCPEP1
37.6896	-0.137782	0.420577	-0.327601	0.743213	0.970248	CDC42EP3
19.2246	0.179414	0.548328	0.327203	0.743515	0.970248	AL034550.2
41.3316	0.136495	0.417297	0.327093	0.743597	0.970248	SEC61A2
8.66576	-0.264956	0.810062	-0.327082	0.743606	0.970248	DDR2
78.8418	-0.10567	0.323185	-0.326965	0.743694	0.970248	DMAC2L
25.1754	-0.156864	0.479843	-0.326907	0.743738	0.970248	MTA2
548.1	-0.0660407	0.202206	-0.326601	0.743969	0.970248	GRB2
30.5269	-0.153087	0.468997	-0.326414	0.744111	0.970248	PRKACA
56.4439	-0.112631	0.345328	-0.326157	0.744306	0.970248	FCGRT
71.8754	-0.111899	0.343158	-0.326086	0.74436	0.970248	PPME1
54.6371	-0.114022	0.349773	-0.325989	0.744433	0.970248	AL021707.1
924.863	0.0674506	0.206916	0.325981	0.744439	0.970248	PCSK5
9.46333	0.30387	0.93228	0.325942	0.744468	0.970248	RBBP8
8.67399	-0.255574	0.784622	-0.325728	0.74463	0.970248	RITA1
19.8673	0.187674	0.57628	0.325665	0.744678	0.970248	ITM2C
141.323	-0.0916915	0.281557	-0.325659	0.744682	0.970248	PRMT7
308.508	-0.0728871	0.223918	-0.325509	0.744796	0.970248	NPAT
33.9961	0.139144	0.42747	0.325507	0.744798	0.970248	IFI27L2
11.7712	-0.247145	0.75937	-0.325461	0.744832	0.970248	OLFM2
109.121	-0.0975483	0.299755	-0.325426	0.744858	0.970248	ZNF124
13.0006	-0.222749	0.684547	-0.325396	0.744881	0.970248	AC107884.1
49.2811	-0.118068	0.36285	-0.32539	0.744886	0.970248	SDR39U1
182.671	0.0825238	0.253621	0.325382	0.744892	0.970248	ERO1B
300.499	0.0756068	0.232425	0.325295	0.744958	0.970248	SYNCRIP
13.43	-0.2297	0.706176	-0.325273	0.744974	0.970248	KHDC1
35.4422	0.138539	0.426146	0.325098	0.745107	0.970248	MAP7D3
33.8873	-0.150831	0.464101	-0.324997	0.745183	0.970248	ATXN7L3
264.701	-0.0752152	0.2315	-0.324904	0.745253	0.970248	LBH
8.14571	0.257987	0.794403	0.324756	0.745366	0.970248	TARBP2
100.076	0.0959037	0.295623	0.324412	0.745626	0.970248	GRIPAP1
26.4991	-0.191296	0.589785	-0.324348	0.745674	0.970248	KLF11
95.8128	0.0946097	0.291909	0.324107	0.745857	0.970248	LINC01422
102.279	-0.0946995	0.292234	-0.324054	0.745897	0.970248	SLC33A1
33.7423	0.136827	0.422697	0.3237	0.746165	0.970248	POLR1E
1378.66	-0.0630939	0.195007	-0.323547	0.746281	0.970248	CERS6
1246.89	0.0733453	0.226839	0.323336	0.746441	0.970248	CCSER2
31.0989	0.163504	0.505789	0.323265	0.746494	0.970248	TXLNA
17.3422	-0.18156	0.561877	-0.323131	0.746596	0.970248	EXTL3
11.1769	-0.247342	0.765598	-0.323071	0.746642	0.970248	AP000317.1
42.59	-0.122271	0.378674	-0.322893	0.746776	0.970248	L3MBTL1
330.071	0.0753959	0.233648	0.322691	0.746929	0.970248	SEC31A
8.24333	-0.260802	0.808219	-0.322688	0.746932	0.970248	PHOSPHO2
29.3034	-0.168004	0.520728	-0.322633	0.746973	0.970248	SUMO4
40.2563	0.151861	0.470705	0.322625	0.746979	0.970248	PNPLA7
16.5009	0.190344	0.590227	0.322492	0.74708	0.970248	AL035681.1
33.1668	0.133322	0.413518	0.32241	0.747142	0.970248	IFI44
98.3567	-0.159494	0.49489	-0.322282	0.747239	0.970248	GLIS3
151.074	0.0877508	0.272352	0.322197	0.747304	0.970248	AC079142.1
87.2606	0.0999056	0.310123	0.322148	0.747341	0.970248	PPP1R7
10.9405	0.235054	0.729721	0.322114	0.747366	0.970248	CAND2
759.422	-0.0627475	0.194802	-0.322109	0.74737	0.970248	NLRC5
10.1354	-0.246276	0.764654	-0.322075	0.747396	0.970248	NEK3
21.0648	-0.168502	0.523183	-0.322072	0.747398	0.970248	MGAT4B
78.9864	0.11487	0.356827	0.321921	0.747513	0.970248	AP002812.2
158.226	0.0962859	0.299132	0.321884	0.74754	0.970248	PPTC7
31.7046	-0.140902	0.437794	-0.321846	0.747569	0.970248	FAM160B2
8.33254	-0.31119	0.967306	-0.321708	0.747674	0.970248	ATP6V0E2-AS1
25.7125	-0.220158	0.684533	-0.321617	0.747743	0.970248	WDR63
25.0721	-0.178311	0.554527	-0.321554	0.747791	0.970248	IQCH
102.672	0.090531	0.282218	0.320784	0.748374	0.970721	TRIM23
1042.91	-0.0575065	0.179284	-0.320756	0.748395	0.970721	UBE2D2
8.14885	-0.272633	0.850225	-0.32066	0.748468	0.970721	DRC3
70.6826	-0.10542	0.328787	-0.320634	0.748488	0.970721	CYP2R1
24.7192	-0.156473	0.488729	-0.320162	0.748845	0.970815	MIDN
79.3033	-0.122364	0.382216	-0.320143	0.74886	0.970815	WDR12
17.9116	0.175529	0.54851	0.320011	0.74896	0.970815	LGALS9
14.3399	0.212194	0.66316	0.319975	0.748988	0.970815	AC023480.1
8.65087	0.258883	0.809171	0.319936	0.749017	0.970815	CCDC154
33.4064	0.146814	0.458967	0.31988	0.749059	0.970815	PAXIP1-AS1
119.838	0.0853442	0.267017	0.319621	0.749256	0.970916	PNRC2
9.17593	-0.240468	0.752596	-0.319518	0.749334	0.970916	AC124014.1
431.09	0.0691161	0.216362	0.319447	0.749387	0.970916	XRN2
89.9225	0.123309	0.38709	0.318553	0.750065	0.971526	ISM1
145.172	0.0808232	0.253886	0.318344	0.750224	0.971526	ARPC1A
17.2256	0.195765	0.615021	0.318306	0.750253	0.971526	CRTAM
55.4291	0.115063	0.361615	0.318191	0.75034	0.971526	GCDH
41.0263	0.153303	0.481825	0.318171	0.750355	0.971526	PSMB5
65.1026	0.11281	0.35456	0.318168	0.750357	0.971526	CDKN2D
52.8185	-0.126554	0.39796	-0.318007	0.75048	0.971576	GCLM
9.26088	-0.24524	0.771684	-0.317798	0.750638	0.971576	AC116158.2
27.8079	-0.162319	0.51081	-0.317767	0.750662	0.971576	MIEF1
315.424	0.0757319	0.238644	0.317342	0.750984	0.971576	IGF2R
40.1392	0.135043	0.42598	0.317017	0.75123	0.971576	UTP14A
305.129	-0.0658867	0.207904	-0.316909	0.751313	0.971576	NR2C2
26.1171	-0.153834	0.485496	-0.31686	0.75135	0.971576	TMSB15B-AS1
73.6525	0.11337	0.357804	0.316849	0.751358	0.971576	PTRH2
65.9287	-0.10583	0.334461	-0.316419	0.751685	0.971576	NMI
114.486	-0.090701	0.28679	-0.316262	0.751803	0.971576	ZDHHC2
137.701	-0.0952132	0.301234	-0.316077	0.751944	0.971576	ANKLE2
20.851	-0.164969	0.521948	-0.316064	0.751954	0.971576	SLC25A23
128.423	-0.0841677	0.26635	-0.316004	0.751999	0.971576	EPRS
47.9842	0.134528	0.42581	0.315934	0.752053	0.971576	BAHD1
9.58836	-0.255433	0.808524	-0.315925	0.752059	0.971576	GMNN
210.296	-0.0753346	0.23847	-0.315908	0.752072	0.971576	ATXN3
15.6957	-0.202488	0.640984	-0.315902	0.752077	0.971576	TACR1
189.8	-0.0876062	0.277339	-0.315881	0.752093	0.971576	FBXL3
34.702	0.143615	0.454703	0.315843	0.752122	0.971576	PARD3B
99.9301	0.0927952	0.293966	0.315666	0.752256	0.971576	TMEM33
20.9599	0.172053	0.545479	0.315416	0.752446	0.971576	GNB1L
18.9501	0.19024	0.603154	0.315409	0.752451	0.971576	TOB2
55.5924	0.111256	0.352828	0.315326	0.752514	0.971576	TFDP1
1131.58	-0.0576474	0.182882	-0.315217	0.752597	0.971576	PARP8
11.3285	0.270222	0.857316	0.315195	0.752614	0.971576	HIST2H4B
98.9778	0.112693	0.357927	0.314849	0.752876	0.971576	RRN3
20.1771	0.189686	0.602649	0.314753	0.752949	0.971576	LINC01393
257.172	-0.079083	0.251365	-0.314615	0.753054	0.971576	TARSL2
342.616	0.0707128	0.224843	0.314498	0.753143	0.971576	TCERG1
11.2475	-0.211172	0.67175	-0.314362	0.753246	0.971576	PLD6
89.3072	0.0900663	0.286579	0.31428	0.753308	0.971576	OSGEP
122.501	-0.10386	0.330662	-0.314096	0.753448	0.971576	SNX19
32.2626	0.132778	0.42289	0.313977	0.753538	0.971576	FZR1
26.734	-0.156109	0.497232	-0.313956	0.753555	0.971576	SCYL1
60.9724	-0.125829	0.400795	-0.313948	0.753561	0.971576	AMY2B
37.9992	-0.126254	0.402173	-0.31393	0.753575	0.971576	KNTC1
60.6427	-0.113389	0.361416	-0.313736	0.753722	0.971576	ZNF224
1092.7	-0.0557821	0.177936	-0.313495	0.753904	0.971576	PSMA1
19.3886	-0.172147	0.549307	-0.31339	0.753985	0.971576	GTPBP3
43.9517	-0.120538	0.384628	-0.313389	0.753985	0.971576	ZNF786
196.508	-0.0751913	0.239989	-0.313312	0.754044	0.971576	DGUOK
11.3984	0.218543	0.697561	0.313295	0.754056	0.971576	ZSCAN29
431.359	0.0641624	0.204833	0.313243	0.754096	0.971576	SERBP1
8.43455	-0.256648	0.819573	-0.313149	0.754168	0.971576	LHX4
30.117	-0.135979	0.434312	-0.31309	0.754212	0.971576	WDR55
8.77444	-0.244058	0.779561	-0.313071	0.754227	0.971576	PPP1R13L
8.79848	0.252179	0.806499	0.312683	0.754521	0.971848	C5orf58
102.142	0.0894821	0.286295	0.312552	0.754621	0.971869	RPAP3
25.0992	0.147703	0.472993	0.312272	0.754834	0.971897	AL133330.1
21.9626	-0.167176	0.53593	-0.311937	0.755089	0.971897	GAMT
297.546	0.0671155	0.215527	0.311402	0.755495	0.971897	DMXL1
8.35454	0.263608	0.846659	0.31135	0.755534	0.971897	TMEM177
47.743	0.133278	0.428299	0.311179	0.755664	0.971897	ISG15
34.4087	-0.127215	0.408906	-0.311112	0.755716	0.971897	LYRM1
10.7053	-0.290688	0.934518	-0.311056	0.755758	0.971897	AL139383.1
37.0727	-0.133862	0.43039	-0.311024	0.755782	0.971897	FOXP1-AS1
242.168	-0.0674045	0.216773	-0.310945	0.755842	0.971897	REV1
12.3339	0.205089	0.659574	0.310942	0.755845	0.971897	MFSD9
915.781	-0.0642609	0.206666	-0.310941	0.755846	0.971897	AFF1
29.5324	-0.13964	0.449543	-0.310627	0.756084	0.971897	DHX33
58.9813	-0.105857	0.341123	-0.310318	0.756319	0.971897	LFNG
10.6203	0.232421	0.749046	0.31029	0.756341	0.971897	STAP2
20.3508	0.163026	0.525608	0.310166	0.756435	0.971897	CNNM4
18.5722	-0.178837	0.576645	-0.310134	0.756459	0.971897	GGPS1
43.0096	0.116997	0.377332	0.310064	0.756512	0.971897	MTRES1
9.64476	0.223493	0.720854	0.310039	0.756532	0.971897	AC105339.6
64.8389	0.105775	0.341375	0.309851	0.756674	0.971897	REXO1
11.7658	0.203873	0.658182	0.309752	0.75675	0.971897	ZNF517
10.244	0.221944	0.716656	0.309694	0.756794	0.971897	HSPG2
40.9957	0.12414	0.400899	0.309654	0.756824	0.971897	BMI1
51.2359	-0.11119	0.359159	-0.309585	0.756876	0.971897	TMEM30A
82.7464	-0.102687	0.331774	-0.309507	0.756936	0.971897	PLP2
164.641	-0.117057	0.378567	-0.309211	0.757161	0.971897	DAB1
219.116	0.0723204	0.233958	0.309118	0.757232	0.971897	PPIB
9.75938	-0.239064	0.773768	-0.308961	0.757351	0.971897	LINC01730
20.5482	-0.164379	0.532315	-0.308799	0.757474	0.971897	ZNF260
516.234	-0.0743054	0.24066	-0.308757	0.757506	0.971897	SNTB1
18.2191	0.175652	0.568993	0.308706	0.757545	0.971897	B3GALT6
773.835	0.0624813	0.202514	0.308528	0.757681	0.971897	SMARCC1
263.037	0.0707688	0.229605	0.308221	0.757915	0.971897	SSBP1
36.9436	-0.148352	0.481484	-0.308115	0.757995	0.971897	LINC01483
81.8741	0.0960317	0.311707	0.308083	0.758019	0.971897	SRI
132.243	-0.0844842	0.274335	-0.30796	0.758113	0.971897	RANBP10
170.523	-0.0742107	0.24099	-0.307941	0.758127	0.971897	KIZ
21.4082	0.156715	0.509409	0.307641	0.758356	0.971897	C1orf174
32.5241	0.133239	0.433152	0.307604	0.758383	0.971897	AP4B1
10.043	-0.230366	0.748968	-0.307578	0.758403	0.971897	FBLN7
307.206	-0.064877	0.210953	-0.307542	0.758431	0.971897	YY1
145.523	0.0956688	0.311201	0.307418	0.758525	0.971897	WDR27
75.6196	-0.0975406	0.31739	-0.307321	0.758599	0.971897	FAM126A
48.0489	-0.122952	0.400111	-0.307295	0.758619	0.971897	TWF2
180.008	-0.0711725	0.231615	-0.307288	0.758624	0.971897	SPTLC1
26.4739	-0.149352	0.486063	-0.307269	0.758639	0.971897	ULK3
47.0988	0.114999	0.374322	0.30722	0.758676	0.971897	PITRM1
44.1585	-0.134475	0.437824	-0.307144	0.758734	0.971897	PPP1R12C
8.35184	0.246164	0.803194	0.306481	0.759238	0.971897	UBAC2-AS1
11.5962	0.211229	0.689846	0.306197	0.759454	0.971897	ZNF879
42.4247	0.125848	0.411423	0.305885	0.759692	0.971897	MRPS23
300.686	0.0690218	0.225685	0.305832	0.759733	0.971897	BMPR2
893.747	0.0628222	0.205423	0.305818	0.759743	0.971897	GOLGA4
73.3944	0.103179	0.337506	0.305711	0.759825	0.971897	GTF2H5
12.5536	0.196104	0.641567	0.305665	0.75986	0.971897	CENPF
64.1114	0.104525	0.342314	0.305348	0.760101	0.971897	PEX2
92.9062	0.0952972	0.312102	0.30534	0.760108	0.971897	NSMCE1
25.8664	-0.143426	0.469921	-0.305214	0.760203	0.971897	AC092640.1
14.3177	-0.186465	0.610975	-0.305193	0.760219	0.971897	DVL3
40.838	-0.126055	0.413035	-0.305193	0.760219	0.971897	UTP3
28.2077	-0.152762	0.500704	-0.305095	0.760294	0.971897	CBWD6
57.5919	0.116452	0.381906	0.304923	0.760425	0.971897	AC008467.1
78.8095	0.101867	0.334107	0.304892	0.760448	0.971897	MRPL52
209.208	0.070642	0.231717	0.304863	0.76047	0.971897	RNPC3
29.2905	-0.142716	0.468485	-0.304634	0.760645	0.971897	AC016727.1
40.2626	0.133546	0.438463	0.304578	0.760688	0.971897	RGS12
54.9328	0.112893	0.370759	0.304492	0.760753	0.971897	RGS19
301.659	-0.0745135	0.244736	-0.304465	0.760774	0.971897	ENOSF1
101.459	-0.0901422	0.296148	-0.304382	0.760837	0.971897	SLC38A10
16.723	0.184453	0.606018	0.304369	0.760847	0.971897	PHTF1
101.315	-0.0961042	0.315754	-0.304364	0.76085	0.971897	STK38L
90.1011	0.0992232	0.326492	0.303907	0.761199	0.971897	ZNF84
34.461	-0.128017	0.421283	-0.303875	0.761223	0.971897	ZNF280C
105.127	0.0885421	0.291426	0.303824	0.761262	0.971897	GATA3
42.6889	0.116673	0.384219	0.303663	0.761385	0.971897	DPM3
17.1897	0.186264	0.613405	0.303657	0.76139	0.971897	RBM26-AS1
29.869	-0.135086	0.444878	-0.303648	0.761396	0.971897	UNC45A
56.5559	-0.111394	0.366934	-0.303581	0.761447	0.971897	PIK3C2B
330.736	0.068921	0.227034	0.303572	0.761454	0.971897	CLIP1
25.7175	0.168969	0.557228	0.303231	0.761714	0.971897	CACNB2
61.6267	0.143577	0.473726	0.303081	0.761828	0.971897	LINC01684
47.3752	-0.112294	0.370521	-0.30307	0.761837	0.971897	MRPS14
22.3193	-0.155539	0.513236	-0.303056	0.761847	0.971897	ZBED1
14.6388	-0.236709	0.781081	-0.303052	0.76185	0.971897	FZD6
554.138	0.0613352	0.202565	0.302793	0.762048	0.971897	CNOT4
74.8333	0.10877	0.359255	0.302764	0.762069	0.971897	HAPLN3
41.3612	-0.121882	0.402633	-0.302712	0.762109	0.971897	AC022893.1
22.6945	-0.154165	0.50949	-0.302588	0.762204	0.971897	MYH3
85.7757	0.0982901	0.32496	0.302468	0.762295	0.971897	GDAP2
37.9017	-0.120438	0.398294	-0.302384	0.76236	0.971897	ZNF765
18.9356	0.162732	0.538274	0.302323	0.762406	0.971897	C5orf51
266.96	0.0719978	0.238257	0.302186	0.76251	0.971897	RNF34
37.686	-0.134199	0.444138	-0.302156	0.762533	0.971897	MFAP3
46.4191	-0.117685	0.389494	-0.302149	0.762538	0.971897	AC020911.2
32.6525	0.129054	0.427305	0.302018	0.762639	0.971897	WDYHV1
12.6029	0.197428	0.653918	0.301916	0.762716	0.971897	ACP5
284.113	-0.0798532	0.264492	-0.301912	0.762719	0.971897	GTF2F2
173.088	-0.0755586	0.250271	-0.301907	0.762723	0.971897	EPHX2
68.9125	-0.0997468	0.330747	-0.30158	0.762972	0.971926	TYK2
45.8091	-0.118432	0.392715	-0.301572	0.762979	0.971926	CYB5D2
13.5891	-0.191031	0.633977	-0.301321	0.76317	0.971926	GFER
67.0745	0.0965488	0.320524	0.301222	0.763246	0.971926	C5orf24
10.8292	0.210772	0.700018	0.301095	0.763342	0.971926	AC024560.5
24.5862	0.171186	0.568556	0.301089	0.763347	0.971926	KCNMB2-AS1
11.5082	-0.206291	0.685185	-0.301074	0.763358	0.971926	AC110611.1
12.3885	0.20327	0.675615	0.300866	0.763517	0.971926	PUS3
661.504	0.0596223	0.198189	0.300835	0.76354	0.971926	SND1
45.2257	0.111636	0.371378	0.300599	0.76372	0.971926	AARS
17.4627	0.170536	0.56748	0.300515	0.763784	0.971926	DNAAF2
42.1676	-0.116118	0.386417	-0.300498	0.763797	0.971926	TSEN54
113.682	0.107283	0.357067	0.300457	0.763829	0.971926	DCUN1D1
25.8201	0.184404	0.613969	0.300347	0.763913	0.971927	SERPINB9P1
22.3739	0.16503	0.550274	0.299906	0.764249	0.972214	PINK1
96.0313	0.0937762	0.312762	0.299832	0.764305	0.972214	OSBPL2
17.5539	0.167384	0.559231	0.299312	0.764702	0.972263	SH3TC1
978.48	0.0648743	0.216936	0.299048	0.764903	0.972263	MAN2A1
74.1543	-0.101239	0.338552	-0.299036	0.764913	0.972263	FASTKD1
133.792	-0.0886978	0.296623	-0.299026	0.76492	0.972263	ZC3H8
50.9928	-0.10509	0.351787	-0.298731	0.765145	0.972263	ZCCHC9
14.4926	-0.206796	0.692476	-0.298633	0.76522	0.972263	PON2
9.76609	-0.245274	0.821938	-0.29841	0.765391	0.972263	OAS1
222.254	-0.0677416	0.227053	-0.298351	0.765435	0.972263	SEC22A
35.1565	-0.130746	0.438268	-0.298325	0.765455	0.972263	CUEDC2
582.208	-0.0692131	0.232086	-0.298221	0.765534	0.972263	EPS15
226.332	0.068334	0.22928	0.298038	0.765674	0.972263	EIF2S2
19.4577	0.189478	0.635935	0.297951	0.76574	0.972263	SLC19A2
12.6299	-0.218951	0.734861	-0.297949	0.765742	0.972263	POP7
48.0169	-0.122681	0.411815	-0.297902	0.765778	0.972263	OSBPL1A
41.5515	0.11802	0.396222	0.297862	0.765809	0.972263	FLVCR1
41.2969	0.123073	0.413268	0.297805	0.765852	0.972263	TRAPPC4
62.9326	-0.10048	0.337416	-0.297792	0.765862	0.972263	RRP36
269.242	0.068174	0.228989	0.297717	0.765919	0.972263	RBM5
12.9778	-0.188958	0.634866	-0.297634	0.765982	0.972263	UNG
49.0616	0.119529	0.40197	0.297357	0.766194	0.972263	TXN2
27.2169	0.141797	0.476867	0.29735	0.766199	0.972263	TRPV1
191.251	0.0781808	0.263066	0.29719	0.766321	0.972263	ADSS
524.82	-0.0634112	0.21354	-0.296952	0.766503	0.972263	KDM7A
69.8775	0.104915	0.35337	0.296898	0.766544	0.972263	MR1
57.9264	-0.116796	0.393411	-0.296879	0.766559	0.972263	PIGF
147.941	0.0893569	0.301023	0.296844	0.766586	0.972263	CSNK1G2
28503.9	0.0559421	0.188564	0.296675	0.766715	0.972263	MT-CO3
22.0322	0.166686	0.561955	0.296617	0.766759	0.972263	NAPRT
8.42979	0.256335	0.864198	0.296616	0.76676	0.972263	AC092567.1
95.4288	-0.0833606	0.281321	-0.296319	0.766987	0.972343	BFAR
330.422	0.0778588	0.262757	0.296314	0.76699	0.972343	ERAP2
124.494	-0.0810482	0.273632	-0.296194	0.767082	0.972354	SMARCB1
10.4101	-0.238065	0.804162	-0.296041	0.767199	0.972397	MGST2
120.889	0.0829783	0.280487	0.295836	0.767355	0.972489	NPIPB5
67.0744	0.118866	0.402304	0.295464	0.76764	0.972538	SLC24A1
9.64534	-0.227915	0.771717	-0.295335	0.767738	0.972538	AP002360.1
11.7558	-0.210247	0.712069	-0.295262	0.767794	0.972538	AC091887.1
1010.71	0.0570119	0.193153	0.295164	0.767869	0.972538	ARFGEF1
15.2107	-0.179131	0.607045	-0.295086	0.767928	0.972538	PRDM11
76.4259	-0.111986	0.379821	-0.294839	0.768117	0.972538	AC009226.1
14.8272	0.178248	0.60493	0.294659	0.768255	0.972538	CYB561D2.1
11.2654	0.211255	0.717368	0.294486	0.768387	0.972538	PIGO
12.1393	0.220992	0.75137	0.294119	0.768667	0.972538	CHRNB1
29.2582	0.140447	0.477558	0.294093	0.768687	0.972538	VKORC1
31.8394	-0.152531	0.518713	-0.294057	0.768714	0.972538	PPM1M
94.4996	0.0859822	0.292413	0.294044	0.768724	0.972538	CEP295
181.469	-0.0969588	0.329745	-0.294042	0.768726	0.972538	ANKRD36B
698.125	0.0583794	0.198639	0.293897	0.768837	0.972538	SERF2
39.1825	-0.148265	0.50449	-0.293891	0.768842	0.972538	ACVR2B
84.2413	-0.0929756	0.316422	-0.293834	0.768885	0.972538	TNRC18
39.9458	-0.114346	0.389214	-0.293786	0.768921	0.972538	STX10
23.2028	0.143679	0.48929	0.293647	0.769027	0.972538	AC003102.1
2197.82	-0.055138	0.187806	-0.29359	0.769071	0.972538	RASA3
297.507	0.065919	0.224595	0.293502	0.769138	0.972538	MSRA
15.1454	0.191728	0.653261	0.293494	0.769145	0.972538	POP1
10.5447	0.216454	0.737982	0.293305	0.769289	0.972542	EPS8L2
21896.6	-0.0600799	0.204954	-0.293138	0.769416	0.972542	MT-CO1
266.154	-0.0665673	0.227132	-0.293077	0.769463	0.972542	RNF169
24.3035	0.143559	0.489873	0.293054	0.769481	0.972542	MRPL24
57.6204	-0.131328	0.448476	-0.292832	0.76965	0.972651	CCNYL1
67.2558	0.104412	0.356952	0.29251	0.769897	0.972857	AP2M1
190.438	-0.074355	0.254424	-0.292248	0.770097	0.972878	C6orf62
187.508	-0.0756306	0.258811	-0.292223	0.770116	0.972878	ZNF655
65.7745	-0.114483	0.391907	-0.292117	0.770197	0.972878	LINC00886
9.95285	0.227889	0.780344	0.292037	0.770258	0.972878	AL162431.1
63.746	-0.0981476	0.336326	-0.291823	0.770422	0.972878	EFCAB2
17.9851	-0.16269	0.557548	-0.291796	0.770443	0.972878	COQ10A
22.2783	0.145259	0.498014	0.291677	0.770533	0.972878	RRS1
17.405	-0.174591	0.598861	-0.291539	0.770639	0.972878	ZNF671
15.5851	-0.196657	0.674808	-0.291427	0.770725	0.972878	SGMS1-AS1
437.675	0.0696227	0.238927	0.291397	0.770748	0.972878	ZNF506
49.398	-0.115989	0.398452	-0.291099	0.770976	0.972943	CAPN1
272.078	-0.0635678	0.218445	-0.291001	0.77105	0.972943	MTA3
25.2461	-0.137538	0.472688	-0.290969	0.771075	0.972943	ZNF18
66.5879	0.113414	0.389977	0.290821	0.771188	0.972943	CDKL5
14.5345	-0.177673	0.611148	-0.290721	0.771265	0.972943	ATG9B
15.3063	0.186752	0.643008	0.290434	0.771484	0.972943	INCENP
51.2049	0.11449	0.394284	0.290375	0.771529	0.972943	TUBGCP6
12.4325	-0.19746	0.680624	-0.290116	0.771727	0.972943	HYKK
92.0218	0.0861215	0.296927	0.290043	0.771783	0.972943	IRF9
125.655	0.0806926	0.27827	0.289979	0.771832	0.972943	NPTN
9.18926	0.229336	0.791377	0.289793	0.771974	0.972943	ST6GALNAC4
26.17	-0.150052	0.517911	-0.289726	0.772026	0.972943	UEVLD
8.53081	0.313605	1.08417	0.289257	0.772385	0.972943	PRTFDC1
139.031	-0.086852	0.300272	-0.289244	0.772395	0.972943	MADD
22.959	0.143489	0.496136	0.289214	0.772418	0.972943	DGAT1
46.2186	0.122034	0.422033	0.289156	0.772462	0.972943	ZNF451-AS1
11.5359	-0.199096	0.688764	-0.289063	0.772533	0.972943	UBR5-AS1
12.194	-0.204264	0.707109	-0.288872	0.77268	0.972943	AL035071.1
9.3856	0.214826	0.743892	0.288787	0.772745	0.972943	AC005856.1
10.5904	-0.212498	0.735854	-0.288777	0.772752	0.972943	ZNF320
66.5746	0.363288	1.25806	0.288768	0.772759	0.972943	AC119673.2
13.392	-0.24004	0.831459	-0.288697	0.772813	0.972943	NPIPB15
10.8111	-0.202281	0.700843	-0.288624	0.772869	0.972943	MYO1C
26.4017	-0.180312	0.62473	-0.288624	0.772869	0.972943	AP001831.1
106.592	0.0798769	0.276769	0.288605	0.772884	0.972943	NOP56
16.8861	-0.166645	0.578005	-0.28831	0.773109	0.973122	UBQLN4
66.8774	0.113251	0.393124	0.28808	0.773286	0.973239	DAPP1
24.3485	-0.16514	0.573553	-0.287924	0.773405	0.973284	PLSCR1
20.7896	-0.16632	0.578574	-0.287465	0.773756	0.973532	NOXA1
326.38	0.0686649	0.238878	0.287448	0.773769	0.973532	SMAD4
12.9653	0.19743	0.687248	0.287276	0.773901	0.973593	ZC2HC1A
19.3193	0.160414	0.558632	0.287155	0.773994	0.973605	MTX1
10.688	-0.215849	0.752275	-0.286929	0.774167	0.973649	XKRX
11.3143	-0.22455	0.782789	-0.286859	0.774221	0.973649	NAA80
20.3876	-0.153835	0.536614	-0.286677	0.77436	0.973649	CLCN5
115.595	0.0785283	0.27393	0.286673	0.774362	0.973649	SMARCE1
22.8829	0.156145	0.544975	0.286518	0.774481	0.973693	ZNF524
10.7278	0.229062	0.799949	0.286346	0.774613	0.973754	MTSS2
26.318	-0.140723	0.491926	-0.286065	0.774828	0.973897	SLC25A11
40.6956	0.118123	0.413097	0.285945	0.77492	0.973897	PPP1R8
43.7359	-0.107696	0.377013	-0.285657	0.775141	0.973897	UBE2Q1
29.2793	0.14801	0.518149	0.285652	0.775145	0.973897	POLH
92.1064	0.0832474	0.291499	0.285584	0.775197	0.973897	ZNF675
2061.72	-0.0729623	0.255726	-0.285314	0.775404	0.973897	FKBP5
66.3446	-0.0996033	0.349387	-0.285081	0.775582	0.973897	FAM200B
22.7314	0.14142	0.496172	0.285022	0.775627	0.973897	CSRNP2
153.206	0.0710779	0.249462	0.284925	0.775702	0.973897	ZNF26
45.5471	-0.115784	0.406379	-0.284916	0.775708	0.973897	MRI1
14.5033	0.197721	0.694174	0.284829	0.775775	0.973897	AL162493.1
9.1786	0.219923	0.772949	0.284524	0.776009	0.973897	ZNF883
37.244	-0.12134	0.426736	-0.284345	0.776146	0.973897	CYB561D1
11.1067	-0.234293	0.824092	-0.284304	0.776178	0.973897	TMEM60
23.7101	-0.162693	0.572258	-0.284299	0.776181	0.973897	GIN1
44.9378	-0.111845	0.393644	-0.284127	0.776313	0.973897	FAM174B
937.546	0.0588719	0.207261	0.284048	0.776374	0.973897	STAG2
8.21198	0.224472	0.790758	0.283869	0.776511	0.973897	AL080317.2
99.8263	0.0838301	0.295482	0.283706	0.776635	0.973897	ABHD12
180.373	-0.250476	0.882963	-0.283677	0.776658	0.973897	PRKY
238.885	-0.0611859	0.216048	-0.283205	0.77702	0.973897	KIFAP3
457.224	-0.0562119	0.198664	-0.282949	0.777216	0.973897	TERF2IP
344.68	-0.0661613	0.233835	-0.282941	0.777222	0.973897	CERT1
9.94797	-0.211495	0.747852	-0.282803	0.777328	0.973897	TKFC
99.6062	0.0880892	0.311772	0.282544	0.777526	0.973897	ZNF789
24.5299	0.138494	0.49029	0.282473	0.777581	0.973897	PEX10
39.8585	0.122039	0.43224	0.282342	0.777681	0.973897	C2CD2
280.617	-0.0647212	0.229514	-0.281992	0.777949	0.973897	RTTN
9.59313	-0.222439	0.788947	-0.281944	0.777987	0.973897	PLEKHG5
781.742	-0.0535431	0.190029	-0.281763	0.778125	0.973897	WNK1
15.0621	-0.176358	0.626097	-0.281679	0.77819	0.973897	AL162458.1
48.532	0.104382	0.370659	0.281611	0.778241	0.973897	MMP28
49.4798	0.114765	0.407628	0.281542	0.778294	0.973897	TBC1D9B
100.389	-0.0873018	0.310116	-0.281513	0.778317	0.973897	MGRN1
21.6144	0.190522	0.677027	0.281411	0.778396	0.973897	ITPKB-AS1
61.3905	0.108103	0.384278	0.281315	0.778469	0.973897	TRAPPC6B
58.2443	0.096246	0.342159	0.28129	0.778488	0.973897	PGAM1
27.8903	0.135517	0.481802	0.281271	0.778503	0.973897	ZNF606
206.548	0.0818798	0.29121	0.281171	0.778579	0.973897	OPTN
13.679	-0.178289	0.634508	-0.280987	0.77872	0.973897	C11orf68
75.0848	-0.0907275	0.323136	-0.280772	0.778885	0.973897	TANGO2
184.631	-0.0907682	0.323296	-0.280758	0.778896	0.973897	ALPK1
8.69548	0.213149	0.75926	0.280733	0.778915	0.973897	FBXO45
11.9797	-0.215099	0.767006	-0.28044	0.77914	0.973897	CMPK2
19.6067	-0.154334	0.550587	-0.280308	0.779241	0.973897	ZNF649
55.9275	0.102424	0.365421	0.280289	0.779256	0.973897	TLE3
37.783	0.120028	0.428419	0.280166	0.77935	0.973897	A1BG
9.31332	-0.243738	0.870129	-0.280117	0.779388	0.973897	RNF212B
171.392	0.0872672	0.311758	0.27992	0.779539	0.973897	ZNF516
60.9796	0.166729	0.595666	0.279903	0.779552	0.973897	NAALADL2
71.762	-0.0868752	0.310548	-0.279748	0.779671	0.973897	CNIH4
728.896	-0.0520452	0.186111	-0.279647	0.779749	0.973897	RALGAPA2
430.552	0.0587389	0.21006	0.279629	0.779762	0.973897	PTGES3
23.4003	0.145588	0.520753	0.279572	0.779806	0.973897	RNF5
57.0145	0.0998369	0.357234	0.279472	0.779883	0.973897	TMEM18
754.767	0.0627362	0.224488	0.279463	0.779889	0.973897	LSM14A
598.565	-0.0561216	0.200859	-0.279407	0.779932	0.973897	KDM5A
8.44773	0.265802	0.951626	0.279313	0.780004	0.973897	HSD11B1-AS1
23.7064	0.138126	0.494667	0.279231	0.780068	0.973897	RPL26L1
8.58944	-0.217978	0.781042	-0.279086	0.780179	0.973897	AC024560.4
531.104	-0.0593383	0.212836	-0.278799	0.780399	0.973897	TMEM245
256.151	0.0712732	0.255768	0.278663	0.780503	0.973897	TBC1D32
15.7144	0.168848	0.60633	0.278475	0.780648	0.973897	FAIM
17.5891	0.168768	0.606175	0.278414	0.780694	0.973897	AC015923.1
22.5697	0.160018	0.575027	0.278279	0.780798	0.973897	SYNC
51.9373	-0.0969037	0.348607	-0.277974	0.781032	0.973897	GK5
11.453	0.187985	0.676513	0.277873	0.78111	0.973897	MXD3
17.3123	0.152602	0.549261	0.277831	0.781142	0.973897	GRAMD4
113.115	0.0782954	0.28186	0.277781	0.78118	0.973897	SNRNP40
39.5255	-0.124371	0.447784	-0.277748	0.781206	0.973897	AC015871.7
146.309	-0.0728734	0.26245	-0.277666	0.781269	0.973897	PPP1CC
355.807	-0.0663778	0.239129	-0.277581	0.781334	0.973897	SPATA13
232.263	-0.0610409	0.21991	-0.277572	0.781341	0.973897	PSMF1
162.773	-0.075109	0.270787	-0.277373	0.781494	0.973897	WASL
8.14786	0.242282	0.873882	0.277248	0.78159	0.973897	AL357079.1
41.0324	-0.1096	0.395398	-0.277189	0.781635	0.973897	CCDC107
31.1341	-0.148215	0.534773	-0.277155	0.781661	0.973897	TPMT
95.0864	0.0813779	0.293642	0.277133	0.781678	0.973897	THOC7
83.2152	-0.0934998	0.337649	-0.276914	0.781846	0.973897	CLPX
22.422	0.13514	0.488096	0.276872	0.781878	0.973897	MRM3
8.1405	0.240683	0.8698	0.27671	0.782002	0.973897	BTBD18
128.504	0.0879845	0.318017	0.276667	0.782036	0.973897	LTN1
328.571	0.062076	0.224419	0.276608	0.782081	0.973897	MZT2B
22.0729	-0.152927	0.553084	-0.276499	0.782165	0.973897	CYTOR
86.0318	0.0917568	0.33187	0.276484	0.782176	0.973897	PEX7
155.495	0.0836997	0.302766	0.27645	0.782202	0.973897	RPRD1B
198.511	0.072264	0.261503	0.276341	0.782286	0.973897	TSPAN5
17.1557	0.159748	0.578134	0.276316	0.782305	0.973897	AC025171.3
238.891	0.0696658	0.252128	0.276311	0.782309	0.973897	ZNF654
310.465	0.0593471	0.214978	0.276061	0.782501	0.973897	NUP214
11.5181	-0.22651	0.820912	-0.275925	0.782606	0.973897	AC011921.1
163.675	-0.0714301	0.259085	-0.275701	0.782778	0.973897	KIAA0232
25.1281	0.142075	0.515766	0.275464	0.78296	0.973897	TBC1D7
69.2205	0.0920821	0.334358	0.2754	0.783009	0.973897	TUBA4A
51.2432	-0.0972651	0.353253	-0.275341	0.783054	0.973897	KLHDC3
115.877	-0.223402	0.811804	-0.275192	0.783169	0.973897	CPT1A
28.4916	-0.13969	0.507856	-0.275059	0.783271	0.973897	ZNF692
276.341	0.057676	0.209765	0.274955	0.78335	0.973897	CDK5RAP2
70.8283	-0.0918792	0.334257	-0.274876	0.783411	0.973897	GSE1
560.545	0.0742166	0.270021	0.274855	0.783428	0.973897	MRTFA
9.2811	-0.219001	0.796798	-0.274851	0.783431	0.973897	SLC48A1
16.8044	-0.166626	0.606243	-0.27485	0.783432	0.973897	USB1
84.7711	-0.0877276	0.319193	-0.274842	0.783438	0.973897	TBC1D31
11.6616	-0.19826	0.721628	-0.27474	0.783516	0.973897	TP53RK
169.106	0.0707929	0.257732	0.274676	0.783565	0.973897	TARDBP
31.146	0.120213	0.437674	0.274663	0.783575	0.973897	TCAF2
69.2094	0.0903496	0.329516	0.274188	0.78394	0.974246	ATP5MC1
31.0565	0.12826	0.468117	0.273992	0.784091	0.974255	LRP5L
30.8617	0.126286	0.461117	0.27387	0.784184	0.974255	CZIB
56.3059	0.105829	0.386452	0.273848	0.784201	0.974255	PGM2L1
22.8338	0.13365	0.488226	0.273745	0.784281	0.974255	CIAO3
196.786	-0.0653126	0.238754	-0.273557	0.784425	0.974327	SUMF2
10.1519	-0.204088	0.746615	-0.273351	0.784583	0.974327	DGUOK-AS1
20.9113	0.147026	0.538172	0.273196	0.784703	0.974327	AC004918.1
108.134	0.0798997	0.292515	0.273148	0.78474	0.974327	MYO15B
374.214	-0.0607972	0.222597	-0.273126	0.784756	0.974327	DIP2A
209.429	-0.0641897	0.235211	-0.272903	0.784928	0.974436	NFATC2IP
187.102	-0.0624704	0.229281	-0.272463	0.785266	0.974465	TRIM38
13.5344	-0.184077	0.675997	-0.272304	0.785388	0.974465	AC011997.2
27.2514	-0.134156	0.493352	-0.271927	0.785678	0.974465	PHKG2
883.615	0.0648109	0.238382	0.271878	0.785716	0.974465	ITSN2
101.193	-0.0786468	0.289278	-0.271872	0.78572	0.974465	PSMG4
909.011	-0.0587868	0.216258	-0.271836	0.785748	0.974465	RNF216
92.6645	0.0836818	0.307913	0.27177	0.785799	0.974465	EPB41L5
22.143	-0.137616	0.506444	-0.27173	0.78583	0.974465	ZDHHC15
105.303	-0.0902849	0.332412	-0.271606	0.785925	0.974465	RNLS
20.9756	-0.147684	0.543857	-0.271549	0.785969	0.974465	NBPF1
60.4537	-0.0966598	0.355986	-0.271527	0.785986	0.974465	METTL5
30.5934	0.120938	0.445491	0.271472	0.786028	0.974465	MIGA2
17.6065	-0.149436	0.55069	-0.271361	0.786113	0.974465	ZNF865
36.7854	0.125293	0.461815	0.271306	0.786156	0.974465	IPPK
91.6226	0.0793371	0.292536	0.271204	0.786234	0.974465	NFRKB
55.0812	0.0921818	0.340183	0.270977	0.786408	0.974465	SIPA1
22.2483	-0.133622	0.493743	-0.270631	0.786675	0.974465	AC010168.2
1584.44	-0.0564485	0.208723	-0.270446	0.786817	0.974465	DOCK8
10.9914	-0.186869	0.691014	-0.270427	0.786832	0.974465	BX664615.2
20.5303	0.13981	0.517512	0.270158	0.787039	0.974465	IFIT5
12.0194	0.205103	0.759321	0.270114	0.787073	0.974465	CHEK1
10.2515	0.220139	0.815136	0.270064	0.787111	0.974465	INAFM1
49.1684	-0.105213	0.390015	-0.269768	0.787339	0.974465	CHST12
24.9727	0.145403	0.539199	0.269666	0.787418	0.974465	FANCI
213.591	-0.0611932	0.226948	-0.269636	0.78744	0.974465	ELOB
8.15994	0.245208	0.909785	0.269523	0.787527	0.974465	TNFAIP1
24.3475	-0.140292	0.520738	-0.26941	0.787615	0.974465	ITIH4
3809.52	-0.0465873	0.17305	-0.269212	0.787766	0.974465	PITPNC1
26.1506	0.124393	0.462406	0.269013	0.787919	0.974465	ARL6
10.3764	0.205674	0.764682	0.268967	0.787955	0.974465	AP003486.1
28.6489	-0.133954	0.498418	-0.268758	0.788116	0.974465	AL031846.2
50.505	0.0966666	0.359762	0.268696	0.788164	0.974465	FEM1B
11.3893	-0.196555	0.731758	-0.268607	0.788232	0.974465	CRIPAK
53.8032	-0.0958609	0.357125	-0.268424	0.788373	0.974465	CTSO
9.89597	-0.207793	0.774128	-0.268422	0.788374	0.974465	SLC2A1-AS1
345.062	0.0544224	0.202752	0.268419	0.788377	0.974465	CHIC2
50.3138	0.0959179	0.357495	0.268305	0.788464	0.974465	PATZ1
50.2743	-0.117072	0.436454	-0.268234	0.78852	0.974465	SH3GL1
148.082	0.0861506	0.321707	0.267792	0.788859	0.974465	PIM2
193.4	0.0820314	0.30639	0.267735	0.788903	0.974465	GALNT1
23.0961	0.131155	0.489985	0.267672	0.788952	0.974465	IFFO1
43.9504	-0.103493	0.386781	-0.267575	0.789026	0.974465	NELFB
492.495	0.054438	0.203496	0.267513	0.789074	0.974465	TASOR2
61.0116	0.0941678	0.352145	0.267412	0.789152	0.974465	AL365361.1
22.2044	-0.14003	0.523856	-0.267307	0.789233	0.974465	CHEK2
116.346	0.0706269	0.264233	0.26729	0.789246	0.974465	TMED4
22.7184	-0.140354	0.525346	-0.267165	0.789342	0.974465	PLPP5
205.96	0.0604274	0.226193	0.26715	0.789354	0.974465	ZNF107
777.385	-0.0538266	0.201498	-0.267133	0.789367	0.974465	CCR7
33.1553	-0.135524	0.507375	-0.267109	0.789385	0.974465	INTS13
9.18554	-0.20691	0.774678	-0.267091	0.789399	0.974465	TMEM269
9.79843	-0.240598	0.901172	-0.266984	0.789481	0.974465	CLIP2
334.303	-0.0554658	0.207859	-0.266843	0.78959	0.974465	EXOC6
86.4161	-0.0789428	0.295898	-0.26679	0.789631	0.974465	IAH1
92.4433	0.0779543	0.292249	0.26674	0.78967	0.974465	MAP2K7
23.5268	0.140975	0.52866	0.266665	0.789727	0.974465	PSMG3
55.7935	0.0971832	0.364491	0.266627	0.789756	0.974465	UBLCP1
41.126	-0.115218	0.432376	-0.266476	0.789872	0.974465	NFYB
16.7921	0.154917	0.581408	0.266452	0.789891	0.974465	OXSM
31.3466	0.127958	0.480396	0.266359	0.789962	0.974465	ARL2
26.1473	-0.134296	0.504687	-0.266098	0.790164	0.97461	CPT1B
248.333	-0.0677246	0.25479	-0.265806	0.790389	0.974692	NAA35
13.9835	-0.181922	0.684763	-0.265672	0.790492	0.974692	ZBTB45
135.976	0.0796823	0.300016	0.265594	0.790552	0.974692	ZBTB4
474.859	-0.052009	0.195833	-0.265578	0.790564	0.974692	SH3BGRL3
65.461	-0.0921838	0.348085	-0.264831	0.79114	0.975209	PPIE
20.1121	0.140983	0.532379	0.264817	0.79115	0.975209	ZBTB6
121.998	-0.0719076	0.271805	-0.264556	0.791352	0.975354	TRIP4
612.116	0.051696	0.195574	0.264329	0.791526	0.975434	CREBRF
82.9731	0.0830135	0.314143	0.264254	0.791584	0.975434	POGLUT1
38.3648	-0.139502	0.528257	-0.26408	0.791718	0.975465	FCGBP
627.475	-0.0717298	0.271858	-0.26385	0.791895	0.975465	FAM102A
69.9821	-0.0858394	0.325491	-0.263723	0.791994	0.975465	RWDD3
217.936	-0.065091	0.246928	-0.263603	0.792086	0.975465	LMF1
406.498	0.0595094	0.22577	0.263585	0.7921	0.975465	NUP160
51.6496	-0.0956599	0.362938	-0.263571	0.792111	0.975465	CENPT
164.497	0.0693079	0.263456	0.263072	0.792495	0.97557	POLK
114.575	-0.0729627	0.277407	-0.263017	0.792538	0.97557	ATP5F1B
129.202	-0.0702086	0.267031	-0.262923	0.79261	0.97557	C6orf89
18.3125	0.142808	0.543296	0.262855	0.792663	0.97557	PPP1R9B
249.614	-0.0575061	0.218776	-0.262854	0.792663	0.97557	FMNL1
9.78798	0.203132	0.773045	0.262769	0.792729	0.97557	SPATA32
10.3354	0.189494	0.721738	0.262552	0.792896	0.97557	SNHG11
39.1284	0.12228	0.465963	0.262424	0.792994	0.97557	AC090204.1
34.5482	0.112146	0.427848	0.262115	0.793232	0.97557	STX4
19.8073	-0.149394	0.56997	-0.262109	0.793237	0.97557	AC002116.2
231.437	-0.0639384	0.243944	-0.262103	0.793242	0.97557	SOD2
28.0101	0.124569	0.475722	0.261853	0.793435	0.97557	GCA
87.6155	0.0802174	0.306494	0.261726	0.793533	0.97557	TRADD
192.775	0.0777148	0.296954	0.261707	0.793547	0.97557	ZNF586
283.314	0.0577431	0.220758	0.261568	0.793655	0.97557	MBTPS1
17.2913	0.15152	0.579399	0.261512	0.793698	0.97557	SEC24B-AS1
17.2162	-0.14648	0.560682	-0.261254	0.793897	0.97557	AC090644.1
144.672	-0.0771681	0.295406	-0.261227	0.793917	0.97557	FAM53B
22.3428	0.128547	0.492437	0.261043	0.79406	0.97557	YIPF2
51.7711	0.0993784	0.3807	0.261041	0.794061	0.97557	MRPL44
18.8913	0.156934	0.601302	0.260991	0.7941	0.97557	AL731769.2
170.431	0.0636166	0.243806	0.260931	0.794146	0.97557	NUP107
27.6742	0.143381	0.549616	0.260874	0.79419	0.97557	OCM
73.0676	-0.0827494	0.317221	-0.260857	0.794203	0.97557	GLOD4
138.272	-0.0678625	0.260293	-0.260715	0.794312	0.975601	PSME2
10.3025	0.183104	0.703649	0.260221	0.794693	0.975967	E2F6
12.3056	-0.178451	0.686134	-0.260081	0.794801	0.975979	AC006160.1
30.1707	-0.116105	0.446571	-0.259992	0.79487	0.975979	TSR3
24.6784	0.131662	0.506766	0.259808	0.795012	0.976015	AL353807.5
45.3341	-0.0988889	0.380728	-0.259736	0.795067	0.976015	HIRA
361.988	-0.0558219	0.215048	-0.259579	0.795189	0.976062	ST3GAL3
45.8127	-0.100396	0.387213	-0.25928	0.79542	0.976242	FAM174C
31.6255	0.119468	0.461201	0.259037	0.795607	0.976363	FANCD2
38.6971	-0.103953	0.401795	-0.258722	0.795849	0.976363	TMEM9B
17.1882	-0.146275	0.565536	-0.258648	0.795907	0.976363	RETSAT
53.9839	0.0969694	0.375208	0.258442	0.796066	0.976363	SLC46A3
24.3815	0.12853	0.497332	0.25844	0.796068	0.976363	YAE1
36.0529	-0.114211	0.441935	-0.258434	0.796072	0.976363	AL161725.1
61.7963	-0.087696	0.33939	-0.258393	0.796104	0.976363	PYM1
24.5677	0.127283	0.493461	0.257939	0.796454	0.976487	MRPL50
17.9962	0.156476	0.60703	0.257773	0.796582	0.976487	G2E3-AS1
30.8444	-0.143635	0.558069	-0.25738	0.796886	0.976487	AC027682.4
175.645	-0.0611114	0.237449	-0.257366	0.796896	0.976487	NEDD8
57.7714	0.0921114	0.357907	0.257361	0.7969	0.976487	BNIP3
225.202	0.0585382	0.22758	0.25722	0.797009	0.976487	G2E3
38.6227	0.112082	0.435769	0.257206	0.79702	0.976487	GRHPR
76.9237	-0.0797961	0.310298	-0.257159	0.797056	0.976487	ZNF121
8.75773	0.191245	0.744072	0.257026	0.797159	0.976487	FP565260.1
10.4353	-0.20496	0.797622	-0.256963	0.797207	0.976487	HCG11
130.776	-0.0898032	0.34955	-0.256911	0.797247	0.976487	IFT80
10.0483	-0.185877	0.723632	-0.256867	0.797282	0.976487	INPP5E
18.2999	-0.147321	0.573564	-0.256852	0.797293	0.976487	AL356805.1
46.7242	-0.0961243	0.374398	-0.256744	0.797376	0.976487	PWWP3A
12.3699	0.173411	0.675903	0.256562	0.797517	0.976518	SRD5A3
352.131	0.0588737	0.229677	0.256333	0.797694	0.976518	FOCAD
14.7862	0.165563	0.646068	0.256263	0.797748	0.976518	B4GALT7
119.851	0.075289	0.293816	0.256245	0.797761	0.976518	DRAP1
8.11348	0.312053	1.21815	0.256169	0.79782	0.976518	LINC01250
111.44	0.074211	0.290868	0.255136	0.798618	0.976819	DDOST
174.435	-0.0671431	0.263288	-0.255017	0.79871	0.976819	BTD
2186.45	-0.0591453	0.23195	-0.254992	0.798729	0.976819	ITK
40.0859	0.11642	0.456588	0.254977	0.798741	0.976819	TEX9
24.9033	0.13357	0.524047	0.254882	0.798814	0.976819	MSS51
67.2475	0.0848075	0.332987	0.254687	0.798965	0.976819	GFM2
481.176	0.0568604	0.223259	0.254684	0.798967	0.976819	PDS5B
1281.66	0.0571046	0.224303	0.254587	0.799042	0.976819	SESN3
144.174	-0.0714066	0.2805	-0.254569	0.799056	0.976819	TMEM230
187.479	0.0598235	0.235277	0.254268	0.799288	0.976819	PARG
17.3711	0.14684	0.577868	0.254106	0.799413	0.976819	SFXN3
133.701	-0.0661793	0.260634	-0.253917	0.79956	0.976819	GRSF1
195.607	0.0617081	0.243071	0.253869	0.799597	0.976819	NOTCH2
14.3638	0.163209	0.642897	0.253865	0.7996	0.976819	MAP11
47.6848	0.097932	0.385839	0.253816	0.799638	0.976819	TPGS1
20.8516	-0.131372	0.517666	-0.253778	0.799667	0.976819	HENMT1
21.6397	0.129031	0.508454	0.253771	0.799673	0.976819	DMAC2
9.18445	0.194676	0.767387	0.253687	0.799737	0.976819	PXMP2
104.711	0.0718835	0.283534	0.253527	0.799861	0.976819	HDAC2
13.9919	-0.196878	0.776766	-0.253458	0.799914	0.976819	ATP6AP1L
36.3976	-0.11754	0.463749	-0.253456	0.799916	0.976819	TTL
74.8202	0.0870788	0.343991	0.253143	0.800158	0.976819	SPAG7
185.3	0.0634913	0.25094	0.253014	0.800257	0.976819	PI4K2B
60.4292	0.0839691	0.331876	0.253013	0.800258	0.976819	C12orf4
27.0275	-0.115916	0.458247	-0.252955	0.800303	0.976819	GIT1
9.76657	0.188318	0.745096	0.252743	0.800467	0.976819	ATP23
152.703	-0.0730615	0.289141	-0.252685	0.800512	0.976819	STX18
40.0366	-0.104618	0.414742	-0.252248	0.80085	0.976819	RNFT1
174.894	-0.0662325	0.262623	-0.252196	0.80089	0.976819	NBPF12
252.103	-0.0567158	0.224899	-0.252183	0.800899	0.976819	MANBA
14.5463	-0.154144	0.611437	-0.252101	0.800963	0.976819	MLLT11
13.5702	-0.257335	1.02081	-0.25209	0.800972	0.976819	VWDE
20.3034	0.139049	0.551886	0.251953	0.801078	0.976819	AP002381.2
21.1171	-0.130481	0.518097	-0.251847	0.801159	0.976819	RECQL5
55.7599	0.092244	0.366351	0.251791	0.801202	0.976819	MARCKSL1
11.175	-0.196545	0.781014	-0.251653	0.801309	0.976819	PIWIL4
32.3295	-0.114779	0.456448	-0.251462	0.801457	0.976819	CD2BP2
118.304	0.066792	0.265618	0.251459	0.801459	0.976819	TMEM50B
43.5925	0.0998925	0.397347	0.251399	0.801506	0.976819	THAP11
98.3156	0.085065	0.338788	0.251086	0.801748	0.976819	ETFDH
431.838	0.0631349	0.251553	0.250981	0.801829	0.976819	PTBP3
390.108	-0.0690291	0.275143	-0.250884	0.801904	0.976819	PIK3IP1-AS1
319.076	-0.0586943	0.233987	-0.250844	0.801935	0.976819	PARN
15.8018	0.168864	0.673248	0.25082	0.801953	0.976819	AC073896.2
47.4031	0.106995	0.426602	0.250809	0.801962	0.976819	MRPL21
24.7674	0.12308	0.490791	0.250779	0.801985	0.976819	NME9
20.3538	0.133381	0.531912	0.250758	0.802001	0.976819	COG8
16.9613	0.148301	0.592133	0.250452	0.802238	0.976908	ZFYVE19
458.739	0.0570999	0.22815	0.250274	0.802375	0.976908	AC016831.7
289.659	0.0550191	0.219871	0.250234	0.802406	0.976908	VPS51
27.7172	-0.122574	0.490115	-0.250092	0.802516	0.976908	SPHK2
49.6621	0.0974999	0.390178	0.249886	0.802676	0.976908	MRPS18B
110.005	-0.0731472	0.292888	-0.249744	0.802785	0.976908	MTHFS
57.3927	-0.0846909	0.339209	-0.249672	0.802841	0.976908	ANO9
43.2753	0.094814	0.380047	0.24948	0.80299	0.976908	E4F1
18.4725	-0.139298	0.558928	-0.249223	0.803188	0.976908	PDE6B
193.351	0.0714054	0.286557	0.249184	0.803218	0.976908	ZNF277
17.6563	0.151341	0.607449	0.249141	0.803252	0.976908	TNNI3K
311.704	-0.0541019	0.217219	-0.249066	0.80331	0.976908	UXT
11.9708	-0.175773	0.705825	-0.249032	0.803336	0.976908	AL513327.1
21.9292	0.131657	0.52899	0.248883	0.803452	0.976908	MORC2-AS1
37.9887	0.12126	0.487459	0.248758	0.803548	0.976908	AC005237.1
660.108	-0.055468	0.223006	-0.248729	0.803571	0.976908	NUCKS1
11.0348	0.169099	0.67988	0.248719	0.803578	0.976908	AC244197.2
65.6909	0.0916194	0.368607	0.248556	0.803704	0.976908	GSDMD
44.2176	0.131805	0.530527	0.248441	0.803794	0.976908	RHOQ
609.245	0.053088	0.213689	0.248436	0.803797	0.976908	HNRNPA3
12.5999	0.159941	0.64445	0.248183	0.803993	0.976908	AC121761.1
268.432	0.058558	0.235948	0.248181	0.803994	0.976908	ZNF708
22.6178	-0.12871	0.5187	-0.248139	0.804027	0.976908	AL109824.1
300.51	0.0603449	0.243263	0.248065	0.804084	0.976908	MAP4
9.19735	-0.189601	0.76491	-0.247873	0.804232	0.976971	AC104850.2
9.49784	-0.186809	0.753923	-0.247782	0.804303	0.976971	C19orf71
10.0555	0.194572	0.785832	0.247599	0.804444	0.977006	ZNF593
1035.13	0.058498	0.236328	0.247528	0.804499	0.977006	HECA
261.461	0.0568487	0.229857	0.247322	0.804659	0.977056	COX7A2
126.334	0.0704309	0.284885	0.247226	0.804733	0.977056	MIS18BP1
38.0472	0.112052	0.453684	0.246981	0.804923	0.977056	CAB39L
10.0934	0.174495	0.706665	0.246927	0.804965	0.977056	PLD2
27.9304	-0.118582	0.480536	-0.246771	0.805085	0.977056	SCOC
29.7672	-0.115824	0.469588	-0.246651	0.805178	0.977056	PLBD2
8.6354	0.197133	0.800385	0.246298	0.805452	0.977056	TOB1-AS1
20.2221	0.132932	0.539745	0.246286	0.805461	0.977056	THOC6
27.4534	-0.118028	0.479295	-0.246253	0.805486	0.977056	TRIM52-AS1
14.0614	0.172155	0.69926	0.246196	0.80553	0.977056	AC136604.2
12.8663	0.172046	0.698964	0.246144	0.805571	0.977056	RELL2
28.6017	0.108929	0.442629	0.246096	0.805608	0.977056	ITFG2-AS1
60.4394	0.0826916	0.336052	0.246068	0.80563	0.977056	DCXR
57.1695	0.0915223	0.372179	0.245909	0.805753	0.977068	FAM76A
169.258	0.0717287	0.291771	0.245839	0.805807	0.977068	RNF168
87.9821	-0.0736761	0.299961	-0.245619	0.805977	0.977173	SEPSECS
42.9355	-0.102553	0.418154	-0.245252	0.806262	0.977373	PGPEP1
41.9897	-0.111189	0.453839	-0.244997	0.806459	0.977373	CLCN7
1039.81	0.0434342	0.177288	0.244992	0.806463	0.977373	ITM2B
251.719	-0.0552926	0.22573	-0.24495	0.806495	0.977373	NPEPPS
122.093	-0.0779859	0.318516	-0.244841	0.806579	0.977373	CPSF7
200.212	-0.0578407	0.236512	-0.244557	0.806799	0.977373	RORA-AS1
946.773	-0.0450624	0.184392	-0.244383	0.806934	0.977373	RBM6
296.813	0.0530544	0.21712	0.244355	0.806956	0.977373	UBB
10.0423	0.189548	0.776218	0.244195	0.80708	0.977373	IFNLR1
90.2127	-0.0719422	0.294634	-0.244175	0.807096	0.977373	FAM102B
109.87	-0.0684329	0.280279	-0.244159	0.807107	0.977373	NDUFV1
21.7856	0.125806	0.515371	0.244108	0.807147	0.977373	PIDD1
19.6262	-0.166769	0.684184	-0.243748	0.807426	0.977492	AL356804.1
11.8345	0.174228	0.714986	0.24368	0.807478	0.977492	COMTD1
161.327	-0.0787066	0.323303	-0.243445	0.80766	0.977492	DGKH
11.0663	0.176171	0.723875	0.243372	0.807717	0.977492	USP21
65.7543	-0.085796	0.352575	-0.243341	0.807741	0.977492	VEGFB
272.259	-0.0560775	0.230457	-0.243332	0.807748	0.977492	DEK
9.23629	-0.190491	0.783337	-0.243178	0.807867	0.977535	AC007390.2
40.3178	-0.0984757	0.405518	-0.242839	0.80813	0.977557	NAA60
14.1729	-0.153877	0.633755	-0.242802	0.808159	0.977557	MATN1-AS1
292.167	-0.0541626	0.223148	-0.24272	0.808222	0.977557	ISG20
11.2633	0.173005	0.713073	0.242618	0.808301	0.977557	AC139795.2
10.7336	-0.176678	0.728366	-0.242568	0.80834	0.977557	CRYGS
125.804	-0.0646269	0.266816	-0.242215	0.808614	0.977557	NDUFV2-AS1
85.9803	-0.0707303	0.292026	-0.242206	0.808621	0.977557	EXOC7
22.1934	-0.143318	0.591844	-0.242155	0.80866	0.977557	AL049779.4
61.3586	0.081871	0.338339	0.241979	0.808796	0.977557	IDH3B
125.48	0.063835	0.264087	0.24172	0.808997	0.977557	SNRPE
80.594	0.0934227	0.386526	0.241698	0.809014	0.977557	IL1RAP
15.1286	0.148641	0.615325	0.241564	0.809118	0.977557	AC008554.1
40.46	0.0961934	0.398247	0.241542	0.809135	0.977557	FLII
213.962	-0.0567583	0.235328	-0.241188	0.809409	0.977557	NDUFA10
27.5867	-0.110712	0.459102	-0.241149	0.80944	0.977557	AC080162.1
9.20752	-0.196851	0.816508	-0.241089	0.809486	0.977557	PTCSC2
15.978	0.144368	0.598992	0.241018	0.809541	0.977557	ALDOA
139.245	0.0780764	0.324495	0.240609	0.809858	0.977557	EDEM1
130.598	0.079289	0.329609	0.240555	0.8099	0.977557	SELENOW
33.0283	0.104762	0.435658	0.240468	0.809968	0.977557	SFXN5
26.7065	-0.123929	0.515621	-0.24035	0.810059	0.977557	APBA1
119.808	0.0810819	0.337627	0.240152	0.810212	0.977557	SYTL2
58.6912	0.0880454	0.366975	0.239922	0.810391	0.977557	MON1B
53.4282	0.0860716	0.358834	0.239864	0.810435	0.977557	ARL2BP
24.5482	-0.132299	0.55205	-0.23965	0.810602	0.977557	ZNF763
154.52	-0.0662064	0.276364	-0.239562	0.81067	0.977557	CYB5R4
64.4265	-0.0819683	0.342211	-0.239526	0.810698	0.977557	POLR3A
35.9974	-0.107269	0.448001	-0.23944	0.810764	0.977557	TXNDC9
295.731	0.0611346	0.255535	0.239241	0.810918	0.977557	PBXIP1
456.705	-0.0529414	0.221343	-0.239183	0.810964	0.977557	PCMTD1
9.63217	0.178266	0.745539	0.239111	0.81102	0.977557	FUZ
316.816	-0.0496568	0.207977	-0.238761	0.811291	0.977557	TIAM1
1637.09	-0.043875	0.183901	-0.238579	0.811432	0.977557	EXOC4
42.6621	0.0928616	0.389235	0.238575	0.811435	0.977557	PEX11B
500.554	0.04869	0.2041	0.238559	0.811448	0.977557	MFSD14C
42.8547	-0.0961165	0.402942	-0.238537	0.811465	0.977557	IL12RB1
25.7955	0.115459	0.484038	0.238532	0.811469	0.977557	ALS2CL
538.284	-0.0530335	0.222406	-0.238454	0.811529	0.977557	EMB
36.398	0.0973862	0.408511	0.238393	0.811576	0.977557	FAM3A
117.932	-0.0647948	0.271846	-0.238351	0.811609	0.977557	NBR1
33.7066	-0.100573	0.42208	-0.23828	0.811664	0.977557	RETREG2
127.171	-0.0657221	0.275906	-0.238205	0.811722	0.977557	CNPY2
77.1687	0.0754786	0.317156	0.237985	0.811892	0.977557	DCAF16
194.024	-0.0575714	0.24205	-0.23785	0.811998	0.977557	CEP170
169.13	0.0564031	0.237374	0.237612	0.812182	0.977557	HDAC1
12.272	0.161895	0.681711	0.237483	0.812282	0.977557	BISPR
20.9517	-0.136516	0.574886	-0.237466	0.812295	0.977557	ASB1
9.69508	-0.174667	0.735759	-0.237396	0.812349	0.977557	HNRNPA1L2
32.2603	-0.103975	0.438124	-0.23732	0.812409	0.977557	HEATR6
20.742	0.122396	0.515759	0.237312	0.812415	0.977557	PINK1-AS
372.982	-0.0495702	0.209013	-0.237163	0.81253	0.977557	DNAJB14
9.01033	0.178132	0.751311	0.237096	0.812583	0.977557	RIOX1
2745.46	-0.0410374	0.173249	-0.236869	0.812758	0.977557	SSH2
32.815	0.109425	0.462139	0.23678	0.812828	0.977557	TIMP1
121.455	0.0640873	0.270811	0.236649	0.812929	0.977557	AKAP17A
43.7163	-0.111608	0.471679	-0.236618	0.812953	0.977557	AC005562.1
940.858	-0.0424643	0.179551	-0.236502	0.813043	0.977557	NSD3
47.4784	0.0910472	0.384999	0.236487	0.813055	0.977557	MRPS10
8.28391	-0.19765	0.835968	-0.236433	0.813097	0.977557	ZNF358
90.7498	0.0757123	0.320237	0.236426	0.813102	0.977557	CHCHD10
59.6789	0.0827015	0.3498	0.236425	0.813103	0.977557	SFT2D1
41.8071	0.0898689	0.380134	0.236414	0.813112	0.977557	SCNM1
8.69799	-0.18677	0.79112	-0.236083	0.813368	0.977557	ZNF555
12.5012	0.158548	0.672025	0.235926	0.81349	0.977557	PCK2
50.5533	0.0893311	0.378739	0.235865	0.813538	0.977557	ACLY
31.9239	-0.110369	0.467937	-0.235863	0.813539	0.977557	TMEM94
125.473	-0.0654372	0.277491	-0.235817	0.813575	0.977557	DEPDC5
70.2576	-0.0881548	0.373866	-0.235793	0.813593	0.977557	AC004797.1
73.9279	0.0770637	0.32696	0.235698	0.813667	0.977557	MRPS18C
126.598	0.0658904	0.27979	0.2355	0.813821	0.977624	PARP1
36.207	-0.105091	0.446416	-0.23541	0.81389	0.977624	AC008269.1
600.528	-0.0509749	0.216807	-0.235116	0.814119	0.977797	LCOR
23.2751	0.123466	0.525948	0.23475	0.814402	0.97797	YPEL1
52.1284	-0.0886059	0.377768	-0.234551	0.814557	0.97797	SLC26A11
38.0507	-0.0955789	0.407652	-0.234462	0.814627	0.97797	FCSK
272.11	-0.074988	0.319976	-0.234355	0.81471	0.97797	PGGHG
955.863	-0.174164	0.743593	-0.23422	0.814815	0.97797	TAFA1
29.4855	0.118066	0.505057	0.233768	0.815165	0.97797	KBTBD11
39.1738	-0.0925911	0.396166	-0.233718	0.815204	0.97797	LAX1
38.5131	0.0948172	0.405811	0.233649	0.815258	0.97797	FAM210A
25.6456	0.107917	0.461891	0.233643	0.815262	0.97797	ZNF384
914.791	0.0551837	0.236213	0.233619	0.815281	0.97797	CD6
16.2505	-0.164427	0.703904	-0.233593	0.815301	0.97797	AC109927.1
183.438	-0.0619175	0.265165	-0.233506	0.815369	0.97797	KDM4B
219.076	0.0529588	0.2268	0.233504	0.81537	0.97797	DCAF8
1462.38	0.0505705	0.216651	0.233419	0.815436	0.97797	IL6ST
164.135	-0.0572361	0.245375	-0.23326	0.815559	0.978018	EPS15L1
1297.16	0.046791	0.200955	0.232843	0.815883	0.978209	NIPBL
8.26014	-0.194424	0.835017	-0.232839	0.815887	0.978209	KCNK12
81.0137	0.0748802	0.322246	0.23237	0.816251	0.978293	TMEM219
1211.35	-0.0420318	0.180906	-0.23234	0.816274	0.978293	DIP2B
102.851	-0.0649569	0.279928	-0.232049	0.8165	0.978293	ANKRD46
783.193	0.0442175	0.190612	0.231977	0.816556	0.978293	HNRNPU
30.9837	0.105134	0.453365	0.231897	0.816618	0.978293	ASNSD1
43.6504	-0.086392	0.372556	-0.23189	0.816623	0.978293	TRAPPC3
27.0786	-0.107405	0.463273	-0.231839	0.816663	0.978293	YBEY
182.776	-0.0598893	0.258354	-0.231811	0.816685	0.978293	CRACR2A
111.614	0.0620857	0.267912	0.231739	0.816741	0.978293	LANCL1
22.3318	0.145708	0.62899	0.231653	0.816807	0.978293	AP001977.1
212.61	0.0546244	0.235897	0.23156	0.816879	0.978293	COX5B
9.39377	-0.182123	0.787638	-0.231227	0.817138	0.97841	GEMIN4
194.658	-0.0556715	0.240989	-0.231012	0.817305	0.97841	ERO1A
76.085	-0.0776312	0.336654	-0.230596	0.817628	0.97841	GADD45GIP1
9.74485	-0.168579	0.731447	-0.230474	0.817724	0.97841	TPH1
15.7876	0.144958	0.629072	0.230431	0.817757	0.97841	ZNF707
99.6155	0.0637051	0.276623	0.230296	0.817862	0.97841	TRAPPC11
18.3413	0.133127	0.578247	0.230225	0.817917	0.97841	SLC41A1
41.8236	0.0864333	0.375446	0.230215	0.817925	0.97841	IFT52
28.7688	-0.102091	0.443492	-0.230197	0.817938	0.97841	ETAA1
159.255	-0.0590529	0.256536	-0.230194	0.817941	0.97841	LPIN1
17.4254	0.152916	0.664405	0.230154	0.817972	0.97841	WDR78
138.656	0.0738123	0.320729	0.230139	0.817984	0.97841	MRPL42
177.498	0.0595108	0.258777	0.229969	0.818116	0.978447	RNF130
9.06894	-0.178253	0.775506	-0.229854	0.818205	0.978447	ORAI3
61.5957	0.0758831	0.330248	0.229776	0.818266	0.978447	LSR
96.3215	0.0668077	0.291127	0.22948	0.818496	0.978586	HACD2
10.1825	-0.169721	0.740022	-0.229346	0.8186	0.978586	LINC02731
44.7641	-0.241369	1.0535	-0.229111	0.818782	0.978586	PZP
23.0498	0.118299	0.51638	0.229094	0.818796	0.978586	AC012184.4
29.2556	0.117256	0.51184	0.229087	0.818801	0.978586	PRPF4
9.62102	0.184657	0.808221	0.228474	0.819278	0.97864	TTC21A
30.3929	0.104557	0.457694	0.228444	0.819301	0.97864	MARCH2
27.5061	0.114955	0.503242	0.228429	0.819313	0.97864	NIP7
18.8955	0.148423	0.650251	0.228254	0.819449	0.97864	AQP11
8.13513	-0.181438	0.795565	-0.228062	0.819598	0.97864	CPNE2
20.6599	-0.120258	0.527343	-0.228046	0.819611	0.97864	ALG1L9P
18.2355	0.144745	0.635038	0.227932	0.819699	0.97864	ZNF581
415.612	-0.0457393	0.200689	-0.227911	0.819716	0.97864	ASB3
34.2393	0.10163	0.446156	0.22779	0.819809	0.97864	ARL8A
36.9036	-0.10209	0.448181	-0.227787	0.819812	0.97864	MRPS11
93.2399	-0.0870687	0.382304	-0.227747	0.819843	0.97864	GSDMB
14.1516	-0.137918	0.605775	-0.227672	0.819901	0.97864	XRCC3
463.921	-0.0463139	0.203659	-0.22741	0.820105	0.97864	PI4KA
110.42	0.0637456	0.28041	0.22733	0.820167	0.97864	AP4E1
12.0137	-0.152628	0.67158	-0.227267	0.820216	0.97864	NRBP2
38.3495	0.096998	0.426928	0.2272	0.820268	0.97864	EMC1
58.8589	0.0800774	0.352741	0.227015	0.820412	0.97864	SNRNP48
247.141	0.0653115	0.287715	0.227001	0.820423	0.97864	SESN1
25.4377	0.109437	0.482315	0.226899	0.820502	0.97864	ZBTB14
242.805	-0.0503262	0.221827	-0.226871	0.820524	0.97864	KPNA5
44.1324	-0.0882268	0.389109	-0.226741	0.820625	0.978649	TMEM43
13.4295	0.171822	0.758434	0.226548	0.820775	0.978649	AC009133.1
11.4251	-0.161787	0.714608	-0.2264	0.82089	0.978649	NUDT16
42.4311	-0.0992668	0.438496	-0.22638	0.820906	0.978649	AC245060.5
82.9237	-0.0796927	0.35212	-0.226322	0.820951	0.978649	CRLS1
316.3	0.0532169	0.235518	0.225957	0.821235	0.978856	HTT
23.9968	0.107477	0.476545	0.225534	0.821564	0.978856	NT5C3B
48.124	0.0891823	0.395716	0.22537	0.821692	0.978856	SLC9A1
47.313	0.0870827	0.386423	0.225356	0.821703	0.978856	TTC32
313.404	0.0493531	0.219033	0.225323	0.821728	0.978856	APPBP2
78.1127	-0.0722083	0.320708	-0.225153	0.82186	0.978856	CCDC32
8.65033	0.18564	0.826095	0.22472	0.822197	0.978856	SLC18A2
59.5065	-0.0777613	0.346125	-0.224663	0.822242	0.978856	HLTF
21.4781	-0.140906	0.627592	-0.224518	0.822354	0.978856	ARHGAP11B
46.8423	-0.0895593	0.399014	-0.224452	0.822406	0.978856	SOCS7
59.746	0.0758838	0.338428	0.224225	0.822583	0.978856	AZI2
280.483	-0.0491358	0.2192	-0.224159	0.822633	0.978856	MIGA1
336.511	-0.0467886	0.20881	-0.224072	0.822701	0.978856	GPBP1L1
46.5221	-0.0898924	0.401554	-0.223861	0.822865	0.978856	PARP10
11.5302	-0.168898	0.754494	-0.223856	0.822869	0.978856	GSTO2
27.8354	0.11355	0.507578	0.223709	0.822984	0.978856	PSKH1
24.7765	0.119121	0.532636	0.223644	0.823034	0.978856	MCOLN2
55.7335	-0.0826868	0.36984	-0.223575	0.823088	0.978856	ZNF839
33.0059	0.0967731	0.432849	0.223573	0.82309	0.978856	NOMO1
18.7381	0.134001	0.599409	0.223555	0.823104	0.978856	TEPSIN
8.57568	-0.185725	0.830826	-0.223543	0.823113	0.978856	THAP7-AS1
16.6355	-0.126326	0.565418	-0.223421	0.823208	0.978856	REC8
12.5446	0.167866	0.751449	0.223389	0.823233	0.978856	ISYNA1
20.5625	0.119779	0.536857	0.223111	0.823449	0.978856	MSRB2
153.842	-0.0658206	0.295422	-0.222802	0.823689	0.978856	ZNF766
14.8731	0.131757	0.591583	0.222719	0.823754	0.978856	GK
29.3062	0.109999	0.494315	0.222528	0.823903	0.978856	LINC02362
72.8899	-0.0808427	0.363382	-0.222473	0.823946	0.978856	PSMB8-AS1
20.8084	0.132953	0.597863	0.222381	0.824017	0.978856	SEPSECS-AS1
198.468	0.0547262	0.246156	0.222323	0.824062	0.978856	ATP5IF1
444.465	-0.0462486	0.208227	-0.222106	0.824231	0.978856	MNAT1
25.0386	-0.112943	0.508642	-0.222049	0.824276	0.978856	AC011379.2
76.6533	0.0735786	0.331462	0.221982	0.824328	0.978856	MICOS13
927.37	0.0450886	0.203206	0.221886	0.824403	0.978856	PUM1
216.328	-0.0509662	0.229719	-0.221863	0.82442	0.978856	ZNF37A
78.2383	-0.0718788	0.324122	-0.221765	0.824497	0.978856	TCP1
197.138	-0.0599086	0.270299	-0.221638	0.824596	0.978856	CASD1
26.6646	-0.101051	0.456108	-0.221551	0.824664	0.978856	SH3BP5-AS1
129.772	0.0562673	0.254085	0.221451	0.824741	0.978856	TMX3
8.2329	0.174793	0.790689	0.221064	0.825043	0.978856	AC009118.3
252.756	-0.0481376	0.217911	-0.220905	0.825166	0.978856	STAMBPL1
36.2469	0.0900731	0.407925	0.220808	0.825242	0.978856	CCDC167
14.8143	0.142916	0.64775	0.220635	0.825377	0.978856	STPG4
116.329	0.0628075	0.284729	0.220587	0.825414	0.978856	RABL6
32.7746	0.105845	0.47987	0.22057	0.825427	0.978856	UBA7
91.9246	0.0659533	0.299057	0.220538	0.825452	0.978856	DDX55
12.1096	0.14611	0.662809	0.220441	0.825528	0.978856	ELAC1
26.0783	0.102453	0.464835	0.220407	0.825554	0.978856	DPY19L1
62.0897	0.0908449	0.412322	0.220325	0.825618	0.978856	MTX3
274.37	-0.0473862	0.215399	-0.219993	0.825877	0.978856	CDC27
9.85892	0.168255	0.76551	0.219794	0.826031	0.978856	ZNF684
168.555	0.0609583	0.277506	0.219664	0.826132	0.978856	SLC36A4
271.886	0.0480476	0.218817	0.219579	0.826199	0.978856	RNASEK
250.971	0.0494633	0.225282	0.219561	0.826213	0.978856	LENG8
67.7768	0.0912227	0.415703	0.219442	0.826306	0.978856	C17orf67
11.0393	-0.166643	0.759629	-0.219374	0.826359	0.978856	ANKRD18A
17.6466	0.133816	0.610028	0.21936	0.826369	0.978856	AC027644.3
13.8297	-0.182393	0.831593	-0.21933	0.826393	0.978856	AC090125.1
230.525	0.0513941	0.234479	0.219184	0.826506	0.978856	IFNAR1
64.5818	0.0713118	0.32544	0.219124	0.826553	0.978856	AGBL5
17.1764	-0.121237	0.553756	-0.218936	0.8267	0.978856	TPRA1
15.8746	-0.166711	0.761871	-0.218818	0.826792	0.978856	PAWR
13.0964	-0.157739	0.721132	-0.218737	0.826855	0.978856	KRTCAP3
12.3663	-0.150225	0.687183	-0.21861	0.826954	0.978856	EPHA1
9.00321	0.183541	0.839707	0.218577	0.826979	0.978856	PRKG1
960.645	-0.0468122	0.214505	-0.218233	0.827247	0.978856	MGAT5
21.9046	-0.112529	0.515667	-0.21822	0.827258	0.978856	NBPF20
280.886	-0.0478018	0.219058	-0.218215	0.827261	0.978856	ANAPC5
17.1867	0.130149	0.596852	0.21806	0.827383	0.978856	GALNT4
746.569	-0.0419881	0.192716	-0.217876	0.827526	0.978856	TNKS
20.3741	-0.141084	0.64792	-0.217748	0.827625	0.978856	KCTD3
18.0509	0.121191	0.556669	0.217708	0.827657	0.978856	ZBTB49
20.4761	-0.122677	0.563732	-0.217617	0.827728	0.978856	FKRP
67.2838	0.0844653	0.388441	0.217447	0.82786	0.978856	MYH11
262.341	-0.0530195	0.243941	-0.217346	0.827939	0.978856	CHD8
429.71	0.0489427	0.225195	0.217335	0.827947	0.978856	POLR2J3
30.7894	0.111434	0.512829	0.217292	0.827981	0.978856	CYSLTR2
61.6408	0.0767999	0.353602	0.217193	0.828058	0.978856	LYRM2
50.9048	-0.0947832	0.43646	-0.217163	0.828081	0.978856	SNUPN
12.8312	-0.139685	0.643556	-0.217052	0.828168	0.978856	AC022182.2
66.3687	0.0733678	0.338367	0.216829	0.828341	0.978856	LARP1B
41.625	-0.0883011	0.407267	-0.216814	0.828353	0.978856	NT5C
57.3143	0.0858184	0.396021	0.216701	0.828441	0.978856	NDUFAF5
1818.8	0.0447478	0.206592	0.216599	0.828521	0.978856	RACK1
20.1589	-0.11697	0.540117	-0.216565	0.828548	0.978856	DUOX1
26.1247	0.105295	0.486281	0.216531	0.828574	0.978856	THAP1
91.8979	0.0620934	0.287027	0.216333	0.828728	0.978856	PPM1G
29.6299	0.096713	0.447119	0.216303	0.828752	0.978856	KIAA1191
24.562	-0.10983	0.508033	-0.216188	0.828841	0.978856	COQ9
17.9818	0.126055	0.583937	0.215871	0.829088	0.978856	AL365356.1
56.9709	-0.0739306	0.342491	-0.215862	0.829096	0.978856	POLR2E
76.8193	-0.0646819	0.29985	-0.215715	0.82921	0.978856	USP13
29.0427	0.0976438	0.453007	0.215546	0.829342	0.978856	POLR3H
33.4283	-0.100283	0.465301	-0.215524	0.829359	0.978856	JKAMP
28.8759	0.100409	0.466155	0.215398	0.829457	0.978856	ANKS6
8.91921	0.168792	0.783791	0.215354	0.829491	0.978856	CCDC34
19.5314	0.1148	0.533137	0.215329	0.82951	0.978856	EIF4EBP3
8.35905	0.173968	0.807978	0.215312	0.829524	0.978856	DOHH
32.7612	0.0987616	0.458726	0.215295	0.829537	0.978856	TTC31
27.4875	0.105697	0.491185	0.215187	0.829622	0.978856	RBM4B
300.894	0.0451962	0.210075	0.215143	0.829656	0.978856	NDUFA4
10.1354	-0.167729	0.779743	-0.215108	0.829683	0.978856	FMO5
28.896	0.0996549	0.464877	0.214369	0.83026	0.979437	NDOR1
234.616	0.0501529	0.234073	0.214262	0.830343	0.979437	USP3-AS1
63.6881	0.0719223	0.336249	0.213896	0.830628	0.979515	RDH11
55.0749	-0.0951528	0.445289	-0.213688	0.83079	0.979515	AL356599.1
39.9613	-0.093503	0.437618	-0.213663	0.83081	0.979515	INTS6-AS1
33.1397	-0.0942016	0.441053	-0.213584	0.830872	0.979515	C12orf73
10.9578	-0.159364	0.746426	-0.213503	0.830934	0.979515	GSTZ1
75.8676	0.0710532	0.33289	0.213443	0.830981	0.979515	DNAJC19
182.408	0.0565153	0.265393	0.212949	0.831367	0.979515	MFHAS1
92.8445	-0.066949	0.314452	-0.212907	0.8314	0.979515	C9orf72
82.1781	-0.0649432	0.305039	-0.212901	0.831404	0.979515	DNAJC10
58.0656	0.0807832	0.379744	0.212731	0.831537	0.979515	ASAH1
352.401	-0.0473436	0.222562	-0.212722	0.831544	0.979515	UBE2R2
15.1923	-0.151927	0.714251	-0.212708	0.831554	0.979515	LINC00921
31.756	0.0957555	0.450346	0.212627	0.831618	0.979515	GPANK1
12.6696	-0.146326	0.688376	-0.212567	0.831665	0.979515	APBB3
16.5971	-0.126518	0.595206	-0.212562	0.831669	0.979515	GNAI1
11.9575	0.148146	0.697787	0.212308	0.831867	0.979613	AC017101.1
66.4833	-0.071733	0.33802	-0.212215	0.831939	0.979613	ZNF345
19.5608	-0.127614	0.60184	-0.212041	0.832075	0.979613	LINC00467
144.947	0.0534084	0.252025	0.211917	0.832172	0.979613	SEL1L
23.1477	-0.103493	0.488581	-0.211823	0.832245	0.979613	GLI4
45.8895	0.0958101	0.452534	0.211719	0.832326	0.979613	MRPL11
33.3305	0.0933949	0.44131	0.211631	0.832395	0.979613	NAGPA
20.5407	-0.1379	0.65172	-0.211595	0.832423	0.979613	HGD
50.6789	-0.0798714	0.378212	-0.211182	0.832746	0.979841	IFI6
83.9856	0.0630986	0.298861	0.211131	0.832785	0.979841	PSMD6-AS2
55.3708	0.0788124	0.373657	0.210922	0.832948	0.979846	RAD17
10.2063	-0.159038	0.754055	-0.21091	0.832957	0.979846	KCNMB3
75.5278	-0.0682185	0.323671	-0.210765	0.833071	0.979881	ABRAXAS1
12.7734	0.140705	0.669211	0.210255	0.833468	0.980118	UBL4A
12.0395	-0.166438	0.791702	-0.210228	0.83349	0.980118	C19orf18
128.715	-0.0554197	0.263794	-0.210087	0.8336	0.980118	SLC7A6OS
92.3026	0.0619207	0.294989	0.209908	0.833739	0.980118	AGL
10.6541	0.153985	0.733847	0.209833	0.833798	0.980118	TSIX
26.7087	0.110271	0.526782	0.209329	0.834191	0.980118	AC002558.3
218.988	0.0481435	0.230062	0.209263	0.834243	0.980118	TRAM1
34.1162	-0.0864331	0.413332	-0.209113	0.83436	0.980118	PLA2G6
311.569	0.0463256	0.221658	0.208996	0.834451	0.980118	GPSM3
35.0567	0.0873565	0.418221	0.208877	0.834545	0.980118	AKR7A2
182.01	-0.0505506	0.242178	-0.208733	0.834657	0.980118	UNKL
100.404	0.0618938	0.296547	0.208715	0.834671	0.980118	ADSL
11.499	-0.141433	0.678091	-0.208576	0.834779	0.980118	AC096921.2
25.0841	0.0995875	0.477503	0.208559	0.834793	0.980118	DZANK1
16.4141	-0.124838	0.598755	-0.208496	0.834841	0.980118	AC016957.2
102.404	0.0662157	0.317683	0.208433	0.834891	0.980118	CSTB
41.6882	0.0873707	0.419709	0.20817	0.835097	0.980118	MIR762HG
17.7901	0.115033	0.55273	0.208119	0.835136	0.980118	NEIL2
11.8662	0.189091	0.908764	0.208075	0.83517	0.980118	AC136475.5
441.464	-0.047271	0.227252	-0.208011	0.83522	0.980118	ZNF131
1247.23	-0.0384992	0.18509	-0.208003	0.835227	0.980118	ERC1
332.136	-0.043647	0.209993	-0.20785	0.835346	0.980118	PAPOLA
317.288	-0.0438319	0.2109	-0.207833	0.83536	0.980118	MED15
12.235	-0.134841	0.649395	-0.207641	0.835509	0.980118	ZNF696
200.089	-0.0528691	0.254958	-0.207364	0.835726	0.980118	HMOX2
69.6297	0.0669061	0.322706	0.207328	0.835753	0.980118	MTMR2
34.7365	-0.0898618	0.433942	-0.207083	0.835945	0.980118	SNX18
328.812	0.0439987	0.212512	0.207041	0.835978	0.980118	TCEA1
288.022	-0.0479194	0.231459	-0.207032	0.835985	0.980118	CABIN1
351.521	0.0495803	0.239692	0.20685	0.836127	0.980118	PIK3C2A
134.97	0.0594683	0.287639	0.206746	0.836208	0.980118	CCT8
145.076	0.0601072	0.290789	0.206704	0.836241	0.980118	ZNF266
13.2059	0.151979	0.735609	0.206603	0.83632	0.980118	AC092574.2
159.126	0.0559514	0.270913	0.206529	0.836378	0.980118	GGA2
66.7912	-0.0699817	0.338895	-0.2065	0.836401	0.980118	ZNF567
9.36519	-0.160801	0.77924	-0.206356	0.836513	0.980118	AC007038.2
94.3875	0.0583655	0.283033	0.206214	0.836624	0.980118	VPS33A
193.125	0.0542597	0.26353	0.205896	0.836872	0.980118	LARS2
324.291	0.0560614	0.272464	0.205757	0.836981	0.980118	CD5
30.5123	0.0897593	0.436486	0.205641	0.837071	0.980118	CAD
8.617	0.176902	0.861167	0.205422	0.837243	0.980118	ANKRD24
17.6612	0.123021	0.599075	0.205351	0.837298	0.980118	CMTM4
642.218	-0.0392002	0.190919	-0.205324	0.837319	0.980118	ATAD2B
222.24	0.0454494	0.221378	0.205302	0.837336	0.980118	PPM1K
46.0158	0.0779875	0.380047	0.205205	0.837412	0.980118	FAM234A
43.2509	-0.0832395	0.405736	-0.205157	0.83745	0.980118	ACOT8
40.5296	-0.0808902	0.394424	-0.205084	0.837506	0.980118	GDI1
166.07	-0.0525664	0.256352	-0.205055	0.837529	0.980118	SCAMP1
109.993	-0.0576689	0.281415	-0.204925	0.837631	0.980118	AP1M1
89.5678	0.0618978	0.302059	0.204919	0.837635	0.980118	TRAPPC6A
66.4623	0.0739112	0.360809	0.204849	0.83769	0.980118	VNN2
19.0032	-0.12515	0.611328	-0.204718	0.837792	0.980118	CCDC127
80.2536	0.0667585	0.326128	0.2047	0.837806	0.980118	REXO2
100.194	0.0636684	0.311037	0.204697	0.837809	0.980118	PTTG1IP
1706.22	-0.035747	0.174958	-0.204317	0.838106	0.980367	ZFAND3
152.032	-0.0526552	0.258109	-0.204004	0.838351	0.980471	ABCD3
14.3693	-0.129944	0.63754	-0.20382	0.838494	0.980471	RNF157-AS1
3954.77	-0.0486298	0.238773	-0.203665	0.838615	0.980471	INPP4B
94.9408	-0.0580936	0.285287	-0.203632	0.838641	0.980471	VRK3
35.5214	0.0859959	0.422735	0.203427	0.838801	0.980471	FBXL12
15.7081	0.122638	0.603144	0.203332	0.838876	0.980471	DICER1-AS1
42.2861	-0.0897812	0.441604	-0.203307	0.838895	0.980471	TJAP1
14.1768	-0.126487	0.622643	-0.203145	0.839021	0.980471	PLCH2
115.885	-0.0610185	0.3004	-0.203124	0.839038	0.980471	LINC00174
779.236	0.039719	0.195628	0.203034	0.839109	0.980471	AMBRA1
78.9386	0.0745815	0.367917	0.202713	0.839359	0.980471	POLR1A
181.385	0.0617142	0.304458	0.202702	0.839368	0.980471	PLAAT4
36.9258	-0.0896663	0.442483	-0.202644	0.839413	0.980471	MFSD4A
64.248	0.0684508	0.337829	0.20262	0.839432	0.980471	DELE1
39.7558	0.0824471	0.407024	0.202561	0.839478	0.980471	AKAP1
13.8695	-0.125496	0.620031	-0.202402	0.839602	0.980471	STAG3
102.518	0.0566467	0.279964	0.202336	0.839654	0.980471	GGA1
197.98	0.0507371	0.251064	0.202088	0.839848	0.980471	RBX1
23.7581	-0.100253	0.496219	-0.202033	0.839891	0.980471	SNX12
43.0899	0.0757677	0.375142	0.201971	0.83994	0.980471	FBF1
55.1205	0.0700774	0.347011	0.201946	0.839959	0.980471	NDUFA6-DT
38.9569	0.0795453	0.394651	0.201559	0.840262	0.980481	C5orf63
9.2992	0.152003	0.754172	0.20155	0.840268	0.980481	AL031963.3
24.4404	0.0979391	0.485972	0.201533	0.840282	0.980481	BSCL2
25.139	0.100108	0.496806	0.201504	0.840304	0.980481	CARNMT1-AS1
58.7314	-0.0711645	0.353395	-0.201374	0.840406	0.980502	CASP2
128.462	0.05234	0.26018	0.201169	0.840567	0.980591	PABPN1
132.815	0.0505349	0.251894	0.20062	0.840996	0.980887	EDRF1
208.198	0.0537816	0.268154	0.200563	0.84104	0.980887	GNA13
10.4197	-0.149105	0.743585	-0.200522	0.841073	0.980887	ZBTB22
16.4665	-0.133319	0.665577	-0.200307	0.841241	0.980985	AP002433.1
20.6499	-0.114051	0.569957	-0.200105	0.841398	0.981003	KAZN
198.842	-0.0456024	0.22793	-0.200072	0.841424	0.981003	AKAP8L
16.7938	-0.115437	0.57747	-0.199902	0.841557	0.981031	TMEM44-AS1
59.3155	-0.0920189	0.460632	-0.199767	0.841663	0.981031	C16orf54
8.52914	-0.158311	0.793112	-0.199607	0.841788	0.981031	CPTP
9.63633	0.169986	0.852115	0.199488	0.841881	0.981031	ZNF442
19.92	0.10773	0.540188	0.199431	0.841926	0.981031	CD79B
18.8307	0.108608	0.544944	0.199301	0.842027	0.981031	C12orf66
11.7534	0.144961	0.727393	0.199289	0.842037	0.981031	UBXN8
20.1634	0.101744	0.510845	0.199167	0.842132	0.981044	LRP8
21.4635	-0.121241	0.609531	-0.198908	0.842334	0.981182	GPM6B
1213.75	0.0476596	0.239988	0.198592	0.842582	0.98129	FAM107B
20.3365	-0.111203	0.560338	-0.198456	0.842688	0.98129	AMIGO2
12.1093	-0.131886	0.664807	-0.198383	0.842745	0.98129	INTS5
18.4725	0.114689	0.578184	0.19836	0.842763	0.98129	N6AMT1
13.0378	0.142037	0.716496	0.198239	0.842858	0.981302	FGFR1
104.75	-0.0593881	0.299878	-0.198041	0.843013	0.981337	NRDE2
10.0522	-0.146455	0.739761	-0.197976	0.843064	0.981337	PITRM1-AS1
1165.11	-0.0393812	0.199082	-0.197814	0.84319	0.981337	CYFIP2
12.6758	0.128684	0.650941	0.19769	0.843288	0.981337	HPCAL4
110.575	-0.0587621	0.297343	-0.197624	0.843339	0.981337	LNPK
893.911	-0.0381776	0.193539	-0.197261	0.843624	0.981337	ROCK1
107.325	-0.0539955	0.273793	-0.197213	0.843661	0.981337	WDR1
37.674	0.0829769	0.42092	0.197132	0.843724	0.981337	POLA2
75.8865	0.0776056	0.393816	0.19706	0.84378	0.981337	ARF6
26.589	0.0943855	0.479342	0.196906	0.843901	0.981337	RBFA
9.53682	0.144235	0.732953	0.196787	0.843994	0.981337	AL357093.2
115.697	0.0544545	0.276908	0.196652	0.8441	0.981337	SPART
68.1575	0.0708498	0.360547	0.196507	0.844214	0.981337	MPC1
49.2734	-0.0788847	0.401577	-0.196437	0.844268	0.981337	ZNF461
26.4622	-0.0947216	0.482242	-0.196419	0.844282	0.981337	MDP1
31.7991	-0.0941686	0.479651	-0.196327	0.844354	0.981337	ABHD8
149.903	-0.056088	0.285816	-0.196238	0.844424	0.981337	PMM2
142.289	-0.0514031	0.262148	-0.196084	0.844544	0.981337	HADHB
589.122	-0.0389696	0.198797	-0.196027	0.844589	0.981337	CWF19L2
30.5991	-0.0878457	0.448298	-0.195954	0.844646	0.981337	AC008124.1
112.356	0.0521054	0.26615	0.195775	0.844786	0.981337	SGF29
223.754	-0.0432657	0.221148	-0.195641	0.844891	0.981337	USP4
25.3378	0.0942409	0.482564	0.195292	0.845164	0.981337	HDGFL2
95.8925	0.058695	0.301287	0.194814	0.845539	0.981337	SLC38A6
591.5	-0.0363192	0.186518	-0.194722	0.845611	0.981337	PRKDC
22.9248	-0.0977606	0.502207	-0.194662	0.845657	0.981337	AP002026.1
49.2359	-0.0704977	0.362215	-0.194629	0.845683	0.981337	FAM8A1
581.626	-0.0383462	0.197059	-0.194592	0.845712	0.981337	USP24
32.2437	-0.0835921	0.429699	-0.194536	0.845756	0.981337	ZNF688
111.574	-0.0521518	0.268099	-0.194525	0.845765	0.981337	UTP20
57.9003	-0.0679266	0.349274	-0.194479	0.845801	0.981337	PRDM4
145.17	0.0503185	0.258802	0.194428	0.84584	0.981337	TUBGCP2
234.817	0.043837	0.225493	0.194405	0.845859	0.981337	MRPS28
36.1999	-0.0814214	0.418996	-0.194325	0.845921	0.981337	ZNF7
62.6945	-0.0664191	0.341819	-0.194311	0.845933	0.981337	TRIM52
522.919	-0.0402901	0.20741	-0.194254	0.845977	0.981337	SPTBN1
15.0956	-0.117742	0.606485	-0.194138	0.846068	0.981337	BYSL
60.722	0.0731295	0.377655	0.193641	0.846457	0.981337	RUVBL1
160.603	-0.0473188	0.244377	-0.193631	0.846465	0.981337	TLN1
22.815	0.0987802	0.51021	0.193607	0.846484	0.981337	PMM1
50.1626	0.1176	0.607738	0.193505	0.846564	0.981337	A2M
71.6583	0.0694721	0.359064	0.193481	0.846582	0.981337	C18orf32
47.6313	-0.0792857	0.410031	-0.193365	0.846673	0.981337	ATAD3B
606.791	-0.0526373	0.272469	-0.193186	0.846813	0.981337	IPCEF1
9.99752	0.163621	0.846987	0.19318	0.846818	0.981337	MIR193BHG
8.72264	-0.153376	0.794298	-0.193097	0.846883	0.981337	WDR64
80.41	0.0596096	0.308721	0.193086	0.846892	0.981337	NOP14
47.3575	-0.0706632	0.366049	-0.193043	0.846925	0.981337	FN3KRP
44.151	0.0726199	0.377119	0.192565	0.8473	0.981673	NADK2
66.0342	-0.0650435	0.338145	-0.192354	0.847465	0.981752	TMOD2
14.8239	-0.121158	0.630234	-0.192242	0.847553	0.981752	GSPT2
20.9213	-0.123741	0.643962	-0.192156	0.84762	0.981752	WEE2-AS1
31.7852	0.0869005	0.45259	0.192007	0.847736	0.981778	INF2
64.0815	-0.0739871	0.385666	-0.191843	0.847866	0.981778	LIPA
36.3818	-0.0812987	0.423937	-0.191771	0.847922	0.981778	UNC50
12.1393	-0.130507	0.680798	-0.191697	0.84798	0.981778	ACAD8
507.449	-0.0385663	0.201511	-0.191385	0.848224	0.981823	POU2F1
21.52	0.103725	0.542087	0.191344	0.848256	0.981823	DNAJA4
35.1067	-0.0837682	0.437834	-0.191324	0.848272	0.981823	NIPBL-DT
8.60774	-0.180243	0.942646	-0.19121	0.848361	0.981823	GCC2-AS1
13.2317	0.123314	0.645392	0.191069	0.848472	0.981823	DBNDD2
65.2604	0.0622864	0.326113	0.190997	0.848528	0.981823	BTN3A3
76.2247	0.0600128	0.314409	0.190875	0.848624	0.981823	RCC2
64.0453	0.0798284	0.418665	0.190674	0.848781	0.981823	AC009505.1
53.2072	0.067043	0.351812	0.190565	0.848867	0.981823	NUDCD2
28.9958	-0.0869011	0.456521	-0.190355	0.849031	0.981823	CASP1
11.3298	-0.166232	0.87398	-0.190201	0.849152	0.981823	AL391097.2
10.0196	0.147692	0.776659	0.190163	0.849181	0.981823	ATG4A
121.19	-0.0595937	0.313803	-0.189908	0.849381	0.981823	EGLN1
31.8316	0.0846666	0.446016	0.189829	0.849443	0.981823	ZSCAN26
88.4324	-0.0557518	0.29383	-0.189742	0.849512	0.981823	MEAF6
9.96025	0.140463	0.740484	0.189691	0.849551	0.981823	AC027307.3
47.6865	0.0695345	0.367047	0.189443	0.849746	0.981823	TMEM126B
15.419	0.131166	0.692737	0.189344	0.849823	0.981823	RALB
1003.73	0.0353434	0.186678	0.189328	0.849836	0.981823	LRRFIP1
9.74678	-0.148122	0.782655	-0.189256	0.849892	0.981823	BCL2L2
11.3343	-0.13281	0.701885	-0.18922	0.849921	0.981823	YOD1
43.8988	-0.0720879	0.381037	-0.189188	0.849945	0.981823	SIRT3
877.685	-0.0351758	0.185941	-0.189177	0.849954	0.981823	SMARCA2
48.3459	-0.072686	0.38492	-0.188834	0.850223	0.981974	COMMD9
88.9152	0.0583026	0.308814	0.188795	0.850253	0.981974	SMARCC2
18.8073	0.111441	0.591229	0.188491	0.850492	0.982134	HIST4H4
113.966	0.0744458	0.395139	0.188404	0.85056	0.982134	TMTC2
227.139	0.0537443	0.285589	0.188187	0.85073	0.982149	SGPP1
10.5782	-0.131161	0.697022	-0.188173	0.850741	0.982149	TPRN
22.9914	-0.102808	0.546938	-0.18797	0.8509	0.982235	MANEA
20.7394	0.0998934	0.533643	0.187192	0.85151	0.982678	FKBP4
99.8452	-0.0655935	0.350466	-0.187161	0.851535	0.982678	TAF1B
26113.6	0.037525	0.200498	0.187159	0.851536	0.982678	MT-CYB
13.3527	0.118224	0.633578	0.186597	0.851977	0.983089	ATAT1
201.126	-0.0501226	0.269054	-0.186292	0.852216	0.983233	SEM1
14.3773	0.162113	0.870531	0.186223	0.85227	0.983233	AC239799.2
133.932	-0.0519342	0.279262	-0.185969	0.852469	0.983254	TRDMT1
26.8272	-0.0903595	0.486224	-0.185839	0.852571	0.983254	UBR7
14.738	-0.113925	0.614369	-0.185434	0.852889	0.983254	AL135999.1
9.40256	-0.161567	0.871463	-0.185398	0.852917	0.983254	AC124319.1
908.033	-0.0346542	0.186986	-0.185331	0.85297	0.983254	DYM
31.9964	0.08421	0.454438	0.185306	0.852989	0.983254	MAP3K14-AS1
183.678	0.043064	0.232426	0.185281	0.853009	0.983254	UGGT1
21.6273	-0.0951057	0.513349	-0.185265	0.853021	0.983254	NOMO2
47.1775	0.0727794	0.39291	0.185232	0.853047	0.983254	UBE2M
482.966	-0.0371684	0.200935	-0.184977	0.853247	0.983387	RB1
129.751	0.0488858	0.264494	0.184828	0.853364	0.983393	M6PR
44.2843	0.0708675	0.383573	0.184756	0.85342	0.983393	SURF6
9.34381	0.165535	0.896925	0.184558	0.853576	0.983475	PLSCR2
10.9564	-0.13646	0.740386	-0.18431	0.85377	0.983568	AC024558.2
115.44	-0.0523696	0.284337	-0.184181	0.853871	0.983568	SLC11A2
832.11	-0.0346381	0.18829	-0.183961	0.854044	0.983568	GLS
8.90979	0.151617	0.824184	0.183961	0.854044	0.983568	AMACR
57.1986	-0.0727344	0.395472	-0.183918	0.854078	0.983568	AP006621.3
434.322	0.0371546	0.20224	0.183715	0.854237	0.983654	PJA2
10.3465	-0.126264	0.68789	-0.183553	0.854364	0.983703	SMARCA1
19.6263	-0.105937	0.578082	-0.183256	0.854597	0.983875	PSENEN
11.7048	-0.126168	0.690196	-0.1828	0.854955	0.984113	RNASEH1-AS1
9.81652	0.141855	0.776108	0.182777	0.854973	0.984113	AC004112.1
244.866	0.0410854	0.225183	0.182454	0.855227	0.984142	UBL5
26.9514	-0.103917	0.570058	-0.182293	0.855353	0.984142	ZDHHC14
81.9942	-0.0565022	0.310198	-0.182149	0.855466	0.984142	PPP1CA
10.4939	-0.135417	0.743627	-0.182104	0.855501	0.984142	RGPD1
275.258	-0.0401153	0.220466	-0.181957	0.855617	0.984142	R3HCC1L
129.632	0.0488159	0.268492	0.181815	0.855728	0.984142	CEP63
303.841	0.047288	0.260322	0.181652	0.855856	0.984142	ANTXR2
406.796	0.0356868	0.196478	0.181633	0.855871	0.984142	RBMX
47.4995	0.0670727	0.369615	0.181466	0.856002	0.984142	ZNF268
1001.54	0.0360833	0.199074	0.181256	0.856167	0.984142	GPATCH8
471.648	-0.0354652	0.195915	-0.181023	0.856349	0.984142	CD37
658.909	-0.0342669	0.189392	-0.180931	0.856422	0.984142	MDM4
31.4536	0.0871674	0.482222	0.180762	0.856555	0.984142	AP002387.2
93.675	0.0680377	0.376685	0.180622	0.856664	0.984142	AL049828.1
44.1234	-0.0670263	0.371391	-0.180474	0.856781	0.984142	PGAP2
114.953	-0.048496	0.268779	-0.180431	0.856814	0.984142	FBXW2
52.057	-0.0630479	0.349576	-0.180355	0.856874	0.984142	TEX264
50.9087	0.0668424	0.370638	0.180344	0.856882	0.984142	DUSP22
15.9338	-0.107422	0.596403	-0.180116	0.857061	0.984142	LCMT1-AS1
153.278	-0.0471819	0.262153	-0.179979	0.857169	0.984142	PWWP2A
25.8992	0.0847752	0.471299	0.179876	0.85725	0.984142	ING1
32.841	-0.0789109	0.438722	-0.179866	0.857258	0.984142	ATG4D
95.5848	0.0623666	0.346925	0.17977	0.857333	0.984142	APIP
88.9754	0.0563722	0.313606	0.179755	0.857345	0.984142	SEC23IP
34.5352	-0.0927994	0.517105	-0.179459	0.857577	0.984142	HKDC1
58.2887	-0.0618103	0.345124	-0.179096	0.857862	0.984142	ACSL5
195.13	0.0413522	0.230978	0.179031	0.857913	0.984142	SIGIRR
105.622	0.0484545	0.270817	0.17892	0.858	0.984142	MRPL41
715.15	-0.0360876	0.202053	-0.178605	0.858248	0.984142	NR3C1
276.587	0.0390544	0.218772	0.178517	0.858317	0.984142	SUCLA2
121.533	-0.149572	0.838218	-0.178441	0.858377	0.984142	AC064834.1
13.3697	-0.111325	0.6239	-0.178434	0.858382	0.984142	AL121845.1
45.2765	0.0770435	0.432241	0.178242	0.858533	0.984142	C21orf91
54.3681	0.0622956	0.349585	0.178199	0.858567	0.984142	DPF2
49.1495	-0.0646817	0.363051	-0.178162	0.858596	0.984142	GNB2
81.0019	-0.0621862	0.349579	-0.177889	0.85881	0.984142	HLA-DPA1
54.1137	0.0675672	0.379879	0.177865	0.858829	0.984142	STYXL1
77.1874	-0.056792	0.319455	-0.177778	0.858897	0.984142	ZNF398
45.7791	0.0710225	0.399668	0.177704	0.858956	0.984142	RPP21
36.1397	-0.0768143	0.432404	-0.177645	0.859002	0.984142	HSD17B12
8.17855	-0.145032	0.816498	-0.177627	0.859016	0.984142	SEMA4F
22.6683	-0.0889181	0.50087	-0.177527	0.859094	0.984142	C15orf61
299.667	0.0394473	0.222354	0.177408	0.859188	0.984142	POGZ
18.3093	0.109916	0.619824	0.177334	0.859246	0.984142	PCNA
54.563	-0.061346	0.346348	-0.177122	0.859412	0.984142	MPG
30.9412	-0.0855964	0.483651	-0.17698	0.859524	0.984142	NCK1-DT
33.6535	0.0748269	0.423266	0.176785	0.859678	0.984142	PCYOX1L
36.2699	-0.0754428	0.427075	-0.17665	0.859783	0.984142	AC119396.2
43.5543	-0.0704756	0.399146	-0.176566	0.859849	0.984142	DYNC2H1
44.7506	-0.0726024	0.411404	-0.176475	0.859921	0.984142	ENGASE
64.2321	-0.0650018	0.368702	-0.176299	0.860059	0.984142	DYNLL1
15.4407	0.119222	0.677444	0.175988	0.860303	0.984142	RARRES1
24.8358	-0.0902054	0.512711	-0.175938	0.860342	0.984142	CYB561A3
145.988	0.0564442	0.320863	0.175914	0.860362	0.984142	KIAA1958
22.5853	0.0948164	0.539144	0.175865	0.8604	0.984142	MAGEH1
50.0295	0.0649335	0.369538	0.175715	0.860518	0.984142	TAF9
25.5656	-0.0883294	0.503255	-0.175516	0.860674	0.984142	CDK2AP2
57.3011	0.060852	0.34702	0.175356	0.8608	0.984142	JPT1
541.232	-0.0391254	0.223193	-0.175298	0.860845	0.984142	CD3D
172.562	0.0520386	0.29692	0.175262	0.860874	0.984142	PXN
13.2174	-0.113599	0.649287	-0.17496	0.861111	0.984142	TMSB15B
109.24	-0.0535296	0.305984	-0.174942	0.861125	0.984142	POLD4
72.9388	-0.0771746	0.441162	-0.174935	0.861131	0.984142	SUSD4
64.4976	-0.0620142	0.354903	-0.174736	0.861287	0.984142	MRPL34
137.956	-0.0553074	0.316534	-0.174728	0.861293	0.984142	VAC14
22.6117	-0.0929342	0.532083	-0.174661	0.861346	0.984142	BDH2
14.07	0.108119	0.619195	0.174612	0.861384	0.984142	PBLD
27.1257	-0.0867819	0.497142	-0.174562	0.861424	0.984142	CCDC152
47.8789	0.0630243	0.361169	0.174501	0.861472	0.984142	STRIP1
52.7053	-0.0729109	0.418022	-0.174419	0.861536	0.984142	AZIN1-AS1
8.33191	0.148689	0.853255	0.174261	0.861661	0.984142	ZNF77
265.562	0.040935	0.23504	0.174162	0.861738	0.984142	IREB2
11.3997	0.124011	0.712529	0.174044	0.861831	0.984142	SYCP2
100.04	-0.0503355	0.289655	-0.173777	0.86204	0.984142	ZNF592
10.1043	0.149274	0.859461	0.173684	0.862114	0.984142	FGD4
38.933	-0.0750881	0.43238	-0.173662	0.862131	0.984142	MPZL1
9.00304	0.131402	0.756861	0.173615	0.862168	0.984142	AC023906.4
20.463	0.0893494	0.514731	0.173585	0.862192	0.984142	TMEM199
55.4729	-0.0709523	0.408995	-0.173479	0.862275	0.984142	EED
16.2844	0.102392	0.590445	0.173416	0.862325	0.984142	HEATR4
442.951	-0.0383151	0.220958	-0.173404	0.862334	0.984142	RFFL
17.2294	-0.101968	0.588113	-0.173381	0.862352	0.984142	CFAP161
11.2522	0.119174	0.688201	0.173167	0.86252	0.984142	ZMYND19
304.49	-0.0381886	0.220634	-0.173086	0.862584	0.984142	TMPO
11.3394	0.136653	0.790479	0.172874	0.86275	0.984142	DTX1
12.7369	0.113514	0.656937	0.172793	0.862814	0.984142	SEMA4C
8.62915	-0.134874	0.781401	-0.172605	0.862962	0.984142	IL20RB-AS1
44.0701	-0.0687369	0.398615	-0.172439	0.863092	0.984142	COPS7B
558.976	-0.0334522	0.194003	-0.172431	0.863099	0.984142	TMEM131
82.2509	0.0531263	0.308129	0.172415	0.863111	0.984142	SCAMP3
29.1387	0.0780058	0.45251	0.172385	0.863135	0.984142	AL359921.1
214.368	-0.0415755	0.241628	-0.172064	0.863387	0.984142	SELENOH
42.9167	-0.0654187	0.380326	-0.172007	0.863432	0.984142	NDST2
174.084	-0.0442996	0.25755	-0.172004	0.863434	0.984142	MAP3K7
25.9499	0.0911108	0.529861	0.171952	0.863475	0.984142	CCDC159
61.2953	-0.0573008	0.333263	-0.171939	0.863485	0.984142	ABCD4
94.0709	0.0589809	0.343091	0.17191	0.863508	0.984142	SLC25A51
75.7993	-0.0518019	0.301353	-0.171898	0.863518	0.984142	BABAM1
15.9145	-0.102888	0.598804	-0.171823	0.863577	0.984142	SNORC
106.667	0.0475329	0.276703	0.171783	0.863608	0.984142	ZNF24
15.6286	-0.104437	0.608049	-0.171758	0.863628	0.984142	SPRYD3
12.4034	0.116498	0.678386	0.171728	0.863651	0.984142	FAHD1
79.7941	-0.051714	0.301216	-0.171684	0.863686	0.984142	KCTD13
44.7644	0.0710406	0.414241	0.171496	0.863834	0.984163	DHFR
77.4602	-0.0631186	0.368489	-0.17129	0.863995	0.984163	PI4KB
24.6027	0.0825232	0.482176	0.171147	0.864108	0.984163	RBM15B
51.1798	-0.0670658	0.392733	-0.170767	0.864407	0.984163	AC022146.2
26.4222	-0.0893695	0.52387	-0.170595	0.864542	0.984163	SIAE
38.0495	0.0703504	0.412561	0.170521	0.8646	0.984163	ACTN4
105.855	0.0465484	0.273412	0.17025	0.864814	0.984163	SNRPD3
87.3536	0.055344	0.325188	0.170191	0.86486	0.984163	FNTB
12.2309	0.115117	0.676679	0.17012	0.864916	0.984163	AP005131.6
40.8771	-0.0669471	0.393643	-0.170071	0.864954	0.984163	BAG2
51.5884	-0.0644455	0.379193	-0.169954	0.865046	0.984163	ZCCHC4
19.584	0.0977519	0.576078	0.169685	0.865258	0.984163	CEP41
9.56384	-0.126177	0.744006	-0.169591	0.865331	0.984163	AC108134.2
106.234	-0.0484118	0.28555	-0.169538	0.865373	0.984163	CCDC18
41.9564	-0.0685304	0.404346	-0.169484	0.865416	0.984163	LRRC8C-DT
67.0292	0.0557752	0.329302	0.169374	0.865502	0.984163	PTOV1
15.3523	-0.106902	0.631313	-0.169333	0.865535	0.984163	ALDH8A1
23.5182	0.0926251	0.5475	0.169178	0.865656	0.984163	PYROXD2
16.2027	-0.114804	0.679128	-0.169046	0.865761	0.984163	FAS
50.4784	-0.0625425	0.370176	-0.168954	0.865833	0.984163	MRPS26
47.8129	0.0620387	0.36751	0.168808	0.865947	0.984163	QARS
16.1915	0.0958286	0.567883	0.168747	0.865995	0.984163	TMEM250
37.1039	0.0675936	0.401008	0.168559	0.866143	0.984163	ZNF414
169.117	-0.0496366	0.29482	-0.168363	0.866298	0.984163	AK3
22.0445	-0.0890905	0.529207	-0.168347	0.86631	0.984163	MTFR1L
11.1323	-0.124158	0.738148	-0.168201	0.866425	0.984163	ZNF425
45.7207	-0.0647176	0.384886	-0.168147	0.866467	0.984163	WDR5
23.1766	0.0831053	0.494474	0.168068	0.86653	0.984163	AL589990.1
64.0036	0.0549806	0.327624	0.167816	0.866728	0.984163	TIMM9
29.7313	-0.0820257	0.48919	-0.167676	0.866838	0.984163	ZNF354B
14.9688	0.107821	0.643516	0.16755	0.866937	0.984163	AL139246.5
9.85538	0.125706	0.750479	0.167501	0.866976	0.984163	SNRNP25
303.377	-0.0369785	0.221251	-0.167133	0.867265	0.984163	CHMP3
166.785	-0.0420887	0.25199	-0.167025	0.86735	0.984163	EZH1
12.2028	-0.122179	0.731746	-0.166969	0.867394	0.984163	TAF1A
101.662	0.0469854	0.281492	0.166916	0.867436	0.984163	GTPBP6
793.05	-0.0333495	0.199861	-0.166864	0.867477	0.984163	INPP5D
68.7935	0.0556094	0.333554	0.166718	0.867592	0.984163	LRCH4
443.084	0.0372455	0.223469	0.166669	0.86763	0.984163	EXOC2
19.1831	-0.0907331	0.544818	-0.166538	0.867733	0.984163	C2orf88
686.646	0.0357167	0.214603	0.166432	0.867817	0.984163	CD48
11.5972	0.114268	0.6874	0.166232	0.867975	0.984163	YJEFN3
16.6815	0.262623	1.58011	0.166205	0.867996	0.984163	HIST1H2BJ
14.2276	0.105035	0.633324	0.165847	0.868277	0.984163	TMEM251
8.81776	-0.127165	0.767936	-0.165593	0.868477	0.984163	TMEM150A
40.9748	-0.0752697	0.454576	-0.165582	0.868486	0.984163	AL139021.2
216.951	0.0399778	0.241532	0.165518	0.868536	0.984163	UBE2V1
76.361	0.0506569	0.30609	0.165497	0.868553	0.984163	PRDM10
24.4899	0.083369	0.504448	0.165268	0.868733	0.984163	POLDIP2
107.4	-0.0615751	0.373415	-0.164897	0.869025	0.984163	TMEM204
10.069	-0.123745	0.750864	-0.164803	0.869099	0.984163	ZNF446
65.2613	0.0593106	0.35992	0.164788	0.869111	0.984163	EFCAB10
17.0473	0.091051	0.552906	0.164677	0.869198	0.984163	UTP15
8.89906	-0.124757	0.758822	-0.164409	0.869409	0.984163	ZNF256
44.9175	-0.0790125	0.481236	-0.164186	0.869584	0.984163	PLSCR3
43.6362	-0.0736505	0.448691	-0.164145	0.869617	0.984163	ATP6V0B
40.4013	-0.0678554	0.413459	-0.164116	0.86964	0.984163	SMIM12
317.703	-0.0337095	0.2054	-0.164116	0.86964	0.984163	CUL4A
28.2449	0.0764713	0.466692	0.163858	0.869843	0.984163	AC022098.1
34.4555	0.0754375	0.461709	0.163388	0.870213	0.984163	DDA1
31.5915	0.0742247	0.454293	0.163385	0.870215	0.984163	MEMO1
63.9116	0.058476	0.358944	0.162911	0.870588	0.984163	FGD5-AS1
57.7567	-0.058353	0.358194	-0.162909	0.87059	0.984163	ATOX1
41.1097	-0.0620965	0.381376	-0.162822	0.870658	0.984163	EML3
138.971	-0.0432827	0.265849	-0.162809	0.870669	0.984163	ZKSCAN1
31.879	0.0804292	0.494867	0.162527	0.870891	0.984163	LMLN
508.261	-0.0396202	0.243866	-0.162467	0.870938	0.984163	PDK1
200.024	-0.0381236	0.23484	-0.162339	0.871039	0.984163	PTAR1
99.836	-0.0614537	0.378653	-0.162296	0.871073	0.984163	PSTPIP2
24.1768	-0.0786645	0.484877	-0.162236	0.87112	0.984163	COASY
47.3566	0.0638277	0.393576	0.162173	0.871169	0.984163	DNPEP
186.169	0.0403143	0.248926	0.161953	0.871343	0.984163	TTLL5
321.211	0.034365	0.212533	0.161692	0.871548	0.984163	PSEN1
13.1699	-0.107007	0.661837	-0.161681	0.871557	0.984163	FAM122A
35.7795	0.0690404	0.42745	0.161517	0.871686	0.984163	TRAPPC2L
48.5046	-0.0645219	0.399527	-0.161496	0.871703	0.984163	COQ4
1123.06	-0.0318124	0.196988	-0.161494	0.871704	0.984163	TBL1X
236.417	0.0366364	0.226901	0.161464	0.871728	0.984163	CD27
17.6757	-0.0978666	0.606904	-0.161256	0.871892	0.984163	ANKRD39
26.1618	0.0769057	0.477162	0.161173	0.871957	0.984163	TMEM101
13.1049	-0.105337	0.653719	-0.161134	0.871988	0.984163	LINC01829
48.1831	0.0605567	0.376006	0.161052	0.872052	0.984163	LINC00909
31.7332	0.0746064	0.463285	0.161038	0.872064	0.984163	AC011933.4
9.60863	-0.120974	0.752206	-0.160825	0.872231	0.984163	FHOD1
37.8907	0.0680759	0.423714	0.160665	0.872357	0.984163	CIZ1
41.878	-0.0646644	0.403457	-0.160276	0.872664	0.984163	OGFOD1
71.7446	-0.0518659	0.323663	-0.160247	0.872687	0.984163	WDR25
185.182	-0.0373177	0.233101	-0.160092	0.872808	0.984163	NSMAF
9.53675	0.118207	0.740144	0.159708	0.873111	0.984163	AC093110.1
210.271	0.0372062	0.232989	0.159691	0.873125	0.984163	NDUFB8
12.0115	-0.10682	0.668922	-0.15969	0.873125	0.984163	ZNF669
27.7501	-0.0983925	0.61628	-0.159656	0.873152	0.984163	CTNNA3
151.797	0.0429828	0.269502	0.15949	0.873283	0.984163	MRPL3
35.796	-0.0654879	0.410936	-0.159363	0.873383	0.984163	FAM199X
28.0069	0.0724214	0.454901	0.159203	0.873509	0.984163	MBOAT7
27.6667	-0.0714302	0.448985	-0.159093	0.873596	0.984163	MRPL37
367.916	-0.0339486	0.213444	-0.159051	0.873628	0.984163	ZMYM4
12.338	0.119866	0.754636	0.158839	0.873795	0.984163	AL355076.2
1528.92	-0.0303303	0.191081	-0.15873	0.873882	0.984163	CCDC91
265.193	-0.0360015	0.226839	-0.15871	0.873898	0.984163	VPS41
53.5165	0.0617421	0.389233	0.158625	0.873964	0.984163	COX11
53.0477	-0.0631262	0.39807	-0.158581	0.873999	0.984163	TPST2
1360.33	-0.0288437	0.181961	-0.158516	0.87405	0.984163	FAF1
396.735	-0.0314772	0.198581	-0.15851	0.874055	0.984163	ARPC1B
40.4713	0.0694681	0.438584	0.158392	0.874148	0.984163	ZCWPW1
30.2896	0.258299	1.63161	0.158309	0.874213	0.984163	MAGI2
1235.96	0.0292186	0.184621	0.158263	0.874249	0.984163	BBX
18.3973	0.0905149	0.572324	0.158153	0.874336	0.984163	NOMO3
22.2596	-0.0857056	0.542108	-0.158097	0.87438	0.984163	TMEM185A
47.8277	-0.0603826	0.382177	-0.157996	0.87446	0.984163	TATDN3
9.36306	0.15846	1.00303	0.157981	0.874471	0.984163	HIST1H3J
168.721	0.0416283	0.263527	0.157966	0.874483	0.984163	SF3B3
42.1938	-0.0658598	0.417012	-0.157933	0.87451	0.984163	IFT122
110.796	0.0476472	0.301927	0.15781	0.874606	0.984163	ARSB
13.001	-0.101754	0.644926	-0.157777	0.874633	0.984163	SH3BP5L
38.5148	-0.0730352	0.463294	-0.157643	0.874738	0.984163	E2F4
51.02	0.0565563	0.358825	0.157615	0.87476	0.984163	GDAP1
49.7018	0.0586465	0.372134	0.157595	0.874776	0.984163	AC073111.4
88.8161	-0.0751321	0.4769	-0.157543	0.874817	0.984163	C11orf65
31.2078	0.0696701	0.442435	0.15747	0.874875	0.984163	SLC15A4
17.4693	0.119796	0.760768	0.157467	0.874877	0.984163	IFITM3
272.02	-0.0371519	0.236058	-0.157385	0.874942	0.984163	EIF3G
19.0328	0.0917372	0.582967	0.157363	0.874959	0.984163	C12orf40
15.1665	0.106255	0.675266	0.157353	0.874967	0.984163	AC005520.2
49.886	-0.0629619	0.400363	-0.157262	0.875038	0.984163	MRPL43
33.2153	0.0706409	0.450107	0.156942	0.87529	0.984163	CISD1
77.8477	0.0483364	0.308134	0.156868	0.875349	0.984163	PAXX
690.456	-0.0437668	0.279023	-0.156857	0.875357	0.984163	AK5
77.1666	-0.0619202	0.394953	-0.156779	0.875419	0.984163	TBC1D22B
156.372	-0.0378797	0.241991	-0.156533	0.875613	0.984163	AP4S1
99.3934	-0.0442292	0.282604	-0.156506	0.875635	0.984163	PIK3R4
26.0365	-0.075339	0.482047	-0.15629	0.875805	0.984163	MBLAC2
49.5549	-0.0565702	0.362189	-0.15619	0.875883	0.984163	CAPN3
41.8869	-0.0609149	0.390317	-0.156065	0.875982	0.984163	NIT2
12.2725	-0.114621	0.734882	-0.155971	0.876056	0.984163	CCDC71L
31.8107	-0.0697973	0.447587	-0.155941	0.876079	0.984163	AC008731.1
128.294	-0.0419837	0.269249	-0.155929	0.876089	0.984163	ARHGEF9
28.0662	-0.0748172	0.479826	-0.155926	0.876092	0.984163	AL008633.1
70.8086	0.0523254	0.335639	0.155898	0.876114	0.984163	MORN3
11.1609	0.108337	0.694952	0.155892	0.876118	0.984163	NEURL1
28.7175	-0.074685	0.479466	-0.155767	0.876217	0.984163	ZNF189
106.349	-0.0487578	0.313706	-0.155425	0.876486	0.984163	POLR3GL
11.7289	-0.107182	0.689788	-0.155385	0.876518	0.984163	LINC01569
101.883	-0.0497878	0.320458	-0.155364	0.876534	0.984163	ZNF573
9.29034	-0.12091	0.778625	-0.155287	0.876595	0.984163	AC097382.3
10.3927	-0.111294	0.717012	-0.155219	0.876648	0.984163	OMG
103.437	0.0447252	0.288262	0.155154	0.8767	0.984163	ZC3H14
10.1111	0.117267	0.756099	0.155095	0.876747	0.984163	MBOAT4
1151.08	0.0305163	0.196905	0.15498	0.876837	0.984163	CD52
23.4288	0.0771928	0.498146	0.15496	0.876853	0.984163	NOP14-AS1
43.4452	-0.0599378	0.386877	-0.154927	0.876879	0.984163	TBRG4
52.5563	0.0552451	0.35686	0.154809	0.876972	0.984163	CPSF3
29.7975	-0.0736268	0.475795	-0.154745	0.877022	0.984163	TMEM67
291.242	0.0350066	0.226479	0.154569	0.877161	0.984163	COX6B1
29.5144	0.0742809	0.480681	0.154532	0.87719	0.984163	C7orf26
33.4836	-0.0647283	0.418977	-0.154491	0.877222	0.984163	CRKL
87.184	-0.0461413	0.298689	-0.154479	0.877232	0.984163	SLC25A37
167.384	-0.0398679	0.258098	-0.154468	0.877241	0.984163	NEK9
194.658	-0.0353043	0.228758	-0.154331	0.877349	0.984163	TIAL1
848.927	0.0298018	0.193201	0.154253	0.87741	0.984163	SON
839.596	0.0307925	0.19974	0.154163	0.877481	0.984163	DDX6
196.281	0.036686	0.238127	0.15406	0.877562	0.984163	AGPS
47.4935	-0.0642683	0.417711	-0.153858	0.877721	0.984163	C1orf56
89.3424	0.0473042	0.307474	0.153848	0.87773	0.984163	SDHAF2
155.068	-0.0445424	0.289754	-0.153725	0.877827	0.984163	STX17
22.5536	0.0812649	0.529143	0.153578	0.877942	0.984163	C6orf226
864.893	0.0301241	0.196277	0.153477	0.878022	0.984163	WDR33
102.129	0.04953	0.322816	0.153431	0.878058	0.984163	GLRX3
102.799	0.0446575	0.291276	0.153317	0.878149	0.984163	RALBP1
152.089	-0.0407609	0.265883	-0.153304	0.878159	0.984163	AMN1
122.188	-0.0396931	0.258979	-0.153268	0.878187	0.984163	ST7L
46.187	-0.0589744	0.385204	-0.153099	0.87832	0.984163	ARFRP1
20.837	0.091222	0.596026	0.15305	0.878358	0.984163	NEXN
19.5	-0.0880841	0.57641	-0.152815	0.878544	0.984163	TMEM9
870.13	0.0332734	0.217767	0.152794	0.878561	0.984163	FNDC3B
141.808	-0.0409809	0.268374	-0.1527	0.878634	0.984163	PLXNC1
129.503	0.0438888	0.287421	0.152699	0.878636	0.984163	MINDY2
40.0621	-0.0644671	0.422757	-0.152492	0.878799	0.984214	RXYLT1
52.6931	0.0612215	0.40181	0.152364	0.8789	0.984214	SHFL
53.3295	0.0542976	0.356469	0.152321	0.878934	0.984214	UBE2L6
598.879	0.0314264	0.206525	0.152168	0.879054	0.984254	SBF2
32.3871	0.0666332	0.438812	0.151849	0.879306	0.9844	ZYX
26.8991	-0.0689427	0.454202	-0.151789	0.879354	0.9844	GPAA1
73.729	-0.047872	0.31644	-0.151283	0.879753	0.984752	BLOC1S1
43.0663	-0.0680463	0.450218	-0.151141	0.879865	0.984783	TEC
25.4196	0.0903946	0.599426	0.150802	0.880132	0.984988	BCL2L14
89.6165	0.0441236	0.29309	0.150546	0.880334	0.985029	CASP4
61.1523	0.060613	0.402632	0.150542	0.880337	0.985029	PLEKHA7
860.883	-0.0285615	0.18993	-0.150379	0.880466	0.985038	CYLD
35.9433	0.078501	0.522236	0.150317	0.880515	0.985038	BATF
105.084	-0.0463495	0.309256	-0.149874	0.880864	0.985233	ADPRM
129.518	0.0455931	0.304519	0.149722	0.880984	0.985233	HS3ST3B1
62.7957	-0.0495981	0.331304	-0.149706	0.880997	0.985233	ZNF787
22.3919	-0.0834493	0.558154	-0.149509	0.881152	0.985233	ZNF674
780.148	-0.0286143	0.191462	-0.149452	0.881197	0.985233	AP3B1
262.195	0.0329102	0.220523	0.149237	0.881367	0.985233	ZDHHC17
12.2304	-0.113298	0.75968	-0.14914	0.881444	0.985233	SEMA6A
74.4665	0.0539199	0.362034	0.148936	0.881604	0.985233	AC104162.2
13.9176	-0.095631	0.64266	-0.148805	0.881708	0.985233	ZNF382
32.0772	0.0738556	0.496347	0.148798	0.881713	0.985233	AGMAT
12.6288	-0.0956699	0.643599	-0.148648	0.881831	0.985233	C6orf47
12.7867	0.0964265	0.648869	0.148607	0.881864	0.985233	IRS1
190.833	0.0351086	0.236337	0.148553	0.881906	0.985233	ATP5MD
50.5942	0.0595574	0.401946	0.148173	0.882206	0.985233	CFAP298
13.5372	0.0974113	0.657849	0.148076	0.882283	0.985233	AC104984.3
13.0605	-0.0967945	0.653805	-0.148048	0.882305	0.985233	AL133243.2
33.5076	0.0610565	0.412547	0.147999	0.882344	0.985233	VPS16
110.391	-0.0427164	0.288838	-0.147891	0.882429	0.985233	MLH3
8.68427	-0.114524	0.774482	-0.147872	0.882444	0.985233	FAM234B
920.551	0.0278898	0.188732	0.147774	0.882521	0.985233	H3F3A
19.9038	-0.0808165	0.547553	-0.147596	0.882662	0.985233	AC126121.3
8.10437	0.124083	0.841058	0.147532	0.882712	0.985233	AC046130.1
15	0.0969638	0.657376	0.147501	0.882736	0.985233	CDON
58.7641	-0.0586981	0.398146	-0.147428	0.882794	0.985233	ADGRL1
10.5447	0.105808	0.717757	0.147415	0.882805	0.985233	ZFP3
12.2718	0.115489	0.785072	0.147106	0.883048	0.985233	AC006460.2
11.4968	-0.0995051	0.676594	-0.147068	0.883079	0.985233	SLC5A5
57.837	-0.0588355	0.400201	-0.147015	0.88312	0.985233	NIPSNAP1
51.5396	-0.0539239	0.366847	-0.146993	0.883138	0.985233	DCUN1D2
261.272	0.0497085	0.338945	0.146656	0.883403	0.985435	FBXO32
35.3854	0.0662443	0.452988	0.146238	0.883733	0.985709	ZNF549
811.005	-0.0311531	0.213436	-0.14596	0.883953	0.98582	ZMYM2
49.6298	-0.0586416	0.402102	-0.145838	0.88405	0.98582	CD63
38.4306	-0.0626593	0.430312	-0.145614	0.884226	0.98582	BICD2
53.6893	0.0533805	0.366856	0.145508	0.88431	0.98582	C1orf50
40.8752	0.0580189	0.398771	0.145494	0.88432	0.98582	SAAL1
40.8885	0.0575871	0.39587	0.14547	0.88434	0.98582	AL139260.1
278.833	0.0331729	0.228415	0.145231	0.884528	0.985903	PSME1
30.4133	-0.0651098	0.448732	-0.145097	0.884634	0.985903	MRPL40
82.226	0.0443787	0.306285	0.144894	0.884795	0.985903	TTLL3
8.84188	0.109869	0.75943	0.144673	0.884969	0.985903	NUMBL
8.81249	0.117092	0.809512	0.144645	0.884991	0.985903	PLGLB2
61.6932	-0.0479066	0.331516	-0.144508	0.8851	0.985903	AC092329.4
16.4291	-0.176422	1.22099	-0.14449	0.885113	0.985903	EIF1AY
9.43058	-0.114726	0.794793	-0.144348	0.885226	0.985903	AGBL2
20.5974	0.0767104	0.532535	0.144048	0.885463	0.985903	ZCCHC3
668.208	-0.030503	0.211839	-0.143992	0.885507	0.985903	MECP2
103.371	0.0415673	0.288689	0.143986	0.885511	0.985903	WDR11
630.393	0.0351542	0.244255	0.143924	0.88556	0.985903	KLF3
9.85135	-0.114005	0.792765	-0.143806	0.885653	0.985903	SHMT2
16.4774	0.0874523	0.608292	0.143767	0.885685	0.985903	RHNO1
104.253	0.046462	0.323561	0.143596	0.88582	0.985903	DZIP3
138.384	-0.0357789	0.249291	-0.143522	0.885878	0.985903	DNAJC11
3724.62	-0.0304464	0.212155	-0.14351	0.885887	0.985903	RPL14
1051.74	-0.0410899	0.286616	-0.143362	0.886004	0.985903	MDFIC
38.3404	0.0574159	0.400627	0.143315	0.886041	0.985903	ATPAF2
24.5274	-0.0736722	0.514344	-0.143235	0.886104	0.985903	RIC8A
201.907	0.0334346	0.234435	0.142618	0.886592	0.986297	SPCS2
25.329	0.0683862	0.480038	0.14246	0.886717	0.986297	CTSA
14.6971	0.0990261	0.697073	0.14206	0.887033	0.986297	CLVS1
119.572	0.0392106	0.276343	0.141891	0.887166	0.986297	PSMG2
69.9084	0.0518909	0.366195	0.141703	0.887315	0.986297	ERGIC3
68.3404	-0.0454418	0.320687	-0.141702	0.887316	0.986297	SCO1
8.70803	-0.110987	0.783725	-0.141615	0.887384	0.986297	NDRG2
99.2493	-0.0414365	0.292614	-0.141608	0.887389	0.986297	GNPAT
107.063	0.0399815	0.282438	0.141559	0.887429	0.986297	MFNG
19.849	-0.0761849	0.538904	-0.14137	0.887578	0.986297	PTPRO
354.877	-0.0295557	0.209099	-0.141348	0.887595	0.986297	RREB1
41.6695	0.0605018	0.428662	0.141141	0.887759	0.986297	ALDH18A1
10.5659	0.101553	0.719627	0.141119	0.887776	0.986297	RCCD1
175.217	0.0355021	0.251651	0.141076	0.88781	0.986297	MSL3
20.3883	-0.0757402	0.53721	-0.140988	0.887879	0.986297	RTEL1
8.98208	0.107822	0.764861	0.14097	0.887894	0.986297	AC004865.2
13.7692	0.0895789	0.635456	0.140968	0.887895	0.986297	POLE2
21.1186	-0.0866171	0.615654	-0.140691	0.888114	0.986305	CEMIP
778.728	0.031742	0.226149	0.140358	0.888377	0.986305	CELF1
41.5483	0.0604355	0.431017	0.140216	0.888489	0.986305	ABHD10
80.1662	0.0412973	0.294581	0.14019	0.88851	0.986305	SMNDC1
9.06997	0.109965	0.784674	0.140141	0.888549	0.986305	EIF5A2
17.0933	-0.0849862	0.606456	-0.140136	0.888553	0.986305	WIPI1
124.853	-0.0399061	0.284887	-0.140077	0.888599	0.986305	BUB3
301.368	-0.0360325	0.257361	-0.140008	0.888654	0.986305	ITGB2
109.566	0.0386484	0.276386	0.139835	0.888791	0.986305	SLC44A1
47.7774	-0.0519051	0.371433	-0.139743	0.888863	0.986305	EMG1
52.6741	-0.0501079	0.358831	-0.139642	0.888943	0.986305	ZNF587
9.73774	0.115653	0.828615	0.139574	0.888997	0.986305	AC004039.1
316.678	0.0291816	0.209495	0.139295	0.889217	0.986305	DAZAP2
20.8769	-0.0719806	0.518251	-0.138892	0.889536	0.986305	POGLUT3
8.49266	-0.123442	0.888826	-0.138883	0.889543	0.986305	GDPGP1
32.9416	0.0609613	0.439879	0.138587	0.889777	0.986305	MAN2A2
19.1719	-0.0789778	0.57039	-0.138463	0.889875	0.986305	TLNRD1
129.552	-0.0714671	0.516379	-0.138401	0.889924	0.986305	RPS4Y1
62.1347	-0.047996	0.346885	-0.138363	0.889954	0.986305	AC009126.1
8.61832	-0.10977	0.793384	-0.138356	0.889959	0.986305	AP5S1
60.5388	0.0490462	0.355297	0.138043	0.890206	0.986305	OGFOD3
29.6573	0.0625695	0.453349	0.138016	0.890228	0.986305	ZNF529-AS1
677.452	0.0266834	0.193571	0.137848	0.890361	0.986305	XRCC5
17.681	-0.0869637	0.631057	-0.137806	0.890393	0.986305	AC021231.1
1103.37	0.0242954	0.176427	0.137708	0.890471	0.986305	TRAPPC9
48.1177	0.0578453	0.420096	0.137695	0.890481	0.986305	PLEKHJ1
20.1804	0.0850273	0.618036	0.137577	0.890575	0.986305	FSIP2-AS1
68.1876	0.0606155	0.441595	0.137265	0.890821	0.986305	MTSS1
411.062	-0.0273323	0.199325	-0.137125	0.890932	0.986305	ARMH3
9.93088	0.100062	0.730094	0.137053	0.890989	0.986305	ZSCAN21
49.348	0.0528081	0.385411	0.137018	0.891017	0.986305	SEPTIN11
25.3367	0.0671449	0.490156	0.136987	0.891041	0.986305	AC008443.1
54.133	-0.0502651	0.36703	-0.136951	0.89107	0.986305	AC008555.4
23.0681	-0.076134	0.556745	-0.136748	0.89123	0.986305	KBTBD3
31.6707	-0.0759297	0.555729	-0.136631	0.891323	0.986305	AC104532.2
761.315	0.0294856	0.216188	0.136389	0.891514	0.986305	AC079793.1
8.6299	0.107221	0.786243	0.136372	0.891527	0.986305	RUSC1
100.869	-0.0430217	0.315776	-0.136241	0.891631	0.986305	ZFAT
116.944	-0.0362366	0.266173	-0.136139	0.891711	0.986305	HACL1
46.6903	0.0549338	0.403829	0.136032	0.891796	0.986305	EFCAB7
23.179	0.0904641	0.665416	0.135951	0.89186	0.986305	NIPAL1
229.527	0.0373596	0.274848	0.135928	0.891878	0.986305	LIME1
131.476	-0.0436669	0.321311	-0.135902	0.891899	0.986305	BIN1
461.722	0.0307396	0.22644	0.135752	0.892018	0.986305	RNASET2
26.4958	0.0637797	0.470302	0.135614	0.892126	0.986305	TIMM17B
17.7043	-0.0785593	0.580295	-0.135378	0.892313	0.986305	DPYSL2
9.58493	0.116094	0.858426	0.135241	0.892421	0.986305	AL355999.1
49.1253	-0.0506739	0.375107	-0.135092	0.892539	0.986305	SNAP29
180.4	-0.052217	0.387239	-0.134845	0.892735	0.986305	FAM153B
13.8856	0.0845469	0.627402	0.134757	0.892804	0.986305	AC005070.3
11.7107	0.095649	0.710335	0.134653	0.892886	0.986305	AC008440.1
48.4587	0.0529842	0.393566	0.134626	0.892907	0.986305	AL354696.2
32.0105	-0.058741	0.436348	-0.13462	0.892913	0.986305	USP44
54.1408	0.0493822	0.366887	0.134598	0.89293	0.986305	LAMP2
15.3603	-0.089065	0.661939	-0.134552	0.892966	0.986305	TOM1L1
17.281	0.077274	0.574863	0.134422	0.893069	0.986305	AC139530.1
15.4687	-0.0834	0.620901	-0.134321	0.893149	0.986305	AC019163.1
156.846	-0.0402814	0.3011	-0.133781	0.893576	0.986305	LMO7
990.85	-0.0267571	0.20008	-0.133732	0.893615	0.986305	ITFG1
708.389	0.0296953	0.222235	0.133621	0.893702	0.986305	MYL12A
946.835	-0.024025	0.179823	-0.133604	0.893716	0.986305	XRN1
23.8172	-0.0680922	0.509693	-0.133595	0.893723	0.986305	THRA1/BTR
27.4292	-0.064313	0.481482	-0.133573	0.89374	0.986305	NADK
189.795	-0.0341527	0.255715	-0.133558	0.893752	0.986305	TM2D1
326.688	0.0334621	0.251252	0.133181	0.89405	0.986305	TRAK2
293.779	-0.0328101	0.246479	-0.133115	0.894102	0.986305	SPEN
12.1712	-0.0991311	0.745502	-0.132972	0.894215	0.986305	MRPS17
8.48422	0.110188	0.828678	0.132968	0.894219	0.986305	AC073389.1
25.8733	0.0627053	0.471787	0.13291	0.894264	0.986305	ZNF548
38.2632	0.0528575	0.398079	0.132782	0.894366	0.986305	AL133243.3
45.888	0.0549597	0.41433	0.132647	0.894472	0.986305	FBXL18
8.13627	0.108094	0.816019	0.132465	0.894617	0.986305	AP000763.3
25.1311	0.0627434	0.47427	0.132295	0.894751	0.986305	VPS72
12.1755	-0.0919839	0.695539	-0.132248	0.894788	0.986305	AC007728.1
992.716	0.0257748	0.194898	0.132248	0.894788	0.986305	PDS5A
25.0052	0.0780861	0.591335	0.132051	0.894944	0.986305	AP000919.2
79.5178	-0.0395571	0.299813	-0.131939	0.895032	0.986305	LSM3
13.5614	-0.0823588	0.625225	-0.131727	0.895201	0.986305	AC079193.2
8.61304	0.116755	0.8868	0.131659	0.895254	0.986305	AC009404.1
430.487	0.0261964	0.199311	0.131435	0.895431	0.986305	ATP1A1
31.0002	-0.0573898	0.436673	-0.131425	0.895439	0.986305	MT1X
14.7567	-0.0995386	0.757843	-0.131345	0.895503	0.986305	MYD88
429.785	-0.0259839	0.197854	-0.131328	0.895516	0.986305	HELB
8.11569	-0.111707	0.851503	-0.131188	0.895626	0.986305	GEMIN7-AS1
88.2533	0.0413423	0.315818	0.130906	0.89585	0.986305	PARVG
217.864	-0.0311728	0.238459	-0.130726	0.895992	0.986305	SIL1
36.5168	0.0624439	0.477975	0.130642	0.896058	0.986305	TNFAIP8L1
171.305	-0.0311963	0.238857	-0.130606	0.896087	0.986305	SVIP
724.896	0.024482	0.187554	0.130533	0.896145	0.986305	UBE2K
10.0509	-0.100956	0.773643	-0.130494	0.896176	0.986305	AL121972.1
18.1872	-0.0740204	0.567875	-0.130346	0.896292	0.986305	GET3
102.466	0.0391204	0.300731	0.130085	0.8965	0.986305	ALG5
214.832	-0.0320938	0.246736	-0.130073	0.896508	0.986305	ABCB7
80.186	0.0400982	0.308292	0.130066	0.896514	0.986305	CCDC28A
44.7781	0.0487356	0.374766	0.130043	0.896533	0.986305	COA5
28.4279	0.0595471	0.458282	0.129935	0.896618	0.986305	AC023389.1
118.486	0.0364915	0.280848	0.129933	0.896619	0.986305	APOL6
12.3836	-0.0924702	0.711908	-0.129891	0.896653	0.986305	CC2D2B
34.8501	0.0549973	0.423478	0.129871	0.896669	0.986305	CCDC115
77.0541	0.044835	0.345958	0.129596	0.896886	0.986305	TOP3A
102.09	-0.0373152	0.288042	-0.129548	0.896924	0.986305	TAP2
167.646	-0.0341064	0.263279	-0.129545	0.896926	0.986305	MICOS10
21.9645	-0.0653748	0.5058	-0.12925	0.89716	0.986305	BPHL
154.387	0.0328465	0.254151	0.12924	0.897168	0.986305	UBA3
137.085	0.0407093	0.314991	0.12924	0.897168	0.986305	GALNT10
26.785	0.0600354	0.464682	0.129197	0.897202	0.986305	MRPL28
36.6204	0.0559371	0.433691	0.128979	0.897374	0.986305	RPUSD4
12.6439	-0.0859858	0.667102	-0.128895	0.897441	0.986305	PLBD1
93.0479	-0.0401678	0.311707	-0.128864	0.897465	0.986305	CFAP97
37.3089	-0.05871	0.45563	-0.128854	0.897473	0.986305	AP000873.2
36.1341	0.0559579	0.434304	0.128845	0.89748	0.986305	FAM122B
60.2424	0.0473143	0.367607	0.128709	0.897588	0.986305	INSYN2B
262.578	0.030561	0.237471	0.128694	0.8976	0.986305	ST13
22.7151	0.0720292	0.559771	0.128676	0.897614	0.986305	C1GALT1C1
129.56	0.0348097	0.27057	0.128653	0.897632	0.986305	PANK2
90.5547	-0.0388093	0.301886	-0.128556	0.897709	0.986305	TRAPPC5
126.232	-0.0356088	0.277588	-0.128279	0.897928	0.986435	ZSWIM7
20.231	-0.0745479	0.581765	-0.128141	0.898038	0.986435	PRAM1
12.3977	0.0846598	0.661353	0.12801	0.898141	0.986435	ZNF726
18.5245	-0.0844568	0.659925	-0.127979	0.898165	0.986435	AL391097.3
41.9314	-0.0510593	0.399759	-0.127725	0.898367	0.986511	ZNF808
10.0573	-0.100515	0.787918	-0.127571	0.898489	0.986511	NICN1
48.0505	-0.0555778	0.435921	-0.127495	0.898549	0.986511	ZNF69
297.698	-0.0309342	0.24269	-0.127464	0.898573	0.986511	OXCT1
38.766	-0.0553002	0.434756	-0.127198	0.898784	0.986649	HPF1
13.6854	0.0845621	0.666015	0.126967	0.898966	0.986671	AC097662.1
481.467	0.0246593	0.194243	0.126951	0.898979	0.986671	CNBP
6316.93	0.0261627	0.206245	0.126853	0.899057	0.986671	MT-ND5
16.5765	0.0839369	0.663614	0.126485	0.899348	0.986898	MKRN2OS
91.2143	0.0391389	0.309908	0.126292	0.899501	0.986916	PARP6
25.8088	-0.0614458	0.487778	-0.125971	0.899755	0.986916	TYMP
44.8079	-0.0471493	0.374429	-0.125923	0.899793	0.986916	GCLC
160.539	-0.0310476	0.246563	-0.125922	0.899794	0.986916	RASAL3
35.7581	0.0523399	0.415708	0.125905	0.899807	0.986916	CARMIL2
49.8277	0.0487649	0.387569	0.125822	0.899873	0.986916	NSUN5
48.8459	-0.0485091	0.386084	-0.125644	0.900014	0.986978	TMEM220
33.2416	0.0538172	0.429226	0.125382	0.900221	0.987022	PRDX3
9.98359	0.0942873	0.752564	0.125288	0.900296	0.987022	IFIT2
24.2764	-0.0620781	0.495591	-0.125261	0.900317	0.987022	WDR88
126.73	-0.036026	0.288907	-0.124698	0.900763	0.987022	REEP3
104.842	-0.0366607	0.294149	-0.124633	0.900814	0.987022	MRPL57
18.0162	-0.0673401	0.54057	-0.124572	0.900862	0.987022	VARS
984.987	0.0248594	0.199561	0.12457	0.900864	0.987022	TLK1
59.7497	0.0436584	0.350714	0.124485	0.900932	0.987022	COPS5
33.0697	-0.0558161	0.448503	-0.12445	0.900959	0.987022	USP5
114.672	-0.0335907	0.270118	-0.124356	0.901034	0.987022	ANP32E
177.986	0.0394834	0.317589	0.124322	0.90106	0.987022	MFSD14B
33.172	0.0556168	0.447453	0.124296	0.901081	0.987022	CHID1
36.7428	-0.0572189	0.461526	-0.123978	0.901333	0.987022	COA6
54.2512	-0.0501001	0.404739	-0.123784	0.901486	0.987022	HEMK1
81.9299	-0.0396192	0.320156	-0.12375	0.901514	0.987022	ELMO1-AS1
27.6615	0.0575807	0.465931	0.123582	0.901646	0.987022	ZNF845
107.187	-0.0410163	0.33202	-0.123536	0.901683	0.987022	PDPR
48.2166	0.0459262	0.37274	0.123213	0.901939	0.987022	DMAP1
36.5889	0.0588415	0.477752	0.123163	0.901978	0.987022	PACRG
14.681	0.0767962	0.623721	0.123126	0.902007	0.987022	RAB11B-AS1
12.0424	-0.0838994	0.681516	-0.123107	0.902022	0.987022	JRKL
387.693	0.0331806	0.269951	0.122914	0.902175	0.987022	BIRC3
12.3901	0.0899456	0.732218	0.12284	0.902234	0.987022	RPS6KA4
16.3754	0.0749215	0.610275	0.122767	0.902292	0.987022	AC040934.1
20.4192	-0.0754646	0.614916	-0.122724	0.902326	0.987022	ADAM8
96.7106	-0.0391275	0.319369	-0.122515	0.902491	0.987022	LMAN1
270.148	0.0273207	0.223152	0.122431	0.902558	0.987022	ARL6IP4
297.295	0.0293725	0.240134	0.122317	0.902648	0.987022	IQSEC1
34.6951	0.0531287	0.434935	0.122153	0.902778	0.987022	MED19
36.6248	0.0546614	0.447515	0.122144	0.902785	0.987022	CSKMT
11.8831	0.0901865	0.738452	0.122129	0.902797	0.987022	LINC02551
205.999	-0.0343273	0.281097	-0.122119	0.902805	0.987022	MTFR1
269.929	0.0269797	0.221023	0.122068	0.902845	0.987022	ABL2
77.4867	0.03905	0.320726	0.121755	0.903093	0.987108	IDH2
45.9354	-0.0449343	0.369057	-0.121754	0.903094	0.987108	LYRM9
25.6563	-0.0585987	0.482213	-0.12152	0.903279	0.987116	WRAP73
51.7507	0.0497394	0.40962	0.121428	0.903352	0.987116	EML2
580.062	0.0232074	0.191256	0.121342	0.90342	0.987116	NRF1
137.562	0.0360531	0.297179	0.121318	0.903439	0.987116	ZFYVE9
46.9437	0.0480994	0.396888	0.121192	0.903539	0.987133	SRGAP2B
128.292	0.0325261	0.26902	0.120906	0.903766	0.98717	SELENOO
74.2223	-0.044094	0.365615	-0.120602	0.904006	0.98717	HULC
35.2742	-0.0534955	0.443887	-0.120516	0.904074	0.98717	SAMD1
40.2451	-0.0491431	0.408055	-0.120433	0.90414	0.98717	CEP97
31.7628	-0.0582504	0.483889	-0.12038	0.904182	0.98717	AL157786.1
533.328	-0.0246942	0.205267	-0.120303	0.904243	0.98717	MAX
328.674	-0.0253175	0.210479	-0.120285	0.904257	0.98717	IQGAP1
106.314	0.0328357	0.27315	0.120211	0.904316	0.98717	NUP50
369.898	-0.0285825	0.237816	-0.120187	0.904335	0.98717	PACSIN2
54.9713	-0.0429362	0.357725	-0.120026	0.904463	0.987217	C1orf35
10.0647	-0.0867872	0.724759	-0.119746	0.904684	0.987345	PLAUR
141.666	-0.03263	0.272856	-0.119587	0.90481	0.987345	GPR89B
230.73	-0.0312178	0.261363	-0.119443	0.904925	0.987345	DPH6
12.1588	0.0784814	0.657215	0.119415	0.904947	0.987345	AC090198.1
16.9134	0.0672636	0.563613	0.119344	0.905003	0.987345	IFT46
128.829	0.0321033	0.269501	0.119121	0.905179	0.987372	NSUN3
177.167	-0.0281484	0.236344	-0.119099	0.905197	0.987372	TAF7
84.086	-0.0426991	0.359235	-0.118861	0.905385	0.987485	EFCAB13
133.711	-0.0367969	0.310214	-0.118618	0.905578	0.987509	AMFR
12.1728	0.0815326	0.688236	0.118466	0.905698	0.987509	CTDSPL
11.719	-0.0800404	0.676041	-0.118396	0.905754	0.987509	AC009041.1
646.138	-0.024044	0.203207	-0.118323	0.905812	0.987509	RSRP1
32.8453	-0.0521965	0.441375	-0.118259	0.905863	0.987509	PTPN18
20.7784	0.0609711	0.516042	0.118151	0.905948	0.987509	LINC02611
260.085	-0.025386	0.215146	-0.117994	0.906072	0.987509	LINC00486
125.195	0.0356048	0.301789	0.117979	0.906084	0.987509	ZNF302
37.2272	-0.0496387	0.421745	-0.117698	0.906307	0.987573	DAXX
23.5641	0.05839	0.496773	0.117538	0.906433	0.987573	MYCBP
532.78	0.0247976	0.211207	0.117409	0.906536	0.987573	SCFD1
15.6778	0.0693608	0.590924	0.117377	0.906561	0.987573	LY6G5B
205.456	0.027875	0.237643	0.117298	0.906624	0.987573	ZNF236
10.3728	0.0878396	0.749942	0.117129	0.906758	0.987573	FSIP2
50.5369	0.043928	0.375566	0.116965	0.906888	0.987573	POLR2H
13.7487	0.0751057	0.642152	0.116959	0.906892	0.987573	LIPT1
57.967	0.0415104	0.354959	0.116944	0.906904	0.987573	NSFL1C
14.3167	0.07056	0.604472	0.11673	0.907074	0.987582	ELOVL1
105.361	-0.035477	0.304234	-0.116611	0.907168	0.987582	CWC22
281.669	0.0297239	0.255227	0.116461	0.907287	0.987582	SH3RF3
35.3162	-0.0682343	0.586588	-0.116324	0.907396	0.987582	DMXL2
86.1313	0.0337168	0.289926	0.116294	0.907419	0.987582	PSMD4
39.6859	0.0515503	0.44328	0.116293	0.90742	0.987582	UTP25
37.9203	0.0597801	0.515626	0.115937	0.907702	0.987757	AC005224.2
12.9339	0.07707	0.665226	0.115855	0.907767	0.987757	ZNF646
327.448	0.0263704	0.227948	0.115686	0.907901	0.987757	SPG7
124.404	-0.0338945	0.293048	-0.115662	0.907921	0.987757	CCDC82
69.3798	-0.0374629	0.324502	-0.115447	0.908091	0.98785	MEI1
50.5694	0.0435127	0.377772	0.115183	0.9083	0.987936	GSR
12.9779	0.0789587	0.685953	0.115108	0.90836	0.987936	AC091153.2
61.1645	0.0410163	0.35658	0.115027	0.908424	0.987936	NEMP2
163.55	0.03033	0.264018	0.114878	0.908542	0.987972	ZNFX1
13.9085	0.0751519	0.655072	0.114723	0.908665	0.988014	NOL6
9.36069	0.0951685	0.831417	0.114465	0.908869	0.988041	ZNF764
22.756	0.0636228	0.55606	0.114417	0.908907	0.988041	SPDYE5
21.0821	0.0675577	0.590689	0.114371	0.908944	0.988041	AC024588.1
245.335	-0.0255419	0.223633	-0.114213	0.909069	0.988085	CCDC84
12.7723	0.0766219	0.673426	0.113779	0.909413	0.988235	CES4A
40.8612	0.0461576	0.406345	0.113592	0.909561	0.988235	SWI5
63.1082	0.0366137	0.322439	0.113552	0.909593	0.988235	NUDT3
66.9996	0.0397395	0.350305	0.113442	0.90968	0.988235	ZNF589
229.576	0.0265626	0.234229	0.113405	0.90971	0.988235	HDLBP
51.1834	0.0428634	0.377992	0.113398	0.909715	0.988235	MTHFD2L
19.2005	0.0621709	0.549784	0.113082	0.909965	0.988415	MCF2
34.8568	-0.0511096	0.453794	-0.112627	0.910326	0.988658	CRTAP
136.337	0.0281628	0.250145	0.112586	0.910359	0.988658	SEC61B
77.2854	-0.0366606	0.326442	-0.112304	0.910583	0.988809	AXIN2
78.1406	-0.0402988	0.3595	-0.112097	0.910747	0.988895	BDH1
418.253	0.0232336	0.207932	0.111736	0.911033	0.988986	HCST
16.0493	-0.0653364	0.585003	-0.111686	0.911073	0.988986	SMUG1
31.936	-0.0521582	0.467305	-0.111615	0.911129	0.988986	ITGAE
172.923	0.0318804	0.286147	0.111413	0.911289	0.988986	OSBPL3
165.625	-0.027491	0.246757	-0.111409	0.911292	0.988986	TMCO1
26.8794	-0.0518713	0.465837	-0.111351	0.911338	0.988986	AC018462.1
80.5297	0.0353605	0.318631	0.110976	0.911635	0.988998	NDUFB7
25.7327	-0.0553432	0.499421	-0.110815	0.911763	0.988998	CBR1
209.659	-0.0271639	0.245214	-0.110776	0.911794	0.988998	ATP5F1D
17.2279	-0.0680269	0.614211	-0.110755	0.911811	0.988998	BRPF1
38.0391	0.0444636	0.402546	0.110456	0.912048	0.988998	ECI1
73.6169	-0.0380177	0.344447	-0.110373	0.912113	0.988998	PSMB4
55.2624	0.0393337	0.356817	0.110235	0.912223	0.988998	SLC4A1AP
39.169	0.0446714	0.405628	0.110129	0.912307	0.988998	EI24
16.5561	0.0739816	0.672278	0.110046	0.912373	0.988998	SIRPB1
70.4279	-0.038821	0.353302	-0.10988	0.912504	0.988998	EXOSC1
140.545	-0.0287203	0.261517	-0.109822	0.912551	0.988998	PHF8
73.7508	-0.0337687	0.307593	-0.109784	0.912581	0.988998	MOGS
18.9942	0.0626679	0.570933	0.109764	0.912597	0.988998	KIFC2
175.882	-0.0264348	0.241083	-0.10965	0.912687	0.988998	TBCD
20.4473	-0.0609456	0.556533	-0.109509	0.912798	0.988998	UBFD1
532.546	0.0245938	0.224612	0.109495	0.91281	0.988998	IKZF3
59.8207	-0.0373369	0.341102	-0.109459	0.912838	0.988998	ADAT2
10.7712	0.0921488	0.842221	0.109412	0.912876	0.988998	AC112722.1
14.4916	0.0748794	0.685473	0.109238	0.913014	0.989007	AL138787.2
22.4038	0.0596898	0.547493	0.109024	0.913184	0.989007	TRMT6
20.4688	0.0686804	0.630359	0.108954	0.913239	0.989007	POFUT2
1088.12	0.0200703	0.184295	0.108903	0.913279	0.989007	HMGB1
16.0534	-0.0681242	0.625933	-0.108836	0.913332	0.989007	PSMG1
24.7019	-0.0723023	0.665874	-0.108583	0.913534	0.989007	HIST2H2BE
35.9423	-0.0510392	0.470176	-0.108553	0.913557	0.989007	CEP152
12.3354	-0.0718943	0.664543	-0.108186	0.913848	0.989007	MECOM
19.7886	0.0576774	0.533247	0.108163	0.913867	0.989007	ST7
120.063	-0.0290384	0.268534	-0.108137	0.913887	0.989007	BRD2
285.367	-0.024343	0.225688	-0.107861	0.914106	0.989007	PUM3
79.3804	0.0360154	0.334013	0.107826	0.914134	0.989007	RBFOX2
172.917	0.0265382	0.246228	0.107779	0.914171	0.989007	PTCD3
47.7958	0.0395091	0.367089	0.107628	0.914291	0.989007	L3MBTL2
32.271	0.0487827	0.453816	0.107495	0.914397	0.989007	ERLIN2
223.729	0.0328977	0.306626	0.10729	0.914559	0.989007	FAM153CP
50.3	0.0411878	0.384396	0.107149	0.91467	0.989007	MTG2
12.4299	0.0728294	0.681091	0.10693	0.914844	0.989007	GCNT1
26.558	-0.049903	0.46683	-0.106898	0.91487	0.989007	SAP30L
11.131	-0.0743943	0.697404	-0.106673	0.915048	0.989007	CTU2
29.5303	0.0499508	0.468276	0.10667	0.915051	0.989007	C12orf43
48.7482	-0.0387145	0.363155	-0.106606	0.915102	0.989007	COA4
1084.92	-0.0203226	0.190977	-0.106414	0.915254	0.989007	RICTOR
338.141	0.0227295	0.213616	0.106403	0.915262	0.989007	SSR2
22.516	0.0597613	0.561945	0.106347	0.915307	0.989007	ACOT7
15.8192	-0.0811478	0.764036	-0.106209	0.915416	0.989007	AC015853.3
11.3997	0.0749986	0.706242	0.106194	0.915428	0.989007	FBXL22
130.52	-0.0321269	0.302707	-0.106132	0.915478	0.989007	PPP1R13B
627.962	0.0215433	0.203004	0.106122	0.915485	0.989007	ACBD6
86.5925	-0.0309131	0.291343	-0.106106	0.915498	0.989007	FAM3C
570.691	-0.0202092	0.190688	-0.10598	0.915598	0.989007	ZNF207
115.407	0.0335392	0.316654	0.105917	0.915648	0.989007	C1orf162
12.5158	-0.0701454	0.662736	-0.105842	0.915708	0.989007	PRRT3
16.5833	-0.0613259	0.580311	-0.105678	0.915838	0.989007	PPM1N
112.127	0.0307506	0.291183	0.105606	0.915895	0.989007	USF2
1150.02	-0.0198114	0.187689	-0.105555	0.915936	0.989007	PUM2
511.626	-0.0202374	0.192472	-0.105145	0.916261	0.989202	COMMD1
106.841	0.0326639	0.310852	0.105079	0.916313	0.989202	TAF8
15.6249	0.328983	3.13328	0.104996	0.916379	0.989202	SLC35F3
25.4513	0.051249	0.488552	0.1049	0.916455	0.989202	PTDSS2
24.2063	-0.0522783	0.499588	-0.104643	0.916659	0.989258	LETM1
31.2227	0.0459968	0.439653	0.104621	0.916677	0.989258	NUDT22
203.821	-0.0253787	0.244026	-0.104	0.917169	0.989698	PLEKHM3
60.2692	0.0360119	0.346851	0.103825	0.917308	0.989756	NCF1
22.6029	0.053687	0.518673	0.103508	0.917559	0.989788	ACADS
185.495	0.0241481	0.233513	0.103412	0.917636	0.989788	NDUFB2
190.101	0.0295099	0.28555	0.103344	0.91769	0.989788	VSIR
88.9915	0.0301694	0.292274	0.103223	0.917786	0.989788	DHRS7
26.5593	-0.0505114	0.489364	-0.103219	0.91779	0.989788	NT5DC3
14.2132	0.0660242	0.641248	0.102962	0.917993	0.989788	C2orf81
12.736	0.0690525	0.670736	0.10295	0.918002	0.989788	IFI30
75.5825	0.0353556	0.343482	0.102933	0.918016	0.989788	AASDH
59.986	-0.0350405	0.342031	-0.102448	0.918401	0.989888	MUTYH
25.4135	-0.0493595	0.481808	-0.102446	0.918402	0.989888	TRIM11
15.8041	0.0640542	0.626028	0.102318	0.918504	0.989888	GDPD5
195.521	0.0283562	0.277207	0.102293	0.918524	0.989888	RCL1
8.14632	0.0802136	0.784246	0.102281	0.918534	0.989888	COL19A1
126.834	0.0275942	0.270352	0.102068	0.918703	0.989948	BCL2L1
20.8455	0.053434	0.52437	0.101901	0.918835	0.989948	PALB2
18.067	-0.0559631	0.550054	-0.101741	0.918962	0.989948	USHBP1
124.654	0.0275128	0.270851	0.101579	0.919091	0.989948	DCUN1D4
12.9594	0.0759736	0.748395	0.101515	0.919141	0.989948	ZNF79
41.9933	-0.0404538	0.398625	-0.101483	0.919167	0.989948	DRG2
179.434	0.0260972	0.25729	0.101431	0.919208	0.989948	TBC1D4
16.5697	0.0628445	0.620489	0.101282	0.919327	0.989948	RASA4B
274.446	-0.0277195	0.274284	-0.101061	0.919502	0.989948	BRD7
50.1198	-0.0444683	0.440139	-0.101032	0.919525	0.989948	AP002433.2
72.3829	0.033881	0.335506	0.100985	0.919563	0.989948	TRIM25
73.1418	0.0390549	0.386954	0.100929	0.919607	0.989948	ANXA2R
36.8386	0.0420806	0.417608	0.100766	0.919736	0.989996	ZNF780A
494.384	-0.0203937	0.202852	-0.100535	0.919919	0.990101	PBRM1
101.23	0.0303002	0.302646	0.100118	0.920251	0.990367	ARL14EP
27.0726	0.0487648	0.48807	0.0999135	0.920413	0.99045	MAP7D2
10.3721	-0.0782155	0.784207	-0.0997384	0.920552	0.990459	AC021054.1
47.7282	0.0364266	0.365695	0.0996094	0.920654	0.990459	FASTK
12.7646	-0.0646867	0.649584	-0.0995817	0.920676	0.990459	LRR1
257.082	0.0249045	0.250712	0.099335	0.920872	0.99054	UBXN1
54.8086	-0.0340188	0.343947	-0.0989069	0.921212	0.99054	HIF1AN
45.2928	-0.0361698	0.365896	-0.0988528	0.921255	0.99054	RDH14
90.5069	0.030815	0.311726	0.0988525	0.921255	0.99054	KLHL36
34.7971	0.0413693	0.419049	0.0987218	0.921359	0.99054	AL513550.1
4026.07	-0.021478	0.21775	-0.0986358	0.921427	0.99054	CD247
84.2788	-0.0384379	0.390278	-0.0984887	0.921544	0.99054	SEMA6A-AS1
228.369	-0.0238098	0.241975	-0.0983977	0.921616	0.99054	CSNK2A1
17.3025	-0.0625052	0.635296	-0.0983875	0.921625	0.99054	TOR1A
381.344	-0.0213498	0.21708	-0.0983499	0.921654	0.99054	PTP4A2
21.1525	0.0529669	0.538766	0.0983115	0.921685	0.99054	TOP3B
150.2	0.0249313	0.2545	0.0979619	0.921963	0.990747	NSD2
48.9972	-0.040403	0.413464	-0.0977182	0.922156	0.990853	MVB12B
64.4	0.0335786	0.344262	0.0975378	0.922299	0.990853	EPN1
32.2563	-0.0421857	0.4326	-0.0975167	0.922316	0.990853	ANKRD16
46.5212	-0.0364197	0.374945	-0.0971336	0.92262	0.990889	PLPBP
65.0862	-0.0315965	0.325348	-0.097116	0.922634	0.990889	METTL21A
9.48482	0.0717913	0.739989	0.0970167	0.922713	0.990889	AC007342.1
10.3833	0.0673751	0.694767	0.0969752	0.922746	0.990889	AC010809.1
440.004	0.0217505	0.224773	0.0967666	0.922912	0.990889	ARFGEF2
15.6865	0.0589992	0.610304	0.0966718	0.922987	0.990889	LGMN
261.732	-0.0227626	0.235475	-0.0966668	0.922991	0.990889	NGLY1
28.6224	0.0448295	0.465327	0.0963396	0.923251	0.990889	ADA
43.7106	0.0358052	0.372642	0.0960847	0.923453	0.990889	PYCR2
51.8495	0.0352016	0.366653	0.0960081	0.923514	0.990889	GATC
714.009	0.0259905	0.270764	0.0959895	0.923529	0.990889	JARID2
19.1525	0.0530479	0.552646	0.0959889	0.923529	0.990889	FKBP14
44.7024	-0.0365323	0.380788	-0.0959388	0.923569	0.990889	LSS
105.402	0.029079	0.303132	0.0959284	0.923577	0.990889	DPYD-AS1
29.9257	-0.0436745	0.456217	-0.0957319	0.923733	0.990889	DNAJB2
10.7461	0.0747791	0.78136	0.0957039	0.923756	0.990889	SIRPD
220.839	0.0263409	0.27537	0.0956566	0.923793	0.990889	ARNTL
272.484	0.0200822	0.210599	0.0953577	0.924031	0.990978	HNRNPF
128.766	0.0288825	0.302948	0.0953384	0.924046	0.990978	AL359220.1
24.0478	-0.0491842	0.516987	-0.0951362	0.924207	0.991059	LSM14B
20.6747	-0.0530238	0.558976	-0.0948588	0.924427	0.991185	LRIG2-DT
13.9472	-0.0738881	0.78077	-0.094635	0.924605	0.991185	NMNAT1
133.703	0.0249963	0.264239	0.0945974	0.924635	0.991185	ZFP91
79.1512	0.0338613	0.358707	0.0943983	0.924793	0.991185	TMEM62
115.673	-0.0261803	0.277536	-0.0943313	0.924846	0.991185	ACVR1C
131.854	0.0255682	0.271376	0.0942166	0.924937	0.991185	HSPA4
69.7248	0.0314371	0.333962	0.0941339	0.925003	0.991185	ZC3H4
82.6192	-0.0296577	0.315066	-0.0941317	0.925005	0.991185	DBI
610.922	0.0192479	0.20499	0.0938967	0.925191	0.991294	HNRNPD
73.5578	-0.0310209	0.331061	-0.0937016	0.925346	0.99137	NUP35
173.614	-0.0232736	0.24936	-0.0933336	0.925639	0.991514	ECHDC1
18.451	0.0518271	0.555624	0.0932772	0.925683	0.991514	IGHM
25.6104	-0.0482218	0.517341	-0.0932108	0.925736	0.991514	NAXD
70.4904	0.0291242	0.314111	0.0927195	0.926126	0.991841	ETFB
16.6593	-0.0538103	0.582653	-0.0923539	0.926417	0.992061	CENPH
20.1712	-0.0536986	0.583612	-0.0920109	0.926689	0.992194	ARMH2
26.3306	-0.0453851	0.493566	-0.0919536	0.926735	0.992194	AL589843.1
594.831	-0.0178108	0.193856	-0.0918766	0.926796	0.992194	CORO1A
82.9185	0.0288973	0.314984	0.0917421	0.926903	0.992207	AIP
268.582	-0.0216044	0.235735	-0.0916471	0.926978	0.992207	B4GALT1
20.3244	0.0557119	0.610365	0.0912764	0.927273	0.992297	GAS6-AS1
11.2467	0.0641349	0.703618	0.0911502	0.927373	0.992297	PLGLB1
13.0409	0.0622452	0.68297	0.091139	0.927382	0.992297	DVL1
63.1659	-0.030403	0.333686	-0.0911128	0.927403	0.992297	ACAD9
18.4679	0.0535505	0.589857	0.0907856	0.927663	0.992468	ENDOV
118.257	-0.0261765	0.288643	-0.0906883	0.92774	0.992468	CCT3
12.1134	-0.0666032	0.735211	-0.0905906	0.927818	0.992468	FAM110A
58.5611	0.0299049	0.331291	0.0902677	0.928074	0.992624	PBX2
920.281	-0.0187498	0.207887	-0.0901922	0.928134	0.992624	MPP7
104.601	0.0278683	0.309598	0.0900146	0.928276	0.992624	TRIM73
422.525	0.0205865	0.229388	0.0897452	0.92849	0.992624	DHX36
234.959	-0.0203899	0.227309	-0.0897014	0.928525	0.992624	CAPRIN1
10.047	-0.0782903	0.873118	-0.0896674	0.928552	0.992624	NCKAP1
234.234	-0.0198271	0.221405	-0.0895509	0.928644	0.992624	MCL1
178.358	0.0349519	0.390304	0.0895505	0.928644	0.992624	BTN3A2
72.4801	-0.0283894	0.318199	-0.089219	0.928908	0.992709	HMGXB3
848.788	-0.0195692	0.219621	-0.0891044	0.928999	0.992709	GATAD2B
59.4768	0.0293873	0.329905	0.0890783	0.92902	0.992709	AP2S1
229.164	-0.0225713	0.253546	-0.0890226	0.929064	0.992709	ATF2
20.9131	0.0499204	0.562385	0.0887656	0.929268	0.992782	DNA2
185.399	0.024721	0.279001	0.0886056	0.929395	0.992782	SLC35A3
132.926	0.0238428	0.269365	0.0885148	0.929467	0.992782	LHPP
19.1442	-0.0470067	0.531262	-0.0884811	0.929494	0.992782	LINC00672
162.829	0.0235877	0.266907	0.088374	0.929579	0.992782	SLC38A2
42.2058	-0.0344595	0.390295	-0.0882909	0.929645	0.992782	AP1AR
25.9418	-0.0498211	0.565161	-0.0881538	0.929754	0.992782	RCBTB2
32.7802	-0.0372943	0.423818	-0.0879959	0.92988	0.992782	EDC3
24.2131	0.0427952	0.486458	0.087973	0.929898	0.992782	VPS18
236.031	0.0225313	0.256589	0.0878107	0.930027	0.992829	MAP4K3
37.9253	-0.0366891	0.418718	-0.0876225	0.930177	0.992829	AL021368.2
8.71482	-0.0698649	0.797619	-0.0875918	0.930201	0.992829	AL390195.2
553.866	0.0182089	0.20855	0.0873118	0.930424	0.992829	ATG7
56.3856	-0.0381913	0.437496	-0.0872951	0.930437	0.992829	MMP24
11.1693	0.0662511	0.759109	0.0872748	0.930453	0.992829	SORD
33.3365	-0.036713	0.422514	-0.0868917	0.930758	0.993032	PYCARD
220.113	-0.020527	0.236868	-0.0866602	0.930942	0.993032	CHFR
205.869	0.0231987	0.268083	0.0865357	0.931041	0.993032	UBE2Q2
64.459	0.0284497	0.32982	0.0862583	0.931261	0.993032	EDEM2
26.4586	0.0438972	0.509288	0.0861933	0.931313	0.993032	AC093010.2
12.3465	-0.0586973	0.681135	-0.0861758	0.931327	0.993032	THEM6
43.9619	0.0351889	0.408418	0.086159	0.93134	0.993032	XPNPEP1
26.2322	-0.041247	0.479765	-0.0859732	0.931488	0.993032	AMZ2
171.824	0.020739	0.241358	0.0859265	0.931525	0.993032	UQCR10
13.8661	-0.0563082	0.655467	-0.0859054	0.931542	0.993032	MGAT2
11.5063	-0.0600369	0.699256	-0.0858582	0.931579	0.993032	LIN7B
10.0365	0.0758072	0.885774	0.0855829	0.931798	0.993173	HIST1H2AK
88.8103	-0.0247678	0.290184	-0.085352	0.931982	0.993173	COX20
20.2469	-0.0486175	0.569751	-0.0853311	0.931998	0.993173	AC009495.1
12.5548	-0.0556888	0.653404	-0.0852289	0.932079	0.993173	KIF1C
71.8571	0.0295827	0.347632	0.0850977	0.932184	0.993173	MAN2B1
61.7101	-0.0278556	0.327524	-0.0850489	0.932223	0.993173	NOC2L
8.98998	0.0738561	0.875579	0.0843512	0.932777	0.993518	AC008676.1
10.3954	0.0629655	0.746631	0.0843329	0.932792	0.993518	TCF4
254.037	0.0180641	0.214291	0.0842974	0.93282	0.993518	ARPC5
36.0766	0.106013	1.25887	0.0842129	0.932887	0.993518	JAKMIP2
13.0806	0.0705034	0.841354	0.0837975	0.933217	0.993588	ZNF615
60.9519	-0.0298119	0.35581	-0.083786	0.933227	0.993588	ATL3
34.3417	-0.0378183	0.451738	-0.0837173	0.933281	0.993588	RNF113A
292.017	-0.0181542	0.217161	-0.0835979	0.933376	0.993588	SLC25A3
114.936	0.0245373	0.293526	0.0835951	0.933378	0.993588	CSAD
48.4557	0.0362275	0.434022	0.0834692	0.933478	0.993604	ZNF22
124.06	-0.0228869	0.277029	-0.0826154	0.934157	0.994035	AC093157.1
461.82	-0.0171051	0.208267	-0.0821305	0.934543	0.994035	AEBP2
23.6859	-0.0414989	0.505471	-0.0820994	0.934568	0.994035	ATP13A4
30.2205	-0.0385232	0.46946	-0.0820585	0.9346	0.994035	SNAP47
28.1075	0.0480482	0.587341	0.0818062	0.934801	0.994035	PI16
82.7401	0.0260726	0.318906	0.0817565	0.93484	0.994035	FBXO25
34.832	-0.0358869	0.439043	-0.0817389	0.934854	0.994035	CLK2
46.3217	0.0317424	0.388385	0.0817293	0.934862	0.994035	IFT140
50.6316	-0.0294586	0.360904	-0.0816246	0.934945	0.994035	ARAP1
345.034	-0.0204815	0.250938	-0.0816195	0.934949	0.994035	VPS13A
21.4176	-0.0452587	0.554705	-0.0815907	0.934972	0.994035	SPDYE21P
550.093	-0.0168033	0.206015	-0.0815632	0.934994	0.994035	PFN1
9.6305	0.0590612	0.726791	0.081263	0.935233	0.994035	AC007342.5
53.2599	0.031759	0.39157	0.0811066	0.935357	0.994035	LLGL2
97.6395	-0.0255652	0.316481	-0.0807794	0.935617	0.994035	TXNDC12
185.102	0.0211327	0.261629	0.0807736	0.935622	0.994035	PSMB9
203.503	-0.0195521	0.242884	-0.0804998	0.93584	0.994035	ZNF141
96.1498	0.0271237	0.337163	0.0804469	0.935882	0.994035	MTMR9
39.1533	0.03562	0.443295	0.0803527	0.935957	0.994035	FEM1C
167.271	0.0227882	0.283991	0.0802427	0.936044	0.994035	SAT1
35.7344	0.0352829	0.440251	0.0801428	0.936124	0.994035	TAPBPL
11.3493	-0.0578731	0.724126	-0.0799213	0.9363	0.994035	AC092140.1
1266.31	0.0154647	0.19368	0.0798467	0.936359	0.994035	COP1
8.53151	-0.0680658	0.853371	-0.0797611	0.936427	0.994035	RNF139-AS1
10.3165	-0.0574478	0.724332	-0.0793114	0.936785	0.994035	GMPPA
1697.02	-0.0140423	0.177059	-0.0793084	0.936787	0.994035	STK4
78.7681	-0.025079	0.317007	-0.0791116	0.936944	0.994035	PHRF1
11.4177	0.0601396	0.760609	0.0790678	0.936979	0.994035	SLC35F6
937.006	-0.0160417	0.202952	-0.079042	0.936999	0.994035	TNRC6A
123.674	-0.0228202	0.289199	-0.0789082	0.937106	0.994035	BMP2K
79.6443	-0.0239973	0.304165	-0.0788956	0.937116	0.994035	PHKA2
15.0453	-0.0507216	0.644761	-0.0786672	0.937297	0.994035	RELA-DT
33.724	-0.0347413	0.441904	-0.0786173	0.937337	0.994035	RNF187
24.3343	-0.039414	0.503055	-0.0783493	0.93755	0.994035	WDR77
2431.81	0.0154267	0.196957	0.0783254	0.937569	0.994035	ARID1B
276.397	-0.0170339	0.217885	-0.0781785	0.937686	0.994035	UIMC1
141.917	0.0192919	0.247072	0.0780823	0.937763	0.994035	EEF1AKMT2
60.3803	-0.0274556	0.353293	-0.0777135	0.938056	0.994035	PEPD
68.9713	0.0249346	0.321582	0.0775375	0.938196	0.994035	ASB8
33.4456	-0.0366897	0.473549	-0.0774781	0.938243	0.994035	THAP5
455.302	-0.0157673	0.20378	-0.0773743	0.938326	0.994035	YWHAB
38.9335	0.0324239	0.419941	0.0772106	0.938456	0.994035	POLR2G
19.0455	-0.0426407	0.552826	-0.0771323	0.938518	0.994035	NEIL1
104.806	-0.0226307	0.293638	-0.07707	0.938568	0.994035	GPALPP1
180	0.0201649	0.261728	0.0770455	0.938587	0.994035	ATP5F1A
12.3761	-0.0519891	0.675908	-0.0769174	0.938689	0.994035	FANCA
115.274	-0.0214015	0.278267	-0.0769099	0.938695	0.994035	STK26
11.025	-0.0596654	0.77831	-0.0766602	0.938894	0.994035	AC020659.1
56.881	-0.0358483	0.467972	-0.0766036	0.938939	0.994035	KLHL42
11.1316	-0.0559758	0.731095	-0.0765643	0.93897	0.994035	AC108047.1
108.49	0.0216185	0.282999	0.0763906	0.939108	0.994035	ARSG
60.2242	-0.0269019	0.352945	-0.0762213	0.939243	0.994035	GTF3C3
29.9534	0.0337942	0.443592	0.0761831	0.939273	0.994035	EDC4
10.8974	-0.0516637	0.681252	-0.0758364	0.939549	0.994035	PIAS3
16.2198	-0.0486856	0.642741	-0.0757468	0.939621	0.994035	BORCS8
49.6612	0.026481	0.349654	0.0757348	0.93963	0.994035	MICAL1
55.3741	0.0259123	0.342587	0.0756371	0.939708	0.994035	TGFBRAP1
207.83	0.0192078	0.2548	0.0753838	0.939909	0.994035	SLAIN2
42.9062	-0.0318367	0.422438	-0.0753641	0.939925	0.994035	SPATA1
63.5803	0.0249863	0.331623	0.0753454	0.93994	0.994035	ANKRA2
21.332	0.0419173	0.55664	0.0753042	0.939973	0.994035	ARSA
29.1458	-0.0353357	0.469881	-0.0752014	0.940054	0.994035	AC009690.2
9.63544	0.058582	0.780625	0.075045	0.940179	0.994035	NT5M
16.2474	-0.0447231	0.596423	-0.0749856	0.940226	0.994035	SPON2
37.8694	-0.0304864	0.407137	-0.07488	0.94031	0.994035	AKR1B1
54.6905	0.0269903	0.36128	0.0747075	0.940447	0.994035	DFFA
257.616	-0.0160284	0.214688	-0.0746591	0.940486	0.994035	PIK3C3
8.51903	-0.0621444	0.833322	-0.0745742	0.940553	0.994035	CASC15
8.13879	-0.0619042	0.830644	-0.0745255	0.940592	0.994035	ARG1
55.8145	-0.0294924	0.397311	-0.0742301	0.940827	0.994035	MRPL16
29.2494	0.0357424	0.481532	0.0742264	0.94083	0.994035	GSS
8.65614	-0.0582955	0.786553	-0.0741151	0.940919	0.994035	SLC12A9-AS1
63.0278	-0.0241936	0.326955	-0.0739967	0.941013	0.994035	C8orf76
50.0269	-0.0308987	0.418161	-0.073892	0.941096	0.994035	NAA10
70.0026	0.0241449	0.327168	0.0737996	0.94117	0.994035	AC008875.3
132.113	-0.0193	0.261897	-0.0736929	0.941255	0.994035	SUGP2
73.0106	0.0224797	0.305356	0.0736179	0.941314	0.994035	RNF44
8.78442	-0.0642404	0.87453	-0.073457	0.941442	0.994035	ALDH2
69.0352	0.0235556	0.321053	0.0733696	0.941512	0.994035	PHF6
12.4401	0.0535515	0.731952	0.0731625	0.941677	0.994035	AC105206.2
107.481	-0.0229326	0.313672	-0.0731101	0.941719	0.994035	ZNF493
421.314	0.0163733	0.224397	0.0729657	0.941833	0.994035	PDE8A
9.26837	-0.0554117	0.759624	-0.0729462	0.941849	0.994035	AL356356.1
180.052	0.0169656	0.233206	0.0727494	0.942006	0.994035	PAXBP1
42.3438	0.0306611	0.422323	0.0726009	0.942124	0.994035	SLC35B4
102.808	0.021503	0.296241	0.0725862	0.942135	0.994035	FKBP3
139.344	-0.018	0.248454	-0.0724481	0.942245	0.994035	DAZAP1
66.6973	0.0266997	0.368832	0.07239	0.942292	0.994035	FAAP20
22.8149	-0.0365934	0.506075	-0.0723083	0.942357	0.994035	APBA3
112.912	0.0191203	0.265399	0.0720436	0.942567	0.994035	WASHC5
42.0245	-0.0285844	0.3975	-0.0719105	0.942673	0.994035	INO80E
68.4357	0.0265234	0.369275	0.0718254	0.942741	0.994035	SLAMF1
35.7328	-0.0292313	0.407304	-0.0717677	0.942787	0.994035	LINC00893
13.3019	-0.0460377	0.642404	-0.0716646	0.942869	0.994035	DUSP28
71.6311	0.0237006	0.3312	0.0715597	0.942952	0.994035	ERMP1
37.9125	-0.0301158	0.421391	-0.0714677	0.943026	0.994035	AHDC1
1169.1	0.0127049	0.17828	0.0712636	0.943188	0.994035	SFMBT2
19.8482	-0.0407638	0.578261	-0.0704938	0.943801	0.994035	PRXL2A
60.0769	0.0259325	0.368979	0.0702817	0.943969	0.994035	TRIT1
209.808	-0.0161384	0.229709	-0.0702556	0.94399	0.994035	SNX4
31.5568	-0.0320803	0.456771	-0.0702329	0.944008	0.994035	ASL
851.678	-0.0131451	0.187234	-0.0702071	0.944029	0.994035	FNDC3A
76.4351	-0.0241902	0.346007	-0.0699124	0.944263	0.994035	COX5A
56.3598	0.0260947	0.37388	0.0697943	0.944357	0.994035	RALGPS1
97.4656	0.0215748	0.309844	0.0696312	0.944487	0.994035	AVEN
20.4536	-0.0425469	0.611509	-0.0695768	0.94453	0.994035	IL24
127.074	0.0193365	0.278366	0.0694644	0.94462	0.994035	ZCCHC14
744.484	0.0137692	0.198263	0.0694491	0.944632	0.994035	ZRANB2
200.51	0.0181323	0.261222	0.0694133	0.944661	0.994035	PIGN
9.31075	-0.0533012	0.767938	-0.0694081	0.944665	0.994035	AC111182.1
524.721	0.0137242	0.198281	0.0692161	0.944818	0.994035	SMG1
13.0155	0.0467191	0.675116	0.0692015	0.944829	0.994035	ZNF71
12.3027	0.138395	2.00552	0.0690068	0.944984	0.994035	HBA1
243.963	0.0225304	0.326558	0.0689936	0.944995	0.994035	AL109930.1
8.75742	-0.0540324	0.784365	-0.0688868	0.94508	0.994035	LEAP2
41.4246	-0.0290043	0.422804	-0.0685999	0.945308	0.994035	ZNF444
57.8148	-0.0239173	0.348791	-0.0685721	0.94533	0.994035	HSBP1L1
854.008	0.0125824	0.183516	0.0685631	0.945337	0.994035	TTC3
13.7042	-0.0462202	0.674516	-0.0685236	0.945369	0.994035	AF235103.3
19.5169	0.0390208	0.570908	0.0683486	0.945508	0.994035	LRRC1
73.6526	0.0216709	0.317531	0.0682481	0.945588	0.994035	CD99L2
101.314	-0.0209351	0.306776	-0.0682424	0.945593	0.994035	IDE
50.2769	0.0268131	0.392964	0.068233	0.9456	0.994035	SSH1
109.782	0.0192315	0.282034	0.0681886	0.945635	0.994035	PRR13
125.614	0.0194842	0.28601	0.0681244	0.945687	0.994035	IPO7
81.1672	0.0204415	0.300274	0.0680761	0.945725	0.994035	CYB5B
8.29343	0.0556427	0.818179	0.0680079	0.945779	0.994035	MYL5
58.3595	0.0245988	0.362395	0.0678784	0.945882	0.994035	ETFRF1
30.2856	-0.0325993	0.481341	-0.067726	0.946004	0.994035	C7orf31
41.8692	0.026507	0.391764	0.0676607	0.946056	0.994035	TNIP2
29.1196	0.0329581	0.488088	0.0675249	0.946164	0.994035	ST6GALNAC6
11.7016	0.0489177	0.724587	0.0675111	0.946175	0.994035	MAPRE3
387.328	0.0176067	0.260862	0.0674945	0.946188	0.994035	C18orf25
166.114	0.0188994	0.281113	0.0672306	0.946398	0.994035	TMEM263
28.0502	-0.0303292	0.451293	-0.0672052	0.946418	0.994035	HDAC6
41.9394	0.0298128	0.444181	0.0671185	0.946487	0.994035	WDR91
320.943	-0.0146328	0.218445	-0.0669861	0.946593	0.994035	NDUFAF2
51.4639	-0.0272977	0.40764	-0.0669653	0.946609	0.994035	NBR2
106.343	-0.0190525	0.284716	-0.0669175	0.946647	0.994035	PPP6R1
13.5752	-0.0414582	0.62007	-0.0668605	0.946693	0.994035	TMEM170B
9.10313	0.0543336	0.814455	0.0667116	0.946811	0.994035	RAB3D
105.461	0.0196866	0.295135	0.0667038	0.946818	0.994035	PAPOLG
566.391	0.015381	0.230779	0.0666481	0.946862	0.994035	LITAF
219.615	0.0148168	0.22268	0.0665385	0.946949	0.994035	GABARAP
305.748	0.0146112	0.219723	0.0664981	0.946981	0.994035	HSP90B1
9.28997	0.0547562	0.823475	0.0664941	0.946984	0.994035	ALAS1
20.3974	0.0361457	0.543947	0.0664507	0.947019	0.994035	NIT1
13.0108	0.0423756	0.64104	0.0661044	0.947295	0.994035	CCNJ
76.1468	0.0208752	0.315817	0.0660989	0.947299	0.994035	ODC1
44.2938	-0.0251917	0.381318	-0.0660649	0.947326	0.994035	SSRP1
112.879	-0.0185817	0.281716	-0.065959	0.94741	0.994035	TRMT10B
152.231	0.0165307	0.250728	0.0659308	0.947433	0.994035	ZNF706
16.4232	0.0442588	0.671448	0.0659154	0.947445	0.994035	FBXO41
22.1441	-0.0380431	0.577232	-0.0659061	0.947453	0.994035	HSCB
23.3687	-0.0316817	0.481595	-0.065785	0.947549	0.994035	CLN6
180.091	-0.0159567	0.243471	-0.0655384	0.947745	0.994035	ATAD1
37.3682	0.0266705	0.40806	0.0653592	0.947888	0.994035	DGCR8
225.336	0.016092	0.246441	0.0652977	0.947937	0.994035	NCOR2
260.318	-0.014446	0.221383	-0.0652535	0.947972	0.994035	STRN
32.545	-0.030057	0.463151	-0.0648967	0.948256	0.994035	GTPBP2
13.6174	0.0413618	0.639629	0.0646654	0.94844	0.994035	ZNF280B
1084.87	-0.0149159	0.231042	-0.0645595	0.948525	0.994035	ZFP36L2
362.422	0.014721	0.228057	0.0645493	0.948533	0.994035	RABGAP1
61.2783	0.0251399	0.389796	0.064495	0.948576	0.994035	BCOR
36.251	-0.0375789	0.58284	-0.0644754	0.948592	0.994035	SIT1
40.3588	0.026271	0.408068	0.0643789	0.948669	0.994035	HMGCL
19.5813	0.0357388	0.555509	0.0643352	0.948703	0.994035	AC079209.2
42.0065	-0.029686	0.462455	-0.0641921	0.948817	0.994035	BTLA
17.7877	-0.0383767	0.59888	-0.0640807	0.948906	0.994035	ALDH6A1
133.829	0.0162983	0.254358	0.0640762	0.94891	0.994035	MTIF3
169.505	0.0186651	0.291803	0.0639648	0.948998	0.994035	AC010260.1
15.7441	0.0369005	0.578465	0.0637903	0.949137	0.994035	ZSWIM3
2186.44	0.0131207	0.205729	0.0637766	0.949148	0.994035	TGFBR2
110.711	0.0172024	0.269923	0.0637307	0.949185	0.994035	THUMPD2
61.3635	-0.0207282	0.325549	-0.0636714	0.949232	0.994035	RAB29
22.803	0.0338753	0.534292	0.0634021	0.949446	0.994035	CCDC117
279.511	-0.0133518	0.210719	-0.063363	0.949477	0.994035	GOLGA8A
54.9312	0.0224187	0.354609	0.0632209	0.949591	0.994035	TMEM134
44.3547	-0.0284047	0.449429	-0.0632017	0.949606	0.994035	CATSPERE
50.8085	-0.0240681	0.381557	-0.0630787	0.949704	0.994035	AL117336.2
168.289	-0.0166215	0.2637	-0.063032	0.949741	0.994035	CHM
260.072	-0.0146536	0.2325	-0.0630262	0.949746	0.994035	ENTPD4
63.2032	0.0214125	0.340158	0.0629486	0.949807	0.994035	SRP68
21.9166	0.035106	0.557995	0.0629145	0.949835	0.994035	LRRC75A
23.7786	0.0328653	0.522562	0.0628925	0.949852	0.994035	AC007619.1
8.22226	0.0561331	0.892772	0.0628751	0.949866	0.994035	LINC01786
14.7199	0.0387924	0.617354	0.0628365	0.949897	0.994035	NEB
217.443	-0.0151823	0.241638	-0.0628305	0.949901	0.994035	CDC40
121.497	0.0170859	0.274105	0.0623334	0.950297	0.994208	TUBGCP5
319.055	0.0143348	0.230245	0.0622592	0.950356	0.994208	MAP2K1
113.888	0.0168756	0.271231	0.0622187	0.950389	0.994208	FKBP8
206.225	0.014787	0.238187	0.0620817	0.950498	0.994208	ICAM3
46.5295	-0.0253448	0.40879	-0.0619996	0.950563	0.994208	PAGR1
47.1165	-0.0251815	0.407106	-0.0618548	0.950678	0.994208	TDRD7
31.624	0.0281671	0.455597	0.0618246	0.950702	0.994208	AC013264.1
83.2289	0.0192052	0.311148	0.0617235	0.950783	0.994208	HDHD2
74.9719	0.0201347	0.326716	0.0616276	0.950859	0.994208	ZFP30
119.535	-0.0161595	0.262531	-0.0615527	0.950919	0.994208	VPS28
17.1033	0.0405559	0.660823	0.0613717	0.951063	0.99427	AC048382.5
100.619	-0.0183649	0.2999	-0.0612366	0.951171	0.994293	ZSCAN16-AS1
68.867	-0.020199	0.331248	-0.0609785	0.951376	0.994396	SLBP
11.7098	-0.0410945	0.674787	-0.0609	0.951439	0.994396	ALG10
18265.8	-0.0125832	0.207382	-0.0606763	0.951617	0.9944	MT-ND4
24.2284	0.0335759	0.554808	0.060518	0.951743	0.9944	MGME1
33.7215	0.0266191	0.440375	0.0604465	0.9518	0.9944	RXRB
291.783	-0.0126052	0.208716	-0.0603943	0.951842	0.9944	ORMDL1
8.22584	-0.0516933	0.856421	-0.0603596	0.951869	0.9944	AC005052.2
142.698	0.0166992	0.277867	0.060098	0.952078	0.994512	FARSB
141.951	0.0161742	0.26952	0.0600109	0.952147	0.994512	FMR1
35.8886	-0.0240561	0.402677	-0.0597406	0.952362	0.994587	CTBP1-DT
43.943	0.0230283	0.387943	0.0593599	0.952665	0.994587	PEX16
19.9729	-0.0317305	0.534595	-0.0593543	0.95267	0.994587	ZNF182
92.2631	-0.0254836	0.429438	-0.0593418	0.95268	0.994587	AF165147.1
19.7334	-0.0319744	0.539816	-0.059232	0.952767	0.994587	C2CD2L
49.4553	0.0213312	0.360749	0.0591302	0.952848	0.994587	CISD2
415.561	0.0116052	0.196324	0.0591128	0.952862	0.994587	SUMO2
8.92224	-0.0472207	0.800526	-0.058987	0.952962	0.994587	UPB1
81.5268	0.0214306	0.363824	0.0589038	0.953029	0.994587	MYO1G
31.2029	-0.0251284	0.427261	-0.0588127	0.953101	0.994587	PRPSAP1
23.6632	-0.031063	0.528791	-0.0587435	0.953156	0.994587	AC073342.1
51.3953	-0.0225785	0.385363	-0.0585903	0.953278	0.994589	CCDC171
11.3988	-0.0401253	0.688018	-0.0583202	0.953494	0.994589	GPR146
56.0105	0.0199562	0.342455	0.058274	0.95353	0.994589	BLZF1
22.0456	-0.0345313	0.592715	-0.0582595	0.953542	0.994589	SWAP70
72.2175	-0.0181817	0.312638	-0.0581558	0.953625	0.994589	ZBTB18
195.933	-0.0148267	0.255888	-0.0579421	0.953795	0.994589	GPATCH2L
14.4136	0.0366848	0.633329	0.0579238	0.953809	0.994589	CDC34
23.2704	0.0298331	0.515515	0.0578705	0.953852	0.994589	HMG20B
45.6065	0.0229472	0.39716	0.0577782	0.953925	0.994589	ERCC1
356.472	0.0119815	0.209501	0.0571908	0.954393	0.994988	ERP29
200.122	0.0161821	0.283731	0.0570332	0.954519	0.99503	DSTYK
39.7697	0.0224366	0.398403	0.0563164	0.95509	0.995309	DBP
1214.71	-0.0116759	0.207595	-0.0562434	0.955148	0.995309	PTPN4
33.1267	0.0242597	0.432523	0.0560889	0.955271	0.995309	RNFT2
804.804	-0.0102739	0.1836	-0.0559582	0.955375	0.995309	DLG1
80.8803	-0.0171724	0.308391	-0.0556841	0.955593	0.995309	NDRG1
31.8265	0.0245548	0.442231	0.0555248	0.95572	0.995309	ZPR1
9.27119	0.0468764	0.846002	0.0554093	0.955812	0.995309	ZNF667-AS1
127.09	0.0157126	0.283941	0.0553376	0.955869	0.995309	MGST3
787.809	0.0121946	0.220845	0.0552178	0.955965	0.995309	PRRC2B
216.332	-0.0129602	0.23514	-0.0551168	0.956045	0.995309	UBE2G2
18.6574	0.0323738	0.588444	0.055016	0.956126	0.995309	KDM4A-AS1
130.247	0.0143332	0.260816	0.0549554	0.956174	0.995309	EBLN3P
17.4228	0.0340532	0.620162	0.0549102	0.95621	0.995309	AC008551.1
11.3025	-0.0383434	0.698517	-0.0548926	0.956224	0.995309	AC091045.1
17.6089	-0.0317636	0.578742	-0.0548838	0.956231	0.995309	AC087071.2
44.4644	0.0214283	0.390644	0.0548539	0.956255	0.995309	COLGALT1
65.2045	-0.0178837	0.326506	-0.054773	0.956319	0.995309	CC2D1B
49.582	-0.0201394	0.368155	-0.0547037	0.956375	0.995309	ENTR1
104.005	-0.0167266	0.305999	-0.0546624	0.956407	0.995309	DHX29
24.3142	-0.029323	0.539098	-0.0543927	0.956622	0.995443	GEMIN8
14.915	0.0332762	0.614425	0.0541582	0.956809	0.995489	BICRA
75.6311	0.0183244	0.339382	0.0539934	0.95694	0.995489	FARP2
8.18493	-0.0433439	0.803247	-0.0539609	0.956966	0.995489	AC108879.1
49.8702	-0.0191054	0.355425	-0.0537538	0.957131	0.995489	MED24
8.35229	0.0427283	0.795361	0.0537219	0.957157	0.995489	BICRA-AS1
162.411	-0.0131747	0.245381	-0.0536908	0.957182	0.995489	NUP205
99.2831	-0.0148856	0.277777	-0.0535882	0.957263	0.995489	MAPK9
16.7446	0.0304544	0.57107	0.0533287	0.95747	0.995522	AL022097.1
71.0352	0.0189714	0.356273	0.0532497	0.957533	0.995522	WWC2
114.195	0.0165606	0.311216	0.0532126	0.957563	0.995522	NPC1
288.582	0.0129513	0.24419	0.0530378	0.957702	0.995522	RALGPS2
15.3494	0.0315351	0.594852	0.0530133	0.957721	0.995522	P2RX5
30.3866	-0.0235636	0.445399	-0.0529046	0.957808	0.995523	AIMP2
11.217	-0.0365107	0.694689	-0.0525569	0.958085	0.995665	OGFOD2
75.2786	0.0188991	0.360341	0.0524477	0.958172	0.995665	EPHB6
17.2808	0.0334081	0.639415	0.0522479	0.958331	0.995665	BLVRB
27.8939	0.025405	0.48675	0.0521931	0.958375	0.995665	RGMB
25.5258	-0.0259813	0.498389	-0.0521305	0.958425	0.995665	FAM207A
17.886	0.0291974	0.560815	0.0520625	0.958479	0.995665	SKIV2L
136.753	-0.0133939	0.257654	-0.0519839	0.958542	0.995665	SERPINB1
276.247	-0.0115107	0.222748	-0.0516758	0.958787	0.995751	PPIP5K2
61.5675	0.0189793	0.367349	0.0516655	0.958795	0.995751	GPRASP1
67.9863	-0.0183798	0.357107	-0.0514686	0.958952	0.995787	KCTD7
128.49	-0.0141344	0.274949	-0.0514074	0.959001	0.995787	TOPBP1
25.501	-0.0267889	0.523401	-0.0511822	0.95918	0.995885	CCDC65
33.0129	-0.021519	0.422644	-0.0509153	0.959393	0.995941	HARS2
9.25847	-0.0386583	0.760486	-0.0508337	0.959458	0.995941	COQ3
22.3995	-0.0274094	0.540662	-0.050696	0.959568	0.995941	LINC00381
28.1563	0.0237314	0.468355	0.0506696	0.959589	0.995941	KDM8
142.146	-0.012701	0.251271	-0.0505472	0.959686	0.995941	PSAP
15.3094	0.0321913	0.640276	0.0502773	0.959901	0.995941	PCYT2
66.042	0.0174639	0.347392	0.0502714	0.959906	0.995941	SPOPL
10.1081	-0.0382444	0.76124	-0.0502395	0.959932	0.995941	CENPL
344.504	-0.0103243	0.206385	-0.0500244	0.960103	0.995941	ARHGAP5
63.7932	0.0169071	0.337991	0.0500222	0.960105	0.995941	AC104389.5
148.971	0.0131207	0.263265	0.0498385	0.960251	0.995941	CCNL2
417.147	-0.00962596	0.19318	-0.049829	0.960259	0.995941	SNRNP70
145.928	0.0139387	0.284349	0.0490198	0.960904	0.995954	AGK
68.3911	0.0155454	0.317854	0.0489072	0.960993	0.995954	ECSIT
34.8177	-0.0218992	0.448556	-0.0488215	0.961062	0.995954	JPT2
52.9642	0.0181909	0.37324	0.0487377	0.961128	0.995954	DHTKD1
118.902	-0.0125984	0.258812	-0.0486778	0.961176	0.995954	GPS2
1124.19	0.0092389	0.189975	0.0486322	0.961212	0.995954	SRSF11
89.8829	0.0145049	0.298694	0.048561	0.961269	0.995954	SAP25
266.305	0.011947	0.247618	0.0482476	0.961519	0.995954	TTC27
35.3706	-0.0213507	0.442758	-0.0482221	0.961539	0.995954	ECHS1
23.0582	0.0248192	0.517155	0.0479917	0.961723	0.995954	PXN-AS1
16.5899	0.0290033	0.604354	0.0479906	0.961724	0.995954	TMEM265
138.634	0.0151833	0.316543	0.0479661	0.961743	0.995954	GPR107
15.7085	-0.0292724	0.611675	-0.0478561	0.961831	0.995954	DHX58
9.63464	0.0381109	0.800636	0.0476008	0.962034	0.995954	AC015795.1
49.9661	-0.0183829	0.387586	-0.0474291	0.962171	0.995954	ZNF525
35.7859	0.0195434	0.412889	0.0473333	0.962248	0.995954	PABPC1L
140.584	0.0126473	0.267283	0.0473179	0.96226	0.995954	CSK
12.0245	0.030945	0.658192	0.0470152	0.962501	0.995954	DARS-AS1
17.7034	-0.0269119	0.572603	-0.0469991	0.962514	0.995954	ZNF341
298.24	-0.0100977	0.215107	-0.0469427	0.962559	0.995954	IL2RG
288.073	-0.00989883	0.211063	-0.0468999	0.962593	0.995954	S100A10
93.1883	0.0136802	0.291715	0.0468958	0.962596	0.995954	P2RX4
324.662	0.00979146	0.209313	0.046779	0.962689	0.995954	AQR
605.833	0.00887607	0.189963	0.0467252	0.962732	0.995954	MEF2A
8.93669	-0.0357325	0.767726	-0.0465433	0.962877	0.995954	AL137139.2
16.8491	0.0349855	0.755114	0.0463315	0.963046	0.995954	PLEKHA5
13.5347	0.0282371	0.612061	0.0461344	0.963203	0.995954	AMPD2
300.96	-0.0102908	0.224109	-0.0459187	0.963375	0.995954	INO80
292.576	0.0104033	0.227103	0.0458089	0.963463	0.995954	NCK1
1213.57	-0.00926049	0.202454	-0.0457412	0.963517	0.995954	CHST11
382.915	0.00962686	0.211399	0.0455389	0.963678	0.995954	SGK3
15.175	0.0268774	0.591473	0.0454414	0.963755	0.995954	AL080276.2
24.1728	0.0244049	0.538194	0.045346	0.963832	0.995954	FLAD1
62.7018	-0.0157162	0.346806	-0.045317	0.963855	0.995954	STX6
10.3752	0.0316451	0.699419	0.0452449	0.963912	0.995954	AC147067.1
22.2183	-0.0235125	0.521344	-0.0450998	0.964028	0.995954	KIAA2013
71.4946	0.0141741	0.314417	0.0450805	0.964043	0.995954	DNAJC9
21.0371	-0.0243771	0.541718	-0.0449996	0.964108	0.995954	USP19
140.878	-0.0118138	0.262678	-0.0449745	0.964128	0.995954	TAFA2
46.1724	0.0165542	0.368354	0.044941	0.964154	0.995954	SH2D1A
14.7235	-0.030731	0.68406	-0.0449244	0.964168	0.995954	SPDL1
115.694	0.0120899	0.269363	0.0448833	0.9642	0.995954	ESD
31.4351	0.0193708	0.432394	0.0447989	0.964268	0.995954	CNPPD1
48.5512	-0.0187892	0.420063	-0.0447295	0.964323	0.995954	SS18L2
32.7832	0.0199949	0.447576	0.0446738	0.964367	0.995954	RIMKLB
65.8615	-0.0157797	0.354983	-0.044452	0.964544	0.995954	LPAR6
22.7035	-0.0222573	0.501898	-0.0443462	0.964628	0.995954	SLC25A25-AS1
67.4664	-0.0152039	0.344094	-0.0441853	0.964757	0.995954	AC009041.2
1044.8	-0.0120874	0.274013	-0.0441124	0.964815	0.995954	AL589693.1
23.8908	-0.0268977	0.609765	-0.0441116	0.964815	0.995954	RNF19B
17.3737	-0.0276876	0.627872	-0.0440975	0.964827	0.995954	ERLIN1
1151.53	0.00832745	0.189571	0.0439279	0.964962	0.995954	TUT4
104.935	0.0128429	0.292419	0.0439195	0.964969	0.995954	RABAC1
44.0553	0.0188246	0.428739	0.043907	0.964979	0.995954	CD320
32.0685	-0.0193704	0.441726	-0.0438516	0.965023	0.995954	GATD1
199.187	-0.0108373	0.247877	-0.0437205	0.965127	0.995954	DTD1
198.493	-0.0103043	0.235958	-0.0436701	0.965167	0.995954	KDM1A
405.635	0.00854956	0.197033	0.0433916	0.965389	0.995954	ENSA
298.425	0.0105822	0.244107	0.0433507	0.965422	0.995954	TNPO1
16.9539	-0.0249161	0.575226	-0.0433154	0.96545	0.995954	PSMD6-AS1
50.3823	-0.0153724	0.356427	-0.0431292	0.965599	0.995954	SNX17
10.8918	0.0301699	0.700891	0.0430451	0.965666	0.995954	AC141424.1
17.6341	0.0252816	0.587545	0.0430292	0.965678	0.995954	ASPHD1
41.3705	-0.0191759	0.446385	-0.0429583	0.965735	0.995954	CLN8
86.1655	0.0151634	0.358142	0.0423391	0.966228	0.996068	TNFRSF1B
60.794	0.0145691	0.344126	0.0423366	0.96623	0.996068	MEF2B
91.9663	-0.0134775	0.319459	-0.0421885	0.966348	0.996068	C3orf35
18.8476	-0.0264645	0.627488	-0.0421753	0.966359	0.996068	CENPA
20.0617	-0.0222789	0.528649	-0.0421432	0.966385	0.996068	AC011346.1
805.501	0.00770659	0.184119	0.0418565	0.966613	0.996068	EXOC6B
9.67552	0.0317113	0.758957	0.0417828	0.966672	0.996068	AC109460.2
15.2697	-0.0267709	0.641428	-0.0417364	0.966709	0.996068	CCDC62
49.8457	-0.0162049	0.38846	-0.0417157	0.966725	0.996068	AC048341.1
74.7993	0.0173109	0.416196	0.0415931	0.966823	0.996068	CCDC144A
44.4002	-0.0173246	0.416946	-0.0415512	0.966856	0.996068	AHSA1
12.0315	-0.029333	0.713165	-0.0411307	0.967192	0.996068	BCS1L
54.2452	0.0146075	0.355597	0.0410787	0.967233	0.996068	AC131571.1
54.0898	-0.0210625	0.515848	-0.0408309	0.967431	0.996068	CPNE8
287.071	0.0107378	0.263439	0.0407601	0.967487	0.996068	BNIP3L
55.666	-0.0142786	0.350683	-0.0407166	0.967522	0.996068	METTL17
12.1495	0.0271989	0.668502	0.0406863	0.967546	0.996068	SLC25A1
91.2137	0.012038	0.296186	0.0406432	0.96758	0.996068	FDPS
18.7628	-0.0268777	0.662638	-0.0405616	0.967645	0.996068	CCNG2
162.77	-0.0104057	0.258056	-0.0403234	0.967835	0.996068	HADHA
740.115	-0.00859703	0.213735	-0.0402228	0.967916	0.996068	SPOCK2
58.678	-0.0153065	0.381206	-0.0401528	0.967971	0.996068	SLC37A1
86.0628	0.0124036	0.310033	0.0400072	0.968087	0.996068	DNM3
8.24428	-0.0325844	0.814787	-0.0399913	0.9681	0.996068	EXOC3-AS1
77.6418	-0.0136581	0.34245	-0.0398834	0.968186	0.996068	ADAM22
17.8997	-0.0216692	0.544748	-0.0397784	0.96827	0.996068	PAQR8
15.2434	0.0241375	0.607242	0.0397494	0.968293	0.996068	SCCPDH
18.8009	-0.0213648	0.538366	-0.0396846	0.968345	0.996068	ZNF724
140.199	0.0103446	0.261252	0.0395962	0.968415	0.996068	CDC37
30.316	0.0180912	0.460634	0.0392745	0.968672	0.996068	HLA-DMA
10.2856	0.0292684	0.74669	0.0391975	0.968733	0.996068	HYI
147.07	-0.00977103	0.249349	-0.0391861	0.968742	0.996068	TNK2
21.6927	0.0196855	0.507456	0.0387925	0.969056	0.996068	SAYSD1
17.7819	-0.0216	0.557194	-0.0387657	0.969077	0.996068	AF001548.2
13.4741	0.090949	2.36441	0.0384659	0.969316	0.996068	DLEU7
297.918	-0.00854091	0.222715	-0.0383491	0.969409	0.996068	DDX10
128.273	-0.00985233	0.256939	-0.038345	0.969413	0.996068	SUN1
16.1302	-0.0226075	0.591303	-0.0382334	0.969502	0.996068	APOBEC3C
82.7485	0.011871	0.311068	0.0381621	0.969558	0.996068	AAMDC
91.6268	-0.0124448	0.326135	-0.0381583	0.969561	0.996068	LRP6
25.5783	0.0181618	0.476828	0.0380887	0.969617	0.996068	ZNF395
50.9916	-0.0152875	0.402035	-0.0380254	0.969667	0.996068	MYOM1
62.0439	-0.0126284	0.333272	-0.0378922	0.969774	0.996068	LEO1
134.969	-0.0129403	0.341561	-0.0378857	0.969779	0.996068	DIP2C
102.426	-0.0119069	0.314786	-0.0378255	0.969827	0.996068	RAB3IP
16.9348	0.0218525	0.579922	0.0376818	0.969941	0.996068	ZNF283
160.355	0.00919252	0.245499	0.0374442	0.970131	0.996068	COX10
12.4596	-0.0273249	0.731395	-0.03736	0.970198	0.996068	LINC02803
8.13946	0.0353098	0.957136	0.0368911	0.970572	0.996068	RFTN2
110.326	0.0109928	0.298923	0.0367746	0.970665	0.996068	HAUS6
111.762	-0.0126215	0.343537	-0.0367397	0.970693	0.996068	TRMT112
29.0529	0.0167408	0.455758	0.0367318	0.970699	0.996068	RGP1
64.4853	-0.0122451	0.333683	-0.0366969	0.970727	0.996068	TBCB
23.6966	-0.022314	0.608863	-0.0366486	0.970765	0.996068	INSR
24.7915	-0.0176543	0.481892	-0.0366354	0.970776	0.996068	ZNF28
147.393	-0.0111213	0.304105	-0.0365706	0.970827	0.996068	TTN-AS1
354.961	-0.00824303	0.225651	-0.03653	0.97086	0.996068	TTN
48.3343	-0.0132295	0.362197	-0.0365257	0.970863	0.996068	SPNS1
153.286	0.00942026	0.258079	0.0365014	0.970883	0.996068	KDM5B
547.275	-0.00702554	0.193822	-0.0362474	0.971085	0.996134	KTN1
34.8754	-0.0154194	0.428577	-0.0359781	0.9713	0.996134	CES2
817.231	-0.00883862	0.246016	-0.0359271	0.971341	0.996134	ATP8A1
447.912	0.0078474	0.218636	0.0358925	0.971368	0.996134	PRIM2
55.274	0.0124943	0.34903	0.0357971	0.971444	0.996134	LTO1
30.096	-0.0161203	0.450552	-0.035779	0.971459	0.996134	CFAP410
160.943	0.00878694	0.247707	0.0354732	0.971702	0.996257	COX7A2L
659.791	-0.00868971	0.246162	-0.0353007	0.97184	0.996257	SFMBT1
16.6293	-0.0220969	0.631627	-0.0349841	0.972092	0.996257	SLC39A7
31.2297	0.0164845	0.471644	0.0349512	0.972119	0.996257	Z82206.1
9.39386	0.027651	0.792012	0.0349124	0.97215	0.996257	NABP2
14.7468	-0.0222302	0.637044	-0.0348959	0.972163	0.996257	RRAS
111.008	0.00946571	0.271392	0.0348784	0.972177	0.996257	POC1B
31.5244	0.0161359	0.471667	0.0342103	0.972709	0.996715	TMEM175
167.836	0.00884824	0.259451	0.0341036	0.972795	0.996715	GTF2E2
32.1661	-0.0158214	0.467245	-0.033861	0.972988	0.996826	AC130324.2
36.8573	-0.0167455	0.496142	-0.0337514	0.973075	0.996828	RBMS3
99.5619	-0.00975034	0.292656	-0.0333168	0.973422	0.997095	PEX26
107.32	-0.0142613	0.43225	-0.0329933	0.97368	0.997185	MYC
59.2685	0.0123455	0.375605	0.0328683	0.97378	0.997185	CLK3
24.1574	-0.0162906	0.498817	-0.0326585	0.973947	0.997185	ZNF324
122.889	0.00937726	0.28717	0.032654	0.97395	0.997185	CARNMT1
33.7687	-0.0137173	0.421786	-0.032522	0.974056	0.997185	AC090948.1
13.0176	0.0210962	0.648834	0.0325139	0.974062	0.997185	TTC26
4057.76	-0.00608574	0.187541	-0.0324502	0.974113	0.997185	PRKCH
283.025	-0.00709913	0.21992	-0.0322806	0.974248	0.997185	EDF1
8.67225	0.0250561	0.778627	0.0321798	0.974329	0.997185	AC245452.1
28.4486	-0.0164785	0.512795	-0.0321346	0.974365	0.997185	TRUB1
1719.31	0.00647539	0.202222	0.0320211	0.974455	0.99719	ACTB
10.4068	0.0247568	0.780869	0.0317041	0.974708	0.997326	CYP3A5
56.9848	-0.0121908	0.385284	-0.0316411	0.974758	0.997326	LINC02649
19.9963	0.0166278	0.529212	0.03142	0.974935	0.997419	ZKSCAN5
241.697	0.00729967	0.233192	0.0313033	0.975028	0.997426	MARF1
126.491	-0.00849508	0.273987	-0.0310054	0.975265	0.997575	EMC10
247.794	-0.00745382	0.241976	-0.0308039	0.975426	0.997575	SEC23A
11.8125	-0.020494	0.66549	-0.0307954	0.975433	0.997575	PTPRS
16.6731	0.0210767	0.686717	0.030692	0.975515	0.997575	NRGN
10.5097	-0.0246356	0.810064	-0.030412	0.975739	0.997668	AC092645.2
478.361	-0.00629507	0.207319	-0.0303642	0.975777	0.997668	HECTD1
25.3358	0.0151177	0.500264	0.0302195	0.975892	0.997698	OTUD1
53.125	0.0110223	0.36643	0.0300802	0.976003	0.997724	DOK2
65.0956	-0.0101998	0.34309	-0.0297293	0.976283	0.997867	CSNK2B
902.695	0.00540544	0.182069	0.029689	0.976315	0.997867	NKTR
28.5842	-0.0134901	0.457387	-0.0294939	0.976471	0.997867	AC005726.1
52.149	0.01064	0.361733	0.029414	0.976534	0.997867	SPG21
9.73602	-0.0232644	0.795141	-0.0292581	0.976659	0.997867	TIGD7
125.994	0.00765987	0.262308	0.0292018	0.976704	0.997867	DHX30
234.596	-0.00673082	0.232664	-0.0289293	0.976921	0.997867	HK1
151.752	-0.00879066	0.305618	-0.0287635	0.977053	0.997867	KLHL6
98.6271	-0.00901794	0.315745	-0.0285609	0.977215	0.997867	REEP5
31.7602	0.013592	0.476566	0.0285208	0.977247	0.997867	ASB16-AS1
422.222	0.00735404	0.258525	0.0284461	0.977306	0.997867	KPNA6
62.2172	-0.00958432	0.338327	-0.0283286	0.9774	0.997867	EGLN2
787.833	-0.00521143	0.185454	-0.0281009	0.977582	0.997867	RALGAPA1
84.5351	0.00865265	0.308454	0.0280517	0.977621	0.997867	DESI2
1078.61	-0.00544073	0.194622	-0.0279553	0.977698	0.997867	ANKHD1
26.6442	0.013033	0.473467	0.0275268	0.97804	0.997867	EOGT
36.8416	0.0121017	0.439856	0.0275128	0.978051	0.997867	CBWD3
22.1059	0.0144036	0.527094	0.0273264	0.978199	0.997867	AC012184.3
112.394	0.00773588	0.283285	0.0273078	0.978214	0.997867	ATXN7L3B
112.95	0.007132	0.264567	0.0269573	0.978494	0.997867	SNX27
270.984	0.00564152	0.209697	0.0269032	0.978537	0.997867	KDM3A
68.3778	-0.00869279	0.325438	-0.0267111	0.97869	0.997867	OTUD6B-AS1
78.8461	-0.00857423	0.322702	-0.0265701	0.978803	0.997867	HACE1
60.6581	0.00876539	0.330713	0.0265045	0.978855	0.997867	CLPP
36.741	-0.0110511	0.417936	-0.0264421	0.978905	0.997867	TMEM41A
8.82673	0.0207608	0.786323	0.0264024	0.978936	0.997867	ZNF628
98.5136	0.00757282	0.287644	0.0263271	0.978996	0.997867	CROCC
333.698	-0.00615392	0.235301	-0.0261534	0.979135	0.997867	SLC30A7
684.501	0.00609415	0.234959	0.025937	0.979308	0.997867	CD28
50.0841	-0.00919051	0.358459	-0.025639	0.979545	0.997867	TRAFD1
19.7145	0.013472	0.526236	0.0256007	0.979576	0.997867	DNASE2
820.978	0.00584874	0.228903	0.0255512	0.979615	0.997867	SOS1
21.0237	0.0131911	0.522417	0.0252501	0.979855	0.997867	NCKIPSD
2864.06	-0.00431172	0.172984	-0.0249255	0.980114	0.997867	CYTH1
32.8803	0.0125491	0.509235	0.024643	0.98034	0.997867	CYB5A
10.6552	-0.019091	0.77787	-0.0245427	0.98042	0.997867	DMPK
10.5564	-0.0195934	0.804123	-0.0243662	0.980561	0.997867	AL121933.2
111.925	0.00690703	0.2851	0.0242267	0.980672	0.997867	MESD
131.34	0.00730463	0.30273	0.0241292	0.98075	0.997867	MTERF1
30.1601	0.0129409	0.539009	0.0240087	0.980846	0.997867	ADD2
109.391	0.00724949	0.302415	0.023972	0.980875	0.997867	MAP2K2
64.8646	-0.0083071	0.347359	-0.0239151	0.98092	0.997867	SDHAF3
17.7238	0.0136773	0.576067	0.0237426	0.981058	0.997867	AC099560.1
102.974	0.0069437	0.292781	0.0237164	0.981079	0.997867	CTBS
9.82937	0.0171366	0.725886	0.0236078	0.981165	0.997867	GTF2E1
18.2537	0.014085	0.597105	0.0235888	0.981181	0.997867	SERHL2
231.061	0.00559059	0.239663	0.0233269	0.98139	0.997867	HIPK3
81.6789	0.00706921	0.303492	0.0232929	0.981417	0.997867	MAZ
332.047	0.00522572	0.224646	0.023262	0.981441	0.997867	AP2B1
22.0792	0.0232488	1.00192	0.0232042	0.981487	0.997867	DDX3Y
124.153	-0.00657152	0.284237	-0.0231199	0.981555	0.997867	VAMP8
289.891	-0.00552146	0.239063	-0.0230963	0.981573	0.997867	IFITM2
65.208	0.00759464	0.330949	0.0229481	0.981692	0.997867	SPSB3
43.1874	-0.00941894	0.411626	-0.0228823	0.981744	0.997867	NUBP2
18.6979	0.0122998	0.537746	0.0228729	0.981752	0.997867	ERCC2
53.3505	-0.00827102	0.362354	-0.0228258	0.981789	0.997867	SMARCD2
10.6067	0.0159393	0.704697	0.0226186	0.981955	0.997867	TMEM191C
26.3178	-0.0116995	0.519749	-0.0225099	0.982041	0.997867	DTYMK
20.48	-0.0123607	0.549393	-0.0224989	0.98205	0.997867	C2orf69
18.3274	-0.014676	0.653572	-0.0224551	0.982085	0.997867	DSCAML1
50.2797	0.00836984	0.375459	0.0222923	0.982215	0.997867	C5orf15
26.6834	-0.0113869	0.513416	-0.0221787	0.982305	0.997867	ANKMY2
176.838	0.00566231	0.256085	0.0221111	0.982359	0.997867	C12orf65
13.8955	-0.0139855	0.636033	-0.0219887	0.982457	0.997867	C21orf58
13.7681	0.0165429	0.75967	0.0217765	0.982626	0.997867	AL359644.1
252.191	0.00492675	0.226972	0.0217064	0.982682	0.997867	SUZ12
227.297	-0.00575526	0.265268	-0.021696	0.98269	0.997867	PARP15
159.199	-0.00610228	0.282554	-0.0215968	0.98277	0.997867	SAP130
44.5797	0.00867077	0.406055	0.0213537	0.982964	0.997867	ADHFE1
20.7683	-0.0110726	0.525293	-0.0210788	0.983183	0.997867	SP2-AS1
177.275	0.00512053	0.243289	0.0210471	0.983208	0.997867	LEMD3
36.8575	0.00869623	0.41584	0.0209124	0.983316	0.997867	CMAS
44.4742	-0.0095001	0.456067	-0.0208305	0.983381	0.997867	KIZ-AS1
24.9677	0.0107024	0.515301	0.0207693	0.98343	0.997867	HINT2
12.6852	0.0134443	0.648651	0.0207266	0.983464	0.997867	SMIM29
97.0244	-0.00604686	0.294675	-0.0205205	0.983628	0.997867	AGGF1
16.7689	0.0134287	0.655169	0.0204965	0.983647	0.997867	CETN3
395.732	0.00427248	0.210022	0.020343	0.98377	0.997867	TPM3
20.9284	0.0109135	0.540382	0.0201959	0.983887	0.997867	BAP1
36.5963	-0.00834851	0.415898	-0.0200735	0.983985	0.997867	TMUB1
22.7568	0.0102081	0.509786	0.0200242	0.984024	0.997867	ATG9A
19.5367	-0.011629	0.581582	-0.0199954	0.984047	0.997867	CXorf58
501.962	-0.00424392	0.212568	-0.019965	0.984071	0.997867	EXT1
228.903	0.00469207	0.235149	0.0199536	0.98408	0.997867	LRRFIP2
468.961	0.0041652	0.208823	0.0199461	0.984086	0.997867	TRIM33
13.5822	0.0131906	0.661864	0.0199295	0.9841	0.997867	SNX16
86.944	-0.00582083	0.292496	-0.0199006	0.984123	0.997867	LAMTOR1
94.245	-0.00661776	0.335739	-0.019711	0.984274	0.997867	FAM184A
158.774	0.00593403	0.302195	0.0196364	0.984333	0.997867	CNOT6
17.8408	0.0125108	0.637934	0.0196115	0.984353	0.997867	SNAPIN
108.306	-0.00544965	0.278582	-0.0195621	0.984393	0.997867	ALKBH1
18.3055	-0.0110711	0.57422	-0.0192802	0.984618	0.997867	COMMD4
8.50751	-0.0151973	0.790986	-0.0192131	0.984671	0.997867	NAALADL1
54.1269	-0.00670126	0.353012	-0.0189831	0.984855	0.997867	DOCK7
159.739	0.00548439	0.289246	0.018961	0.984872	0.997867	PPP1R10
183.773	0.00453279	0.241451	0.0187731	0.985022	0.997867	MKRN1
54.761	0.01845	0.989453	0.0186467	0.985123	0.997867	CISH
249.429	-0.00425351	0.231176	-0.0183994	0.98532	0.997867	ATP5ME
10.2311	-0.0137476	0.748197	-0.0183743	0.98534	0.997867	PRRT3-AS1
535.66	0.00371862	0.205836	0.0180659	0.985586	0.997867	ITPR1
513.262	-0.00355745	0.197876	-0.0179782	0.985656	0.997867	ATF6
18.8894	0.0103205	0.574941	0.0179506	0.985678	0.997867	DNAH17
20.8535	-0.00944838	0.528403	-0.017881	0.985734	0.997867	PUS10
122.377	0.00485527	0.272059	0.0178463	0.985761	0.997867	ZNF512
11.2011	-0.0139032	0.779752	-0.0178302	0.985774	0.997867	LGALS4
14.9781	0.010955	0.620215	0.0176632	0.985908	0.997867	RFESD
564.868	0.00339989	0.194093	0.0175168	0.986024	0.997867	GMFG
12.8735	0.010929	0.632293	0.0172847	0.98621	0.997867	AC124944.3
4725.4	0.00375581	0.218423	0.0171951	0.986281	0.997867	TMSB4X
17.5239	-0.0122292	0.712352	-0.0171673	0.986303	0.997867	LINC01948
132.767	0.00438297	0.255752	0.0171376	0.986327	0.997867	ZNF138
63.798	0.00559328	0.32736	0.017086	0.986368	0.997867	PFKL
34.0798	0.00756431	0.445754	0.0169697	0.986461	0.997867	LTBP4
150.488	0.0041582	0.245191	0.0169591	0.986469	0.997867	OIP5-AS1
26.2624	0.00824248	0.486543	0.0169409	0.986484	0.997867	P2RX7
16.6031	0.0097349	0.578363	0.0168318	0.986571	0.997867	GON7
506.086	0.00531255	0.317937	0.0167094	0.986668	0.997867	KCNQ5
12.1685	-0.0109623	0.666303	-0.0164524	0.986873	0.997867	ZNF672
58.8805	-0.00597157	0.365799	-0.0163247	0.986975	0.997867	MLEC
63.5274	-0.005211	0.319951	-0.0162869	0.987006	0.997867	UVSSA
398.435	-0.00336351	0.206612	-0.0162793	0.987012	0.997867	EP300
8.6234	0.0124444	0.765707	0.0162522	0.987033	0.997867	ENPP4
18.9753	-0.00897377	0.552328	-0.0162472	0.987037	0.997867	GOLGA7B
13.4966	-0.0101603	0.629868	-0.0161308	0.98713	0.997867	PRAF2
402.58	-0.00351955	0.219295	-0.0160494	0.987195	0.997867	BACH1
45.5327	-0.00656246	0.413331	-0.015877	0.987333	0.997867	NDUFAF3
55.7014	-0.00539767	0.340413	-0.0158562	0.987349	0.997867	UROS
196.521	-0.00488494	0.308634	-0.0158276	0.987372	0.997867	SNED1
36.5754	-0.0065639	0.415508	-0.0157973	0.987396	0.997867	AK6
35.2244	0.0064057	0.405871	0.0157826	0.987408	0.997867	MCM7
81.872	-0.00549997	0.349497	-0.0157368	0.987444	0.997867	ATP6V1A
29.7247	-0.00697114	0.445274	-0.0156558	0.987509	0.997867	GSTM2
78.9633	0.00497868	0.318978	0.0156082	0.987547	0.997867	MBD4
61.5556	0.00524775	0.337742	0.0155377	0.987603	0.997867	MBD1
211.748	-0.00361893	0.236231	-0.0153195	0.987777	0.997956	CACUL1
1158.83	-0.00275899	0.185629	-0.0148629	0.988142	0.998188	CBLB
51.7507	-0.00660154	0.450553	-0.0146521	0.98831	0.998188	MAP3K7CL
18.3607	0.00799157	0.545613	0.014647	0.988314	0.998188	HIGD1A
65.1005	0.00477938	0.327296	0.0146026	0.988349	0.998188	MTIF2
10.1417	0.0111092	0.769251	0.0144416	0.988478	0.998232	AP002748.4
20.6974	-0.00738993	0.519613	-0.014222	0.988653	0.998236	MAPK3
26.0286	-0.0069245	0.493327	-0.0140363	0.988801	0.998236	CHCHD1
181.518	-0.00371951	0.265301	-0.01402	0.988814	0.998236	NUB1
39.2435	0.00554205	0.397512	0.0139419	0.988876	0.998236	MLX
8.24462	0.0110691	0.802156	0.0137992	0.98899	0.998236	TAS2R14
54.6936	0.00517924	0.378064	0.0136994	0.98907	0.998236	AC073332.1
34.4036	0.0199312	1.45642	0.0136851	0.989081	0.998236	HBA2
21.0496	-0.0074664	0.562843	-0.0132655	0.989416	0.998488	ADCK2
25.652	0.00864911	0.658496	0.0131346	0.98952	0.998507	SOCS2-AS1
100.678	0.00361365	0.282806	0.0127779	0.989805	0.998539	EIF2AK1
33.7151	0.0063881	0.500596	0.012761	0.989818	0.998539	TIPIN
8.16648	-0.01122	0.883573	-0.0126984	0.989868	0.998539	AL359317.2
43.1231	-0.00494545	0.390453	-0.0126659	0.989894	0.998539	GOT2
22.0907	0.00663257	0.530595	0.0125002	0.990027	0.998586	ANKRD31
150.445	0.00324534	0.262288	0.0123732	0.990128	0.998601	NPLOC4
17.4364	-0.00697763	0.578358	-0.0120646	0.990374	0.998761	ZNF181
410.417	0.00244089	0.20546	0.0118801	0.990521	0.998761	FAM214A
29.2614	-0.00562128	0.47571	-0.0118166	0.990572	0.998761	CNEP1R1
459.649	-0.00241897	0.205944	-0.0117458	0.990628	0.998761	XPR1
86.3317	0.00382701	0.330383	0.0115836	0.990758	0.998769	AC026341.1
189.072	0.00300628	0.260937	0.0115211	0.990808	0.998769	URGCP
50.86	-0.00406248	0.361351	-0.0112425	0.99103	0.998783	VAMP4
69.1059	0.00362172	0.324657	0.0111555	0.991099	0.998783	ERLEC1
57.1955	-0.00376337	0.338788	-0.0111084	0.991137	0.998783	L2HGDH
74.2043	-0.00358486	0.325931	-0.0109988	0.991224	0.998783	QRSL1
8.12451	0.00877108	0.800184	0.0109613	0.991254	0.998783	PRMT5
117.787	0.00282485	0.26266	0.0107548	0.991419	0.998783	REX1BD
158.624	-0.00287299	0.267735	-0.0107307	0.991438	0.998783	RCAN3AS
10.4512	-0.00893619	0.839418	-0.0106457	0.991506	0.998783	PGBD1
85.3597	0.00312305	0.308239	0.0101319	0.991916	0.998924	PSMD13
671.359	0.0018987	0.188528	0.0100712	0.991964	0.998924	RAB3GAP1
14.6923	-0.00662774	0.665372	-0.00996095	0.992052	0.998924	CFAP299
121394	0.00168915	0.172184	0.00981016	0.992173	0.998924	MALAT1
8.835	-0.00755438	0.771502	-0.00979177	0.992187	0.998924	PLXDC2
25.9787	-0.00482516	0.497051	-0.00970758	0.992255	0.998924	P2RY11
520.246	-0.00182967	0.188488	-0.00970709	0.992255	0.998924	CYBA
238.647	0.00240597	0.251216	0.0095773	0.992359	0.998924	FAM126B
8.76954	-0.00795795	0.83726	-0.00950475	0.992416	0.998924	IRF2BP1
363.751	-0.00185587	0.202547	-0.00916264	0.992689	0.999112	DDX39B
166.153	-0.00336629	0.373313	-0.00901734	0.992805	0.999122	ALOX12-AS1
537.91	0.00262706	0.294003	0.00893548	0.992871	0.999122	C22orf34
116.571	0.00251705	0.285362	0.00882055	0.992962	0.999128	GTF2H1
68.5924	0.00355693	0.426187	0.00834594	0.993341	0.999381	LRRC69
83.9616	0.00258005	0.314042	0.00821563	0.993445	0.999381	ANKZF1
91.5138	0.002537	0.313846	0.00808357	0.99355	0.999381	CCT6A
13.6018	0.0058745	0.733403	0.00800992	0.993609	0.999381	LINC02316
64.0674	0.00323616	0.416704	0.00776609	0.993804	0.999381	MTRF1
105.767	0.00252199	0.326956	0.00771353	0.993846	0.999381	CASP10
16.9417	0.00443916	0.57904	0.00766643	0.993883	0.999381	MPP1
27.923	-0.00346019	0.458659	-0.00754413	0.993981	0.999381	EXD2
17.8663	-0.00456787	0.605825	-0.00753991	0.993984	0.999381	PYGO2
171.255	0.00177649	0.241912	0.00734354	0.994141	0.999452	RASSF5
52.5649	-0.00272489	0.378842	-0.00719266	0.994261	0.99946	RAB8A
19.4356	0.00405372	0.569408	0.00711918	0.99432	0.99946	COA3
415.425	-0.00141521	0.208702	-0.00678099	0.99459	0.99952	ANAPC16
17.8844	-0.00373359	0.558669	-0.00668301	0.994668	0.99952	SIRT6
8.18733	-0.00563831	0.860763	-0.00655036	0.994774	0.99952	ZFP2
24.7075	-0.00314041	0.489737	-0.00641244	0.994884	0.99952	DALRD3
104.763	0.00182541	0.289271	0.00631038	0.994965	0.99952	PRELID1
19.7605	0.00339278	0.556977	0.00609142	0.99514	0.99952	C9orf40
19.0662	0.00324888	0.550904	0.00589737	0.995295	0.99952	STK32C
22.9435	-0.00286043	0.487701	-0.00586513	0.99532	0.99952	PES1
32.0657	-0.00265083	0.459999	-0.00576269	0.995402	0.99952	KMT2E-AS1
587.858	0.00118831	0.20657	0.00575258	0.99541	0.99952	CD3E
38.4374	-0.00219246	0.395717	-0.00554048	0.995579	0.99952	BET1
418.319	0.00119559	0.217023	0.00550905	0.995604	0.99952	MAPK1
646.266	0.00121488	0.228269	0.00532214	0.995754	0.99952	RNF157
132.07	0.00143606	0.280709	0.00511584	0.995918	0.99952	MTG1
8.99459	-0.00425659	0.843278	-0.00504767	0.995973	0.99952	TCEAL1
135.613	-0.00140863	0.292445	-0.00481672	0.996157	0.99952	TMEM106B
32.1544	-0.00216547	0.456275	-0.00474599	0.996213	0.99952	TMEM189
51.2559	-0.00203898	0.433842	-0.00469982	0.99625	0.99952	ADGRA3
126.022	-0.00122092	0.266744	-0.0045771	0.996348	0.99952	TRAP1
11.5094	0.00307302	0.675348	0.00455027	0.996369	0.99952	IPO9-AS1
10.2927	-0.00329289	0.726716	-0.00453119	0.996385	0.99952	PLEKHG1
114.077	-0.00139848	0.31196	-0.0044829	0.996423	0.99952	ARRDC2
83.2063	-0.00138611	0.313488	-0.00442158	0.996472	0.99952	FEZ2
20.3545	0.00228548	0.520584	0.00439022	0.996497	0.99952	PNP
50.8244	0.00173695	0.406673	0.00427111	0.996592	0.99952	CCDC134
171.435	-0.00100001	0.235961	-0.00423803	0.996619	0.99952	HGSNAT
10.8526	0.0034582	0.842763	0.00410341	0.996726	0.99952	ZMIZ1-AS1
64.4909	0.00120233	0.328675	0.0036581	0.997081	0.99952	RAB9A
32.8749	0.00160091	0.437852	0.00365629	0.997083	0.99952	FARSA
240.253	-0.00085087	0.233815	-0.00363908	0.997096	0.99952	SECISBP2L
63.2378	0.00118656	0.342338	0.00346606	0.997234	0.99952	GNE
18.4812	-0.00225135	0.689547	-0.00326498	0.997395	0.99952	MYPOP
40.4484	-0.00147757	0.466916	-0.00316453	0.997475	0.99952	POLD3
237.947	-0.000783942	0.248043	-0.0031605	0.997478	0.99952	PRPF6
157.763	-0.000831094	0.264866	-0.00313779	0.997496	0.99952	CPNE1
70.8686	0.000973002	0.311858	0.00312002	0.997511	0.99952	MFSD12
669.548	-0.000599715	0.195276	-0.00307112	0.99755	0.99952	PSIP1
43.9528	0.00110128	0.399345	0.00275772	0.9978	0.999631	ZNF552
144.083	-0.000768463	0.295411	-0.00260134	0.997924	0.999631	PKN1
61.9918	0.000797835	0.328045	0.00243209	0.998059	0.999631	PRKAG1
13.4096	-0.0013202	0.667005	-0.00197929	0.998421	0.999631	AC005225.2
345.979	0.000409592	0.208201	0.00196729	0.99843	0.999631	KIDINS220
8.63443	0.00148505	0.805204	0.00184432	0.998528	0.999631	TAGLN
12.2274	-0.00122353	0.667698	-0.00183246	0.998538	0.999631	GHRL
19.7652	-0.0010242	0.562366	-0.00182124	0.998547	0.999631	KAT2A
143.091	0.000530468	0.301015	0.00176227	0.998594	0.999631	MARS
174.952	0.000412832	0.235958	0.0017496	0.998604	0.999631	NDUFB9
250.739	0.000438167	0.264194	0.0016585	0.998677	0.999631	C1GALT1
10.6146	-0.00120488	0.765565	-0.00157385	0.998744	0.999631	AC133550.3
14.9664	0.000932467	0.606855	0.00153655	0.998774	0.999631	ADORA2A
370.634	0.000267669	0.207908	0.00128744	0.998973	0.999684	DIDO1
154.458	0.000318275	0.253631	0.00125487	0.998999	0.999684	RAB14
112.714	-0.000303656	0.280227	-0.00108361	0.999135	0.999735	ANGEL2
489.288	0.000203956	0.228231	0.000893637	0.999287	0.999741	METTL16
142.098	0.000237583	0.27568	0.000861807	0.999312	0.999741	TUBA1B
35.6552	-0.000322478	0.471862	-0.000683417	0.999455	0.999797	SMIM20
45.9203	-0.000151155	0.396911	-0.000380827	0.999696	0.999798	IGSF9B
68.5786	0.000138502	0.364257	0.00038023	0.999697	0.999798	GCNA
138.046	0.000102515	0.284431	0.00036042	0.999712	0.999798	ACSF3
20.1463	9.12768e-05	0.525306	0.000173759	0.999861	0.999861	TMEM205

### Sheet: CD4 TCM
baseMean	log2FoldChange	lfcSE	stat	pvalue	padj	gene
218.102	1.26556	0.227839	5.55461	2.78227e-08	0.000187306	GAB2
120.682	2.21501	0.401995	5.51004	3.58756e-08	0.000187306	FOS
616.547	2.13414	0.394046	5.41596	6.09606e-08	0.000212184	PELI1
968.345	1.77338	0.361069	4.91146	9.04007e-07	0.00235991	TNFAIP3
404.896	1.91437	0.397192	4.81976	1.4373e-06	0.00300165	NFKBIA
781.161	1.06875	0.228842	4.67024	3.00851e-06	0.00523581	CEMIP2
34.7151	2.67178	0.583827	4.57632	4.73237e-06	0.00622255	RGS1
38.7624	1.89056	0.415167	4.55373	5.27025e-06	0.00622255	LRRC7
59.3042	-2.38111	0.523315	-4.55005	5.36324e-06	0.00622255	CD8B
150.205	2.02196	0.450029	4.49296	7.02414e-06	0.00733461	ABCG1
62.8764	2.34997	0.533957	4.40106	1.07726e-05	0.0102261	SLC7A5
136.429	1.28887	0.296162	4.35192	1.34951e-05	0.011743	AC016831.5
23.0218	2.2146	0.530161	4.17723	2.95079e-05	0.021736	PMAIP1
41.2705	2.66053	0.639715	4.15892	3.19753e-05	0.021736	SKIL
24.3517	-3.4451	0.829903	-4.15121	3.30727e-05	0.021736	MYOM2
107.595	1.58483	0.381924	4.1496	3.33055e-05	0.021736	PPP1R15A
49.7846	-1.9668	0.480273	-4.09517	4.2186e-05	0.0258106	KLRK1
243.508	1.58384	0.387927	4.08282	4.44926e-05	0.0258106	PBX4
661.834	-1.08073	0.265727	-4.06708	4.76052e-05	0.0261628	AL136456.1
37.5098	1.88727	0.466649	4.0443	5.24794e-05	0.0273995	DUSP10
708.38	1.40515	0.350752	4.00611	6.17281e-05	0.0296101	CRYBG1
629.656	1.23362	0.308129	4.0036	6.23847e-05	0.0296101	RNF19A
30.4132	2.20236	0.55338	3.97982	6.89663e-05	0.0300266	CASZ1
17.9585	3.63433	0.913227	3.97966	6.90135e-05	0.0300266	RGS16
191.484	1.70363	0.434304	3.92266	8.75754e-05	0.0365785	TP53BP2
234.312	1.33258	0.343205	3.88275	0.000103281	0.0414793	SYAP1
617.029	0.776866	0.201345	3.85839	0.000114135	0.0435928	LINC00513
332.124	1.16049	0.301226	3.85255	0.000116893	0.0435928	LINC-PINT
782.592	7.35651	1.92264	3.82625	0.00013011	0.0468486	HBB
277.471	1.28413	0.336916	3.81142	0.000138169	0.0480921	YPEL5
134.825	1.26113	0.333022	3.78693	0.000152522	0.0513754	AFF3
138.975	1.41735	0.375804	3.77152	0.000162259	0.0529472	DUSP1
350.889	1.22462	0.326325	3.75274	0.00017491	0.0553458	GRK5
58.7108	2.04946	0.549419	3.73024	0.000191299	0.0574396	DUSP5
37.9421	2.09661	0.562301	3.72862	0.000192529	0.0574396	AC020916.1
123.189	0.998561	0.268923	3.71318	0.000204669	0.0593654	AP003086.1
263.904	1.52968	0.414994	3.68603	0.000227779	0.0641346	SKI
38.34	2.29073	0.623371	3.67475	0.000238083	0.0641346	MAP3K8
59.6548	1.83306	0.499037	3.67319	0.000239537	0.0641346	SLC16A1
151.717	1.54973	0.423499	3.65935	0.000252858	0.0660086	GABPB1
81.5145	1.61227	0.441576	3.65118	0.000261036	0.0664815	ZBTB21
97.9738	1.2728	0.349668	3.64002	0.000272616	0.0667355	MARCH3
136.103	1.33705	0.367528	3.63795	0.000274816	0.0667355	PNPLA8
331.697	1.27261	0.350887	3.62684	0.000286908	0.0680886	JMY
112.621	1.31172	0.363261	3.61096	0.000305065	0.0707887	FAM118A
145.09	1.10749	0.309879	3.57394	0.000351646	0.0798237	PTGER4
156.565	-0.980016	0.277533	-3.53116	0.000413736	0.0919197	AC027097.2
139.691	-0.99395	0.283597	-3.5048	0.000456945	0.0955176	LINC00649
62.1213	-1.3849	0.395705	-3.49983	0.00046556	0.0955176	TCAIM
48.3211	1.6186	0.462594	3.49896	0.00046707	0.0955176	NEDD4L
185.295	1.05661	0.302242	3.49591	0.000472444	0.0955176	AHR
347.543	1.32834	0.380167	3.4941	0.000475667	0.0955176	REL
43.4954	-1.42883	0.409755	-3.48704	0.000488396	0.0962232	TMOD2
441.812	1.37415	0.395683	3.47287	0.000514927	0.0984707	GSPT1
114.794	1.03112	0.297508	3.46585	0.000528559	0.0984707	CYSLTR1
99.9491	-1.01851	0.294792	-3.455	0.00055029	0.0984707	ZFP14
103.216	1.35347	0.391835	3.45417	0.000551986	0.0984707	AC011476.3
111.535	1.18019	0.34195	3.45135	0.000557784	0.0984707	KIF20B
722.29	1.1471	0.33276	3.44722	0.000566383	0.0984707	CD69
661.641	1.20557	0.349748	3.44698	0.000566899	0.0984707	KLF6
112.583	1.135	0.329729	3.44221	0.000576977	0.0984707	SEC14L1
182.987	1.20225	0.349631	3.43863	0.000584676	0.0984707	TXLNG
74.3809	1.80876	0.531194	3.40508	0.000661458	0.109634	CD83
76.9332	4.88552	1.44406	3.38318	0.000716511	0.11647	NR4A3
264.54	1.40828	0.416659	3.37994	0.000725011	0.11647	IL4R
53.0778	1.53641	0.456311	3.36703	0.000759812	0.117329	RRP12
100.763	-1.14729	0.340748	-3.36698	0.000759976	0.117329	ERVMER61-1
187.023	6.06972	1.8046	3.36347	0.000769687	0.117329	HBA2
66.8004	-1.52901	0.454865	-3.36147	0.0007753	0.117329	HCG17
45.032	1.36335	0.408865	3.33448	0.000854594	0.12612	RGPD8
57.3935	1.18689	0.356048	3.33352	0.00085755	0.12612	SPAG1
106.106	1.32556	0.39991	3.31464	0.000917601	0.133078	RANGAP1
154.628	1.24915	0.377947	3.30509	0.00094947	0.134234	POLR3E
26.3365	-2.09191	0.634062	-3.29923	0.000969514	0.134234	MTUS2
118.614	1.195	0.362401	3.29745	0.000975673	0.134234	IFRD1
182.39	-0.914034	0.277226	-3.29707	0.000976992	0.134234	TRG-AS1
15.8059	2.66446	0.810154	3.28883	0.00100603	0.136005	IL1R1
31.4891	1.95881	0.596094	3.28608	0.00101594	0.136005	CSRNP1
96.9063	6.00443	1.83185	3.2778	0.00104621	0.136591	HBA1
72.947	1.30318	0.397587	3.27772	0.00104647	0.136591	POLB
25.7543	2.29663	0.701438	3.27418	0.0010597	0.13661	PCBP3
1204.02	0.790326	0.242959	3.25292	0.00114224	0.145455	OSBPL8
62.6968	1.40146	0.431712	3.2463	0.00116917	0.146242	IER5
54.9592	1.303	0.401598	3.24453	0.00117644	0.146242	AC009313.1
442.668	1.14147	0.352394	3.2392	0.00119867	0.147253	DDX21
779.207	1.13134	0.350708	3.22589	0.00125583	0.151893	RNF125
103.061	1.4347	0.44505	3.22368	0.00126553	0.151893	ZBTB10
47.4404	3.36126	1.04622	3.21276	0.00131468	0.155999	CHKA
656.607	0.678649	0.21169	3.20586	0.0013466	0.157991	SESN3
734.8	1.14995	0.359392	3.1997	0.00137569	0.158735	ABCC1
106.035	1.4741	0.461142	3.19664	0.00139039	0.158735	LMNA
120.346	0.975426	0.305302	3.19495	0.00139855	0.158735	ZBTB16
108.834	1.28825	0.404675	3.18342	0.00145546	0.161824	PGAP1
149.629	1.00939	0.317102	3.18316	0.00145676	0.161824	ATL2
48.0199	1.22195	0.384427	3.17862	0.00147977	0.16223	BCL2L11
358.351	0.701669	0.221161	3.17266	0.00151048	0.16223	TNFSF8
73.5936	1.30201	0.410478	3.17193	0.0015143	0.16223	RIOK1
89.8247	1.10347	0.348412	3.16715	0.00153943	0.16223	AC007216.4
13.4967	2.21064	0.698527	3.16472	0.00155231	0.16223	AL035634.1
51.1841	1.60487	0.507152	3.16448	0.00155363	0.16223	GRASP
18.1159	-2.23012	0.706622	-3.15603	0.0015993	0.165346	SYNPO2
192.81	1.36654	0.434754	3.14326	0.00167076	0.17104	RRAS2
41.1642	1.39489	0.444844	3.13568	0.00171454	0.172689	PER2
531.449	0.934088	0.298144	3.13301	0.00173022	0.172689	AC016831.7
108.505	0.820725	0.262049	3.13195	0.00173648	0.172689	AC058791.1
171.912	1.18788	0.379657	3.12882	0.00175508	0.172892	IRS2
140.221	0.88114	0.282086	3.12366	0.00178616	0.17431	MT2A
24.0222	1.64702	0.52845	3.1167	0.00182888	0.176732	GP6
27.1137	2.27506	0.730559	3.11414	0.00184483	0.176732	ABCA1
61.2677	-1.40308	0.451039	-3.11078	0.00186594	0.176855	ZNF235
30.3889	-1.70104	0.547211	-3.10856	0.00187999	0.176855	AC108519.1
77.7638	1.17082	0.377208	3.10391	0.00190984	0.178059	KLHL18
352.861	1.21923	0.393458	3.09874	0.00194344	0.179583	ICOS
1302.48	1.12547	0.363509	3.09614	0.00196059	0.179583	RHOH
192.591	1.23051	0.397903	3.09248	0.00198491	0.18023	TXNDC11
701.454	-1.08316	0.350761	-3.08803	0.00201486	0.181372	AC139720.1
34.258	1.89454	0.61806	3.0653	0.00217451	0.19407	PDE4A
124.125	1.46392	0.478178	3.06146	0.00220263	0.194857	EHD4
14.3647	2.25025	0.735611	3.05902	0.00222064	0.194857	PMEPA1
72.1454	1.5097	0.494639	3.05213	0.00227225	0.196528	RAB30
34.6956	1.73774	0.569829	3.04957	0.00229168	0.196528	GNA15
620.237	0.741594	0.243516	3.04536	0.00232404	0.196528	NIBAN1
38.1534	1.73498	0.570809	3.03951	0.00236963	0.196528	LDLR
371.836	0.9227	0.30384	3.0368	0.00239108	0.196528	RLF
168.771	-0.870782	0.287057	-3.03349	0.00241747	0.196528	ADAM23
90.733	0.97479	0.321348	3.03344	0.00241783	0.196528	SLC22A23
46.1129	1.36301	0.449613	3.03151	0.00243334	0.196528	GRAMD2B
39.2886	-1.23676	0.408195	-3.02982	0.00244703	0.196528	AC053527.2
179.51	1.1786	0.389102	3.02902	0.00245347	0.196528	ATAD2
232.92	0.930433	0.307322	3.02755	0.00246548	0.196528	MAPRE2
220.25	2.9387	0.971816	3.02393	0.00249516	0.196528	ELL2
42.3923	1.36682	0.452279	3.02208	0.00251043	0.196528	FOSB
509.757	-0.847301	0.280393	-3.02183	0.00251251	0.196528	LINC00861
63.7759	2.19304	0.726494	3.01866	0.00253892	0.196528	USP9Y
427.81	-0.701783	0.232712	-3.01568	0.00256406	0.196528	PRMT2
67.7002	1.29218	0.428575	3.01507	0.00256916	0.196528	PRKX-AS1
54.9099	1.07242	0.355814	3.01398	0.00257847	0.196528	SPRTN
787.951	1.07325	0.357184	3.00477	0.00265785	0.201111	EZR
51.5962	-1.08436	0.36184	-2.99679	0.00272842	0.204965	PACRGL
88.0996	0.884506	0.295613	2.99211	0.00277058	0.206646	CCDC97
16.0511	1.78598	0.598739	2.9829	0.00285535	0.211458	AL139330.1
157.226	2.4129	0.81036	2.97757	0.00290544	0.213328	EZH2
119.468	0.96173	0.323409	2.97373	0.00294205	0.213328	IDI1
101.947	-0.96269	0.323944	-2.97178	0.00296081	0.213328	MBOAT1
306.978	1.04486	0.351611	2.97162	0.00296233	0.213328	BICDL1
211.901	0.759538	0.256141	2.96531	0.00302376	0.214825	SDCBP
170.794	0.998692	0.336797	2.96526	0.00302425	0.214825	EIF2AK3
559.396	1.12756	0.381296	2.95718	0.00310469	0.218261	CDK17
41.6434	1.46113	0.494259	2.95621	0.00311443	0.218261	SPDYA
268.726	1.02152	0.34647	2.94837	0.00319458	0.221929	UBAP1
226.049	-0.95074	0.322619	-2.94695	0.00320927	0.221929	AC004687.1
738.496	1.04608	0.355455	2.94295	0.00325103	0.223338	RAB11A
190.525	-0.816306	0.277736	-2.93914	0.00329125	0.223683	AC006369.1
217.718	0.904313	0.307755	2.93842	0.0032989	0.223683	MFSD14A
760.95	0.894317	0.30485	2.93363	0.00335025	0.225699	JUND
37.057	1.78071	0.608109	2.92828	0.00340845	0.228148	SMAD7
52.5946	1.02886	0.351877	2.92392	0.00345652	0.229892	RHBDD2
17.8368	4.69103	1.60658	2.91989	0.00350152	0.231411	SPRED2
329.034	1.00999	0.34632	2.91635	0.00354157	0.232114	CHD7
660.504	0.949532	0.325737	2.91502	0.00355662	0.232114	PPP1CB
250.619	1.17426	0.403347	2.9113	0.00359929	0.23344	BRD1
428.713	0.819433	0.281706	2.90883	0.00362789	0.233505	CD55
85.8902	1.18241	0.406695	2.90735	0.00364502	0.233505	KIAA1324L
75.5205	1.2841	0.442498	2.90194	0.0037086	0.23613	HSPH1
185.739	1.03083	0.355633	2.89857	0.00374865	0.237233	DCTN4
156.8	0.9674	0.334466	2.89237	0.00382344	0.239638	TSPYL2
52.2883	1.389	0.480509	2.89068	0.0038441	0.239638	UBE2E2
274.544	1.00335	0.347212	2.88975	0.0038555	0.239638	FBXO34
579.514	0.652844	0.226465	2.88277	0.00394201	0.243565	MALT1
28.6509	1.31067	0.45617	2.87321	0.00406328	0.249581	SH3TC1
151.028	1.07122	0.37323	2.87013	0.00410301	0.250548	MTMR6
203.48	0.790495	0.276659	2.85729	0.00427274	0.259395	MYLIP
54.9307	1.23483	0.43285	2.85279	0.00433373	0.260758	CTPS1
110.645	-0.807661	0.283335	-2.85055	0.00436431	0.260758	JAML
26.5084	-1.44276	0.506209	-2.85013	0.0043701	0.260758	THEMIS2
131.642	-0.822895	0.28953	-2.84217	0.00448071	0.265839	KLHDC10
179.137	1.17013	0.412018	2.84001	0.00451123	0.266137	VPS37B
29.8697	1.69673	0.598698	2.83403	0.00459653	0.268622	FAM106A
36.5712	1.36568	0.481985	2.83345	0.00460481	0.268622	MAP3K9
79.661	-0.927296	0.327773	-2.82908	0.00466815	0.270501	AC002460.2
17.0919	2.13738	0.755898	2.8276	0.00468989	0.270501	DUSP8
42.4883	-1.41211	0.499814	-2.82527	0.00472404	0.270501	CD8A
256.217	1.01006	0.357652	2.82415	0.00474063	0.270501	DCP1A
173.581	1.23817	0.439388	2.81795	0.0048331	0.273783	GPR132
109.268	-0.851697	0.302364	-2.81679	0.00485059	0.273783	AC138150.1
95.9309	1.0176	0.361647	2.8138	0.004896	0.273901	GTPBP1
73.3402	1.32534	0.471359	2.81174	0.00492745	0.273901	FOSL2
36.809	-1.29209	0.45974	-2.81048	0.00494675	0.273901	AL137009.1
336.973	0.769579	0.273893	2.80978	0.0049576	0.273901	CMTM8
333.883	0.93502	0.333894	2.80035	0.00510477	0.279483	RUNX3
48.6132	1.19974	0.428573	2.79938	0.00512001	0.279483	MASTL
215.06	-0.851896	0.304445	-2.79819	0.00513893	0.279483	AC016074.2
373.773	1.00816	0.360662	2.7953	0.00518509	0.280532	RANBP2
78.6655	1.07512	0.385082	2.79193	0.00523947	0.282013	PATL1
572.86	1.0437	0.374399	2.78767	0.00530886	0.283755	RAB8B
37.6158	-1.24168	0.445589	-2.78661	0.00532619	0.283755	AC004889.1
148.222	-1.01598	0.364857	-2.7846	0.00535944	0.284078	EGLN3
163.115	0.914055	0.32871	2.78074	0.00542358	0.285192	PPM1A
85.179	0.823868	0.296436	2.77925	0.00544853	0.285192	SART1
57.8441	0.937645	0.337593	2.77744	0.00547889	0.285192	GPR137B
23.6182	-1.36882	0.493202	-2.77539	0.00551364	0.285192	PTCH1
746.336	0.736211	0.265284	2.77519	0.00551702	0.285192	ADAM19
1772.71	0.593785	0.214207	2.77201	0.00557113	0.28657	BTG1
103.199	1.34587	0.486533	2.76624	0.00567073	0.290264	CTDP1
322.729	0.998312	0.361717	2.75992	0.00578153	0.292526	WHAMM
172.555	2.18761	0.793247	2.7578	0.00581926	0.292526	PLXNA4
118.406	0.781764	0.283539	2.75716	0.00583057	0.292526	HOOK2
565.926	1.00333	0.364352	2.75372	0.00589213	0.292526	STK17A
228.943	0.912029	0.331279	2.75305	0.00590425	0.292526	CREM
433.323	0.919929	0.334302	2.75179	0.00592703	0.292526	TOP1
788.771	0.590488	0.214631	2.75117	0.00593819	0.292526	MYH9
23.8224	1.80001	0.654279	2.75113	0.00593905	0.292526	DUSP4
301.064	0.701124	0.255427	2.74491	0.00605281	0.29673	CLK1
301.119	0.966511	0.352486	2.74198	0.00610698	0.297632	NFKBIZ
375.76	0.953416	0.347987	2.7398	0.00614765	0.297632	AP3M2
63.5927	1.22568	0.447441	2.73932	0.00615672	0.297632	ZDBF2
345.625	0.988814	0.361659	2.73411	0.00625492	0.298949	PSME4
253.729	0.874337	0.319875	2.73338	0.00626889	0.298949	RNF138
112.232	1.20626	0.441317	2.73332	0.00626986	0.298949	PLEKHB2
54.7405	1.10356	0.404414	2.72878	0.00635684	0.300578	GAN
14.4027	1.93007	0.707365	2.72854	0.00636159	0.300578	TRAF4
253.979	1.09427	0.40167	2.7243	0.0064438	0.302113	HIPK1
150.48	0.919586	0.337802	2.72226	0.00648368	0.302113	CYCS
49.3755	1.13149	0.415698	2.72189	0.00649093	0.302113	AC020911.2
78.1923	1.16389	0.427856	2.72029	0.00652255	0.302113	CRY2
1371.86	0.876274	0.322223	2.71947	0.00653873	0.302113	CNOT6L
50.7605	1.25393	0.461812	2.71524	0.00662285	0.304651	SREBF1
141.172	0.950201	0.350451	2.71137	0.00670063	0.305367	TIPARP
588.73	0.74135	0.27357	2.70991	0.00673024	0.305367	TSC22D3
17.9095	1.56178	0.576577	2.70871	0.00675454	0.305367	HDX
42.285	1.4816	0.546991	2.70863	0.00675614	0.305367	CFL2
74.2581	0.941212	0.347665	2.70723	0.00678463	0.305367	YEATS4
153.772	2.48348	0.920311	2.69853	0.00696474	0.312128	NR4A2
102.626	-0.798165	0.296073	-2.69584	0.00702123	0.31223	ZFP90
309.012	0.833989	0.309471	2.69489	0.00704123	0.31223	HIF1A
17.7874	2.04702	0.759839	2.69402	0.00705949	0.31223	IRF4
214.04	-0.810717	0.301074	-2.69275	0.00708662	0.31223	GIMAP5
335.591	0.760687	0.283644	2.68184	0.00732192	0.321241	PTPN2
108.181	-0.747601	0.279007	-2.67951	0.00737296	0.322127	LDLRAP1
25.6462	1.74627	0.652862	2.67478	0.00747774	0.32532	GADD45A
363.875	1.09095	0.408075	2.67341	0.00750833	0.32532	CRY1
358.776	1.77599	0.667676	2.65997	0.00781486	0.336552	JUN
50.5471	1.35843	0.510836	2.65923	0.00783203	0.336552	DUSP2
116.146	-0.962262	0.362292	-2.65604	0.00790638	0.337179	AC008014.1
40.5817	1.29669	0.488242	2.65584	0.00791121	0.337179	UAP1
14.4778	-2.00191	0.754301	-2.65399	0.00795465	0.33742	AL590705.1
139.35	1.13126	0.427262	2.6477	0.00810406	0.33742	MAPKAPK2
45.5923	0.998418	0.377307	2.64617	0.00814084	0.33742	NXT1
96.2537	-0.879557	0.332496	-2.64531	0.0081615	0.33742	EEPD1
188.277	0.981224	0.370992	2.64487	0.00817232	0.33742	CSNK1G3
582.974	0.835896	0.316099	2.64442	0.00818321	0.33742	SIPA1L1
64.1015	-1.12908	0.42699	-2.64428	0.00818657	0.33742	AC008964.1
135.808	1.19854	0.453333	2.64384	0.00819704	0.33742	SLC39A8
326.837	0.823247	0.311434	2.6434	0.00820768	0.33742	RNMT
103.922	0.88521	0.335356	2.63961	0.00830003	0.338933	SPTY2D1
49.598	1.00906	0.38233	2.63923	0.00830941	0.338933	LYZ
149.917	0.803369	0.305793	2.62717	0.00860988	0.349822	CCDC6
420.486	0.863594	0.32901	2.62483	0.00866931	0.350872	CENPC
160.277	0.833246	0.317718	2.6226	0.00872618	0.35181	TOR1AIP1
200.736	0.764795	0.291972	2.61941	0.00880824	0.351981	ZC3H12D
126.659	-0.878514	0.335401	-2.61929	0.00881117	0.351981	APOLD1
170.845	0.721589	0.275573	2.61851	0.00883154	0.351981	ZBTB11
65.2126	1.32313	0.505896	2.61543	0.00891162	0.352683	ARHGAP31
32.0679	1.12095	0.428623	2.61523	0.00891672	0.352683	AC109587.1
82.52	1.12484	0.430619	2.61214	0.00899768	0.354543	ATG2A
83.4884	-0.870343	0.333411	-2.61042	0.00904316	0.354995	KANSL1L
43.7612	0.969475	0.371786	2.60762	0.00911747	0.356303	ZFAND2A
521.186	0.762549	0.292546	2.6066	0.00914471	0.356303	NOP58
88.9855	0.819444	0.314991	2.60148	0.00928222	0.359925	GNA12
91.4891	0.837178	0.321919	2.60058	0.00930662	0.359925	NIPA2
97.1637	0.906679	0.349558	2.59379	0.00949248	0.364627	HEATR1
98.4932	-0.830924	0.320376	-2.59359	0.00949805	0.364627	ZNF780B
43.4553	0.993037	0.383692	2.58811	0.00965044	0.36912	DUS3L
792.973	0.730829	0.282554	2.58651	0.0096953	0.369483	NDFIP1
19.534	1.4565	0.563627	2.58416	0.0097616	0.370657	RASGEF1B
66.0692	-1.24324	0.481515	-2.58194	0.00982474	0.371703	DLGAP1
83.081	-0.897199	0.34796	-2.57846	0.00992428	0.374113	UBA6-AS1
17.5608	-1.66022	0.644648	-2.57539	0.0100128	0.376092	CCDC122
207.482	0.823181	0.319916	2.57312	0.0100788	0.377213	FAM177A1
236.858	0.885675	0.344455	2.57123	0.0101338	0.377917	PER1
53.0247	0.908288	0.353903	2.56649	0.0102734	0.381761	SLC66A2
34.9401	-1.11297	0.434054	-2.56412	0.0103438	0.382142	MTBP
427.795	1.91539	0.747123	2.56368	0.0103568	0.382142	ZNF331
64.8134	-0.871102	0.339983	-2.56219	0.0104013	0.382431	PEX6
23.7919	1.34378	0.524757	2.56078	0.0104439	0.38265	PRC1
62.7818	-0.991636	0.387753	-2.55739	0.010546	0.382713	LRRN3
923.988	0.845782	0.330749	2.55717	0.0105527	0.382713	STAT4
16.8585	1.42793	0.558424	2.55708	0.0105556	0.382713	RGPD5
169.815	0.875413	0.342702	2.55444	0.0106357	0.384285	SBDS
836.133	0.800636	0.314569	2.54519	0.0109219	0.387644	SRGN
158.222	-0.676717	0.265883	-2.54517	0.0109225	0.387644	SATB1-AS1
173.859	-0.603096	0.237102	-2.54361	0.0109714	0.387644	CERK
49.7671	-1.16579	0.458411	-2.5431	0.0109873	0.387644	ZNF585B
57.1894	0.99009	0.389423	2.54245	0.0110077	0.387644	FRMD4B
52.1748	0.858342	0.337604	2.54245	0.0110078	0.387644	RBM7
48.0886	1.31172	0.516026	2.54197	0.0110229	0.387644	PAK1
40.5084	1.11294	0.437918	2.54144	0.0110398	0.387644	SLC9A1
512.598	-0.580247	0.22838	-2.54071	0.0110628	0.387644	FRY
22.8942	2.01728	0.794605	2.53872	0.0111259	0.388549	LINC02315
81.236	0.73684	0.29143	2.52836	0.0114597	0.396092	BCL7B
105.818	1.08376	0.428693	2.52806	0.0114696	0.396092	BTG3
493.563	0.665145	0.263163	2.5275	0.0114877	0.396092	TLE4
99.6283	-0.719874	0.284836	-2.52732	0.0114936	0.396092	CDC42EP3
935.475	0.917678	0.363631	2.52365	0.0116142	0.398933	ARIH1
134.608	0.729078	0.289149	2.52147	0.0116867	0.399826	KLF9
247.588	0.893661	0.354549	2.52056	0.0117168	0.399826	SUCO
114.205	0.769831	0.306053	2.51535	0.0118913	0.402366	DDX52
17741.4	0.56664	0.225283	2.51524	0.0118952	0.402366	MT-CO2
63.1606	1.29197	0.514394	2.51163	0.0120174	0.402366	SC5D
103.42	-0.885188	0.352479	-2.51132	0.0120281	0.402366	AC106795.3
100.637	1.05864	0.421654	2.51068	0.0120497	0.402366	RNF11
1250.99	1.93276	0.76994	2.51027	0.0120639	0.402366	NFKB1
14.2348	1.55828	0.620923	2.50962	0.0120862	0.402366	AC064836.4
197.21	0.952554	0.37962	2.50923	0.0120995	0.402366	TEX14
48.4638	0.874439	0.348827	2.5068	0.0121831	0.40386	NSUN4
66.1708	1.0705	0.428016	2.50108	0.0123816	0.40914	ZNF250
181.63	0.880595	0.352644	2.49712	0.0125207	0.412432	TENT5C
106.912	0.946899	0.379394	2.49582	0.0125666	0.412642	GNL1
16.1313	-1.74637	0.700399	-2.4934	0.0126526	0.414166	AL365255.1
224.626	0.83495	0.335623	2.48776	0.0128549	0.41947	WDR48
24.6786	-1.36772	0.550215	-2.48578	0.0129266	0.420286	CPLX2
532.747	0.764707	0.307747	2.48486	0.0129604	0.420286	MAP3K2
753.727	1.99649	0.804687	2.48108	0.0130984	0.423448	ADGRE5
97.3532	0.814187	0.32843	2.47903	0.0131741	0.423776	CPD
47.9694	-1.04002	0.4196	-2.4786	0.0131897	0.423776	IATPR
516.224	0.745411	0.301461	2.47266	0.013411	0.429564	IL6ST
152.731	0.792367	0.320741	2.47043	0.0134952	0.430167	ETF1
154.262	0.940248	0.380671	2.46998	0.0135122	0.430167	IL2RA
14.018	-1.72041	0.697076	-2.46804	0.0135855	0.431185	AC007681.1
263.137	1.94136	0.786967	2.46688	0.0136294	0.431268	ATP1B3
163.354	0.606259	0.246047	2.464	0.0137398	0.431725	RILPL2
20.8777	1.28733	0.523318	2.45994	0.0138962	0.431725	MLF1
195.675	0.683837	0.278315	2.45707	0.0140077	0.431725	SNRNP200
341.934	0.825939	0.336154	2.45703	0.0140092	0.431725	N4BP1
50.0093	0.967338	0.393832	2.45622	0.0140408	0.431725	CHUK
851.598	0.800224	0.325931	2.45519	0.014081	0.431725	BRAF
18.4147	1.60568	0.654002	2.45515	0.0140825	0.431725	STX17-AS1
170.344	0.94063	0.383156	2.45495	0.0140904	0.431725	PTPN22
154.743	0.866096	0.352922	2.45407	0.0141248	0.431725	SAP30BP
48.6567	0.883415	0.359992	2.45398	0.0141284	0.431725	TAF13
36.1119	1.09359	0.445703	2.45363	0.0141421	0.431725	RIT1
615.089	0.604329	0.246416	2.45248	0.0141876	0.431725	WAC
64.5931	1.26149	0.514944	2.44976	0.0142952	0.431725	SLC45A4
43.1424	1.19189	0.486536	2.44974	0.0142959	0.431725	PAQR3
61.9278	0.843691	0.344479	2.44918	0.0143181	0.431725	GMIP
466.464	0.825938	0.337257	2.44898	0.014326	0.431725	SYTL3
73.743	-0.888377	0.362831	-2.44846	0.0143467	0.431725	RPL34-AS1
72.5599	0.984303	0.402502	2.44546	0.0144668	0.432837	PIM3
27.0851	-1.19954	0.490535	-2.44537	0.0144702	0.432837	POT1-AS1
56.6272	-1.05323	0.431019	-2.44359	0.0145419	0.432837	LINC00824
150.759	0.74766	0.306055	2.44289	0.01457	0.432837	TENT4B
93.2773	0.939159	0.384632	2.44171	0.0146181	0.432837	SLC35D1
529.251	0.642991	0.263458	2.44058	0.0146636	0.432837	BAZ1A
1090.63	0.545998	0.22374	2.44033	0.0146739	0.432837	RBM39
695.478	0.514436	0.210992	2.43818	0.0147615	0.434197	UBE2D3
277.63	0.670025	0.275136	2.43525	0.0148816	0.4365	PPP2CA
112.481	1.01756	0.418272	2.43278	0.0149834	0.438255	GCH1
43.9879	-0.927909	0.382103	-2.42843	0.0151644	0.439753	NEK11
201.452	0.552921	0.227729	2.42798	0.0151833	0.439753	TMF1
769.311	0.813905	0.33526	2.42768	0.0151958	0.439753	PPP1R16B
150.22	-0.690114	0.284362	-2.42688	0.0152292	0.439753	IRF2
99.8406	0.822826	0.3391	2.4265	0.0152452	0.439753	MAML1
62.8014	1.21284	0.500398	2.42375	0.0153614	0.44004	KDM6B
1468.95	0.747139	0.30833	2.42318	0.0153852	0.44004	ARID4B
230.987	0.761372	0.314216	2.42308	0.0153894	0.44004	GNA13
38.7285	-1.21696	0.502405	-2.42227	0.0154237	0.44004	LINC01163
83.8691	0.788046	0.325496	2.42106	0.0154752	0.440305	ELMO2
228.158	0.779966	0.322394	2.41929	0.0155507	0.44076	VEZT
84.9878	-0.785085	0.324588	-2.41871	0.0155756	0.44076	PTER
219.474	-0.702728	0.290817	-2.41639	0.0156753	0.44129	THOC3
21.9544	-1.25057	0.51763	-2.41594	0.0156945	0.44129	ZKSCAN2-DT
163.073	-0.701764	0.290546	-2.41533	0.0157211	0.44129	GOLGA8B
437.054	0.787852	0.326867	2.41031	0.0159389	0.446204	CORO7
108.876	0.746053	0.30994	2.40709	0.0160801	0.448954	ZBED4
60.3002	-1.09289	0.454432	-2.40496	0.0161743	0.449113	TTC39C-AS1
430.235	0.739828	0.307696	2.40441	0.0161985	0.449113	YME1L1
48.3186	0.928544	0.386243	2.40404	0.0162149	0.449113	AC092120.3
142.996	1.0007	0.41671	2.40143	0.0163313	0.450957	ALCAM
31.3197	-1.13435	0.472528	-2.40061	0.0163678	0.450957	AC138965.2
41.0279	1.05939	0.442684	2.3931	0.0167066	0.456283	PI4K2A
178.074	2.3331	0.975117	2.39263	0.0167279	0.456283	NAMPT
99.3029	0.897623	0.375167	2.3926	0.0167295	0.456283	WARS2
39.0805	1.11991	0.468102	2.39246	0.0167359	0.456283	PLCXD2
253.799	0.879133	0.367687	2.39098	0.0168034	0.456588	BTAF1
922.584	1.90276	0.796185	2.38985	0.0168553	0.456588	GNG2
153.448	0.971469	0.406583	2.38935	0.0168783	0.456588	VAV3
63.3963	0.763376	0.320065	2.38507	0.017076	0.460102	LINC01215
89.8211	0.697386	0.29245	2.38463	0.0170963	0.460102	COPS3
924.114	0.523064	0.21953	2.38265	0.0171885	0.461393	FHIT
37.683	-1.07654	0.452215	-2.38059	0.0172848	0.461998	TTC9C
363.856	0.895464	0.376213	2.3802	0.0173031	0.461998	QKI
35.6449	1.46802	0.617186	2.37858	0.0173797	0.461998	TMEM63B
26.7808	1.32295	0.556234	2.3784	0.017388	0.461998	TICAM1
14.4383	-1.50278	0.63457	-2.36819	0.0178755	0.472672	HMGN5
529.223	-0.470148	0.198535	-2.36809	0.0178802	0.472672	WWP1
90.2436	-0.70121	0.296276	-2.36675	0.0179451	0.473188	LINC00894
53.8765	-0.90579	0.383645	-2.36101	0.0182251	0.478418	IDNK
68.8744	-0.881816	0.37392	-2.3583	0.0183588	0.478418	LINC00662
20.4141	1.1295	0.479202	2.35704	0.018421	0.478418	CD151
156.221	-0.862806	0.366097	-2.35677	0.0184347	0.478418	ARL17A
90.4498	0.714091	0.303004	2.35671	0.0184378	0.478418	BATF
259.4	0.598766	0.254085	2.35656	0.0184452	0.478418	DNAJA1
20.7715	-1.50854	0.640248	-2.35618	0.0184641	0.478418	PPP4R4
100.601	-0.73969	0.314135	-2.35469	0.0185383	0.479151	CRYZL1
362.58	0.739483	0.314391	2.35212	0.0186669	0.481232	DHX9
89.0282	0.926691	0.394129	2.35124	0.018711	0.481232	ABHD17B
64.7979	0.975282	0.415638	2.34647	0.0189521	0.486235	RIPK2
24.0224	1.07752	0.459665	2.34415	0.0190706	0.488078	GTF3C4
26.9057	1.19694	0.511691	2.33919	0.0193256	0.488732	KPNA2
453.294	0.853611	0.364953	2.33896	0.0193373	0.488732	SAMSN1
20.8176	1.70919	0.730869	2.33857	0.0193575	0.488732	BRCA2
528.056	1.9123	0.817929	2.33798	0.0193882	0.488732	SNX9
16.1788	1.30177	0.556811	2.3379	0.0193927	0.488732	TOMM34
453.439	0.599794	0.256644	2.33707	0.0194358	0.488732	TRA2B
47.0864	-0.974007	0.416793	-2.33691	0.0194439	0.488732	CEP162
212.515	0.585604	0.250808	2.33487	0.0195504	0.488732	RIOK3
135.103	0.949572	0.406729	2.33466	0.0195613	0.488732	NUP58
57.9668	1.09929	0.471038	2.33377	0.0196079	0.488732	PHLDB3
142.662	0.790218	0.338652	2.33342	0.019626	0.488732	USP42
28.6955	-1.05254	0.4512	-2.33276	0.0196607	0.488732	AC012020.1
188.934	0.591021	0.253621	2.33033	0.0197885	0.488732	NDUFAF6
183.771	0.650329	0.27911	2.33001	0.0198054	0.488732	RAB21
273.852	0.716428	0.307775	2.32777	0.0199244	0.488732	RALA
46.6151	-0.929602	0.399374	-2.32765	0.0199307	0.488732	SORBS3
89.2056	0.68651	0.294992	2.32722	0.0199538	0.488732	HAT1
6697.88	0.55345	0.237915	2.32625	0.0200052	0.488732	MT-ND2
629.226	0.725452	0.311896	2.32594	0.0200215	0.488732	PRDM2
52.6311	2.68662	1.15517	2.32574	0.0200323	0.488732	SAMD4A
35.4585	1.22977	0.529322	2.32329	0.0201637	0.490102	NOCT
332.807	0.625991	0.269482	2.32294	0.0201823	0.490102	RSRC2
73.0896	-0.725061	0.312773	-2.31817	0.0204401	0.493265	GABBR1
353.624	0.710166	0.306478	2.31719	0.0204936	0.493265	UBE2G1
102.89	0.845639	0.364944	2.31717	0.0204942	0.493265	EFTUD2
74.1343	-0.738478	0.318739	-2.31687	0.0205107	0.493265	CYB561
128.813	0.933751	0.403299	2.31528	0.0205974	0.493265	ADNP2
121.563	-0.637616	0.275564	-2.31386	0.0206754	0.493265	DYRK2
182.584	0.625461	0.270314	2.31383	0.0206771	0.493265	CCNK
44.3141	0.919631	0.397492	2.31359	0.0206905	0.493265	ARHGAP21
28.8169	-1.0527	0.455628	-2.31044	0.0208638	0.496265	ZNF25
21.7451	1.07341	0.465305	2.3069	0.0210601	0.498892	AC008269.1
163.184	0.657027	0.28483	2.30673	0.0210699	0.498892	ATG13
399.97	0.721334	0.313135	2.30359	0.0212458	0.499123	RTN4
94.5593	0.832142	0.361259	2.30345	0.0212536	0.499123	TP53BP1
824.267	0.516412	0.22428	2.30253	0.0213051	0.499123	NR3C1
140.647	2.53506	1.10106	2.30239	0.0213134	0.499123	YES1
55.3418	-0.866481	0.376464	-2.30163	0.0213559	0.499123	DISP1
324.388	0.502465	0.218406	2.30059	0.0214146	0.499123	CSGALNACT2
102.429	0.802721	0.348978	2.30021	0.0214365	0.499123	DEAF1
157.325	0.835138	0.363142	2.29976	0.021462	0.499123	CDS2
40.7267	2.39278	1.04161	2.29719	0.0216079	0.501399	AREG
270.987	0.682222	0.297138	2.29597	0.0216773	0.501895	PDXDC1
16.692	1.61635	0.704623	2.29392	0.0217951	0.503308	SORBS1
185.41	0.948462	0.413686	2.29271	0.0218647	0.503308	FOXO3
45.337	0.901969	0.393462	2.29239	0.021883	0.503308	HMGCS1
27.5514	-1.11068	0.484701	-2.29148	0.0219356	0.503411	AC092279.1
1080.58	0.695097	0.303507	2.29021	0.022009	0.503987	PRRC2C
45.3685	0.930576	0.406573	2.28883	0.0220894	0.504534	NINJ1
33.8797	0.978697	0.427887	2.28728	0.0221795	0.504534	CHAF1A
287.524	2.00058	0.874906	2.28663	0.0222176	0.504534	RELB
114.712	0.789204	0.345446	2.2846	0.0223365	0.504534	MARCH5
18.4685	-1.31456	0.57548	-2.28429	0.0223546	0.504534	FSD1L
44.2041	-0.914252	0.400492	-2.28282	0.0224408	0.504534	AC025171.2
26.4189	0.976545	0.427874	2.28232	0.0224705	0.504534	GPR68
80.7252	0.893575	0.391529	2.28227	0.0224734	0.504534	NFKB2
56.9476	0.793104	0.347574	2.28183	0.0224995	0.504534	AC016831.1
65.4405	0.81093	0.35543	2.28155	0.0225161	0.504534	ZDHHC5
80.7628	-0.857234	0.37623	-2.27848	0.0226978	0.50674	MMP25-AS1
105.74	0.820807	0.360279	2.27825	0.0227116	0.50674	SLC7A1
72.3033	-0.721968	0.317015	-2.27739	0.0227627	0.506799	PDHX
90.9366	-0.679174	0.298488	-2.27539	0.0228828	0.508086	SIRPG
177.537	0.875855	0.385141	2.27412	0.022959	0.508086	ARHGAP10
21.0193	-1.46004	0.64206	-2.27399	0.0229666	0.508086	ACE
150.777	0.739822	0.325577	2.27234	0.0230658	0.509203	ECD
86.1333	0.819117	0.361194	2.2678	0.0233412	0.514196	ZRANB1
248.753	0.579566	0.255742	2.26622	0.0234381	0.515244	WDR43
44.264	-0.90956	0.401524	-2.26527	0.0234961	0.515362	LINC02245
211.746	0.659444	0.291235	2.2643	0.0235557	0.515362	KPNA4
101.492	0.975951	0.431128	2.26372	0.0235915	0.515362	AC008569.1
207.15	0.616187	0.272564	2.2607	0.0237776	0.516924	ATP6V1H
25.0694	-1.10476	0.488716	-2.26053	0.0237884	0.516924	SNHG31
76.7176	-0.702606	0.310866	-2.26016	0.0238116	0.516924	ZNF263
328.435	0.705816	0.312406	2.25929	0.0238653	0.517016	INO80D
350.236	-0.84772	0.375503	-2.25756	0.0239732	0.517456	GIMAP4
84.3549	0.631692	0.279835	2.25737	0.0239847	0.517456	ASCC1
21.154	-1.24887	0.553526	-2.25621	0.0240572	0.517949	ZNF785
27.0688	1.10769	0.491344	2.2544	0.0241709	0.519327	NFKBID
538.351	0.484423	0.214993	2.2532	0.0242465	0.519881	CCNH
33.1253	-1.16771	0.519006	-2.24989	0.0244558	0.523293	ZNF559
24.5953	-1.13139	0.50373	-2.24603	0.0247023	0.527489	DMTN
19.159	1.3023	0.580113	2.2449	0.0247745	0.52795	SLC5A6
49.7037	-1.11793	0.498424	-2.24293	0.0249016	0.529577	PIK3CD-AS2
156.324	-0.602729	0.268834	-2.24201	0.0249606	0.529754	TRANK1
28.5197	-1.09558	0.489161	-2.23972	0.0251094	0.531831	CEP126
3336.95	-0.53155	0.237517	-2.23795	0.0252242	0.533181	RIPOR2
106.251	0.643644	0.287879	2.23582	0.0253639	0.535049	NDUFA9
82.6132	-0.814612	0.364561	-2.2345	0.0254501	0.535785	SLC35E2B
217.707	-0.573225	0.256962	-2.23078	0.0256959	0.539116	AC092821.3
40.0989	0.920349	0.41273	2.2299	0.0257538	0.539116	B4GALT4
582.268	-0.476783	0.213895	-2.22905	0.0258108	0.539116	GRAP2
90.2612	-0.636466	0.285541	-2.22899	0.0258148	0.539116	MSH2
118.013	0.798249	0.358952	2.22383	0.0261597	0.54434	UBXN2A
159.013	0.744254	0.334698	2.22366	0.0261713	0.54434	CCDC93
15.7633	-1.39842	0.629731	-2.22067	0.0263734	0.54434	FANCF
19.0384	1.25089	0.563358	2.22041	0.026391	0.54434	KLHL25
203.949	0.574114	0.25862	2.21992	0.0264245	0.54434	PSMB7
25.0035	-1.12565	0.507095	-2.21981	0.0264319	0.54434	LINC00467
300.12	0.625269	0.281703	2.21961	0.0264455	0.54434	POLR2A
201.377	0.532335	0.239891	2.21907	0.0264819	0.54434	EIF2A
15.4067	1.43819	0.648509	2.21768	0.0265767	0.545214	CENPE
85.419	1.02899	0.46424	2.2165	0.0266573	0.545796	OPA3
207.365	-0.577636	0.260801	-2.21485	0.0267703	0.547036	EVA1C
24.72	1.18001	0.533038	2.21374	0.0268465	0.547522	GALNT6
35.8259	0.87937	0.397683	2.21123	0.0270196	0.548835	AC093019.2
708.57	0.614731	0.27815	2.21007	0.0271003	0.548835	MT-ATP8
2179.12	0.4333	0.196064	2.21	0.0271052	0.548835	EIF1
140.871	0.647962	0.293226	2.20977	0.0271211	0.548835	AC104365.1
271.255	0.621402	0.281386	2.20836	0.0272189	0.549748	UBE2N
25.3372	-1.15463	0.523435	-2.20588	0.0273926	0.552188	SNX18
38.9884	-0.907866	0.41175	-2.20489	0.0274615	0.552317	AC046134.2
74.8337	0.763608	0.346421	2.20428	0.0275048	0.552317	TRAF6
380.804	-0.519693	0.235847	-2.20352	0.0275585	0.552333	GMDS-DT
23.5426	-1.09363	0.497131	-2.19989	0.027815	0.554819	ERVK13-1
49.814	7.99343	3.63466	2.19923	0.0278619	0.554819	LINC00355
109.018	0.704599	0.320409	2.19906	0.0278738	0.554819	RBM38
306.377	0.499016	0.226973	2.19857	0.0279085	0.554819	LINC02694
2399.86	0.512591	0.233303	2.1971	0.0280132	0.554819	SMCHD1
94.2671	0.602225	0.274167	2.19656	0.0280518	0.554819	DYNC1LI1
140.015	0.545176	0.2482	2.19652	0.0280544	0.554819	SDHB
138.822	-0.545003	0.248265	-2.19524	0.0281461	0.55558	TRIP11
48.0865	1.01301	0.461621	2.19446	0.028202	0.555633	PPP1R15B
56.8768	0.749157	0.341643	2.19281	0.0283212	0.555924	RNF19B
110.39	-0.619982	0.282813	-2.1922	0.0283654	0.555924	DDX58
59.3807	-0.75597	0.3449	-2.19185	0.02839	0.555924	CASC19
366.626	0.732117	0.334254	2.1903	0.0285023	0.555924	TM9SF3
83.8268	0.796502	0.363896	2.18882	0.02861	0.555924	IFNGR1
475.884	0.700288	0.319983	2.18852	0.0286319	0.555924	CCNL1
199.281	-0.544551	0.248823	-2.18851	0.0286323	0.555924	Z93930.2
282.959	0.847706	0.387545	2.18738	0.0287151	0.555924	PELI2
722.551	0.601577	0.27513	2.18652	0.0287777	0.555924	DYRK1A
66.5888	0.77193	0.353083	2.18625	0.028797	0.555924	IFFO2
215.032	0.597181	0.273195	2.18592	0.0288218	0.555924	DNAJC7
37.2919	-0.909986	0.416415	-2.18529	0.0288679	0.555924	ITGB1-DT
157.737	0.691703	0.316608	2.18473	0.0289089	0.555924	TTC7A
185.96	0.6277	0.287491	2.18337	0.0290082	0.556795	PRDM1
304.127	0.684273	0.313599	2.182	0.0291096	0.556795	NUP153
44.9773	-0.828586	0.379765	-2.18184	0.0291213	0.556795	ATAD5
459.372	0.723314	0.331611	2.18122	0.0291675	0.556795	CXCR4
641.078	0.710763	0.326194	2.17896	0.0293348	0.558457	GPCPD1
127.918	0.585346	0.26868	2.1786	0.0293615	0.558457	CALCOCO2
65.0971	-0.723841	0.332534	-2.17674	0.0294998	0.559128	HSPBAP1
26.8473	-1.63351	0.750459	-2.17669	0.0295039	0.559128	CTNNA3
143.753	-0.570906	0.262369	-2.17596	0.029558	0.559139	TIAM2
172.478	-0.829224	0.381241	-2.17506	0.0296254	0.559401	ABCD2
149.26	0.668159	0.30737	2.1738	0.0297204	0.560172	SYNJ2
16.5746	1.49199	0.686714	2.17265	0.0298069	0.560172	CEACAM1
135.042	-0.595982	0.274409	-2.17187	0.0298653	0.560172	AKAP7
44.8156	0.866132	0.398858	2.17153	0.0298909	0.560172	PIGA
77.6378	0.697865	0.321591	2.17004	0.0300039	0.560172	AC044849.1
16.2176	1.74833	0.805672	2.17003	0.0300046	0.560172	AL359636.2
187.114	0.642715	0.296245	2.16954	0.0300418	0.560172	RPS6KB1
290.852	0.629188	0.290222	2.16795	0.0301623	0.561417	AGO2
29.2073	-0.994936	0.459225	-2.16655	0.0302688	0.562397	KALRN
944.243	0.631045	0.291568	2.16431	0.0304403	0.564578	HNRNPC
105.572	-0.805707	0.372552	-2.16267	0.0305668	0.564672	ATP8B1
91.3867	0.800542	0.370203	2.16244	0.0305842	0.564672	ODR4
318.047	0.606558	0.28061	2.16157	0.0306515	0.564672	WDR26
31.7192	-0.991942	0.458927	-2.16144	0.0306617	0.564672	ABCA10
54.9634	0.878138	0.406697	2.15919	0.0308353	0.566058	GABARAPL1
99.7915	0.644855	0.298674	2.15906	0.0308453	0.566058	SELENOI
16.8932	-1.35443	0.627708	-2.15774	0.0309483	0.566952	AC019163.1
42.5569	0.791143	0.367122	2.15499	0.0311627	0.569878	SLC16A3
178.02	0.749278	0.347992	2.15315	0.0313069	0.571515	YTHDF3
607.311	-0.478687	0.222411	-2.15227	0.0313763	0.571783	PIK3CD
88.7138	-0.777965	0.36181	-2.1502	0.0315392	0.571886	HCG18
233.996	0.480119	0.223391	2.14924	0.0316156	0.571886	PPA1
32.935	0.931042	0.433557	2.14745	0.0317573	0.571886	BNIP1
64.4551	-0.737398	0.343383	-2.14745	0.0317577	0.571886	SAMD9L
35.9984	0.856453	0.39899	2.14655	0.0318288	0.571886	USP49
60.2954	0.719502	0.335222	2.14635	0.0318454	0.571886	FARP2
108.261	-0.621504	0.289569	-2.1463	0.0318487	0.571886	ZNF518A
55.9782	0.817651	0.381017	2.14597	0.0318752	0.571886	SLC25A33
610.298	0.788116	0.367388	2.14519	0.031938	0.571886	PRKX
112.225	0.658661	0.30722	2.14394	0.0320379	0.571886	AZIN1
18.0429	1.18405	0.552348	2.14367	0.0320596	0.571886	TESC
122.742	0.649745	0.303138	2.1434	0.0320814	0.571886	GABPB1-IT1
90.3877	0.661579	0.308682	2.14324	0.0320939	0.571886	ZNF335
392.1	0.686703	0.32076	2.14086	0.0322853	0.573528	AFF4
67.2926	-0.775753	0.362393	-2.14064	0.0323032	0.573528	ACACB
101.739	0.937795	0.438313	2.13956	0.0323906	0.573528	TP53INP1
28.6275	0.982434	0.459217	2.13937	0.0324058	0.573528	HMGCR
116.435	0.960658	0.449186	2.13866	0.0324631	0.57357	PLEKHM2
88.5819	0.787574	0.368575	2.13681	0.0326138	0.575259	HEG1
75.5828	-0.816242	0.382126	-2.13605	0.032675	0.575366	SIT1
21.7821	-1.0657	0.499531	-2.1334	0.0328919	0.57728	DNAI2
31.2856	1.21969	0.571721	2.13337	0.0328942	0.57728	U2AF1L5
38.961	0.824466	0.386684	2.13215	0.0329949	0.578075	FAM210A
28.5926	0.96068	0.450991	2.13015	0.033159	0.579977	AL035071.2
42.1078	1.27702	0.600422	2.12687	0.0334307	0.582342	TMEM178B
369.124	0.651099	0.306141	2.1268	0.0334369	0.582342	DNAJB6
62.9018	-0.790791	0.371904	-2.12633	0.0334757	0.582342	ZC3H12B
94.7346	0.62404	0.293551	2.12583	0.0335173	0.582342	BMS1
90.1564	0.72974	0.343534	2.12421	0.0336523	0.583717	TAFA2
124.898	0.994575	0.468463	2.12306	0.0337489	0.583801	PRKY
145.379	0.915034	0.431047	2.12282	0.033769	0.583801	OXSR1
443.512	0.624452	0.294391	2.12117	0.0339076	0.584201	G3BP2
13.5694	1.2599	0.594064	2.12081	0.0339379	0.584201	AL355512.1
49.2216	-0.979156	0.461819	-2.12021	0.033988	0.584201	AC092944.1
117.796	0.766622	0.361634	2.11988	0.0340159	0.584201	ARID5A
115.204	0.721208	0.341094	2.11439	0.0344817	0.591227	DDB1
33.4274	1.13099	0.53573	2.11112	0.0347617	0.594231	FGFR1
20.6319	-1.10513	0.523597	-2.11065	0.0348024	0.594231	CHKB-DT
189.349	0.535273	0.253717	2.10972	0.0348826	0.594231	PLPP1
344.424	0.635307	0.301137	2.1097	0.0348845	0.594231	ANKRD28
39.5198	-0.919672	0.436312	-2.10783	0.0350458	0.595522	TRMT1L
189.393	0.581073	0.275717	2.1075	0.0350743	0.595522	LUC7L
33.5676	0.900946	0.42793	2.10536	0.0352602	0.597706	IPPK
110.963	0.682322	0.324682	2.10151	0.0355963	0.602426	GINM1
656.903	0.700611	0.334054	2.0973	0.0359673	0.60772	STAT3
874.826	0.676897	0.322907	2.09626	0.0360589	0.608073	JUNB
115.596	0.598834	0.285795	2.09533	0.036142	0.608073	PSMD14
158.529	0.565402	0.26987	2.09509	0.036163	0.608073	PPP2R3C
426.174	0.523621	0.250349	2.09157	0.0364771	0.61237	BCLAF1
95.5062	0.943685	0.451527	2.08999	0.036619	0.613069	PRMT9
9564.31	0.488673	0.233851	2.08967	0.0366471	0.613069	MT-ND1
924.077	0.632044	0.302578	2.08886	0.03672	0.613069	SMAP2
603.928	0.492653	0.235889	2.08849	0.0367536	0.613069	KAT2B
39.5487	-0.822236	0.394206	-2.0858	0.0369963	0.615217	NIFK-AS1
268.088	0.606687	0.290871	2.08576	0.0370002	0.615217	YWHAE
96.6095	0.606236	0.290832	2.08449	0.0371156	0.615955	ISY1
104.938	0.780392	0.374473	2.08397	0.0371626	0.615955	USP37
638.755	-0.694112	0.333483	-2.0814	0.037397	0.617971	GIMAP7
45.6402	0.84014	0.403767	2.08075	0.0374564	0.617971	CHP1
446.974	-0.422885	0.20336	-2.07949	0.0375725	0.617971	CDR2
28.4374	-1.06286	0.51127	-2.07886	0.0376304	0.617971	TET1
21.421	-1.15432	0.555458	-2.07814	0.0376961	0.617971	PHF23
283.774	-0.473552	0.2279	-2.07789	0.0377191	0.617971	TSPOAP1-AS1
62.9629	0.699718	0.336796	2.07757	0.0377487	0.617971	UPF1
192.515	-0.567027	0.273038	-2.07673	0.0378264	0.617971	ZNF44
25.9282	-1.07447	0.517433	-2.07653	0.0378447	0.617971	LINC02520
1676.34	0.666357	0.320968	2.07609	0.0378859	0.617971	EML4
15.8178	1.36464	0.657482	2.07555	0.0379352	0.617971	SERTAD1
28.0486	-1.04068	0.50156	-2.07489	0.0379966	0.618006	AC008403.3
64.5499	-0.657447	0.317098	-2.07333	0.0381418	0.618931	NHLRC3
482.204	0.815727	0.3935	2.073	0.0381719	0.618931	TRAF3
14.9503	-1.31926	0.636867	-2.07148	0.0383142	0.620273	AC116348.3
145.311	0.687095	0.331911	2.07012	0.0384415	0.620409	BSDC1
20.803	1.12298	0.542584	2.06968	0.0384824	0.620409	AC011287.1
192.41	0.587905	0.28415	2.06899	0.0385469	0.620409	SPPL2A
191.496	0.604449	0.292251	2.06825	0.0386163	0.620409	BCAS2
658.307	0.694865	0.336046	2.06776	0.0386622	0.620409	ZNF644
30.5959	-1.07225	0.518598	-2.06759	0.038679	0.620409	AP003717.1
270.452	0.545818	0.26419	2.06601	0.0388278	0.62184	ATG5
147.106	0.603683	0.292294	2.06533	0.0388919	0.621869	STAM
39.1723	1.0184	0.493379	2.06414	0.0390043	0.621869	PHLDB2
113.275	0.647398	0.313647	2.0641	0.0390082	0.621869	FAM102B
89.1421	0.616214	0.299112	2.06015	0.0393843	0.625671	PNO1
65.6472	0.776055	0.376747	2.05988	0.0394099	0.625671	ZBTB43
1033.39	0.656509	0.318739	2.05971	0.0394265	0.625671	KMT2C
263.766	0.570216	0.277123	2.05763	0.0396258	0.62788	FXR1
112.365	0.878381	0.427361	2.05536	0.0398442	0.630383	TSC22D2
398.521	0.594462	0.289422	2.05396	0.0399794	0.631565	MAPK8
244.658	-0.479216	0.23354	-2.05197	0.0401728	0.632486	LINC02328
65.9843	-0.662372	0.322812	-2.05188	0.040181	0.632486	ATL3
28.615	0.972793	0.474189	2.05149	0.0402194	0.632486	Z82215.1
62.9895	0.685546	0.33439	2.05014	0.0403505	0.633594	NANS
174.285	0.730703	0.356642	2.04884	0.0404777	0.634637	USP12
1463.74	0.547036	0.267232	2.04705	0.0406535	0.635732	CD44
23.8236	-0.998849	0.488176	-2.04608	0.0407482	0.635732	C2orf76
50.2706	0.72164	0.352855	2.04514	0.0408406	0.635732	UTP4
206.087	0.640228	0.313063	2.04505	0.0408502	0.635732	IQCB1
72.8869	0.689894	0.337352	2.04503	0.0408519	0.635732	ING3
44.4793	0.75793	0.371145	2.04214	0.0411375	0.639222	AC245407.2
381.122	0.599543	0.293963	2.03951	0.0413987	0.642326	PIK3CA
34.9081	0.891887	0.437871	2.03687	0.041663	0.642915	AC239799.2
58.7387	-0.775477	0.380732	-2.03681	0.0416695	0.642915	ZNF420
209.037	0.538385	0.264431	2.03602	0.0417487	0.642915	TET2
141.11	0.609888	0.299665	2.03523	0.0418274	0.642915	UPP1
34.5737	0.885628	0.43549	2.03363	0.0419885	0.642915	GORAB
42.3921	0.795596	0.391235	2.03355	0.041997	0.642915	ZBTB17
63.356	0.852293	0.419126	2.0335	0.0420021	0.642915	ZEB2
33.0656	0.93331	0.458974	2.03347	0.0420051	0.642915	HAUS8
45.7531	-0.793228	0.390106	-2.03336	0.0420158	0.642915	SMYD4
146.729	0.538707	0.265089	2.03217	0.0421362	0.642915	AC068282.1
102.67	0.72608	0.357386	2.03164	0.0421899	0.642915	SIAH1
130.452	-0.627736	0.308994	-2.03155	0.0421992	0.642915	COG6
31.9306	-0.87944	0.432971	-2.03118	0.0422371	0.642915	BCL9
389.774	0.479343	0.236151	2.02982	0.0423753	0.643368	SLTM
73.3864	-0.691053	0.340476	-2.02967	0.0423901	0.643368	TRPC1
541.781	0.595224	0.293622	2.02718	0.0426444	0.646216	LUC7L2
16.58	1.09589	0.541027	2.02558	0.0428075	0.646216	FASN
219.009	0.680675	0.336064	2.02543	0.0428231	0.646216	SMURF1
66.3653	-0.753849	0.372195	-2.02541	0.0428252	0.646216	TTC9
99.0006	0.630639	0.311576	2.02403	0.0429671	0.647121	IKZF5
162.971	0.580981	0.287183	2.02303	0.04307	0.647121	USPL1
349.438	0.616455	0.30472	2.02302	0.0430711	0.647121	TMEM87A
142.451	0.587152	0.29043	2.02166	0.0432115	0.648092	PMF1
176.353	-0.699958	0.346373	-2.02082	0.0432982	0.648092	AL353660.1
286.532	-0.472196	0.233739	-2.02019	0.0433641	0.648092	ATXN7L1
81.1026	0.619082	0.306547	2.01954	0.0434315	0.648092	DHX40
112.531	0.582461	0.288433	2.0194	0.0434461	0.648092	SMC4
301.208	0.556182	0.275556	2.0184	0.0435498	0.648712	DNAJC1
92.798	-0.706908	0.350346	-2.01775	0.0436178	0.648799	HIP1
994.113	0.498207	0.247342	2.01425	0.0439837	0.651104	RBMS1
47.5638	0.755126	0.374981	2.01377	0.0440337	0.651104	LMNB1
87.61	-0.683289	0.33932	-2.0137	0.0440408	0.651104	SLC16A10
964.632	0.519025	0.257771	2.01351	0.0440608	0.651104	KMT2E
113.855	0.701779	0.348579	2.01325	0.0440878	0.651104	ESR1
85.3728	-0.629766	0.313017	-2.01192	0.0442284	0.651104	MMS22L
113.125	-0.589579	0.293084	-2.01164	0.044258	0.651104	DENND2D
28.2055	0.903135	0.449173	2.01066	0.0443612	0.651104	PRKCD
135.812	0.575783	0.286497	2.00974	0.044459	0.651104	UHRF1BP1L
87.9063	0.746423	0.371439	2.00954	0.0444795	0.651104	ABAT
20.8443	1.00984	0.502648	2.00905	0.0445323	0.651104	AC015971.1
17.3867	-1.14003	0.567537	-2.00872	0.0445666	0.651104	NT5C3B
152.695	0.645182	0.321217	2.00856	0.0445843	0.651104	TBC1D23
31.4358	2.51584	1.25297	2.0079	0.0446541	0.651104	MIR155HG
250.764	0.544495	0.27149	2.00558	0.044901	0.651104	MAPK1IP1L
31.8231	-0.907834	0.452702	-2.00537	0.0449236	0.651104	SLC35G1
146.81	0.652483	0.325397	2.00519	0.0449424	0.651104	RBM23
172.547	0.52293	0.260802	2.00508	0.0449541	0.651104	SELENOK
85.0086	-0.582115	0.290324	-2.00505	0.0449575	0.651104	CNIH4
119.835	0.949223	0.47393	2.00288	0.0451906	0.653511	SEC24D
134.437	-0.512302	0.255862	-2.00226	0.0452571	0.653511	UPF3A
105.795	-0.654101	0.326764	-2.00175	0.0453114	0.653511	PKIA-AS1
16.9781	-1.19033	0.595247	-1.99972	0.0455302	0.655026	ZNF197
45.063	0.742104	0.371123	1.99961	0.045542	0.655026	DHX37
409.832	0.63884	0.320184	1.99523	0.0460182	0.657845	FNDC3B
362.847	1.44818	0.725966	1.99483	0.0460615	0.657845	RAB11FIP1
46.0573	-0.803862	0.403005	-1.99467	0.0460791	0.657845	SCGB2B2
116.145	0.658922	0.330501	1.99371	0.046184	0.657845	RPRD1B
22.4384	-1.07202	0.537933	-1.99285	0.0462774	0.657845	RBM45
90.4386	0.759367	0.381148	1.99232	0.0463362	0.657845	TIMM23
185.062	0.686776	0.34479	1.99187	0.0463859	0.657845	TACC1
24.7148	0.885627	0.444693	1.99155	0.0464205	0.657845	AC018797.3
40.0692	-0.851862	0.427895	-1.99082	0.0465008	0.657845	DCP1B
249.075	0.645853	0.324445	1.99064	0.0465203	0.657845	CBFB
24.0306	-0.973713	0.489401	-1.9896	0.046635	0.657845	TMEM254
438.078	1.60028	0.804385	1.98944	0.0466527	0.657845	PDE4B
18.5217	1.12964	0.568468	1.98717	0.0469032	0.657845	AC009630.1
103.918	0.613367	0.30867	1.98713	0.0469084	0.657845	NSMCE3
174.616	0.659197	0.331752	1.98702	0.0469203	0.657845	HBS1L
171.421	-0.478646	0.240912	-1.98681	0.0469439	0.657845	VPS50
337.155	0.594873	0.299447	1.98657	0.04697	0.657845	H2AFV
41.8215	-0.813182	0.409433	-1.98612	0.0470201	0.657845	CCDC191
50.8075	0.710494	0.35795	1.9849	0.047156	0.657845	SYS1
101.961	-0.632738	0.318777	-1.98489	0.0471565	0.657845	CPEB3
15.9455	1.34732	0.6788	1.98485	0.0471611	0.657845	AC011939.2
153.657	0.755972	0.381046	1.98394	0.0472624	0.657845	STX5
644.608	0.652918	0.329104	1.98392	0.0472643	0.657845	CHD1
67.5825	0.810182	0.408457	1.98352	0.0473096	0.657845	ELL
36.3267	0.892228	0.449828	1.98349	0.0473129	0.657845	POLR3F
69.7339	-0.822434	0.415019	-1.98168	0.0475155	0.659541	LINC02100
119.141	-0.603823	0.304766	-1.98127	0.0475612	0.659541	PTPN13
115.657	0.611065	0.308633	1.97991	0.0477137	0.659563	CDC5L
34.3772	1.03254	0.521517	1.97987	0.0477184	0.659563	SCML1
1130.17	0.493439	0.249294	1.97935	0.0477767	0.659563	USP15
18.5289	1.19983	0.60635	1.97877	0.0478416	0.659563	BLK
37.1158	-0.799749	0.404231	-1.97844	0.0478787	0.659563	BCAR3
30.3659	0.948773	0.4798	1.97744	0.0479923	0.660258	MFN2
620.633	-0.425428	0.215326	-1.97574	0.0481837	0.661881	HERC4
30.2935	-1.02513	0.518993	-1.97522	0.0482433	0.661881	FPGT
230.426	-0.524766	0.265743	-1.97472	0.0483004	0.661881	TFCP2
1704.41	0.520543	0.26382	1.9731	0.0484845	0.663247	FYN
2046.77	0.564303	0.28608	1.97254	0.0485482	0.663247	PABPC1
120.193	0.537493	0.272539	1.97217	0.0485907	0.663247	BUD23
78.7616	0.606096	0.307654	1.97006	0.0488319	0.665589	TOR1AIP2
100.784	-0.566247	0.2875	-1.96955	0.0488898	0.665589	STN1
3337.24	0.551882	0.280381	1.96833	0.0490301	0.666426	CDC42SE2
53.2097	0.920467	0.467819	1.96757	0.0491176	0.666426	RTKN2
17.5152	1.15862	0.588922	1.96735	0.0491427	0.666426	CHAF1B
57.2415	0.650964	0.331107	1.96602	0.0492959	0.667636	AC104316.1
262.934	0.565583	0.287869	1.96472	0.0494464	0.668676	NDEL1
93.8193	-0.556216	0.283169	-1.96425	0.0495007	0.668676	NFIC
33.5236	-0.845136	0.430407	-1.96358	0.0495793	0.66887	LINC00886
682.474	0.400774	0.204161	1.96303	0.0496432	0.66887	SUB1
188.336	0.534012	0.272263	1.96138	0.0498346	0.670583	GNPTAB
350.907	0.627483	0.320084	1.96037	0.0499527	0.671308	MRTFA
134.418	0.698674	0.356756	1.95841	0.0501821	0.672931	YARS
16.901	-1.18212	0.603807	-1.95778	0.0502559	0.672931	LINC01259
15.1617	-1.30074	0.664429	-1.95769	0.0502668	0.672931	FAXDC2
81.7278	0.714373	0.365083	1.95674	0.0503777	0.673552	PINX1
28.439	-1.08643	0.555626	-1.95532	0.0505448	0.674922	LINC00324
203.339	0.699046	0.357917	1.9531	0.0508082	0.676076	FBXO21
44.0429	-0.896659	0.459136	-1.95293	0.0508284	0.676076	AC078881.1
135.732	0.665325	0.340764	1.95245	0.0508847	0.676076	ATP13A3
75.1917	0.598354	0.30647	1.9524	0.0508902	0.676076	HIF1A-AS3
153.837	0.656273	0.336432	1.95068	0.0510949	0.676377	RAB22A
936.75	0.50933	0.26113	1.95049	0.0511182	0.676377	KDM6A
337.977	0.580239	0.29759	1.94979	0.0512007	0.676377	NR1D2
85.0459	0.881456	0.452126	1.94958	0.0512261	0.676377	EEF2K
29.5428	0.844207	0.43304	1.94949	0.0512367	0.676377	CCDC85C
40.6892	-0.731469	0.375398	-1.94851	0.0513535	0.677062	TCEAL4
137.561	-0.514689	0.264665	-1.94469	0.0518128	0.682256	TMEM168
39.2531	-0.911059	0.468745	-1.94361	0.0519423	0.682281	ATG4C
306.021	0.771292	0.396892	1.94333	0.0519762	0.682281	PLEKHA2
1030.88	-0.386835	0.199087	-1.94305	0.0520107	0.682281	MAP3K1
24.8435	-0.97628	0.5029	-1.9413	0.052222	0.683787	NCEH1
36.9642	-0.825182	0.42527	-1.94037	0.0523345	0.683787	LINC01376
110.633	0.568374	0.293026	1.93967	0.0524198	0.683787	MPP6
13.9551	-1.632	0.841619	-1.93912	0.0524864	0.683787	LINC01483
88.0588	0.640318	0.330303	1.93858	0.0525526	0.683787	CS
44.4387	0.71412	0.368547	1.93766	0.0526642	0.683787	GYG1
40.9028	0.812004	0.419121	1.9374	0.052697	0.683787	TEX2
726.363	0.397106	0.205042	1.93671	0.0527808	0.683787	CAST
93.2877	0.822207	0.42454	1.9367	0.0527822	0.683787	SAMD4B
17.4591	-1.43812	0.742566	-1.93669	0.0527831	0.683787	WDR78
566.323	0.594962	0.307383	1.93557	0.0529203	0.683787	PHF20
175.818	0.52266	0.270074	1.93524	0.0529603	0.683787	NUP54
489.437	0.504224	0.260566	1.93511	0.0529768	0.683787	USP9X
50.184	-0.704987	0.364545	-1.93388	0.0531278	0.684475	ARMC2
14.9941	1.0979	0.5678	1.93361	0.0531612	0.684475	AC018557.3
13.8243	-1.37233	0.71054	-1.93139	0.053435	0.68464	NRGN
69.6943	0.742698	0.384608	1.93105	0.0534766	0.68464	IFIH1
144.276	0.566118	0.293245	1.93053	0.0535415	0.68464	DHX8
80.9309	1.6726	0.867116	1.92892	0.0537405	0.68464	BHLHE40
292.96	0.48151	0.249645	1.92878	0.0537581	0.68464	HBP1
744.615	-0.39172	0.203098	-1.92872	0.0537651	0.68464	STK38
201.51	0.564545	0.292854	1.92774	0.0538879	0.68464	SUPT5H
64.152	0.624765	0.324133	1.9275	0.0539176	0.68464	ZNF483
73.0683	0.684142	0.354979	1.92727	0.0539456	0.68464	PPM1D
546.877	0.427772	0.222045	1.92651	0.0540412	0.68464	DDX24
54.708	0.656221	0.340713	1.92602	0.054102	0.68464	ZNF398
138.107	0.568384	0.295158	1.9257	0.0541423	0.68464	B4GALT5
127.325	0.55332	0.287355	1.92556	0.0541593	0.68464	AKAP8
114.169	-0.613104	0.318474	-1.92513	0.0542131	0.68464	UBE3D
71.6982	0.595661	0.309492	1.92464	0.054274	0.68464	GTF3C1
151.125	0.685288	0.356142	1.9242	0.0543296	0.68464	DDIT4
783.508	0.537009	0.279117	1.92396	0.0543596	0.68464	CUL3
21.4316	0.95305	0.495426	1.9237	0.0543925	0.68464	NPIPB11
2259.96	0.533748	0.277491	1.92348	0.0544198	0.68464	LINC01619
22.631	0.887702	0.462456	1.91954	0.0549162	0.689562	SLC41A1
156.888	-0.486982	0.253916	-1.91789	0.0551248	0.689562	CGGBP1
33.0787	0.91148	0.475264	1.91784	0.0551313	0.689562	MED9
165.207	-0.480848	0.250795	-1.91729	0.0552005	0.689562	RNF144A
916.404	0.462868	0.241429	1.9172	0.0552119	0.689562	YWHAZ
199.44	0.535041	0.279148	1.91669	0.0552771	0.689562	SUMO1
14.8827	-1.15122	0.600633	-1.91668	0.0552786	0.689562	AP000926.2
142.683	0.516847	0.269733	1.91615	0.0553465	0.689562	HEXA
48.7374	0.765914	0.399899	1.91527	0.0554582	0.689562	ZBTB5
175.5	-0.515223	0.269023	-1.91517	0.0554714	0.689562	SHLD1
177.415	-0.48738	0.254587	-1.9144	0.0555696	0.689961	AC008105.3
269.56	0.659392	0.344665	1.91314	0.0557302	0.690986	RABGEF1
354.213	0.581082	0.3038	1.91272	0.0557845	0.690986	DDHD1
252.806	-0.476651	0.249297	-1.91198	0.0558792	0.69134	RSBN1L
1219.44	0.575745	0.301641	1.90871	0.0562999	0.69572	SOS1
201.187	0.650532	0.341029	1.90755	0.056449	0.696738	AP1G1
37.7374	-1.07411	0.56341	-1.90645	0.0565918	0.697162	WDR63
42.6339	0.710272	0.372602	1.90625	0.0566181	0.697162	PROSER1
147.921	0.630757	0.331015	1.90553	0.0567118	0.697162	INPP5A
132.097	0.6652	0.349214	1.90485	0.0567995	0.697162	SH2B3
39.5564	2.0715	1.08756	1.90471	0.0568171	0.697162	RASGRP3
463.53	0.515981	0.270996	1.90401	0.0569086	0.69726	ASXL1
894.53	0.506215	0.265921	1.90363	0.0569587	0.69726	FOXO1
82.3209	-0.691004	0.363573	-1.90059	0.0573552	0.699698	RIC3
138.212	0.549112	0.28901	1.89998	0.0574359	0.699698	UGCG
163.037	0.507587	0.267347	1.89861	0.0576161	0.699698	DNAJC2
38.5535	0.793553	0.418202	1.89754	0.0577572	0.699698	BRMS1L
60.6989	0.654152	0.3448	1.89719	0.0578023	0.699698	HAUS2
387.156	0.56438	0.297651	1.89611	0.0579451	0.699698	RAB7A
64.7382	0.651499	0.34363	1.89593	0.0579687	0.699698	ZDHHC18
112.931	0.510057	0.269122	1.89526	0.0580578	0.699698	MED6
396.672	0.54978	0.290166	1.89471	0.0581308	0.699698	FUBP1
17.0309	1.00186	0.528838	1.89445	0.0581658	0.699698	BRPF3
591.162	-0.502342	0.265185	-1.89431	0.0581839	0.699698	TRAF3IP3
51.4563	-0.669641	0.353655	-1.89349	0.0582934	0.699698	NHSL2
154.028	-0.491393	0.259637	-1.89261	0.0584094	0.699698	PURA
16.9368	-1.08526	0.573458	-1.89249	0.0584258	0.699698	AL603839.3
937.136	0.586315	0.309828	1.89239	0.0584389	0.699698	GPRIN3
1263.04	0.510312	0.269799	1.89145	0.0585637	0.699698	HERC1
21.6531	0.957291	0.506221	1.89105	0.0586172	0.699698	ADAM9
907.862	0.543222	0.287278	1.89093	0.0586343	0.699698	CAMK1D
187.268	0.701257	0.370907	1.89066	0.05867	0.699698	SAMD8
108.749	-0.539171	0.285243	-1.89022	0.0587288	0.699698	TMEM87B
192.841	0.55455	0.293466	1.88966	0.0588039	0.699698	DIRC3
55.0054	-0.646539	0.342472	-1.88786	0.0590446	0.699698	MZF1
51.1916	-0.755809	0.400372	-1.88777	0.0590572	0.699698	GTF2H2
577.392	0.402059	0.213035	1.88729	0.0591211	0.699698	PPP1R2
340.853	0.584977	0.30996	1.88727	0.0591247	0.699698	ZFC3H1
40.9754	0.684266	0.362626	1.88697	0.0591638	0.699698	SEC61A2
24.7538	-0.897088	0.47581	-1.88539	0.0593768	0.699698	MCM7
46.1202	-0.836502	0.443719	-1.88521	0.0594021	0.699698	AL162253.2
29.2583	0.926427	0.491557	1.88468	0.0594733	0.699698	KCTD10
163.261	0.631585	0.335161	1.88442	0.059508	0.699698	ABCF1
55.8771	0.747248	0.396726	1.88354	0.0596278	0.699698	SIRT2
37.8752	-0.889637	0.47238	-1.88331	0.0596585	0.699698	AC078785.1
59.6681	-0.650531	0.345593	-1.88236	0.0597872	0.699698	SMIM14
217.7	-0.426753	0.22675	-1.88205	0.0598297	0.699698	RETREG1
39.0104	-0.735027	0.390563	-1.88197	0.0598402	0.699698	DPY19L4
169.873	0.538223	0.28602	1.88177	0.0598671	0.699698	DNM1L
35.3725	-0.767992	0.408132	-1.88173	0.0598732	0.699698	BBS1
369.774	0.501722	0.26664	1.88164	0.0598846	0.699698	RAB1A
140.431	0.454372	0.241722	1.87973	0.0601449	0.699698	NAE1
93.7152	0.581578	0.309397	1.87971	0.0601471	0.699698	SART3
39.2351	0.780027	0.414973	1.87971	0.0601478	0.699698	ZDHHC14
16.1108	-1.10396	0.587374	-1.87948	0.0601787	0.699698	AC007566.1
154.155	0.513232	0.273108	1.87923	0.0602132	0.699698	SIAH2
36.7126	0.731087	0.389117	1.87884	0.0602666	0.699698	CHERP
233.249	0.514966	0.274263	1.87763	0.0604314	0.699698	TGFBR3
63.8979	-0.618154	0.329235	-1.87755	0.0604433	0.699698	KATNAL1
21.7313	1.00429	0.534942	1.87738	0.0604661	0.699698	AL118516.1
16.391	1.17962	0.628443	1.87704	0.060512	0.699698	AL158801.3
22.0583	-1.29666	0.691138	-1.87612	0.0606391	0.699698	SULT2B1
35.3512	-0.787535	0.41989	-1.87558	0.0607135	0.699698	VIPR1
109.843	0.594554	0.317013	1.87549	0.0607257	0.699698	GCN1
73.4687	0.646813	0.344888	1.87543	0.0607337	0.699698	ADIPOR1
27.0895	-0.911549	0.486049	-1.87543	0.0607342	0.699698	ZNF623
61.326	0.845542	0.450996	1.87483	0.0608155	0.699698	PLK3
149.989	0.686471	0.36629	1.87412	0.060914	0.699698	FAM241A
284.944	1.79422	0.957595	1.87367	0.0609754	0.699698	MB21D2
65.0577	0.631146	0.336935	1.8732	0.0610407	0.699698	SNHG15
132.831	0.637167	0.340154	1.87317	0.0610444	0.699698	TFG
2014.3	0.516792	0.275987	1.87252	0.0611346	0.699965	CYTH1
81.9199	0.746118	0.39858	1.87194	0.0612145	0.700073	CALU
116.238	0.522487	0.279183	1.87148	0.0612782	0.700073	COPS4
84.7764	-0.556781	0.297592	-1.87096	0.0613509	0.700138	GGA1
18.2295	1.0072	0.538537	1.87025	0.0614493	0.700495	DSN1
203.559	0.467954	0.250327	1.86937	0.0615709	0.701063	CAPZA2
500.655	-0.580735	0.310733	-1.86892	0.0616334	0.701063	XYLT1
22.9055	0.929197	0.497483	1.86779	0.0617907	0.702087	IBA57
135.681	0.62679	0.335807	1.86652	0.0619691	0.702986	JOSD1
96.8329	0.552384	0.296036	1.86594	0.0620502	0.702986	AC087286.2
96.7474	0.552528	0.29621	1.86533	0.0621355	0.702986	THUMPD2
174.844	0.673591	0.361424	1.86372	0.0623617	0.702986	LMTK2
322.589	0.658396	0.353332	1.86339	0.0624076	0.702986	NFE2L2
187.124	0.555247	0.297981	1.86336	0.0624109	0.702986	PPP2R2D
32.2394	0.758448	0.407033	1.86336	0.0624118	0.702986	NDC80
351.501	0.619983	0.332799	1.86294	0.0624711	0.702986	SENP5
17.9754	1.00661	0.540524	1.86229	0.0625629	0.702986	KLHL29
18.0483	-1.11825	0.600595	-1.8619	0.0626172	0.702986	RSPH3
231.592	-0.550072	0.295498	-1.86151	0.0626725	0.702986	NIPAL3
43.7497	0.7034	0.377967	1.86101	0.0627429	0.702986	DMGDH
25.8106	-1.08676	0.58397	-1.86099	0.0627449	0.702986	PARD3B
182.386	0.562001	0.302371	1.85865	0.063077	0.703359	ARHGEF7
36.9219	-0.905766	0.487371	-1.85847	0.0631018	0.703359	SLC16A4
145.14	0.587873	0.316332	1.8584	0.0631115	0.703359	PDZD8
26.6648	1.04314	0.561324	1.85836	0.0631185	0.703359	AC133644.2
63.6391	-0.608826	0.327685	-1.85796	0.063175	0.703359	CDC16
447.292	0.527648	0.28406	1.85752	0.0632368	0.703359	TRA2A
153.357	0.482379	0.259705	1.85741	0.0632534	0.703359	RPF1
4585.47	0.429532	0.231309	1.85696	0.0633172	0.703359	MT-ND5
291.293	0.525175	0.283002	1.85573	0.0634923	0.704556	OSBPL9
215.326	0.564223	0.304446	1.85328	0.0638426	0.70769	PITPNB
358.789	-0.417606	0.225564	-1.85138	0.0641147	0.709952	ACYP2
20.3538	0.991718	0.535944	1.85041	0.0642541	0.710688	DDIT3
204.927	-0.496592	0.268432	-1.84997	0.0643172	0.710688	CWC27
67.9642	0.690627	0.373607	1.84854	0.0645249	0.712229	PLEKHM1
45.983	0.762642	0.412747	1.84772	0.0646428	0.712254	MED26
350.988	0.462549	0.250546	1.84616	0.064869	0.712254	EIF5
666.258	0.452126	0.24491	1.84609	0.0648792	0.712254	CYTIP
75.6905	0.586057	0.317619	1.84516	0.0650149	0.712254	SUPV3L1
30.891	-0.828526	0.449151	-1.84465	0.0650882	0.712254	C2orf74
336.757	0.493937	0.267795	1.84446	0.0651157	0.712254	PRPF40A
21.0473	1.0878	0.589956	1.84387	0.0652014	0.712254	HS6ST1
88.2922	0.621532	0.337085	1.84384	0.0652064	0.712254	GARS
1627.33	0.482239	0.261647	1.84309	0.0653164	0.712254	AKAP13
69.9122	-0.622263	0.337634	-1.84301	0.0653273	0.712254	LINC02325
111.576	-0.504381	0.273688	-1.8429	0.065343	0.712254	PIGU
846.013	0.390703	0.212006	1.84289	0.0653456	0.712254	GNAS
16.5494	-1.10964	0.602512	-1.8417	0.0655197	0.713245	TMEM272
19.7505	1.05898	0.575779	1.8392	0.0658851	0.713245	CDKN2A
74.3917	0.586191	0.318792	1.83879	0.0659465	0.713245	AL499604.1
16.3185	-1.21847	0.662785	-1.8384	0.0660032	0.713245	KAZN
112.7	0.61749	0.335889	1.83838	0.0660067	0.713245	LANCL2
21.9053	-0.973686	0.52986	-1.83763	0.0661169	0.713245	KDM2B-DT
115.994	0.742023	0.403918	1.83706	0.0662004	0.713245	ZNF410
92.8871	0.553651	0.301403	1.83692	0.0662223	0.713245	LRMP
74.5841	-0.625791	0.340677	-1.8369	0.0662241	0.713245	CR1
203.994	-0.503496	0.274128	-1.83672	0.066251	0.713245	DCAF7
37.7921	-0.815878	0.444204	-1.83672	0.0662517	0.713245	AP006621.3
63.6255	-0.610278	0.332289	-1.83659	0.066271	0.713245	ST3GAL2
28.8459	-0.865605	0.471615	-1.83541	0.0664455	0.713245	IKBIP
44.7107	0.848416	0.462273	1.83531	0.0664593	0.713245	ETV3
59.1489	0.79738	0.434774	1.83401	0.0666525	0.713245	IL15RA
498.497	-0.414297	0.225998	-1.83319	0.0667738	0.713245	FLI1
53.5764	-0.617628	0.336923	-1.83314	0.0667814	0.713245	AC084198.2
50.6204	-0.725243	0.395663	-1.83298	0.0668053	0.713245	NAIP
197.326	0.613711	0.334853	1.83278	0.0668358	0.713245	FAM168B
145.949	0.593486	0.323926	1.83216	0.0669271	0.713245	EMC3
85.5194	-0.557224	0.304276	-1.83131	0.0670539	0.713245	IKBKE
39.2167	-0.780001	0.425948	-1.83121	0.0670693	0.713245	ZNF397
969.07	0.489645	0.26751	1.83038	0.0671935	0.713245	RAP1B
218.064	0.68718	0.375535	1.82987	0.0672698	0.713245	MYO1D
180.06	-2.78309	1.52099	-1.82979	0.0672817	0.713245	SLC35F1
285.858	0.484725	0.264918	1.82972	0.0672922	0.713245	ZBTB1
73.5049	-0.653707	0.357361	-1.82926	0.0673603	0.713245	PRPF40B
62.9743	-0.636119	0.347934	-1.82828	0.0675081	0.713245	ZNF248
17.0128	1.00456	0.54951	1.82811	0.0675338	0.713245	AC083862.3
520.148	-0.450925	0.246759	-1.82739	0.0676408	0.713245	HIVEP3
445.914	0.628902	0.344188	1.82721	0.0676689	0.713245	ELOVL5
36.0118	0.698075	0.382066	1.82711	0.0676839	0.713245	OTUD6B
88.3513	-0.891414	0.487895	-1.82706	0.0676906	0.713245	LINC00944
24.0401	1.04872	0.57417	1.82651	0.0677739	0.713403	STX11
54.065	0.608306	0.333251	1.82537	0.0679454	0.714146	DDX49
260.511	-0.402782	0.2208	-1.82419	0.0681233	0.714146	CASC4
142.957	0.503947	0.276267	1.82413	0.0681328	0.714146	MTRNR2L12
150.52	0.533851	0.292668	1.82408	0.0681396	0.714146	KANSL2
48.8658	0.735504	0.403298	1.82372	0.0681939	0.714146	JMJD6
104.759	0.575324	0.315554	1.82322	0.0682707	0.714146	NAPG
14.0475	-1.2695	0.696566	-1.82251	0.068377	0.714146	FANCL
104.628	-0.522601	0.286803	-1.82216	0.0684305	0.714146	IFT80
27.1204	0.816336	0.448144	1.82159	0.068517	0.714146	FAM53C
82.587	-0.606893	0.333297	-1.82088	0.0686253	0.714146	ZNF626
64.9826	-0.583077	0.320242	-1.82074	0.0686462	0.714146	ARHGEF2
103.731	0.496784	0.272866	1.82062	0.0686652	0.714146	CMC2
123.094	0.459988	0.252787	1.81966	0.0688105	0.71451	PFDN2
693.895	0.534424	0.293811	1.81894	0.0689212	0.71451	GNB1
93.9493	-0.564632	0.310449	-1.81876	0.0689484	0.71451	AL365295.1
301.332	0.475992	0.261737	1.81859	0.068974	0.71451	SMDT1
307.648	0.529115	0.291106	1.8176	0.0691247	0.715362	EFR3A
79.1496	0.542274	0.29864	1.81581	0.0693994	0.716788	B3GLCT
249.356	-0.539517	0.297151	-1.81563	0.0694267	0.716788	AL050309.1
196.265	0.605929	0.333876	1.81483	0.0695495	0.716788	RELL1
296.567	-0.467854	0.257803	-1.81477	0.0695588	0.716788	MTAP
208.629	0.722357	0.39819	1.8141	0.0696623	0.716788	RCOR1
126.564	0.612831	0.33783	1.81402	0.0696744	0.716788	TXNDC16
324.837	0.438858	0.242041	1.81316	0.0698071	0.716838	EIF5B
27.944	0.834057	0.460093	1.8128	0.0698626	0.716838	BPGM
136.027	-0.550436	0.303788	-1.81191	0.0700005	0.716838	ATF7
669.679	0.410249	0.226424	1.81186	0.0700079	0.716838	FUS
229.595	0.542032	0.299173	1.81177	0.0700224	0.716838	SREK1
17.0539	1.04412	0.576723	1.81043	0.0702284	0.717423	SH3RF3
99.7804	0.588521	0.325078	1.8104	0.0702339	0.717423	TMX2
31.5286	-0.842136	0.465252	-1.81006	0.0702857	0.717423	SPDYE3
47.7885	-0.759673	0.419928	-1.80905	0.0704426	0.717639	TTC5
22.9729	0.946085	0.522976	1.80904	0.0704444	0.717639	SPIRE1
66.9935	-0.626714	0.346579	-1.80829	0.070562	0.718137	RNF170
1243.15	1.22898	0.680668	1.80554	0.0709896	0.721174	DENND4A
18.377	-0.972428	0.538835	-1.80469	0.0711239	0.721174	SPATA7
352.704	0.483328	0.267822	1.80466	0.0711278	0.721174	UBR1
20.7138	-1.19035	0.659781	-1.80415	0.0712074	0.721174	AL138778.1
49.8731	0.93154	0.516508	1.80354	0.0713041	0.721174	AL683807.1
39.9166	0.760242	0.421682	1.80288	0.0714072	0.721174	MMD
166.193	-0.474547	0.263485	-1.80104	0.0716965	0.721174	TTBK2
56.7235	-0.649186	0.360605	-1.80027	0.0718177	0.721174	RGPD2
67.379	-0.612496	0.340313	-1.7998	0.0718917	0.721174	APLF
280.147	-0.398568	0.221493	-1.79946	0.0719462	0.721174	MIB1
41.7486	0.712424	0.395986	1.79911	0.0720008	0.721174	THAP4
1628.96	0.592845	0.329623	1.79856	0.0720887	0.721174	SIK3
145.646	-0.493972	0.274667	-1.79844	0.0721067	0.721174	EMSY
400.471	-0.394762	0.219505	-1.79842	0.0721098	0.721174	SYNRG
246.808	0.520267	0.289295	1.7984	0.072114	0.721174	SREBF2
163.305	0.570786	0.317395	1.79835	0.0721223	0.721174	CCNT1
128.404	-0.458492	0.254979	-1.79815	0.0721525	0.721174	AL645568.1
61.8599	-0.593378	0.329999	-1.79812	0.0721579	0.721174	NUP43
113.47	-0.590552	0.328444	-1.79803	0.0721726	0.721174	ABHD15-AS1
37.4532	0.698019	0.388503	1.79669	0.0723848	0.722315	AEN
432.904	-0.368995	0.205404	-1.79644	0.0724252	0.722315	BBS9
70.6032	-0.60588	0.337437	-1.79554	0.0725679	0.722946	ASF1A
1065.91	0.349659	0.194797	1.79499	0.0726547	0.722946	EPC1
1638.37	0.355105	0.197859	1.79473	0.0726962	0.722946	DDX5
355.268	0.457506	0.255023	1.79398	0.072816	0.723141	NDUFV2
796.365	0.363031	0.202453	1.79317	0.0729465	0.723141	HSP90AA1
761.43	-0.420987	0.234792	-1.79302	0.0729698	0.723141	ARHGAP25
208.455	0.457584	0.255292	1.79239	0.0730703	0.723141	DNAJC3
394.678	0.536426	0.299324	1.79213	0.0731126	0.723141	PTPN1
86.992	-0.59912	0.334328	-1.79201	0.0731313	0.723141	AP002336.2
169.67	0.569321	0.317861	1.7911	0.0732773	0.723268	ARPP19
96.7884	-0.54966	0.30689	-1.79107	0.0732826	0.723268	AC243960.1
214.083	0.501023	0.279825	1.79049	0.0733759	0.723505	GTF2B
156.103	-0.444737	0.248548	-1.78934	0.0735596	0.7241	PLEKHA1
437.875	0.439858	0.245834	1.78925	0.073575	0.7241	TRPM7
305.879	0.462815	0.25883	1.78811	0.073759	0.724985	XPO4
196.882	-0.412592	0.230934	-1.78662	0.0739982	0.724985	FCMR
73.607	0.695996	0.389703	1.78597	0.0741047	0.724985	GDAP2
19.2481	0.965683	0.540913	1.78528	0.0742154	0.724985	AC016949.1
14.4112	-1.20587	0.675553	-1.78502	0.0742587	0.724985	RASSF6
68.4547	-0.643633	0.360675	-1.78452	0.074339	0.724985	RAB30-DT
156.142	-0.437662	0.245299	-1.7842	0.074391	0.724985	LY9
244.009	0.544388	0.305124	1.78415	0.074399	0.724985	GOLPH3
29.6811	-0.821501	0.460522	-1.78385	0.0744481	0.724985	AC006504.5
18.1617	1.27248	0.71367	1.783	0.0745858	0.724985	AC007216.2
80.1515	0.592277	0.332185	1.78297	0.0745909	0.724985	NEDD1
44.3073	-0.78245	0.438872	-1.78286	0.0746083	0.724985	TBCEL
64.2011	-0.608527	0.341544	-1.7817	0.0747984	0.724985	BBS2
120.431	0.55801	0.313336	1.78087	0.0749342	0.724985	BIRC2
16.4049	1.14744	0.64492	1.77919	0.0752081	0.724985	NET1
182.485	0.462878	0.260175	1.7791	0.0752227	0.724985	ADARB1
84.4607	0.556341	0.312715	1.77907	0.0752285	0.724985	AGPAT5
57.6643	0.658812	0.370402	1.77864	0.075299	0.724985	DCTN6
18.7586	-0.972246	0.54672	-1.77833	0.0753502	0.724985	NT5DC3
350.073	0.532845	0.299685	1.77802	0.075401	0.724985	TBC1D15
374.387	1.3137	0.739188	1.77722	0.0755318	0.724985	USP36
65.4031	-0.620966	0.349424	-1.77711	0.0755498	0.724985	ALG6
34.5221	1.0397	0.585096	1.77697	0.0755729	0.724985	SLC12A7
97.3574	0.510149	0.287092	1.77695	0.0755759	0.724985	MAPRE1
31.601	-0.780922	0.4395	-1.77684	0.0755946	0.724985	ZFYVE1
138.728	0.576327	0.324387	1.77667	0.0756233	0.724985	IRF2BP2
82.0449	0.519991	0.292864	1.77554	0.0758093	0.724985	EED
208.762	0.526637	0.296686	1.77507	0.0758871	0.724985	UBR4
82.1916	0.75249	0.424003	1.77473	0.0759424	0.724985	FNIP2
14.8927	-1.14761	0.646744	-1.77444	0.0759898	0.724985	LINC00544
506.484	0.508723	0.286698	1.77442	0.0759937	0.724985	ZDHHC20
16.2773	-1.04236	0.587474	-1.7743	0.0760132	0.724985	NBPF1
203.227	0.495001	0.279045	1.77391	0.0760774	0.724985	SPEN
46.2763	-0.675343	0.380754	-1.7737	0.0761128	0.724985	OSBPL11
302.489	0.472343	0.266384	1.77317	0.0762013	0.724985	XRCC6
125.332	-0.481	0.271319	-1.77282	0.0762585	0.724985	BMPR1A
30.8315	0.842651	0.475344	1.77272	0.0762757	0.724985	INO80C
2358.18	0.533393	0.301019	1.77196	0.0764017	0.724985	ANKRD12
86.827	0.685934	0.387176	1.77163	0.0764552	0.724985	PRKRA
587.583	0.393785	0.222281	1.77156	0.0764669	0.724985	MTDH
50.064	0.625142	0.352929	1.7713	0.0765115	0.724985	MRPL44
105.462	0.692363	0.391307	1.76936	0.0768341	0.727381	ZFP36
34.9298	-0.749656	0.423915	-1.76841	0.0769919	0.728174	COX15
57.2877	0.84855	0.479943	1.76802	0.0770573	0.728174	NFKBIB
49.5611	0.702524	0.397901	1.76558	0.0774672	0.729104	ZNF540
98.5663	0.554017	0.313789	1.76557	0.0774678	0.729104	AC026979.2
48.7153	0.696046	0.394329	1.76514	0.0775398	0.729104	GNL2
572.535	0.450116	0.255031	1.76494	0.077573	0.729104	RAB2A
129.496	0.462661	0.262139	1.76494	0.0775734	0.729104	OSER1
53.2386	-0.737824	0.418142	-1.76453	0.0776429	0.729104	TPRG1
120.863	0.61108	0.346315	1.76452	0.0776444	0.729104	VAPB
26.7909	0.879785	0.498848	1.76363	0.0777939	0.72985	EIF1AD
138.211	-0.641833	0.364127	-1.76266	0.0779578	0.730658	CENPK
72.5094	0.599115	0.339963	1.76229	0.0780198	0.730658	WDR36
20.0924	-1.09463	0.621389	-1.76158	0.0781405	0.731132	ATP13A1
364.453	0.546231	0.310158	1.76114	0.0782146	0.73117	NUP98
71.8753	0.589731	0.335042	1.76017	0.0783791	0.731933	SLC25A32
23.0603	-0.93178	0.529471	-1.75983	0.0784364	0.731933	FNBP1L
84.3464	0.508484	0.289167	1.75845	0.0786713	0.733469	AL157938.2
141.732	0.460241	0.261931	1.75711	0.0788997	0.734943	RBBP7
47.6611	0.600574	0.342133	1.75538	0.079194	0.736128	TMEM167B
151.953	-0.62054	0.353646	-1.75469	0.0793115	0.736128	CATSPERB
41.7417	-0.693717	0.395375	-1.75458	0.0793316	0.736128	AGBL3
335.26	0.574057	0.327295	1.75394	0.0794404	0.736128	HUWE1
73.0342	-0.543293	0.309776	-1.75383	0.0794604	0.736128	SLC44A1
128.233	0.543157	0.309788	1.75332	0.0795468	0.736128	SLC25A16
40.2466	-0.810642	0.462494	-1.75276	0.0796424	0.736128	TMTC4
30.8249	0.79355	0.452848	1.75235	0.0797129	0.736128	KLHL15
36.6333	0.663243	0.378522	1.75219	0.0797412	0.736128	CNEP1R1
36.7911	-0.809174	0.461846	-1.75204	0.0797664	0.736128	AC009061.2
693.75	0.348562	0.19897	1.75183	0.0798024	0.736128	STT3B
1363.61	0.506096	0.289063	1.75081	0.0799781	0.736441	STK17B
150.34	1.39828	0.798701	1.75069	0.0799991	0.736441	TAF4B
414.849	0.528699	0.302063	1.75029	0.0800677	0.736441	ZFAND6
108.117	-0.493642	0.282082	-1.75	0.0801185	0.736441	IL10RB
16.9402	-0.980167	0.560278	-1.74943	0.0802169	0.736698	AC026471.4
41.8974	2.13234	1.21964	1.74833	0.0804065	0.737789	SGK1
86.0594	-0.580336	0.332176	-1.74707	0.0806243	0.738888	SPAST
58.3005	0.6482	0.371122	1.7466	0.0807074	0.738888	CYTH3
41.5756	-0.731202	0.418699	-1.74637	0.0807469	0.738888	ZNRF1
17.3453	1.07156	0.613719	1.74601	0.0808093	0.738888	RRAGD
924.67	-0.320957	0.183876	-1.74551	0.0808963	0.739037	CLEC2D
14.6639	-1.07961	0.619028	-1.74404	0.0811525	0.739943	ZNHIT2
79.2415	0.522088	0.299391	1.74384	0.0811878	0.739943	VHL
18.4423	-0.952043	0.546044	-1.74353	0.0812413	0.739943	ZNF347
50.5714	1.91931	1.10096	1.74331	0.0812789	0.739943	DENND3
954.609	0.373112	0.214103	1.74268	0.08139	0.740067	ELF1
17.003	1.00446	0.576519	1.74229	0.0814585	0.740067	GALNT4
100.786	-0.498466	0.286314	-1.74098	0.0816879	0.740067	DAB1
88.4992	0.578919	0.33267	1.74022	0.0818208	0.740067	TIGAR
19.0973	-0.963901	0.553982	-1.73995	0.0818678	0.740067	MANEA-DT
102.125	0.5081	0.292144	1.73921	0.0819972	0.740067	MFSD11
230.763	-0.620612	0.356886	-1.73896	0.0820409	0.740067	GABPB1-AS1
19849.3	0.365411	0.210142	1.73888	0.0820567	0.740067	MT-ATP6
90.6117	0.699165	0.40214	1.73861	0.0821032	0.740067	WDR45B
18.691	1.12345	0.64619	1.73857	0.0821098	0.740067	RELT
98.9362	-0.508386	0.292506	-1.73803	0.0822048	0.740067	ATG16L2
191.769	0.472938	0.272129	1.73792	0.0822251	0.740067	USP14
43.5088	-0.686838	0.395354	-1.73727	0.0823388	0.740067	NHLRC2
60.3245	-0.686687	0.395413	-1.73663	0.0824524	0.740067	LINC00402
193.837	0.470525	0.270949	1.73658	0.0824616	0.740067	ECPAS
354.568	0.545413	0.314091	1.73648	0.0824788	0.740067	PPP4R3A
26.3975	-0.818093	0.47115	-1.73638	0.0824974	0.740067	BCAT2
228.95	0.538935	0.310492	1.73575	0.0826083	0.740097	THOC1
120.649	0.666387	0.383962	1.73556	0.0826425	0.740097	FAM169A
2637.53	-0.380654	0.219413	-1.73487	0.0827633	0.740151	IL7R
174.3	-0.521408	0.300572	-1.73472	0.0827903	0.740151	LINC01550
28.8181	-0.757957	0.437085	-1.73412	0.0828967	0.740469	CEP57L1
686.14	0.4813	0.277851	1.73223	0.0832331	0.742681	FBXW7
65.1622	0.610793	0.352726	1.73164	0.0833385	0.742681	SMG5
215.734	-0.39909	0.230485	-1.73153	0.0833578	0.742681	UIMC1
18.1863	-0.948245	0.548146	-1.72991	0.0836459	0.743923	SFT2D3
38.5984	-0.716488	0.414188	-1.72986	0.0836552	0.743923	CISD1
174.455	0.554999	0.320893	1.72955	0.083711	0.743923	RGCC
872.376	0.431174	0.249663	1.72703	0.0841631	0.747306	KAT6A
80.4629	0.543201	0.314638	1.72643	0.0842694	0.747614	AC007384.1
45.3477	-0.65986	0.382344	-1.72583	0.0843785	0.747946	ZNF345
393.172	0.487925	0.282948	1.72443	0.0846297	0.748294	CRTC3
34.6591	-0.811504	0.470705	-1.72402	0.0847043	0.748294	MAK
41.3553	-0.826653	0.479536	-1.72386	0.0847334	0.748294	ZNF564
1275.15	0.469106	0.272163	1.72362	0.0847759	0.748294	JMJD1C
655.205	1.17662	0.682685	1.72351	0.0847958	0.748294	PDE4D
65.0706	0.779114	0.452125	1.72323	0.0848478	0.748294	HDAC5
42.7588	-0.644298	0.374481	-1.72051	0.0853401	0.74835	DUS2
15.4286	-1.06662	0.620022	-1.72029	0.0853791	0.74835	LINC01801
51.2236	-0.735212	0.427802	-1.71858	0.0856907	0.74835	AC007038.1
45.0213	0.699859	0.407235	1.71856	0.0856937	0.74835	DEC1
90.5311	0.498887	0.290306	1.71849	0.0857078	0.74835	TRIM26
628.524	0.422589	0.245932	1.71831	0.0857393	0.74835	EIF3H
228.953	0.476039	0.277073	1.7181	0.0857791	0.74835	RSBN1
17.6316	-0.962075	0.560048	-1.71785	0.0858249	0.74835	PRF1
39.4274	-0.775348	0.451397	-1.71766	0.0858582	0.74835	OAS2
32.5062	-0.77197	0.449465	-1.71753	0.0858826	0.74835	CCDC112
71.4686	0.5645	0.32869	1.71742	0.0859018	0.74835	SPOPL
38.7337	0.647727	0.377159	1.71739	0.0859087	0.74835	CEBPG
85.7472	-0.502359	0.292629	-1.71671	0.0860326	0.74835	CREBZF
138.334	-0.431041	0.251113	-1.71653	0.0860659	0.74835	NMRK1
94.0016	-0.530034	0.308784	-1.71652	0.0860663	0.74835	AIDA
127.28	-0.552237	0.321774	-1.71623	0.0861201	0.74835	TRAF5
108.131	0.472284	0.275263	1.71576	0.0862063	0.74835	PSMD9
139.76	0.527989	0.307761	1.71558	0.0862383	0.74835	ZC3H18
32.1219	-0.735444	0.428943	-1.71455	0.0864281	0.74835	ARRDC5
61.5146	0.591222	0.344911	1.71413	0.0865051	0.74835	AP5Z1
32.4574	0.698216	0.407436	1.71369	0.0865866	0.74835	CFAP20
113.527	-0.718033	0.41906	-1.71344	0.0866319	0.74835	LINC00243
31.3855	-0.796953	0.465164	-1.71327	0.0866622	0.74835	ZNF441
69.4058	0.776758	0.453489	1.71285	0.0867399	0.74835	MTHFD1L
45.47	0.663091	0.387161	1.7127	0.0867673	0.74835	B3GNT2
31.0039	-0.961853	0.56184	-1.71197	0.086902	0.74835	FUT7
143.583	0.506443	0.295863	1.71175	0.086943	0.74835	NUS1
20.0457	-0.957248	0.559243	-1.71169	0.0869546	0.74835	ZNF605
181.363	0.456032	0.2665	1.71119	0.087046	0.74835	RAB5A
41.0792	0.747248	0.43669	1.71116	0.0870512	0.74835	RBM18
118.312	-0.475671	0.278121	-1.7103	0.0872098	0.74835	PWWP2A
89.1941	0.494509	0.289237	1.7097	0.0873216	0.74835	LAPTM4A
75.4586	-0.552774	0.32337	-1.70942	0.0873737	0.74835	C1RL
32.3173	-0.750842	0.43946	-1.70855	0.0875337	0.74835	MRPL17
34.4642	-0.733227	0.429176	-1.70845	0.0875528	0.74835	ALG14
24.4368	-0.873767	0.511639	-1.70778	0.0876772	0.74835	SCART1
48.7547	0.611396	0.358064	1.70751	0.0877281	0.74835	NUP35
16.1004	1.02676	0.601373	1.70736	0.0877546	0.74835	NUDT15
292.712	0.527936	0.309277	1.707	0.0878216	0.74835	SPAG9
58.5682	0.803042	0.470478	1.70686	0.0878474	0.74835	SOCS1
91.3934	-0.543259	0.318455	-1.70592	0.0880235	0.74835	STX18-AS1
34.2721	0.71583	0.419635	1.70584	0.0880376	0.74835	ZC3H12A
59.426	0.602034	0.352972	1.70561	0.0880802	0.74835	NRBF2
123.158	-0.461621	0.27071	-1.70522	0.0881529	0.74835	MRPS31
265.164	-0.45333	0.265851	-1.70521	0.0881561	0.74835	TMEM63A
30.4266	-0.754016	0.442319	-1.70469	0.0882526	0.74835	PIP4K2B
621.779	-0.407654	0.239156	-1.70455	0.0882784	0.74835	RBL2
524.823	0.484824	0.284443	1.70447	0.0882941	0.74835	MARCH6
22.246	0.971245	0.570213	1.7033	0.0885116	0.749146	FAM171A1
113.417	0.458772	0.269385	1.70303	0.0885622	0.749146	MRPS35
642.865	0.460764	0.270644	1.70247	0.0886667	0.749146	FBXO11
131.93	-0.460787	0.270664	-1.70243	0.088675	0.749146	ARRDC3
141.578	0.504562	0.296494	1.70176	0.0888	0.749476	KIF1B
151.268	-0.570682	0.335476	-1.70111	0.0889225	0.749476	KLHL22
53.6011	-0.671379	0.39468	-1.70107	0.0889294	0.749476	SMAD5
150.875	-0.48598	0.285824	-1.70027	0.0890792	0.74975	SPN
236.815	0.434435	0.255585	1.69977	0.0891749	0.74975	TCERG1
71.307	-0.594205	0.349607	-1.69964	0.0891991	0.74975	TRMT13
94.9052	0.547584	0.322227	1.69937	0.0892491	0.74975	MEF2D
21.0011	-0.914375	0.538407	-1.6983	0.0894517	0.750537	CLCC1
47.7819	-0.666557	0.392528	-1.69811	0.0894866	0.750537	TAPT1-AS1
55.1248	-0.629585	0.370851	-1.69768	0.0895688	0.750624	PPARA
255.187	0.435524	0.2568	1.69597	0.089892	0.75249	ILF3
617.168	0.430275	0.253739	1.69574	0.0899355	0.75249	SETD2
540.946	0.508023	0.299657	1.69535	0.0900092	0.752503	UBE2H
527.137	0.437895	0.258428	1.69446	0.0901787	0.752775	CSDE1
14.7656	-1.28163	0.756461	-1.69424	0.0902194	0.752775	COL5A3
124.108	-0.474369	0.280057	-1.69383	0.0902975	0.752775	CD82
38.2076	-0.744283	0.439584	-1.69315	0.0904261	0.752775	FRMD3
375.339	0.391471	0.231218	1.69308	0.0904393	0.752775	DDX3X
197.26	0.519883	0.307096	1.6929	0.0904743	0.752775	FOXN2
100.166	0.653413	0.386605	1.69013	0.0910031	0.75469	PTPN7
22.9125	0.910047	0.53846	1.69009	0.0910104	0.75469	OTUD7A
100.757	0.602873	0.356805	1.68964	0.0910968	0.75469	ZNF529
82.5431	0.509886	0.301795	1.68951	0.0911219	0.75469	LSM12
146.981	0.56561	0.334779	1.6895	0.0911232	0.75469	GALNT11
19.0007	-0.901708	0.533756	-1.68936	0.0911498	0.75469	LINC02615
156.704	0.416671	0.24669	1.68905	0.0912104	0.75469	SLC38A2
350.602	-0.387182	0.229329	-1.68832	0.0913489	0.754728	IFNAR2
88.6824	-0.485878	0.287827	-1.68809	0.0913931	0.754728	ORC5
182.192	0.462263	0.27387	1.68789	0.0914319	0.754728	IDS
20.5551	-0.919417	0.54601	-1.68388	0.0922044	0.760206	AL139317.5
104.238	0.507548	0.301449	1.68369	0.0922411	0.760206	EMC7
15.1774	1.05139	0.624904	1.68248	0.0924752	0.761535	CIP2A
64.5051	-0.601943	0.357994	-1.68143	0.0926785	0.762406	GANC
223.092	0.503881	0.299809	1.68067	0.0928262	0.762406	USP7
39.7904	-0.666663	0.3967	-1.68052	0.0928563	0.762406	NAA60
154.316	0.472438	0.28114	1.68043	0.092873	0.762406	SLC25A36
72.6968	0.553314	0.329485	1.67933	0.0930879	0.763569	PTPRE
71.7656	-0.579058	0.345174	-1.67758	0.0934282	0.764331	CKMT2-AS1
479.329	0.379512	0.226393	1.67634	0.093671	0.764331	DIP2B
13.9506	0.983127	0.586623	1.67591	0.093756	0.764331	SLC1A4
53.5338	0.617493	0.368467	1.67584	0.0937688	0.764331	SP2
101.883	-0.479455	0.286102	-1.67582	0.0937742	0.764331	ZNF75D
14.0955	1.05793	0.631335	1.6757	0.0937966	0.764331	ATP6V0A1
88.006	-0.54801	0.327044	-1.67565	0.0938072	0.764331	HERC6
255.731	0.432218	0.257955	1.67555	0.0938257	0.764331	KIF5B
108.126	-0.473775	0.282774	-1.67545	0.0938451	0.764331	ZNF160
20075.1	0.360048	0.214986	1.67475	0.0939829	0.764331	MT-ND3
15.7418	-1.03664	0.61909	-1.67445	0.0940421	0.764331	AC246785.3
123.214	-0.444182	0.265292	-1.67432	0.0940685	0.764331	ADA2
1314.17	-0.494201	0.295345	-1.6733	0.0942678	0.764331	ITGA4
1020.19	-0.383328	0.2291	-1.67319	0.0942901	0.764331	APBB1IP
124.486	-0.429042	0.256429	-1.67314	0.0942992	0.764331	FBXL4
275.771	-0.448319	0.267993	-1.67287	0.0943519	0.764331	EIF4E3
57.6324	0.548744	0.328313	1.6714	0.0946422	0.765628	CCAR2
1155.43	-0.390443	0.233613	-1.67132	0.0946587	0.765628	ITGB1
14.0974	0.987016	0.590719	1.67087	0.0947466	0.765746	SLFNL1
24.543	0.811603	0.485993	1.66999	0.0949214	0.766312	AC005920.2
67.8832	-0.525916	0.314962	-1.66978	0.0949634	0.766312	RWDD3
202.146	0.526829	0.316082	1.66675	0.095565	0.770441	CHD4
67.1215	0.560476	0.336328	1.66646	0.0956227	0.770441	AC008892.1
51.8877	0.567701	0.340811	1.66573	0.0957663	0.770891	ZNF330
70.8082	-0.517897	0.311177	-1.66432	0.0960488	0.770891	CYREN
157.721	0.468499	0.281568	1.66389	0.0961342	0.770891	ATG16L1
20.1437	0.892367	0.536385	1.66367	0.0961788	0.770891	TMIGD2
338.389	0.398414	0.23949	1.66359	0.0961939	0.770891	VAPA
449.213	0.395979	0.238043	1.66348	0.0962169	0.770891	HNRNPM
30.4891	0.697302	0.419431	1.66249	0.0964139	0.770891	DPH3
29.4207	0.708258	0.426197	1.66181	0.096551	0.770891	SPATA21
1498.83	-0.330017	0.198609	-1.66164	0.0965856	0.770891	TTC39C
489.08	0.445444	0.268081	1.66161	0.096592	0.770891	TBL1X
131.494	-1.37084	0.825047	-1.66153	0.0966075	0.770891	MYO16
13.5154	-1.1612	0.698907	-1.66144	0.0966242	0.770891	LINC00653
93.0503	0.5978	0.359823	1.66137	0.0966382	0.770891	STARD7
274.43	-0.36961	0.22256	-1.66072	0.0967702	0.771355	SMAD2
180.675	-0.398676	0.240217	-1.65965	0.0969849	0.771608	HIBCH
43.6497	0.608951	0.366931	1.65958	0.0969993	0.771608	ELAC2
171.793	-0.429565	0.25886	-1.65945	0.0970255	0.771608	DMTF1
253.032	0.511118	0.308111	1.65887	0.097141	0.771608	ZNF451
476.372	-0.442406	0.266715	-1.65872	0.0971715	0.771608	AC119396.1
114.796	0.446608	0.269365	1.658	0.0973167	0.772174	SEPTIN11
552.241	0.554595	0.334605	1.65746	0.0974261	0.772287	TANK
606.776	0.554185	0.334444	1.65703	0.0975126	0.772287	GPBP1
35.3731	0.690506	0.41685	1.65648	0.0976237	0.772287	TOLLIP
99.0679	-0.524223	0.316492	-1.65635	0.09765	0.772287	AC078845.1
53.2937	0.607246	0.366671	1.6561	0.0977008	0.772287	RAD18
100.442	0.458549	0.277076	1.65495	0.0979339	0.773363	URM1
51.1019	-0.618689	0.373998	-1.65426	0.0980756	0.773363	PIGF
72.7533	-0.523561	0.316548	-1.65397	0.0981333	0.773363	TARBP1
19.764	-0.936142	0.566157	-1.6535	0.0982288	0.773363	KCNQ3
63.1528	-0.542952	0.328375	-1.65345	0.0982394	0.773363	MLH3
74.2606	-0.50321	0.304377	-1.65324	0.0982812	0.773363	CTDSP2
95.7795	0.470627	0.285108	1.6507	0.0988002	0.775815	YJU2
56.7538	0.613386	0.371743	1.65003	0.0989373	0.775815	MXD1
412.591	0.401514	0.243393	1.64965	0.0990135	0.775815	SF3B1
50.6757	0.604098	0.366279	1.64928	0.09909	0.775815	SRPRB
162.523	-0.434052	0.263182	-1.64925	0.0990971	0.775815	PCNX4
84.628	-0.500666	0.303613	-1.64902	0.0991428	0.775815	TFB1M
149.22	0.462263	0.280361	1.64881	0.0991859	0.775815	MRPL1
305.154	-0.468714	0.284275	-1.64881	0.0991872	0.775815	PRKACB
119.533	-0.435999	0.264737	-1.64691	0.099576	0.776749	AC009120.2
14.6276	-1.09328	0.663936	-1.64667	0.0996259	0.776749	GPR157
93.3642	0.458776	0.278613	1.64664	0.099632	0.776749	AP4E1
93.3201	-0.516884	0.313928	-1.6465	0.0996603	0.776749	CSTF3
21.6624	0.935131	0.568121	1.64601	0.0997624	0.776749	SMIM13
129.594	0.571331	0.347112	1.64596	0.0997726	0.776749	PHF12
16.9005	0.85652	0.520555	1.6454	0.0998879	0.776749	GNAL
84.7794	-0.517147	0.314312	-1.64533	0.0999017	0.776749	AC025159.1
560.259	0.611715	0.372075	1.64406	0.100163	0.776996	DLEU2
32.7031	0.683571	0.415801	1.64399	0.100179	0.776996	PPAT
183.806	0.420603	0.255927	1.64345	0.100291	0.776996	ZNF394
110.915	-0.537566	0.327145	-1.64321	0.100341	0.776996	AC090772.2
91.3323	-0.499279	0.303866	-1.64309	0.100364	0.776996	RASSF1
49.2161	0.563281	0.342882	1.64278	0.100428	0.776996	AL627171.2
706.613	0.327791	0.199623	1.64205	0.10058	0.776996	NAP1L1
332.848	0.415584	0.253093	1.64202	0.100586	0.776996	SFXN1
776.005	0.466911	0.284385	1.64183	0.100626	0.776996	MT-ND4L
70.0928	0.622654	0.379431	1.64102	0.100793	0.776996	MAIP1
222.686	0.524246	0.319489	1.64089	0.100821	0.776996	FAR1
264.777	0.440351	0.268366	1.64086	0.100826	0.776996	PPP2R5A
49.5835	-0.65413	0.39899	-1.63946	0.101117	0.777107	GIMAP8
61.6647	-0.61895	0.377569	-1.6393	0.10115	0.777107	SERPINB6
70.7237	-0.536627	0.327407	-1.63902	0.101209	0.777107	DNAJC24
155.016	-0.483393	0.29497	-1.63878	0.101258	0.777107	ANKUB1
69.9653	0.522734	0.318994	1.63869	0.101277	0.777107	GGA3
207.024	-0.521871	0.318477	-1.63864	0.101287	0.777107	ST8SIA1
31.7545	-0.692252	0.422572	-1.63819	0.101382	0.777265	WWC2
369.944	-0.352737	0.215381	-1.63773	0.101478	0.777326	SVIL
469.514	0.408602	0.249695	1.6364	0.101755	0.777326	CAPZA1
785.277	-0.378005	0.231056	-1.63599	0.101843	0.777326	TRAC
35.6367	-0.657727	0.402078	-1.63582	0.101878	0.777326	IFT52
31.5821	1.04201	0.63707	1.63563	0.101917	0.777326	LAPTM4B
39.896	0.703648	0.430264	1.63539	0.101968	0.777326	MEPCE
142.024	0.448093	0.274001	1.63537	0.101971	0.777326	ACTR10
24.1353	0.898126	0.549289	1.63507	0.102035	0.777326	ACSL1
154.046	0.485081	0.296695	1.63495	0.10206	0.777326	SUPT6H
161.34	0.489299	0.299525	1.63358	0.102347	0.777372	DHX15
17.9411	-0.909278	0.556694	-1.63335	0.102395	0.777372	GLRX2
45.0515	0.666656	0.408167	1.63329	0.102408	0.777372	UBE2S
14.2501	0.96127	0.58859	1.63317	0.102432	0.777372	PPIF
167.968	-0.418527	0.25627	-1.63314	0.102439	0.777372	CLOCK
416.379	-0.480655	0.29461	-1.6315	0.102785	0.777748	CCDC7
20.2883	-0.858832	0.526436	-1.63141	0.102804	0.777748	PXMP4
118.248	0.431193	0.264324	1.63131	0.102826	0.777748	C1orf43
21.4916	0.811605	0.497853	1.63021	0.103057	0.777748	ANKRD33B
29.047	0.742691	0.455581	1.63021	0.103058	0.777748	TWSG1
168.575	-0.41217	0.252859	-1.63004	0.103094	0.777748	HMGN3
61.7268	0.600562	0.368536	1.62959	0.103188	0.777748	TMEM184C
69.2019	0.528589	0.324399	1.62944	0.103219	0.777748	AKT2
44.9095	0.580955	0.356559	1.62934	0.103241	0.777748	LRRC47
135.477	-0.42163	0.258789	-1.62925	0.103261	0.777748	USP46
26.9583	-0.758019	0.46536	-1.62889	0.103337	0.777748	ENTPD3-AS1
222.787	0.363078	0.223146	1.62709	0.103719	0.777748	SAT1
2234.41	0.370864	0.22802	1.62646	0.103852	0.777748	ANK3
226.487	0.524348	0.322408	1.62635	0.103876	0.777748	CMTM6
28.681	-0.960364	0.590668	-1.6259	0.103972	0.777748	ARHGAP32
54.8533	0.779463	0.479411	1.62588	0.103976	0.777748	AL021155.5
283.586	-0.359259	0.220985	-1.62571	0.10401	0.777748	KIAA1328
22.3357	-0.826969	0.508817	-1.62528	0.104103	0.777748	AL110114.1
59.7609	-0.558161	0.343455	-1.62514	0.104134	0.777748	GPR65
16.8101	-0.95764	0.589285	-1.62509	0.104144	0.777748	HOXB-AS1
74.6868	0.630131	0.387794	1.62491	0.104182	0.777748	IQCN
154.154	0.482343	0.296876	1.62473	0.10422	0.777748	ACO2
165.203	0.63269	0.389415	1.62472	0.104222	0.777748	SNX25
29.4186	0.680585	0.418958	1.62447	0.104276	0.777748	DNAJB2
19.2126	-0.994749	0.612677	-1.62361	0.104459	0.778077	AC123912.1
348.893	0.394067	0.242744	1.62339	0.104507	0.778077	RFTN1
194.263	-0.380006	0.234126	-1.62308	0.104573	0.778077	SLC44A2
109.068	0.497465	0.306535	1.62287	0.104618	0.778077	HACD3
16.3757	0.930711	0.573725	1.62222	0.104755	0.778544	HLA-DMA
65.8388	-0.633937	0.390906	-1.62171	0.104865	0.778572	ZNF208
28.2021	-0.706234	0.435736	-1.62078	0.105064	0.778572	PXYLP1
334.722	0.443225	0.273482	1.62067	0.105088	0.778572	UBL3
4660.84	-0.314117	0.193831	-1.62057	0.10511	0.778572	RPL14
71.688	-0.516947	0.319012	-1.62046	0.105133	0.778572	SLC11A2
110.259	-0.433084	0.267316	-1.62012	0.105206	0.778572	MMS19
55.9353	-0.5795	0.358008	-1.61868	0.105516	0.779976	ZNF224
227.305	0.542945	0.335453	1.61854	0.105546	0.779976	ESCO1
96.3765	-0.455112	0.281295	-1.61792	0.10568	0.780419	FBXO9
205.938	-0.399417	0.247023	-1.61692	0.105895	0.780902	NT5DC1
432.636	0.419678	0.259554	1.61692	0.105895	0.780902	RHOA
448.228	0.377318	0.233427	1.61643	0.106002	0.781137	AP001011.1
18.3706	0.86265	0.534057	1.61528	0.106251	0.781812	CANT1
29.3429	-0.7822	0.484282	-1.61518	0.106273	0.781812	DET1
17.3714	-0.889868	0.551013	-1.61497	0.106318	0.781812	ZNF260
74.7053	-0.499857	0.30967	-1.61416	0.106492	0.782543	FAM111A
70.0661	0.539088	0.334066	1.61372	0.106588	0.782697	UBE2A
410.975	0.388621	0.241013	1.61245	0.106864	0.784053	SECISBP2
28.2682	-0.723042	0.448576	-1.61186	0.106992	0.784053	DUOX1
58.3467	-0.534466	0.331589	-1.61183	0.106998	0.784053	CCDC92
64.4717	0.703263	0.436832	1.60992	0.107416	0.784997	ATP6V0D1
45.4601	-0.623859	0.387674	-1.60924	0.107565	0.784997	ZNF439
99.8605	-0.49031	0.304696	-1.60918	0.107577	0.784997	DPEP2
31.4243	0.646945	0.402041	1.60915	0.107583	0.784997	LETM1
27.8861	-0.722293	0.448987	-1.60872	0.107678	0.784997	MBOAT7
110.737	-0.443493	0.275712	-1.60854	0.107718	0.784997	HSD17B11
908.227	0.427746	0.265926	1.60852	0.107722	0.784997	SLC38A1
58.4781	-0.59298	0.368657	-1.60849	0.107728	0.784997	HSDL2
427.994	0.448951	0.279241	1.60775	0.10789	0.785468	KLHL5
947.913	-0.305478	0.190059	-1.60728	0.107993	0.785468	PLCL2
1734.05	0.299124	0.186119	1.60716	0.108019	0.785468	FTH1
36.7958	0.731748	0.455434	1.6067	0.108119	0.785651	WARS
78.7873	-0.489077	0.304604	-1.60562	0.108358	0.786191	CYB5B
30.0655	-0.871789	0.543001	-1.6055	0.108383	0.786191	AL592429.2
353.706	0.388481	0.242035	1.60506	0.10848	0.786191	GGNBP2
26.5788	-0.861256	0.536609	-1.605	0.108495	0.786191	HOXB2
189.007	-0.395658	0.246821	-1.60302	0.10893	0.7888	AUH
19.2612	-0.844521	0.527056	-1.60233	0.109082	0.789348	GAMT
55.15	0.514378	0.321089	1.60198	0.109161	0.789374	HUS1
321.883	0.435435	0.271921	1.60133	0.109304	0.789866	B4GALT1
24.7269	0.78052	0.487533	1.60096	0.109386	0.78991	SMCR8
138.758	0.458555	0.286597	1.6	0.109598	0.790481	CCL5
33.8861	-0.828807	0.51803	-1.59992	0.109617	0.790481	EEF1AKMT1
184.033	0.47846	0.299356	1.5983	0.109976	0.791997	ID2
232.186	0.379853	0.237755	1.59767	0.110117	0.791997	AP000787.1
41.6613	-0.683845	0.42814	-1.59725	0.11021	0.791997	ZSCAN18
158.391	0.472074	0.295566	1.59719	0.110224	0.791997	MAGT1
378.554	0.461876	0.28922	1.59697	0.110272	0.791997	TRAPPC10
59.4114	0.585968	0.367041	1.59647	0.110385	0.791997	AL355916.1
190.867	0.497894	0.311951	1.59607	0.110474	0.791997	SNX1
42.8013	-0.697435	0.437167	-1.59535	0.110634	0.791997	CFH
149.572	0.408776	0.256244	1.59526	0.110654	0.791997	MED17
272.392	-0.353182	0.221418	-1.59509	0.110692	0.791997	ARHGAP30
447.701	-0.32969	0.206759	-1.59456	0.110811	0.791997	BIN2
19.2499	0.788407	0.494683	1.59376	0.110989	0.791997	RAMAC
115.32	0.47458	0.297865	1.59327	0.1111	0.791997	TOM1
24.6468	-0.796559	0.500077	-1.59287	0.111189	0.791997	CBY1
17.5441	-0.879256	0.552024	-1.59279	0.111208	0.791997	RRP9
32.1745	-0.65934	0.414089	-1.59227	0.111325	0.791997	SLC25A43
434.821	0.3986	0.250379	1.59199	0.111387	0.791997	ARAP2
15.5	-1.043	0.65524	-1.59178	0.111435	0.791997	PPBP
35.157	-0.751285	0.472038	-1.59158	0.11148	0.791997	AL662844.4
126.133	0.47208	0.296619	1.59154	0.111489	0.791997	ARFGAP3
144.658	0.541141	0.340016	1.59152	0.111493	0.791997	SENP2
38.654	0.642053	0.403505	1.59119	0.111567	0.791997	MOV10
42.7827	-0.617422	0.388116	-1.59082	0.111651	0.791997	AL035530.2
101.949	0.49812	0.313224	1.5903	0.111767	0.791997	CCDC174
109.412	-0.418409	0.263189	-1.58976	0.111889	0.791997	ELP3
41.6884	0.566085	0.356123	1.58958	0.11193	0.791997	YRDC
52.4803	-0.617213	0.388344	-1.58935	0.111982	0.791997	C17orf67
110.563	0.58906	0.370655	1.58924	0.112006	0.791997	CNOT9
32.2643	-0.731041	0.460028	-1.58912	0.112033	0.791997	C1S
44.3636	0.635193	0.399791	1.58881	0.112102	0.791997	ZNF317
185.032	-0.398648	0.251071	-1.58779	0.112334	0.7931	DGKZ
18.1049	0.949291	0.598234	1.58682	0.112553	0.79391	PALLD
61.8625	-0.578138	0.3645	-1.58611	0.112714	0.79391	EFCAB2
400.123	0.544519	0.343329	1.586	0.11274	0.79391	STIM2
116.374	0.448432	0.28286	1.58535	0.112887	0.79391	TOPBP1
223.555	-0.441379	0.278451	-1.58512	0.112939	0.79391	CARD8
18.3984	0.882937	0.557047	1.58503	0.112959	0.79391	ZWILCH
112.598	0.496932	0.31362	1.5845	0.11308	0.79391	CASC3
38.2565	0.648889	0.409569	1.58432	0.113121	0.79391	LYN
25.7541	-0.844517	0.533169	-1.58396	0.113203	0.79391	KIAA1841
93.0689	0.449016	0.28352	1.58372	0.113258	0.79391	PARP12
534.972	0.367868	0.232299	1.5836	0.113285	0.79391	CD53
1083	0.440392	0.278274	1.58258	0.113517	0.794514	ZEB1
18.2087	-0.965303	0.610166	-1.58203	0.113642	0.794514	SGSM1
136.023	-0.45756	0.289244	-1.58192	0.113669	0.794514	ARHGAP12
130.311	-0.432488	0.273485	-1.5814	0.113788	0.794514	GLRX
650.414	0.452414	0.286151	1.58103	0.11387	0.794514	OXNAD1
319.156	0.47609	0.301172	1.58079	0.113925	0.794514	ATXN7
59.7488	-0.539944	0.341627	-1.58051	0.11399	0.794514	DIS3L
149.982	0.544198	0.344377	1.58024	0.114052	0.794514	OSBP
21.9047	0.794725	0.502921	1.58022	0.114056	0.794514	AL078581.4
76.8675	0.578389	0.366292	1.57904	0.114327	0.795598	RNF2
250.568	0.484389	0.306794	1.57887	0.114365	0.795598	ILKAP
25.2589	-1.92331	1.21848	-1.57845	0.114462	0.795598	LINC00278
102.75	0.673218	0.42657	1.57821	0.114517	0.795598	LUZP1
282.226	0.379767	0.240774	1.57727	0.114732	0.796147	HOOK3
109.535	0.552685	0.350428	1.57717	0.114755	0.796147	KDM5C
87.3123	-0.472951	0.300005	-1.57648	0.114915	0.796147	RAB43
44.0613	0.634451	0.402601	1.57588	0.115053	0.796147	PRCP
25.5139	0.710272	0.450728	1.57583	0.115064	0.796147	TFEB
27.378	-0.785332	0.498418	-1.57565	0.115107	0.796147	TMEM72-AS1
58.8653	-0.541682	0.343905	-1.57509	0.115235	0.796147	VPS9D1
141.905	-0.436293	0.277019	-1.57496	0.115266	0.796147	BMT2
15.7165	-0.973568	0.618286	-1.57462	0.115344	0.796147	AC022973.3
96.2022	-0.485102	0.308135	-1.57432	0.115414	0.796147	ZNF302
129.885	0.444044	0.282071	1.57423	0.115434	0.796147	ARF4
79.464	0.601035	0.381959	1.57356	0.115589	0.796685	FLNB
85.0951	-0.52556	0.334129	-1.57293	0.115736	0.797174	TSTD3
147.73	0.480573	0.305689	1.5721	0.115928	0.797971	CCDC59
48.0256	0.85064	0.541775	1.5701	0.116392	0.800634	SOCS2
692.48	0.400785	0.255641	1.56776	0.116937	0.803623	ATP11B
122.153	0.43749	0.279087	1.56758	0.11698	0.803623	RTF2
43.53	-0.605877	0.386675	-1.56689	0.117141	0.804197	PAX8-AS1
409.958	0.419587	0.267933	1.56602	0.117345	0.80465	RB1CC1
128.155	-0.410751	0.262353	-1.56564	0.117432	0.80465	WASHC4
168.884	0.470848	0.300742	1.56562	0.117438	0.80465	CDC123
82.5787	0.513434	0.3281	1.56487	0.117613	0.805323	HERC5
337.329	0.457378	0.292388	1.56428	0.117751	0.805736	SFMBT2
133.25	-0.401419	0.256675	-1.56392	0.117836	0.805794	NVL
61.9634	0.519017	0.332203	1.56235	0.118206	0.806865	MBIP
294.292	0.379524	0.242942	1.5622	0.118241	0.806865	RBM27
82.6083	-0.472522	0.302507	-1.56202	0.118284	0.806865	GSAP
190.021	-0.374316	0.239648	-1.56194	0.118302	0.806865	THEM4
48.7531	0.55212	0.353627	1.56131	0.118451	0.807355	NOL12
62.1233	0.570515	0.365696	1.56008	0.118741	0.80841	STIP1
721.927	-0.348789	0.223598	-1.55989	0.118785	0.80841	SLFN12L
72.2263	0.553219	0.354773	1.55936	0.118911	0.80841	TRMT10C
241.532	0.35528	0.22784	1.55934	0.118916	0.80841	SNW1
57.4959	-0.623551	0.400225	-1.558	0.119233	0.809449	SH2D3C
29.4041	0.645534	0.414399	1.55776	0.119291	0.809449	MMAB
23.023	1.01649	0.652716	1.55733	0.119392	0.809449	CDKN2B-AS1
15.2946	-0.925802	0.595098	-1.55571	0.119777	0.809449	AC068481.1
95.2081	0.462166	0.297125	1.55546	0.119836	0.809449	UBE2J1
454.755	-0.43651	0.280649	-1.55536	0.119861	0.809449	EPHA4
14.5612	1.03014	0.662523	1.55487	0.119977	0.809449	MVK
17.7931	-0.88723	0.570924	-1.55402	0.120179	0.809449	LRRC1
81.3896	-0.526947	0.339089	-1.55401	0.120182	0.809449	AC137810.1
234.034	0.457839	0.294664	1.55377	0.12024	0.809449	KLC1
131.628	0.51556	0.331858	1.55356	0.12029	0.809449	TET3
46.9565	-0.628776	0.404745	-1.55351	0.120301	0.809449	OBSCN
108.113	0.428719	0.275968	1.55351	0.120302	0.809449	USP20
231.22	0.401914	0.258747	1.55331	0.120349	0.809449	PRKAR2A
396.186	-0.531775	0.342375	-1.55319	0.120377	0.809449	KLRB1
198.518	0.516679	0.332725	1.55287	0.120453	0.809449	SUSD6
76.5244	0.570867	0.367701	1.55253	0.120536	0.809449	TNFRSF10B
20.9139	0.789412	0.508485	1.55248	0.120548	0.809449	TENT5A
19.514	-0.864613	0.556975	-1.55234	0.120582	0.809449	TIPIN
178.395	0.421568	0.271597	1.55218	0.120619	0.809449	SAFB2
18.5278	-0.920882	0.59395	-1.55044	0.121036	0.81173	LHFPL5
335.84	0.366359	0.236361	1.55	0.121142	0.811773	SMC5
194.942	0.414903	0.267739	1.54965	0.121224	0.811773	STRAP
110.131	-0.464386	0.299712	-1.54944	0.121276	0.811773	ITGB3BP
22.984	0.764074	0.49333	1.54881	0.121427	0.812265	RGS2
130.645	0.417589	0.269678	1.54847	0.121509	0.812287	ISCA1
44.0906	-0.733682	0.474096	-1.54754	0.121733	0.812508	NBEA
142.451	0.426186	0.275431	1.54734	0.121781	0.812508	RHEB
100.851	0.525587	0.339717	1.54713	0.121831	0.812508	HMGXB4
111.032	0.448187	0.289706	1.54704	0.121853	0.812508	FYTTD1
219.022	0.481113	0.311199	1.546	0.122105	0.813139	KANK1
58.2759	-0.5275	0.341267	-1.54571	0.122175	0.813139	AL121839.2
32.5094	-0.686342	0.444038	-1.54568	0.122181	0.813139	AP000919.2
100.187	-0.427361	0.27663	-1.54489	0.122374	0.813744	ZNF512
265.842	0.366872	0.237509	1.54466	0.122428	0.813744	RFC1
156.509	0.508602	0.329444	1.54382	0.122632	0.813899	ACSL3
247.478	-0.377892	0.24489	-1.54311	0.122804	0.813899	SDCCAG8
44.6949	0.546856	0.354553	1.54238	0.12298	0.813899	AP000442.1
55.2113	0.514324	0.333504	1.54218	0.123029	0.813899	PELP1
214.449	-0.394128	0.255573	-1.54213	0.123041	0.813899	ZNF91
316.699	0.402199	0.260886	1.54167	0.123155	0.813899	SERINC1
849.481	0.359837	0.233409	1.54166	0.123157	0.813899	NIPBL
116.088	-0.422695	0.274183	-1.54165	0.123158	0.813899	RALBP1
23.8492	-0.836886	0.542863	-1.54162	0.123167	0.813899	STXBP5-AS1
302.24	0.608315	0.394693	1.54123	0.12326	0.813899	HIVEP1
111.362	0.538389	0.349397	1.54091	0.123339	0.813899	SCYL2
22.6526	-0.742172	0.481751	-1.54057	0.123421	0.813899	ZNF48
52.965	0.730177	0.474019	1.54039	0.123464	0.813899	SLC40A1
73.9599	0.509337	0.330903	1.53923	0.123748	0.81525	SETD7
24.0529	0.683542	0.444318	1.53841	0.123949	0.815382	NAXD
584.697	-0.452771	0.294326	-1.53833	0.123967	0.815382	S100A11
101.197	-0.434005	0.282245	-1.53769	0.124124	0.815382	MITD1
23.7	0.773711	0.503171	1.53767	0.12413	0.815382	MAMLD1
30.1943	0.631935	0.411001	1.53755	0.124158	0.815382	RFC2
50.4653	0.601227	0.391174	1.53698	0.124299	0.815493	NDUFAF5
287.576	0.552193	0.359303	1.53685	0.124331	0.815493	STAU1
270.668	0.346194	0.225326	1.53642	0.124437	0.815673	MAP2K1
17.9105	-1.31744	0.857761	-1.53591	0.12456	0.815972	OVCH1-AS1
16.6506	0.833773	0.543232	1.53484	0.124824	0.816614	AC098484.4
58.6425	-0.550801	0.358907	-1.53466	0.124867	0.816614	ZDHHC24
50.4802	0.523661	0.341275	1.53443	0.124925	0.816614	PDE12
709.378	-0.332814	0.216925	-1.53424	0.124971	0.816614	CSGALNACT1
21.0201	-0.833365	0.543342	-1.53378	0.125085	0.816846	MCM3AP-AS1
42.5938	0.583629	0.380637	1.5333	0.125203	0.816918	TMEM127
13.9582	-1.0123	0.660297	-1.5331	0.125252	0.816918	SYNGAP1-AS1
24.5908	0.72371	0.472642	1.5312	0.12572	0.819294	LINC01128
21.8056	-0.865963	0.565695	-1.53079	0.12582	0.819294	ZNF793
255.602	0.388545	0.253841	1.53067	0.125852	0.819294	ARFGEF2
100.634	0.52651	0.34415	1.52989	0.126045	0.820038	GPR107
19.6117	-0.82165	0.537232	-1.52941	0.126162	0.820289	ARL6
83.9119	-0.482302	0.31542	-1.52908	0.126245	0.82032	CHIC1
507.393	0.405431	0.265215	1.52869	0.126342	0.820436	ITPKB
75.6127	-0.515276	0.337352	-1.52741	0.126659	0.82149	TTC12
2207.81	0.352048	0.230505	1.52729	0.126689	0.82149	PDE3B
22.3262	0.719268	0.471024	1.52703	0.126754	0.82149	SAP30
101.785	0.571657	0.374523	1.52636	0.126921	0.82149	CYSTM1
62.2532	-0.489519	0.320736	-1.52624	0.126951	0.82149	CHST12
263.255	-0.337617	0.221257	-1.5259	0.127034	0.82149	GPR155
136.683	0.467453	0.306389	1.52568	0.127089	0.82149	CRCP
219.351	-0.402042	0.263547	-1.5255	0.127133	0.82149	CBL
122.683	-0.398459	0.261276	-1.52505	0.127247	0.821709	VPS35
15.0009	0.839577	0.550638	1.52474	0.127325	0.821709	FAM83D
275.177	0.358738	0.235357	1.52423	0.127451	0.821709	TMEM243
43.8221	-0.629242	0.412877	-1.52404	0.127498	0.821709	DHRS4-AS1
16.4058	0.82818	0.543499	1.52379	0.127561	0.821709	PECAM1
49.8807	-0.596126	0.391499	-1.52267	0.12784	0.823001	MLX
73.6908	0.461345	0.303079	1.52219	0.127961	0.823269	SRP68
59.7414	0.558115	0.366885	1.52123	0.128203	0.823834	ACOT9
122.842	0.509116	0.334688	1.52117	0.128218	0.823834	DENND11
723.892	0.442816	0.291249	1.52041	0.128409	0.823834	PPP3CA
60.7392	-0.534601	0.351632	-1.52034	0.128425	0.823834	CASP2
65.299	0.498525	0.327919	1.52027	0.128443	0.823834	POR
184.051	0.438885	0.288887	1.51923	0.128705	0.825005	MAST4
80.5606	-0.472149	0.311056	-1.51789	0.129041	0.826656	PPP1R13B
172.011	-0.377177	0.248651	-1.5169	0.129293	0.82768	YPEL3
82.4375	0.500189	0.329803	1.51663	0.12936	0.82768	NAPA
400.455	-0.405756	0.267684	-1.5158	0.12957	0.827979	LIMS1
1322.21	0.361452	0.238527	1.51535	0.129684	0.827979	ATXN1
641.527	0.396767	0.26186	1.51519	0.129725	0.827979	ATP9B
54.1781	0.516987	0.341244	1.51501	0.129771	0.827979	PRRC1
54.9318	-0.527413	0.348186	-1.51475	0.129836	0.827979	PPP3CB-AS1
144.314	0.415294	0.2742	1.51457	0.129882	0.827979	ERO1B
15.14	0.880269	0.581463	1.51389	0.130055	0.827994	AC090948.1
55.5724	-0.527088	0.348197	-1.51377	0.130085	0.827994	HSD17B4
273.314	0.434899	0.287326	1.51361	0.130126	0.827994	QRICH1
115.199	-0.414197	0.273703	-1.51331	0.130202	0.827994	TBC1D19
28.1369	0.850751	0.562445	1.51259	0.130383	0.82864	FAM184B
23.934	-0.734412	0.485822	-1.51169	0.130613	0.829598	C16orf74
147.113	0.460576	0.304798	1.51109	0.130766	0.82961	TGS1
365.833	0.358046	0.23695	1.51106	0.130774	0.82961	FAM117B
119.295	-0.529901	0.350906	-1.51009	0.131019	0.830391	TMEM161B-AS1
168.901	0.452166	0.299457	1.50995	0.131056	0.830391	UBE4A
504.606	0.390838	0.259149	1.50816	0.131514	0.83257	PPM1B
148.794	-0.439393	0.291403	-1.50785	0.131593	0.83257	LINC00476
242.378	0.49051	0.325343	1.50767	0.131639	0.83257	C18orf25
18.7787	-0.935542	0.620694	-1.50725	0.131746	0.832742	OAS1
30.4536	0.779189	0.517195	1.50657	0.131922	0.83335	ZNRF3
109.572	-0.4315	0.286688	-1.50512	0.132293	0.834839	CNNM2
210.71	-0.405853	0.269665	-1.50503	0.132317	0.834839	CDKN1B
82.2661	0.505074	0.335829	1.50396	0.132591	0.836062	BUD31
56.0757	-0.594725	0.395966	-1.50196	0.133107	0.838455	C14orf119
211.187	0.469778	0.312796	1.50187	0.133131	0.838455	ARIH2
126.875	0.425672	0.283505	1.50146	0.133235	0.838605	DBF4
107.597	0.461557	0.307632	1.50035	0.133523	0.839905	BLOC1S6
33.0017	0.632146	0.421526	1.49966	0.133703	0.840341	FANCD2
38.8406	0.574527	0.383154	1.49947	0.133753	0.840341	ZDHHC7
334.775	0.344961	0.230182	1.49864	0.133966	0.841174	PTBP2
222.956	-0.352671	0.235465	-1.49776	0.134194	0.841609	AMMECR1
24.7673	-0.815102	0.544232	-1.49771	0.134208	0.841609	AC120193.1
108.808	-0.411929	0.275088	-1.49745	0.134277	0.841609	GTF2IRD2B
48.8865	-0.581388	0.38846	-1.49665	0.134484	0.842403	GNG7
15.7802	-0.887425	0.593408	-1.49547	0.134791	0.842939	ZNF322
56.9252	-0.519897	0.347686	-1.4953	0.134835	0.842939	LTBP3
93.2614	0.443009	0.296305	1.49511	0.134885	0.842939	ATG4B
129.447	-0.433287	0.289808	-1.49508	0.134893	0.842939	UBTF
23.5608	-0.738579	0.494389	-1.49392	0.135196	0.844053	NOP14-AS1
97.7097	-0.450326	0.301486	-1.49369	0.135257	0.844053	ZNF75A
20.9744	0.753589	0.504589	1.49347	0.135314	0.844053	EAF2
42.7	-0.553315	0.370697	-1.49264	0.135532	0.844913	BCAP29
115.798	-0.393163	0.263473	-1.49223	0.135639	0.84507	NSL1
653.779	0.320844	0.215157	1.49121	0.135907	0.846128	MORF4L1
723.929	0.350248	0.234914	1.49097	0.13597	0.846128	LINC01578
39.0214	-0.651688	0.437214	-1.49055	0.136081	0.846309	AC242426.2
464.672	0.432592	0.290298	1.49016	0.136181	0.846429	UBR5
71.7101	0.670938	0.450591	1.48902	0.136483	0.847801	SEC14L2
36.4735	-0.739989	0.497132	-1.48852	0.136615	0.848118	SUCLG2-AS1
594.195	0.415711	0.279623	1.48668	0.137098	0.849292	PAFAH1B1
320.681	-0.50845	0.342034	-1.48655	0.137135	0.849292	PYHIN1
54.2313	-1.67053	1.12382	-1.48648	0.137153	0.849292	AL163932.1
190.705	0.44889	0.302075	1.48602	0.137274	0.849292	HS2ST1
170.202	0.426963	0.287363	1.4858	0.137333	0.849292	AL109930.1
13.9219	-0.899813	0.60561	-1.4858	0.137333	0.849292	TBL2
50.9379	0.559154	0.376439	1.48538	0.137444	0.849292	ULK1
47.8599	-0.643267	0.433078	-1.48534	0.137455	0.849292	WWC3
120.942	0.395026	0.266081	1.4846	0.137649	0.849986	RRM1
50.7856	-0.5509	0.371313	-1.48366	0.1379	0.850652	RBM43
24.4907	-0.815615	0.549766	-1.48357	0.137924	0.850652	AC019205.1
37.005	-0.721177	0.48657	-1.48217	0.138296	0.850652	EFCAB13
84.6636	-0.49016	0.330756	-1.48194	0.138357	0.850652	AC053513.1
53.8178	-0.517791	0.349424	-1.48184	0.138382	0.850652	ARMCX5-GPRASP2
77.4905	0.432992	0.292246	1.4816	0.138446	0.850652	ZNF266
33.5935	0.707431	0.477566	1.48133	0.13852	0.850652	DOT1L
318.139	-0.354022	0.239003	-1.48124	0.138541	0.850652	SUN2
155.652	0.374374	0.252743	1.48124	0.138541	0.850652	CAMLG
218.573	0.348496	0.235302	1.48106	0.138591	0.850652	CLEC2B
22.7784	0.889712	0.601136	1.48005	0.13886	0.850652	CCR10
24.8145	0.661527	0.447313	1.47889	0.13917	0.850652	ST7
31.5356	-0.700072	0.47342	-1.47875	0.139206	0.850652	AP001267.3
27.9145	0.626597	0.423736	1.47874	0.139209	0.850652	LPAR2
31.2553	-0.616697	0.417177	-1.47826	0.139338	0.850652	B3GALT4
16.1981	-0.878717	0.59466	-1.47768	0.139494	0.850652	MINDY1
111.858	-0.544412	0.368427	-1.47766	0.139498	0.850652	SLAMF6
50.6083	-0.539275	0.365007	-1.47744	0.139558	0.850652	IRAK1BP1
37.2462	-0.713529	0.483258	-1.4765	0.139811	0.850652	MEIKIN
13.9739	0.855421	0.579462	1.47623	0.139881	0.850652	ZNF527
177.913	0.488391	0.330876	1.47605	0.139929	0.850652	PHF20L1
194.513	0.416185	0.281959	1.47605	0.139931	0.850652	GNAI3
52.085	-0.554369	0.375642	-1.47579	0.14	0.850652	OGG1
48.0835	0.545207	0.369624	1.47503	0.140204	0.850652	STT3A
330.746	0.369898	0.250776	1.47501	0.140209	0.850652	MTR
73.2477	-0.463873	0.314632	-1.47433	0.140392	0.850652	ASTN2
222.657	-0.385021	0.261175	-1.47419	0.14043	0.850652	ZNF83
44.2912	-0.586035	0.397716	-1.4735	0.140616	0.850652	HSBP1
13.6597	-1.00473	0.681932	-1.47337	0.140653	0.850652	KATNAL2
67.7611	-0.460453	0.312538	-1.47327	0.140678	0.850652	WDTC1
23.8789	-0.742618	0.504075	-1.47323	0.140689	0.850652	AC009522.1
211.571	0.372298	0.252722	1.47315	0.14071	0.850652	OXCT1
28.1823	0.628837	0.427102	1.47234	0.14093	0.850652	GPAA1
17.3973	0.789658	0.536336	1.47232	0.140935	0.850652	CEP85
30.4151	0.629456	0.427562	1.4722	0.140967	0.850652	MIIP
23.0287	0.742408	0.504378	1.47193	0.14104	0.850652	PERP
484.162	0.363391	0.246975	1.47137	0.141192	0.850652	TAX1BP1
123.256	-0.429817	0.292129	-1.47133	0.141203	0.850652	ERP27
53.331	-0.560408	0.380989	-1.47093	0.14131	0.850652	GIMAP6
172.729	-0.430677	0.292819	-1.4708	0.141346	0.850652	ARHGAP35
45.7991	-0.541311	0.368055	-1.47073	0.141363	0.850652	TDRD7
87.6811	0.462005	0.314139	1.4707	0.141371	0.850652	CLTB
131.88	0.373915	0.2543	1.47037	0.141461	0.850652	ATXN2L
42.6044	0.57244	0.389669	1.46904	0.141822	0.850652	UPK3BL1
43.3225	-0.560971	0.381917	-1.46883	0.141879	0.850652	RAB37
32.1935	-0.75909	0.516819	-1.46877	0.141894	0.850652	NAPEPLD
60.9934	-0.500547	0.340933	-1.46817	0.142058	0.850652	AL021707.1
57.156	0.53836	0.36682	1.46764	0.142203	0.850652	RAB35
35.1234	0.660582	0.450228	1.46722	0.142317	0.850652	LONRF1
25.8013	-0.686191	0.467756	-1.46699	0.14238	0.850652	CAPS2
374.352	0.423906	0.289048	1.46656	0.142496	0.850652	PSPC1
23.6944	0.757055	0.51624	1.46648	0.142518	0.850652	AL606489.1
104.021	0.501705	0.342129	1.46642	0.142534	0.850652	NCBP1
163.694	-0.39644	0.270423	-1.466	0.142649	0.850652	MIS18BP1
47.0202	-0.526085	0.358968	-1.46555	0.142772	0.850652	RABL2B
224.345	0.351292	0.239714	1.46546	0.142795	0.850652	YWHAQ
97.166	0.514156	0.350924	1.46515	0.14288	0.850652	MTMR12
22.3777	-0.715285	0.488207	-1.46513	0.142887	0.850652	ACER1
59.612	-0.476319	0.325368	-1.46394	0.14321	0.850652	GPSM2
24.0544	0.689298	0.47087	1.46388	0.143226	0.850652	VPS18
57.8324	-0.489092	0.334107	-1.46388	0.143227	0.850652	TMX1
39.5183	0.549172	0.375212	1.46363	0.143294	0.850652	TRAF3IP2
95.4497	0.452658	0.309278	1.4636	0.143304	0.850652	BIN3
228.059	-0.321927	0.21996	-1.46357	0.143311	0.850652	SEM1
151.589	0.388743	0.265645	1.46339	0.14336	0.850652	PSMD1
20.8431	-0.838099	0.572755	-1.46328	0.143392	0.850652	BISPR
23.0385	-0.707393	0.483433	-1.46327	0.143394	0.850652	C17orf75
324.191	0.382937	0.261702	1.46325	0.143398	0.850652	ZNRF2
23.6773	0.798705	0.545975	1.4629	0.143496	0.850652	HIST1H2AM
28.4634	-0.667463	0.456326	-1.46269	0.143553	0.850652	DNASE1L1
22.3221	0.673865	0.460759	1.46251	0.143602	0.850652	RGL2
189.408	0.437271	0.299002	1.46244	0.143622	0.850652	MTF2
15.5153	1.17567	0.804614	1.46116	0.14397	0.852232	PLAUR
55.9186	-0.493089	0.337752	-1.45991	0.144314	0.852946	RNF185
101.085	0.430857	0.29516	1.45974	0.144361	0.852946	CWC25
18.601	-0.805255	0.551741	-1.45948	0.144433	0.852946	TAC4
145.754	0.418179	0.286705	1.45857	0.144684	0.852946	SMU1
251.37	0.404312	0.277276	1.45816	0.144796	0.852946	TFDP2
988.677	0.328834	0.225523	1.45809	0.144815	0.852946	USP3
802.361	-0.310872	0.213206	-1.45808	0.144817	0.852946	RAD51B
153.393	0.41042	0.28152	1.45787	0.144875	0.852946	SNX4
18.9081	1.04286	0.71537	1.45779	0.1449	0.852946	DDX11
72.7927	-0.464613	0.318813	-1.45732	0.145028	0.852946	CBR4
995.806	0.286284	0.196456	1.45724	0.14505	0.852946	UBC
149.162	0.40683	0.279212	1.45707	0.145098	0.852946	ATG14
54.6985	-0.526402	0.361373	-1.45667	0.145207	0.852946	CROT
20.2252	0.768344	0.527501	1.45657	0.145234	0.852946	TOE1
453.424	-0.398572	0.273743	-1.45601	0.145391	0.853386	GLCCI1
38.5945	-0.585619	0.4023	-1.45568	0.145482	0.853439	CCDC30
244.345	0.343235	0.235956	1.45466	0.145765	0.853775	RTF1
165.543	-0.43232	0.297216	-1.45457	0.14579	0.853775	AGO4
60.1124	-0.481287	0.330907	-1.45445	0.145823	0.853775	DNAJC10
15.8905	-1.05976	0.728892	-1.45394	0.145963	0.853775	AC005532.1
104.451	0.521379	0.358641	1.45376	0.146013	0.853775	PITPNA
109.956	-0.412707	0.283901	-1.4537	0.14603	0.853775	SSR1
76.6415	0.492148	0.338807	1.45259	0.146337	0.855024	DLD
59.852	0.578313	0.398355	1.45175	0.14657	0.855024	MTHFD2
75.0405	0.487526	0.335894	1.45143	0.146661	0.855024	FAM91A1
19334.6	0.303379	0.209022	1.45142	0.146662	0.855024	MT-CO3
36.6324	-0.648393	0.44687	-1.45096	0.14679	0.855024	MTHFD1
16.5198	-0.832709	0.573935	-1.45088	0.146814	0.855024	FZD6
212.812	0.372266	0.256582	1.45087	0.146817	0.855024	HTT
647.259	0.345629	0.238446	1.44951	0.147196	0.85649	EIF3A
63.1681	-0.456215	0.314767	-1.44938	0.147232	0.85649	CBX6
75.8086	0.567648	0.391759	1.44897	0.147345	0.856667	PHLPP2
28.3752	-0.698093	0.482348	-1.44728	0.147818	0.858392	AC027018.1
146.494	0.467944	0.323411	1.4469	0.147924	0.858392	OTULIN
313.955	0.447144	0.309188	1.44619	0.148125	0.858392	LMBR1
47.8879	0.530254	0.36673	1.4459	0.148206	0.858392	AC103591.3
51.1722	-0.524652	0.362882	-1.44579	0.148235	0.858392	NPEPL1
16.5243	0.769598	0.532365	1.44562	0.148284	0.858392	ANKRD37
163.539	0.420844	0.291127	1.44557	0.148298	0.858392	RASSF5
91.5553	0.532255	0.368225	1.44546	0.148329	0.858392	GADD45B
42.9347	0.671751	0.464921	1.44487	0.148494	0.858392	PTK2
532.651	0.305449	0.211417	1.44477	0.148522	0.858392	SRSF7
28.3887	-0.858391	0.594307	-1.44436	0.148638	0.858392	C5orf17
463.769	0.345541	0.239257	1.44422	0.148676	0.858392	SRRM1
21.7964	0.76114	0.527068	1.4441	0.14871	0.858392	DNAJC25
87.7269	0.443819	0.307541	1.44312	0.148986	0.859511	AL391839.1
101.963	-0.401681	0.278432	-1.44265	0.149119	0.859801	ESYT1
117.422	0.413662	0.286847	1.4421	0.149274	0.86022	AGK
77.7006	-0.476257	0.330431	-1.44132	0.149495	0.86038	FAM120C
461.983	0.403702	0.280128	1.44114	0.149546	0.86038	SCAF8
51.8513	-0.504345	0.349977	-1.44108	0.149562	0.86038	ZNF790
277.117	0.39666	0.275381	1.44041	0.149753	0.86038	MTREX
18.5311	0.989788	0.687298	1.44012	0.149835	0.86038	OSM
310.64	0.350993	0.243745	1.44	0.149868	0.86038	XRN2
18.9681	-0.791215	0.549533	-1.4398	0.149925	0.86038	METRN
34.9478	0.604666	0.420021	1.43961	0.149979	0.86038	CDC42BPB
411.796	0.398555	0.2769	1.43935	0.150051	0.86038	RBM33
16.8367	0.87184	0.605841	1.43906	0.150135	0.86038	CASP9
53.11	-0.574235	0.399177	-1.43855	0.150279	0.86038	TMEM45B
68.9639	0.46926	0.326377	1.43779	0.150495	0.86038	RANBP3
30.7497	0.592911	0.412422	1.43763	0.150539	0.86038	NFE2L1
23.4162	-0.719931	0.500939	-1.43716	0.150672	0.86038	ALK
186.589	0.353049	0.245671	1.43708	0.150694	0.86038	MPZL3
619.233	-0.286029	0.199072	-1.43681	0.150772	0.86038	MGAT4A
188.959	0.367889	0.256047	1.4368	0.150774	0.86038	UBQLN1
24.8764	-0.783459	0.545388	-1.43652	0.150856	0.86038	AKAP6
50.2781	-0.514378	0.358083	-1.43647	0.150867	0.86038	NIPSNAP1
14.2828	-0.951158	0.662571	-1.43556	0.151128	0.860437	AL606491.1
194.023	-0.355285	0.247523	-1.43536	0.151183	0.860437	TPT1-AS1
17.5477	0.809514	0.564015	1.43527	0.15121	0.860437	DRAM1
46.5373	-0.654204	0.455813	-1.43525	0.151217	0.860437	ZNF585A
16.8382	-0.918888	0.640343	-1.43499	0.151289	0.860437	AC113143.3
25.9649	-0.748851	0.522031	-1.4345	0.151431	0.860773	ZNF717
164.935	-0.357578	0.249383	-1.43385	0.151615	0.860902	ST8SIA4
185.437	0.352865	0.246137	1.43361	0.151683	0.860902	SH3GLB1
188.117	0.394547	0.275224	1.43355	0.151701	0.860902	YTHDC2
247.594	0.494661	0.345161	1.43313	0.15182	0.861113	TRAF1
57.7488	-0.520688	0.363633	-1.43191	0.15217	0.86263	ZNF566
143.713	0.42268	0.29527	1.4315	0.152286	0.862817	PSMD5
55.2208	-0.61165	0.427525	-1.43068	0.152523	0.863435	ANK1
209.121	0.400365	0.279869	1.43055	0.152561	0.863435	SNRPA1
13.6054	0.848071	0.593523	1.42888	0.15304	0.865598	ADNP-AS1
176.936	0.430632	0.301428	1.42864	0.153109	0.865598	RAPGEF2
38.2981	0.606618	0.424904	1.42766	0.15339	0.866394	BLM
14.5992	-0.90675	0.635221	-1.42745	0.153449	0.866394	SRD5A1
242.145	0.369125	0.258732	1.42667	0.153676	0.866394	GAPVD1
28.7945	0.720772	0.505367	1.42623	0.153801	0.866394	RBMS3
250.204	0.432929	0.303553	1.42621	0.153809	0.866394	SHOC2
45.7617	0.548887	0.384866	1.42617	0.153818	0.866394	EMC8
257.572	0.379892	0.266379	1.42613	0.15383	0.866394	AQR
46.9403	0.619233	0.434327	1.42573	0.153947	0.866583	SOCS4
86.9769	-0.481414	0.337789	-1.42519	0.154102	0.866988	DISC1FP1
98.0564	-0.503369	0.353265	-1.4249	0.154186	0.866993	C19orf25
14.3338	-0.940721	0.660425	-1.42442	0.154326	0.867313	AC111170.1
107.74	0.599084	0.420686	1.42407	0.154427	0.867337	SLC12A2
18.9582	-0.773782	0.543509	-1.42368	0.15454	0.867337	ZNF500
471.649	0.33836	0.237734	1.42327	0.154658	0.867337	FBXO33
126.79	0.402201	0.282592	1.42326	0.154662	0.867337	LARP4
84.8711	-0.439708	0.309085	-1.42261	0.154849	0.867344	CBWD5
24.4504	0.730708	0.51371	1.42241	0.154906	0.867344	CLN8
15.915	-0.867678	0.610119	-1.42215	0.154984	0.867344	GMPPB
23.522	0.708473	0.498186	1.42211	0.154996	0.867344	NSMF
31.2882	0.631163	0.444091	1.42125	0.155245	0.867408	NRAS
124.803	0.397464	0.27969	1.42109	0.155291	0.867408	MRPS28
67.0298	0.492005	0.346249	1.42096	0.155329	0.867408	LINC00892
235.495	0.427943	0.301196	1.42082	0.155371	0.867408	USP16
290.112	0.369775	0.260288	1.42064	0.155422	0.867408	CLINT1
79.2322	-0.41798	0.294314	-1.42019	0.155553	0.867462	POLR1C
321.278	0.573585	0.403924	1.42003	0.155598	0.867462	BTBD11
19.3424	-0.770347	0.542841	-1.4191	0.155869	0.868274	CEMIP
52.7233	-0.480906	0.338948	-1.41882	0.155952	0.868274	INTS2
251.011	-0.341077	0.240419	-1.41868	0.155993	0.868274	TTC14
582.881	0.431978	0.304906	1.41676	0.156553	0.870326	USP47
61.4851	0.463635	0.32725	1.41676	0.156553	0.870326	DNAJB11
428.559	-0.356689	0.2518	-1.41656	0.156612	0.870326	LCK
211.47	-0.342672	0.241972	-1.41617	0.156727	0.870502	SNX14
56.3589	0.523267	0.369612	1.41572	0.156858	0.870765	NMD3
217.897	0.401806	0.283959	1.41502	0.157064	0.871217	NUP88
33.1471	-0.601686	0.425258	-1.41487	0.157106	0.871217	ZNF461
123.36	-0.402602	0.284713	-1.41406	0.157343	0.87207	HMGN4
42.2298	0.542696	0.384102	1.4129	0.157687	0.873508	OAT
163.711	-0.34606	0.245013	-1.41241	0.157828	0.873829	ANKMY1
370.03	-0.332905	0.235756	-1.41207	0.157928	0.873921	DGKA
64.3611	-0.486568	0.344889	-1.4108	0.158304	0.875134	CHCHD7
55.6429	-0.496521	0.351972	-1.41068	0.158338	0.875134	RNF43
14.5328	-0.928687	0.658421	-1.41048	0.158399	0.875134	ADCK1
39.1297	0.529593	0.375902	1.40886	0.158877	0.876714	ZNF273
64.6742	0.574516	0.407979	1.4082	0.159072	0.876714	UHRF1BP1
104.34	0.382807	0.27189	1.40795	0.159146	0.876714	NUDT4
499.213	0.44882	0.318795	1.40786	0.159171	0.876714	ZHX2
20.2154	-0.789742	0.561094	-1.4075	0.159278	0.876714	NCR3
15.737	-0.823756	0.585302	-1.4074	0.159308	0.876714	ZMIZ1-AS1
176.137	0.524001	0.372415	1.40704	0.159417	0.876714	MACO1
309.562	-0.323698	0.230085	-1.40686	0.159468	0.876714	ATP2B4
19.9862	-0.742612	0.528152	-1.40606	0.159707	0.876714	DNAH17
134.096	0.40565	0.288508	1.40603	0.159716	0.876714	FBXO3
80.3561	0.440546	0.313346	1.40594	0.159742	0.876714	ABHD12
134.47	-0.379849	0.270212	-1.40574	0.1598	0.876714	HIBADH
23.3344	-0.705743	0.502118	-1.40553	0.159863	0.876714	AC087500.1
53.7398	-0.477122	0.339491	-1.4054	0.159901	0.876714	SNX24
308.578	0.375252	0.267034	1.40526	0.159944	0.876714	KCMF1
108.029	-0.430729	0.306596	-1.40488	0.160058	0.876876	ZNF251
90.5977	0.418478	0.297988	1.40435	0.160216	0.877281	COPS8
615.645	-0.277833	0.197938	-1.40364	0.160428	0.877771	KIF2A
27.6747	0.617195	0.43998	1.40278	0.160682	0.877771	MAP3K11
363.262	0.415424	0.296171	1.40265	0.160721	0.877771	YTHDC1
78.0969	-0.500696	0.35699	-1.40255	0.160752	0.877771	LEF1-AS1
565.827	-0.389017	0.277404	-1.40235	0.160811	0.877771	RESF1
385.87	-0.346997	0.247497	-1.40203	0.160907	0.877771	ITGAL
728.235	-0.307171	0.219106	-1.40193	0.160937	0.877771	NFATC3
80.3453	0.415551	0.296469	1.40167	0.161015	0.877771	HAUS6
46.2452	0.533334	0.380543	1.40151	0.161062	0.877771	LTV1
181.591	0.404975	0.289078	1.40092	0.161239	0.878276	SESN1
76.23	0.412954	0.294866	1.40048	0.161371	0.878314	TMEM242
17.8234	-0.839055	0.599183	-1.40033	0.161414	0.878314	LINC01137
20.1786	-0.857206	0.612448	-1.39964	0.161621	0.878984	AC010754.1
35.5983	-0.686554	0.490681	-1.39919	0.161757	0.879267	LENG8-AS1
85.2742	0.467266	0.334167	1.3983	0.162023	0.88025	TGIF2
329.991	0.345191	0.246916	1.39801	0.162111	0.880271	MYO9B
26.657	-0.817942	0.585459	-1.39709	0.162385	0.881303	DNAH6
72.9963	0.500591	0.358472	1.39646	0.162576	0.881626	ZNF136
16.8945	-0.820262	0.587439	-1.39634	0.162614	0.881626	PPIP5K1
17.9749	-0.779582	0.558584	-1.39564	0.162823	0.882204	LINC00672
48.1701	-0.542628	0.388873	-1.39539	0.162899	0.882204	AF165147.1
105.911	-0.442729	0.317429	-1.39473	0.163096	0.882204	ZNF544
430.455	-0.292499	0.209782	-1.3943	0.163228	0.882204	UMAD1
313.056	0.411536	0.29528	1.39371	0.163404	0.882204	FNIP1
78.6768	0.428597	0.307536	1.39365	0.163424	0.882204	SLC4A5
37.5389	0.542984	0.389639	1.39356	0.163451	0.882204	RAB40C
114.644	0.555474	0.398627	1.39347	0.163478	0.882204	PHLPP1
22.4746	-0.803441	0.57658	-1.39346	0.163481	0.882204	LINC02446
243.041	0.318124	0.228428	1.39267	0.16372	0.883041	UBALD2
61.9485	0.467591	0.335954	1.39183	0.163974	0.88335	ABHD13
22.6057	-0.68388	0.491423	-1.39163	0.164033	0.88335	CCDC152
73.3829	-0.435921	0.313277	-1.39149	0.164078	0.88335	NDC1
1849.44	0.374172	0.268948	1.39124	0.164152	0.88335	CD247
15.8257	0.786257	0.565285	1.3909	0.164255	0.88335	EID3
131.474	-0.37962	0.27295	-1.3908	0.164285	0.88335	DYNC1I2
177.269	0.416092	0.2993	1.39021	0.164464	0.883751	LRRC8B
157.943	-0.382578	0.275236	-1.39	0.164529	0.883751	AC005670.3
18.3063	0.762734	0.549215	1.38877	0.164902	0.8853	BPHL
202.076	0.498243	0.359171	1.3872	0.16538	0.887317	RYBP
164.018	-0.348196	0.251046	-1.38698	0.165448	0.887317	FAM117A
692.49	0.43487	0.313825	1.38571	0.165836	0.887596	RNF149
61.0147	0.458626	0.331025	1.38547	0.165907	0.887596	LRRC41
157.628	-0.359247	0.259313	-1.38538	0.165936	0.887596	PUDP
64.7442	0.522246	0.376984	1.38533	0.165953	0.887596	NUP188
82.4284	0.423512	0.305739	1.38521	0.165988	0.887596	TRMT61B
173.926	-0.360142	0.260004	-1.38514	0.16601	0.887596	TMEM116
72.1277	0.427185	0.308482	1.3848	0.166115	0.887702	COPG1
209.864	0.460345	0.332794	1.38327	0.166581	0.88974	CEP95
13.9425	-0.892017	0.64515	-1.38265	0.166772	0.890302	TOM1L1
107.27	0.522143	0.377885	1.38175	0.167047	0.890932	AOAH
33.0738	-0.599581	0.433941	-1.38171	0.16706	0.890932	ZNF213-AS1
19.5618	0.670589	0.485532	1.38114	0.167236	0.891368	KCNC4
2418.66	0.336663	0.243801	1.38089	0.167313	0.891368	CELF2
15.5246	-0.837671	0.606801	-1.38047	0.167442	0.891599	CETN2
90.433	0.830253	0.601569	1.38015	0.167542	0.891677	UTY
306.828	0.344189	0.249458	1.37975	0.167663	0.891709	RNF145
210.208	0.364743	0.264399	1.37952	0.167735	0.891709	TUBA1A
228.89	0.33182	0.240583	1.37923	0.167823	0.891709	PIK3C2A
38.8943	-0.548575	0.397944	-1.37852	0.168042	0.891709	RRAGB
15.0069	-1.03993	0.754464	-1.37837	0.168088	0.891709	GPRC5D-AS1
189.851	0.363974	0.264121	1.37806	0.168185	0.891709	WRN
168.822	0.336199	0.24397	1.37803	0.168193	0.891709	AC023424.3
18.8931	0.751849	0.545831	1.37744	0.168377	0.891709	CDAN1
84.6408	0.412304	0.299333	1.37741	0.168386	0.891709	TERF2
94.502	0.51474	0.373848	1.37687	0.168553	0.891709	ARID3B
101.034	-0.376678	0.273622	-1.37664	0.168624	0.891709	KIF16B
157.788	-0.412513	0.299657	-1.37662	0.168631	0.891709	NMT2
44.306	0.506888	0.368324	1.3762	0.16876	0.891709	MAP2K3
15.7676	-0.815618	0.59267	-1.37618	0.168767	0.891709	CLN6
73.3732	0.449989	0.327032	1.37598	0.168829	0.891709	MED30
292.273	-0.295345	0.214823	-1.37483	0.169183	0.893091	SLC16A7
337.333	-0.349522	0.25449	-1.37342	0.169622	0.893091	CRLF3
454.7	0.367867	0.267862	1.37335	0.169645	0.893091	SNRK
94.7939	0.418584	0.304853	1.37307	0.169731	0.893091	BEX2
30.1029	-0.615516	0.448312	-1.37297	0.169763	0.893091	MRPL35
249.471	-0.38594	0.281104	-1.37294	0.169771	0.893091	HDAC8
40.1136	0.508659	0.370538	1.37276	0.169827	0.893091	LRRC59
94.3827	0.490225	0.357303	1.37201	0.170059	0.893091	AFAP1
33.3297	0.53152	0.387439	1.37188	0.170101	0.893091	PUS1
1551.81	-0.266961	0.194708	-1.37108	0.17035	0.893091	IKZF1
49.3141	0.465045	0.339213	1.37095	0.17039	0.893091	DRG2
24.8436	0.619373	0.451865	1.37071	0.170467	0.893091	RCN1
142.718	0.392263	0.286222	1.37048	0.170536	0.893091	PKIA
32.285	-0.643871	0.469857	-1.37035	0.170576	0.893091	AC009226.1
170.758	-0.325614	0.237642	-1.37019	0.170629	0.893091	EPG5
58.0521	0.532709	0.38882	1.37007	0.170666	0.893091	PDXK
22.4941	0.633766	0.462641	1.36989	0.170722	0.893091	AL513327.1
131.274	0.339372	0.247908	1.36894	0.171017	0.893091	GMPS
248.486	-0.354625	0.259109	-1.36863	0.171114	0.893091	UCP2
107.934	0.46273	0.338103	1.3686	0.171123	0.893091	GREM2
18.0542	-0.815731	0.596135	-1.36837	0.171198	0.893091	MRPL20-AS1
305.934	0.37584	0.274727	1.36805	0.171296	0.893091	AHCTF1
73.4897	0.55685	0.407048	1.36802	0.171306	0.893091	TMEM39A
19.1009	0.697043	0.509705	1.36754	0.171455	0.893091	FAM174A
201.311	0.428162	0.313158	1.36724	0.171551	0.893091	DCP2
74.1299	0.443889	0.324775	1.36676	0.1717	0.893091	TYW5
128.058	0.401282	0.293629	1.36663	0.171741	0.893091	LRRC37B
56.5612	-0.516686	0.378094	-1.36655	0.171765	0.893091	ZNF81
130.938	0.40579	0.297015	1.36623	0.171867	0.893091	ACBD3
150.814	0.3467	0.253818	1.36594	0.171957	0.893091	WBP11
27.033	0.624542	0.457249	1.36587	0.17198	0.893091	AC087071.2
82.9503	-0.390149	0.285647	-1.36584	0.171988	0.893091	EXOSC1
36.3068	0.527399	0.38628	1.36533	0.17215	0.893091	RWDD4
407.417	0.349812	0.256213	1.36532	0.172154	0.893091	MARCH7
30.2073	-0.585791	0.429195	-1.36486	0.172297	0.893091	AC006299.1
289.745	0.35733	0.261812	1.36484	0.172305	0.893091	CAMTA1
190.152	0.370325	0.271383	1.36459	0.172382	0.893091	KBTBD2
127.692	0.389201	0.28525	1.36442	0.172435	0.893091	KDM1A
29.3031	0.593156	0.434936	1.36378	0.172637	0.893091	CDCA4
185.938	-0.328988	0.241236	-1.36376	0.172644	0.893091	ZNF101
41.5248	0.534459	0.391951	1.36359	0.172698	0.893091	GLUL
109.697	0.486711	0.356976	1.36343	0.172748	0.893091	MADD
180.286	-0.345695	0.253599	-1.36315	0.172834	0.893091	BTN3A1
72.5394	-0.447234	0.328102	-1.36309	0.172854	0.893091	C15orf40
91.9252	-0.381099	0.279665	-1.3627	0.172977	0.893172	ANKRD49
225.394	-0.339243	0.249034	-1.36224	0.173123	0.893172	MTERF4
27.1868	-0.615037	0.451493	-1.36223	0.173126	0.893172	UBOX5
24.3212	-0.64558	0.47412	-1.36164	0.173312	0.893693	ARL10
418.552	-0.290436	0.213411	-1.36092	0.173538	0.894413	BICRAL
16.8024	0.755867	0.555548	1.36058	0.173647	0.894534	GMNN
181.23	-0.360479	0.265031	-1.36014	0.173785	0.894647	NLRC3
212.772	0.45389	0.333808	1.35973	0.173915	0.894647	MCF2L2
41.1568	0.512219	0.377002	1.35866	0.174253	0.894647	LINC02798
14.9183	-0.785244	0.57804	-1.35846	0.174318	0.894647	JMJD4
127.939	0.392891	0.289233	1.35839	0.174341	0.894647	ARHGAP17
73.485	0.405362	0.298541	1.35781	0.174524	0.894647	POLR2C
25.6263	-0.630525	0.464402	-1.35771	0.174554	0.894647	RUVBL2
83.2449	0.475454	0.350187	1.35771	0.174555	0.894647	LRRC40
101.247	-0.386788	0.284943	-1.35742	0.174647	0.894647	TRIP4
22.9844	0.655047	0.48262	1.35727	0.174695	0.894647	HSPA13
13.9931	-0.910934	0.67127	-1.35703	0.174772	0.894647	AL512343.2
1147.17	-0.287514	0.211875	-1.357	0.174781	0.894647	CASK
141.962	-0.558365	0.411479	-1.35697	0.174791	0.894647	AL136962.1
1621.55	0.279575	0.206066	1.35673	0.174868	0.894647	SARAF
15.2927	0.832393	0.613774	1.35619	0.175039	0.895084	THAP9
13.7593	0.816983	0.6027	1.35554	0.175246	0.8957	LINC00920
73.3735	-0.512366	0.378155	-1.35491	0.175446	0.896287	SNX20
382.409	0.389687	0.287848	1.3538	0.175802	0.897663	CNOT2
331.258	0.298087	0.220337	1.35287	0.176097	0.898732	PGK1
136.351	-0.464041	0.343167	-1.35223	0.176301	0.898914	MFSD4B
1134.54	-0.308438	0.228098	-1.35222	0.176305	0.898914	PRKCQ
21.9086	-0.759119	0.561673	-1.35153	0.176525	0.89946	FCHO2
18.8911	-0.88352	0.653807	-1.35135	0.176584	0.89946	EDNRB-AS1
205.607	0.312919	0.231676	1.35067	0.1768	0.899536	CCT4
44.1152	0.572525	0.423954	1.35044	0.176875	0.899536	CYSLTR2
67.2362	0.431785	0.319796	1.35019	0.176955	0.899536	GNE
19.997	0.747278	0.553596	1.34986	0.177061	0.899536	ACOT7
112.801	-0.383123	0.283854	-1.34972	0.177106	0.899536	ECHDC1
99.3491	0.409185	0.303301	1.34911	0.177303	0.899536	AC105052.4
393.444	-0.276372	0.204936	-1.34858	0.177472	0.899536	SBF2
78.4201	0.428969	0.318129	1.34841	0.177526	0.899536	INPP5K
13.6971	-0.836207	0.620258	-1.34816	0.177606	0.899536	IDH1
32.1413	0.539539	0.400215	1.34812	0.177619	0.899536	PRR7
29.0647	0.569727	0.422757	1.34765	0.177772	0.899536	CYB561A3
463.683	0.384673	0.285545	1.34715	0.17793	0.899536	MAN2A1
264.002	0.335877	0.249385	1.34682	0.178038	0.899536	IP6K1
69.6328	0.429441	0.318891	1.34667	0.178086	0.899536	NPC2
31.8549	0.536249	0.398214	1.34663	0.178098	0.899536	TMEM11
361.971	0.31741	0.235801	1.3461	0.178272	0.899536	ITCH
103.881	0.400072	0.297217	1.34606	0.178284	0.899536	PDK1
483.879	0.353964	0.262979	1.34598	0.17831	0.899536	SRSF4
39.2851	0.539556	0.40093	1.34576	0.178379	0.899536	ZNF365
95.0752	0.434273	0.322702	1.34574	0.178386	0.899536	AMFR
31.9716	-0.66271	0.492538	-1.3455	0.178464	0.899536	ADAM12
184.77	-0.343817	0.255584	-1.34522	0.178553	0.899536	AKAP10
79.6595	-0.554142	0.411998	-1.34501	0.178621	0.899536	AC009505.1
240.561	-0.318271	0.236676	-1.34476	0.178704	0.899536	TMBIM4
48.323	0.665904	0.495404	1.34416	0.178895	0.899536	AP002387.2
53.4853	0.443323	0.329853	1.344	0.178948	0.899536	CHMP1B
98.2228	0.426292	0.317227	1.34381	0.179011	0.899536	CDK5RAP1
56.9677	-0.488778	0.36389	-1.3432	0.179206	0.899536	KLHDC1
18.5674	-0.737513	0.549184	-1.34292	0.179296	0.899536	MCF2
330.967	-0.308641	0.229961	-1.34214	0.179549	0.899536	LINC01138
51.1249	0.510777	0.380593	1.34205	0.179579	0.899536	ZNF484
126.068	-0.386256	0.287817	-1.34202	0.17959	0.899536	RETREG3
286.23	-1.42263	1.06019	-1.34187	0.179639	0.899536	IFNG-AS1
71.1421	0.521422	0.388625	1.34171	0.179691	0.899536	SCARB2
95.0294	-0.459286	0.342323	-1.34167	0.179702	0.899536	TENM1
29.0898	-0.640556	0.477505	-1.34147	0.179769	0.899536	RILPL1
26.8685	0.61968	0.462018	1.34125	0.179841	0.899536	SLC26A5
87.0659	-0.409102	0.305045	-1.34112	0.179881	0.899536	CBX7
164.765	0.399588	0.298004	1.34088	0.179959	0.899536	RTTN
781.588	-0.283581	0.211608	-1.34012	0.180205	0.900242	ADD3
63.449	-0.652243	0.486779	-1.33992	0.180273	0.900242	NEO1
337.856	-0.276309	0.206309	-1.3393	0.180474	0.900819	AKNA
73.3204	-0.474319	0.354268	-1.33887	0.180613	0.901082	PYM1
16.8493	0.769725	0.575226	1.33813	0.180855	0.90157	FAM104B
194.916	0.32289	0.241337	1.33792	0.180922	0.90157	PPP4R2
24.1676	0.598032	0.447035	1.33777	0.18097	0.90157	ATXN1L
399.835	0.328473	0.245644	1.33719	0.181159	0.901671	PPHLN1
50.2807	1.29329	0.967177	1.33718	0.181163	0.901671	AC064834.1
112.088	-0.353646	0.264632	-1.33637	0.181429	0.902138	C12orf65
36.6094	0.530045	0.396632	1.33637	0.18143	0.902138	TLE3
37.1215	-0.523891	0.392213	-1.33573	0.181637	0.902737	GNS
45.6566	0.523158	0.391786	1.33532	0.181773	0.902899	TBC1D25
288.626	0.337544	0.252823	1.3351	0.181843	0.902899	ENSA
31.214	0.567819	0.425383	1.33484	0.181929	0.902899	CITED4
24.2912	0.693566	0.519937	1.33394	0.182223	0.903582	AC010642.2
79.7703	0.377568	0.283057	1.33389	0.182239	0.903582	PSMC2
277.987	0.338636	0.253933	1.33357	0.182346	0.903681	MAPK1
98.6839	-0.412738	0.309642	-1.33295	0.182548	0.903697	RPP38
43.1251	-0.53223	0.399409	-1.33254	0.182682	0.903697	TMEM223
13.5652	-0.875092	0.656744	-1.33247	0.182706	0.903697	KCNA2
226.209	-0.311119	0.233532	-1.33223	0.182783	0.903697	H2AFZ
119.428	0.377224	0.283279	1.33163	0.182981	0.903697	WIPI2
690.685	0.339188	0.254761	1.3314	0.183058	0.903697	MSI2
186.83	-0.355549	0.267073	-1.33128	0.183097	0.903697	RPRD1A
86.1685	0.370887	0.278611	1.3312	0.183124	0.903697	NBN
85.1809	0.397577	0.298699	1.33103	0.18318	0.903697	SETD1B
47.6478	-0.501326	0.376676	-1.33092	0.183215	0.903697	SEC31B
15.0371	-0.844265	0.635273	-1.32898	0.183855	0.905917	AC016821.1
301.201	0.452065	0.340188	1.32887	0.183891	0.905917	MSL2
151.739	0.369996	0.278468	1.32869	0.183951	0.905917	NCOR2
16.4242	0.717527	0.540179	1.32831	0.184074	0.905917	AL022238.2
67.7289	-0.427525	0.321904	-1.32811	0.18414	0.905917	HMG20A
99.8399	-0.375392	0.282679	-1.32798	0.184185	0.905917	CHKB
31.6888	-0.614946	0.463253	-1.32745	0.18436	0.906348	AC130324.2
75.3793	-0.408508	0.307848	-1.32698	0.184516	0.906348	GART
303.344	0.360296	0.271527	1.32693	0.184533	0.906348	HSPA9
98.2141	0.380017	0.286578	1.32605	0.184823	0.906864	GTPBP4
612.957	0.380512	0.287	1.32582	0.184898	0.906864	PDCD4
22.5241	-0.665051	0.501705	-1.32558	0.184978	0.906864	ELOVL1
418.608	0.344022	0.25953	1.32556	0.184986	0.906864	ABI1
121.944	0.455614	0.343804	1.32521	0.1851	0.90699	YY1AP1
32.8521	-0.564671	0.426208	-1.32487	0.185214	0.90699	LINC01191
96.1279	0.374616	0.282794	1.3247	0.185272	0.90699	MICAL3
161.01	0.335223	0.253179	1.32406	0.185485	0.90751	PXN
188.916	-0.354774	0.267986	-1.32385	0.185552	0.90751	VCL
73.9664	-0.425454	0.321567	-1.32306	0.185814	0.908367	ZNF429
111.221	-0.414831	0.313619	-1.32272	0.185928	0.908496	AC092683.1
203.136	0.374794	0.283507	1.32199	0.186171	0.908853	ATP11A
231.108	0.45458	0.343863	1.32198	0.186175	0.908853	IQSEC1
16.6789	0.805918	0.609958	1.32127	0.186412	0.909478	GEN1
74.698	0.416258	0.315138	1.32088	0.186543	0.909478	TTN
109.259	-0.3895	0.294894	-1.32081	0.186564	0.909478	MYCBP2-AS1
150.231	0.342211	0.259209	1.32022	0.186763	0.910024	SOAT1
60.3249	-0.455248	0.344974	-1.31966	0.186949	0.910198	AC010275.1
34.865	-0.526124	0.398704	-1.31959	0.186973	0.910198	ZNF641
194.986	-0.362891	0.275181	-1.31874	0.187257	0.911155	AQP3
72.1052	0.431809	0.327597	1.31811	0.187467	0.911525	KIF9-AS1
71.4055	0.431353	0.327305	1.31789	0.187539	0.911525	BLVRA
108.472	-0.354173	0.26882	-1.31751	0.187668	0.911525	TMEM260
471.889	-0.274603	0.208459	-1.3173	0.187737	0.911525	DIPK1A
327.464	0.316949	0.240622	1.31721	0.18777	0.911525	U2SURP
17.6248	-0.762581	0.579271	-1.31645	0.188024	0.911658	AC012291.3
273.469	-0.284421	0.216109	-1.3161	0.188141	0.911658	FAM120B
18.7679	0.665333	0.50565	1.3158	0.188242	0.911658	ZBTB20-AS1
170.767	0.375578	0.285533	1.31536	0.18839	0.911658	PSMD12
264.795	0.359713	0.273539	1.31503	0.188498	0.911658	HERPUD2
117.316	-0.374919	0.285119	-1.31496	0.188525	0.911658	MEAF6
1162.11	0.339688	0.258358	1.3148	0.188578	0.911658	JAK1
151.801	0.330452	0.251362	1.31465	0.188629	0.911658	ACACA
281.858	0.412846	0.314081	1.31446	0.188692	0.911658	PDE8A
186.647	-0.384524	0.292575	-1.31427	0.188754	0.911658	MEGF9
28.9558	-0.567663	0.431925	-1.31426	0.188757	0.911658	WDR81
14.087	0.775444	0.590305	1.31363	0.18897	0.912264	ERF
75.2551	0.392825	0.299305	1.31246	0.189366	0.913755	BZW2
24.4252	-0.684162	0.521701	-1.31141	0.18972	0.915017	ZNF790-AS1
62.1252	0.435668	0.332277	1.31116	0.189803	0.915017	RPIA
16.3034	0.708168	0.540771	1.30955	0.190347	0.916951	LINC01006
56.842	0.483971	0.369721	1.30902	0.190528	0.916951	ZNF587B
169.314	0.375236	0.286674	1.30893	0.190558	0.916951	SLC9A8
582.949	0.324573	0.24812	1.30813	0.190829	0.916951	RBM25
247.662	-0.327511	0.250379	-1.30806	0.190854	0.916951	TASP1
14.4621	-0.799143	0.610995	-1.30794	0.190895	0.916951	OCM
36.3196	-0.542089	0.414669	-1.30728	0.191117	0.916951	SBK1
24.2923	-0.606036	0.463763	-1.30678	0.191288	0.916951	TMEM268
70.0764	-0.420325	0.321657	-1.30675	0.191298	0.916951	PDE6D
34.5547	0.550102	0.421172	1.30612	0.191512	0.916951	FTSJ1
81.3062	-0.400351	0.306559	-1.30595	0.19157	0.916951	LYSMD2
111.003	0.40209	0.307948	1.30571	0.191652	0.916951	GMEB2
47.1573	0.506701	0.388144	1.30544	0.191742	0.916951	BAG4
194.28	0.357549	0.274086	1.30452	0.192057	0.916951	TAF2
124.385	-0.347365	0.266309	-1.30437	0.192109	0.916951	EIF2B3
255.052	0.292527	0.224347	1.3039	0.192267	0.916951	EIF4G2
20.6038	-0.68936	0.528916	-1.30334	0.192457	0.916951	FAM174B
14.1268	-0.794468	0.609622	-1.30321	0.192502	0.916951	LINC00862
398.337	0.265973	0.204092	1.3032	0.192505	0.916951	SRSF3
32.0649	0.631212	0.484458	1.30292	0.192601	0.916951	WDR47
32.9235	-0.543878	0.417461	-1.30282	0.192636	0.916951	NEK4
83.9989	0.375373	0.288319	1.30193	0.192939	0.916951	ARFGAP2
243.559	0.320636	0.246303	1.30179	0.192987	0.916951	WDR20
16.1687	0.746917	0.573764	1.30179	0.19299	0.916951	AC008549.2
675.095	-0.305143	0.234404	-1.30178	0.19299	0.916951	CCM2
69.782	0.430348	0.330659	1.30149	0.193092	0.916951	CLPTM1
58.4724	0.44597	0.34267	1.30146	0.193102	0.916951	CCNYL1
73.8624	0.433457	0.333144	1.30111	0.193221	0.916951	AVEN
75.1091	-0.405392	0.311664	-1.30073	0.193349	0.916951	SNTB2
87.536	0.399085	0.306885	1.30044	0.193451	0.916951	MAEA
626.335	0.334704	0.257378	1.30044	0.193451	0.916951	RNF38
508.411	-0.271672	0.208917	-1.30038	0.193471	0.916951	CD47
61.6338	-0.418622	0.321949	-1.30027	0.193508	0.916951	APAF1
214.587	0.345104	0.265423	1.30021	0.19353	0.916951	ZC3H15
81.8075	0.458798	0.353017	1.29965	0.193721	0.916951	ZNF10
55.7941	0.516848	0.397751	1.29942	0.193798	0.916951	HLA-DRA
37.0641	-0.530176	0.408126	-1.29905	0.193927	0.916951	ZNF445
113.455	-0.360377	0.277632	-1.29804	0.194274	0.916951	KANTR
101.571	-0.368495	0.283928	-1.29785	0.19434	0.916951	GBP5
104.339	0.357729	0.27564	1.29781	0.194353	0.916951	PSAP
21.6854	-0.706191	0.544168	-1.29775	0.194375	0.916951	AL078604.4
71.3542	-0.461637	0.355825	-1.29737	0.194504	0.916951	AL645465.1
130.158	0.426548	0.328798	1.29729	0.19453	0.916951	PFKP
1341.46	0.375111	0.289347	1.29641	0.194836	0.916951	TSHZ2
296.953	0.375709	0.289853	1.29621	0.194904	0.916951	RBPJ
226.918	-0.368442	0.284259	-1.29615	0.194924	0.916951	LRRC8D
99.6027	0.358715	0.276845	1.29572	0.195071	0.916951	PIN1
563.047	0.303091	0.233951	1.29553	0.195136	0.916951	GLS
229.424	0.308602	0.23822	1.29545	0.195165	0.916951	CD74
87.7074	0.373258	0.288262	1.29486	0.195369	0.916951	SLC20A1
32.6031	-0.541247	0.418128	-1.29445	0.195509	0.916951	LINC00954
28.8792	-0.58921	0.455334	-1.29402	0.19566	0.916951	ZSWIM9
24.7579	0.617738	0.477387	1.294	0.195666	0.916951	ELK1
14.4154	-0.773601	0.597861	-1.29395	0.195683	0.916951	RTL8A
131.721	0.326119	0.252035	1.29394	0.195686	0.916951	TUBA4A
50.1139	-0.461008	0.356381	-1.29358	0.19581	0.916951	METTL17
131.444	0.348627	0.269524	1.29349	0.195841	0.916951	DPM1
60.8554	0.4273	0.330392	1.29331	0.195903	0.916951	USP39
163.286	-0.30944	0.239302	-1.29309	0.195979	0.916951	ANP32E
123.671	0.38931	0.301158	1.29271	0.196111	0.916951	PASK
3258.26	0.254551	0.196921	1.29266	0.196129	0.916951	HLA-B
257.832	0.363181	0.281037	1.29229	0.196258	0.916951	COPA
105.703	0.43371	0.335614	1.29229	0.196258	0.916951	CCDC47
127.759	0.394864	0.305642	1.29192	0.196386	0.916951	SZRD1
41.798	-0.536138	0.415007	-1.29188	0.1964	0.916951	AC078883.1
62.218	0.400093	0.309701	1.29187	0.196403	0.916951	RBM48
17.0493	-0.695395	0.538526	-1.29129	0.196602	0.916951	TXNDC5
192.913	0.429766	0.332883	1.29104	0.196689	0.916951	LRCH1
32.1811	-0.582883	0.451514	-1.29095	0.19672	0.916951	ACP6
294.685	0.373448	0.289345	1.29067	0.196819	0.916951	FAM222B
65.8046	0.40367	0.312795	1.29053	0.196868	0.916951	PXK
62.6879	-0.412523	0.319673	-1.29045	0.196893	0.916951	SFT2D1
23.3455	-0.658144	0.510046	-1.29036	0.196925	0.916951	FAM216A
18.7783	0.708675	0.5495	1.28967	0.197165	0.916951	AL133227.1
94.4524	-0.516057	0.400289	-1.28921	0.197325	0.916951	AC079447.1
44.488	0.470402	0.364995	1.28879	0.197471	0.916951	ANKRD6
22.1837	0.730068	0.566479	1.28878	0.197474	0.916951	NBL1
215.191	0.293967	0.228168	1.28838	0.197613	0.916951	NDUFAF2
28.0307	-0.614526	0.477016	-1.28827	0.197652	0.916951	C12orf73
45.3759	-0.481533	0.373807	-1.28819	0.197681	0.916951	OTUD7B
69.036	-0.405612	0.314887	-1.28812	0.197705	0.916951	UBN2
72.6276	0.412118	0.319962	1.28802	0.197739	0.916951	DDX54
21.5156	0.72286	0.561318	1.28779	0.197819	0.916951	EFHC2
34.3919	-0.539943	0.419386	-1.28746	0.197933	0.916951	TACO1
423.065	0.31332	0.243372	1.28741	0.197951	0.916951	ATAD2B
639.554	0.280604	0.217985	1.28726	0.198002	0.916951	PHTF2
76.2566	-0.400853	0.311476	-1.28695	0.198113	0.916951	ITGB2-AS1
401.483	0.281968	0.219106	1.2869	0.198128	0.916951	SCFD1
83.6654	0.458016	0.356036	1.28643	0.198292	0.916951	ST3GAL5
197.89	-0.31891	0.247904	-1.28642	0.198296	0.916951	SLC30A7
57.9696	0.477449	0.371183	1.28629	0.198341	0.916951	CCDC144A
25.967	-0.584439	0.45441	-1.28615	0.198391	0.916951	ZFHX2-AS1
289.864	0.268631	0.208888	1.28601	0.198441	0.916951	EIF3D
74.8697	-0.385404	0.299848	-1.28533	0.198678	0.916951	TAF1B
109.59	-0.362415	0.28198	-1.28525	0.198705	0.916951	FLOT2
30.7023	-0.850325	0.661618	-1.28522	0.198715	0.916951	XKR9
29.3505	-0.577209	0.44912	-1.2852	0.198723	0.916951	AC012085.2
17.9794	-0.786874	0.61251	-1.28467	0.198907	0.917288	MGST2
47.8568	0.488839	0.380717	1.284	0.199144	0.917288	RAE1
118.904	0.346463	0.269904	1.28365	0.199264	0.917288	NDRG1
1226.71	-0.293625	0.228765	-1.28352	0.199311	0.917288	THEMIS
134.401	0.316531	0.246642	1.28336	0.199366	0.917288	CNOT10
474.734	0.332808	0.259354	1.28322	0.199415	0.917288	CLASP1
43.0442	-0.563377	0.439035	-1.28322	0.199416	0.917288	UFL1-AS1
57.5763	-0.519191	0.404754	-1.28273	0.199585	0.917288	RMND1
256.711	-0.293826	0.229144	-1.28228	0.199745	0.917288	KIAA0319L
61.4715	-0.428093	0.334016	-1.28165	0.199965	0.917288	PKD2L2
25.1537	0.690191	0.538615	1.28142	0.200047	0.917288	GRK3
45.9836	-0.471141	0.36775	-1.28115	0.200143	0.917288	RAB5B
85.9609	-0.381568	0.297912	-1.28081	0.200261	0.917288	METTL25
30.9483	0.569665	0.444811	1.28069	0.200302	0.917288	C16orf70
16.6244	-0.72013	0.562421	-1.28041	0.200401	0.917288	BRPF1
145.737	-0.385745	0.301276	-1.28037	0.200415	0.917288	ZNF254
159.971	-0.307946	0.240565	-1.28009	0.200512	0.917288	ANP32A
16.356	-0.736497	0.575559	-1.27962	0.200679	0.917288	AARS2
22.6559	0.597812	0.46733	1.27921	0.200823	0.917288	COQ7
14.4493	0.82894	0.648194	1.27885	0.200951	0.917288	NUSAP1
1075.1	-0.301485	0.235785	-1.27864	0.201023	0.917288	ATM
42.4082	-0.478506	0.374267	-1.27852	0.201068	0.917288	MAGOHB
1136.84	0.332931	0.26052	1.27795	0.201267	0.917288	ANKRD11
17.5067	0.860001	0.672975	1.27791	0.201281	0.917288	AC092902.4
155.962	-0.306491	0.239877	-1.2777	0.201355	0.917288	KPNA5
345.675	-0.400512	0.313515	-1.27749	0.201429	0.917288	PRKN
65.9894	-0.450727	0.352851	-1.27739	0.201466	0.917288	VIM-AS1
149.048	-0.35513	0.278173	-1.27665	0.201726	0.917288	CEP68
42.4857	-0.476486	0.373361	-1.27621	0.201882	0.917288	CIAO2A
24.2711	-0.610878	0.478735	-1.27602	0.201947	0.917288	SRP14-AS1
32.1343	0.515877	0.404306	1.27596	0.20197	0.917288	MPDU1
103.491	0.370454	0.29035	1.27589	0.201996	0.917288	ANAPC10
22.8666	-0.6322	0.495662	-1.27547	0.202144	0.917288	IQCH
34.6213	-0.524389	0.411155	-1.2754	0.202166	0.917288	AL109824.1
22.3556	-1.69925	1.33241	-1.27532	0.202197	0.917288	SDK2
17.7355	-0.77548	0.608069	-1.27532	0.202197	0.917288	TACR1
335.691	0.307812	0.241428	1.27496	0.202322	0.917288	SEC24B
55.3296	-0.496795	0.389677	-1.27489	0.202349	0.917288	TIGIT
1099.01	-0.243247	0.190814	-1.27479	0.202383	0.917288	PDE7A
32.2941	-0.560041	0.439386	-1.2746	0.202451	0.917288	RABL2A
23.3772	0.583012	0.457646	1.27394	0.202685	0.917288	SRRD
35.2974	0.62256	0.488785	1.27369	0.202774	0.917288	AL360012.1
191.589	-0.294112	0.230944	-1.27352	0.202834	0.917288	TCP11L2
104.595	0.361179	0.283614	1.27349	0.202844	0.917288	SH3D19
207.37	0.397713	0.312347	1.2733	0.202911	0.917288	CDK11B
15.0788	0.720353	0.565869	1.273	0.203017	0.917288	LRP12
492.691	-0.259483	0.20389	-1.27266	0.203137	0.917288	JPX
38.9875	0.531354	0.417552	1.27254	0.20318	0.917288	SUPT7L
276.688	0.292008	0.229504	1.27234	0.203251	0.917288	CUL1
83.8302	-0.382609	0.300733	-1.27226	0.203282	0.917288	PRR12
50.3902	-0.442919	0.348215	-1.27197	0.203385	0.917288	SIN3B
13.5594	0.736933	0.579372	1.27195	0.20339	0.917288	SLC19A2
28.852	-0.587404	0.461876	-1.27178	0.203451	0.917288	LINC00205
122.682	0.391995	0.308532	1.27051	0.203902	0.917358	PPTC7
419.65	0.344229	0.270947	1.27047	0.203918	0.917358	FAM133B
41.3045	-0.660912	0.52022	-1.27045	0.203925	0.917358	AL122035.1
22.0144	-0.61885	0.487241	-1.27011	0.204045	0.917358	RNF141
1469.37	0.252152	0.198528	1.27011	0.204046	0.917358	H3F3B
414.174	0.349755	0.275458	1.26972	0.204185	0.917358	JARID2
17.825	0.685313	0.539851	1.26945	0.204281	0.917358	SYDE2
99.3787	0.368834	0.290553	1.26942	0.204291	0.917358	SRSF6
260.837	0.403281	0.317707	1.26935	0.204317	0.917358	PPP2R2A
397.373	0.312588	0.246312	1.26908	0.204414	0.917358	XPO6
53.6723	0.423096	0.333533	1.26853	0.204609	0.917358	PDCL3
229.399	-0.283849	0.223836	-1.26811	0.204757	0.917358	TMEM14B
72.448	-0.388254	0.306308	-1.26753	0.204967	0.917358	SETDB1
31.5922	0.523749	0.413289	1.26727	0.205058	0.917358	ATPAF2
634.492	0.277512	0.219042	1.26693	0.20518	0.917358	ERC1
193.347	0.36757	0.290129	1.26692	0.205184	0.917358	ARL8B
862.264	0.303332	0.239446	1.26681	0.205224	0.917358	ARID5B
27.1189	0.746716	0.589476	1.26675	0.205246	0.917358	FURIN
1017.33	0.320988	0.253406	1.26669	0.205265	0.917358	CCSER2
42.7168	-0.473864	0.374099	-1.26668	0.20527	0.917358	FLACC1
94.0956	-0.36964	0.291845	-1.26656	0.205312	0.917358	CLCN3
391.201	-0.311532	0.246089	-1.26594	0.205536	0.917742	LINC00342
210.194	-0.294754	0.232875	-1.26572	0.205614	0.917742	SEL1L3
110.132	-0.36504	0.288447	-1.26553	0.20568	0.917742	EPHA1-AS1
58.9194	-0.437366	0.345667	-1.26528	0.205771	0.917742	HCP5
31.8341	0.516562	0.408318	1.2651	0.205837	0.917742	AP001977.1
85.7522	0.429519	0.339711	1.26436	0.206099	0.918518	SMPD4
46.4944	-0.478556	0.378609	-1.26398	0.206236	0.918734	AC093323.1
53.6919	-0.442463	0.350261	-1.26324	0.206504	0.91895	ACAD10
181.57	0.298292	0.236158	1.2631	0.206552	0.91895	MTMR1
27.4932	-0.569586	0.451132	-1.26257	0.206744	0.91895	AC021752.1
36.3368	0.549155	0.434955	1.26255	0.206749	0.91895	NAB1
105.305	0.403074	0.319286	1.26242	0.206796	0.91895	AL731577.2
153.478	-0.347656	0.275449	-1.26214	0.206897	0.91895	TMTC2
201.481	0.331332	0.262561	1.26192	0.206976	0.91895	ELP2
65.0157	-0.403107	0.319447	-1.26189	0.206988	0.91895	ANAPC4
1502.25	0.307114	0.243503	1.26123	0.207225	0.919612	FNBP1
13.8341	-0.788131	0.62524	-1.26052	0.20748	0.919787	MARCH1
14.6593	0.706326	0.56055	1.26006	0.207648	0.919787	LMNB2
49.9293	-0.44022	0.349387	-1.25998	0.207677	0.919787	ULK2
17.2946	-0.703471	0.558495	-1.25958	0.207819	0.919787	MKRN2OS
39.1088	0.478466	0.379864	1.25957	0.207824	0.919787	TMED7
25.0394	-0.61566	0.488789	-1.25956	0.207827	0.919787	ZNF627
509.227	0.307401	0.244165	1.25899	0.208034	0.919787	PIK3IP1
79.9669	0.395713	0.314356	1.2588	0.208101	0.919787	TSN
72.03	-0.45059	0.358029	-1.25853	0.208201	0.919787	CD302
129.42	-0.356477	0.283271	-1.25843	0.208236	0.919787	RCOR3
20.9727	-0.699304	0.555821	-1.25815	0.208339	0.919787	SLC25A20
14.5465	-1.0007	0.795835	-1.25742	0.2086	0.919787	PDE7B
69.4991	0.437578	0.348003	1.2574	0.20861	0.919787	IPMK
176.912	0.351186	0.279456	1.25668	0.20887	0.919787	AMD1
161.948	0.384628	0.306101	1.25654	0.20892	0.919787	CUL2
30.1517	-0.553164	0.440236	-1.25652	0.208929	0.919787	Z82206.1
153.153	-0.415324	0.330561	-1.25642	0.208962	0.919787	VPS45
65.3855	-0.389871	0.310307	-1.2564	0.208969	0.919787	PRKAR1A
269.358	-0.460956	0.366949	-1.25619	0.209048	0.919787	SNED1
91.9646	-0.456983	0.363862	-1.25593	0.209143	0.919787	DIMT1
19.2906	0.634667	0.505356	1.25588	0.209159	0.919787	KTI12
28.644	-0.620636	0.494334	-1.2555	0.209298	0.919787	CATSPERE
709.033	0.26537	0.211379	1.25542	0.209326	0.919787	SRRM2
205.178	0.327023	0.260519	1.25528	0.209379	0.919787	SINHCAF
29.7787	-0.554314	0.4419	-1.25439	0.209701	0.920813	ZNF880
120.405	0.333387	0.265856	1.25401	0.209838	0.920958	PTCD3
14.3725	-0.813013	0.648516	-1.25365	0.209969	0.920958	NEURL1
32.3504	-0.537098	0.428503	-1.25343	0.21005	0.920958	LINC01135
346.174	0.277921	0.221825	1.25288	0.210248	0.920958	PAIP2
121.737	0.350142	0.279523	1.25264	0.210336	0.920958	RAB5C
74.8114	-0.384083	0.306622	-1.25263	0.210341	0.920958	GAB3
92.8942	0.349756	0.279224	1.2526	0.210351	0.920958	DYNC1LI2
99.7564	0.470267	0.375653	1.25187	0.210619	0.921256	FBRSL1
168.434	0.382879	0.305854	1.25184	0.21063	0.921256	NAA35
18.8236	-1.99222	1.59188	-1.25149	0.210756	0.921256	MDGA1
34.8905	-0.520643	0.416033	-1.25145	0.210772	0.921256	MRPL2
130.549	-0.37452	0.299371	-1.25102	0.210926	0.921542	TRAPPC8
96.3843	0.351739	0.281283	1.25048	0.211124	0.921899	CPSF7
237.498	-0.283963	0.227113	-1.25032	0.211184	0.921899	SEC11A
50.0329	0.469787	0.375881	1.24983	0.211363	0.922295	TBC1D20
15.623	0.710662	0.569214	1.2485	0.21185	0.923099	AKIP1
114.97	0.384119	0.307723	1.24826	0.211935	0.923099	EDEM1
756.689	0.359541	0.288075	1.24808	0.212001	0.923099	SLC2A3
315.121	0.340206	0.272633	1.24785	0.212085	0.923099	CTNNB1
33.0541	-0.519144	0.416103	-1.24764	0.212165	0.923099	RXYLT1
18.255	0.768103	0.615737	1.24745	0.212231	0.923099	MAFF
37.5077	0.48642	0.389932	1.24745	0.212234	0.923099	HSPA14.1
46.8189	-0.467471	0.374909	-1.24689	0.212437	0.923099	DTWD1
37.3288	0.473683	0.379891	1.24689	0.212437	0.923099	CCNB1IP1
90.8105	-0.35616	0.28568	-1.24671	0.212504	0.923099	RDX
57.874	0.41035	0.329158	1.24667	0.21252	0.923099	STEAP1B
34.6254	0.535881	0.430052	1.24608	0.212734	0.923166	CSRP1
21.7583	-0.733785	0.588943	-1.24594	0.212788	0.923166	ZNF577
596.248	0.357588	0.287011	1.2459	0.2128	0.923166	ITSN2
56.1166	0.41654	0.33455	1.24508	0.213104	0.923726	ZNF622
159.673	0.324455	0.260592	1.24507	0.213106	0.923726	PRKAA1
31.261	0.586254	0.47105	1.24457	0.21329	0.923838	ATAD3B
92.1972	-0.434348	0.349044	-1.24439	0.213355	0.923838	ANKRD26
76.463	-0.471928	0.379416	-1.24383	0.213563	0.923838	STAMBP
73.8813	-0.370346	0.297751	-1.24381	0.213569	0.923838	TPCN1
63.0751	0.388561	0.312416	1.24373	0.2136	0.923838	ZNF567
35.6746	-0.606989	0.488154	-1.24344	0.213707	0.923838	AC106818.2
80.7779	-0.376821	0.303169	-1.24294	0.21389	0.923838	C2CD3
117.177	0.360928	0.290418	1.24279	0.213945	0.923838	C17orf49
161.726	-0.301038	0.242232	-1.24277	0.213954	0.923838	MIATNB
32.045	0.512815	0.412755	1.24242	0.214082	0.923838	STK19
110.439	-0.366855	0.29529	-1.24236	0.214105	0.923838	S100PBP
13.4644	0.740863	0.596479	1.24206	0.214214	0.923926	QPCTL
52.421	-0.498416	0.401446	-1.24155	0.214402	0.924023	MAST3
420.682	0.298932	0.240826	1.24128	0.214503	0.924023	LITAF
671.033	0.263036	0.211922	1.24119	0.214535	0.924023	HSP90AB1
17.5364	-0.684842	0.551829	-1.24104	0.214591	0.924023	SLFN12
88.0977	-0.362156	0.291873	-1.2408	0.214679	0.924023	SLC8B1
128.345	0.36679	0.295929	1.23945	0.215178	0.925357	MCOLN2
1655.06	0.295118	0.23814	1.23926	0.215248	0.925357	PITPNC1
14.977	0.721789	0.582454	1.23922	0.215264	0.925357	TAX1BP3
40.1169	-0.473935	0.382603	-1.23871	0.215453	0.925357	INSIG2
362.505	-0.272769	0.220224	-1.2386	0.215493	0.925357	ATR
192.414	0.317507	0.256434	1.23816	0.215657	0.925357	CEBPZ
20.9803	0.59635	0.481853	1.23762	0.215857	0.925357	RUNDC1
62.6454	0.475671	0.384346	1.23761	0.21586	0.925357	CDK7
45.6139	0.485426	0.392246	1.23755	0.215881	0.925357	EMC1-AS1
150.285	0.366781	0.296394	1.23748	0.215909	0.925357	USP22
690.767	0.334147	0.270065	1.23728	0.215981	0.925357	PPP6R3
24.991	-0.755084	0.610369	-1.23709	0.216053	0.925357	OR2A1-AS1
22.6014	-0.640417	0.518119	-1.23604	0.216443	0.926647	AL589843.1
75.1309	0.442128	0.357767	1.2358	0.216533	0.926655	SNHG9
26.8495	0.568655	0.460322	1.23534	0.216704	0.926804	PTPN23
619.99	-0.24284	0.196628	-1.23503	0.216821	0.926804	STAT5B
53.8276	0.4078	0.330205	1.23499	0.216834	0.926804	ELOA
42.4754	-0.47196	0.382304	-1.23452	0.217011	0.927039	PEX7
21.4709	0.678292	0.549534	1.23431	0.217089	0.927039	MGLL
26.5237	-0.592261	0.480012	-1.23384	0.217261	0.927039	AC008771.1
93.3272	0.399156	0.323532	1.23375	0.217298	0.927039	ZFP91
17.594	0.665556	0.539501	1.23365	0.217333	0.927039	ILVBL
120.526	-0.409724	0.332566	-1.23201	0.217947	0.928058	COX10-AS1
67.7334	-0.379313	0.30789	-1.23198	0.217958	0.928058	USP45
72.1227	0.415105	0.336958	1.23192	0.21798	0.928058	RAB2B
41.0176	-0.512417	0.41602	-1.23171	0.218057	0.928058	DTWD2
65.8568	-0.47913	0.389009	-1.23167	0.218073	0.928058	BMERB1
114.034	1.15753	0.939874	1.23158	0.218105	0.928058	RPS4Y1
219.597	0.367062	0.298218	1.23085	0.218377	0.928673	IGF2R
116.312	-0.396158	0.321911	-1.23065	0.218455	0.928673	DLG2
1059.7	-0.254219	0.20669	-1.22995	0.218715	0.928673	FTX
119.097	-0.334058	0.271649	-1.22974	0.218795	0.928673	PGLS
85.9863	0.385382	0.313489	1.22933	0.218948	0.928673	AC005037.1
61.25	0.426374	0.346861	1.22924	0.218983	0.928673	SLC35E1
151.957	0.350181	0.285092	1.22831	0.219331	0.928673	USF3
13.8197	-0.805837	0.656073	-1.22827	0.219344	0.928673	BCORL1
702.827	0.305943	0.249144	1.22798	0.219456	0.928673	PIAS1
58.6666	0.499058	0.406513	1.22766	0.219576	0.928673	PHTF1
352.409	-0.254084	0.207014	-1.22738	0.219681	0.928673	SETX
476.873	0.322448	0.262744	1.22723	0.219735	0.928673	MARK3
82.4553	0.374574	0.305283	1.22697	0.219834	0.928673	SNIP1
45.5782	-0.473407	0.385938	-1.22664	0.219958	0.928673	AC013264.1
257.753	0.269855	0.220073	1.22621	0.220121	0.928673	RGS10
162.399	0.384391	0.313571	1.22585	0.220256	0.928673	MAP4K3
14.1266	0.823617	0.671883	1.22583	0.220262	0.928673	GLIS3
208.296	-0.386549	0.315366	-1.22572	0.220306	0.928673	AC068587.4
58.3342	0.434684	0.354675	1.22559	0.220355	0.928673	TSTD2
164.72	-0.317165	0.258879	-1.22515	0.22052	0.928673	VPS36
19.8068	-0.692445	0.565262	-1.225	0.220576	0.928673	ALDH5A1
260.966	-0.302628	0.247073	-1.22485	0.220631	0.928673	PCBP1
130.313	-0.33755	0.275611	-1.22473	0.220675	0.928673	LINC01237
79.6011	0.360733	0.294559	1.22465	0.220706	0.928673	RPP30
1761.26	0.256203	0.209216	1.22458	0.220732	0.928673	SYNE2
17.0414	0.682724	0.557581	1.22444	0.220787	0.928673	AC007728.1
17.8761	-0.821355	0.670835	-1.22438	0.22081	0.928673	KIAA1257
23.7475	-0.617957	0.504763	-1.22425	0.220857	0.928673	SLC26A2
31.6488	-0.600806	0.490828	-1.22407	0.220928	0.928673	INTS6-AS1
84.8818	-0.420128	0.343362	-1.22357	0.221113	0.928673	HACD4
50.8331	-0.429111	0.350763	-1.22336	0.221192	0.928673	LIPA
17.4362	-0.801993	0.655581	-1.22333	0.221204	0.928673	AL138787.2
25.2631	0.551205	0.45077	1.22281	0.221402	0.928673	KIAA0513
232.869	0.319149	0.26106	1.22251	0.221514	0.928673	FIP1L1
249.742	-0.282955	0.23146	-1.22248	0.221527	0.928673	AVL9
15.2202	-0.75303	0.616003	-1.22244	0.22154	0.928673	ZNF674
125.423	0.323997	0.265088	1.22223	0.221623	0.928673	CHMP2A
23.6715	-0.583021	0.47704	-1.22216	0.221647	0.928673	IMPACT
114.804	-0.319479	0.261461	-1.2219	0.221746	0.928673	ARSG
490.036	0.320728	0.262518	1.22174	0.221807	0.928673	TGFB1
180.987	-0.28247	0.231506	-1.22014	0.22241	0.929891	DCAF10
350.959	0.281328	0.230577	1.22011	0.222425	0.929891	TSPAN14
31.32	-0.638245	0.523236	-1.2198	0.222539	0.929891	AC073342.1
23.0689	0.577961	0.47386	1.21969	0.222583	0.929891	AC016727.1
15.3719	0.9272	0.760714	1.21885	0.2229	0.929891	ZNF713
59.7383	-0.411587	0.337857	-1.21823	0.223138	0.929891	SHQ1
180.217	-0.280167	0.230005	-1.21809	0.223189	0.929891	ZMYND11
985.079	0.285305	0.234249	1.21796	0.22324	0.929891	SAMHD1
34.289	-0.49507	0.406677	-1.21735	0.22347	0.929891	MCEE
23.6525	0.570044	0.468267	1.21735	0.223472	0.929891	GUCD1
17.7647	-0.695032	0.571243	-1.2167	0.223718	0.929891	AC097534.2
293.085	0.33839	0.27837	1.21561	0.224133	0.929891	BORCS5
17.2139	-0.733756	0.603784	-1.21526	0.224266	0.929891	HVCN1
32.8823	0.511708	0.421184	1.21493	0.224394	0.929891	FAM98A
445.605	0.280904	0.231291	1.21451	0.224555	0.929891	PPIG
72.2365	-0.425489	0.350399	-1.2143	0.224633	0.929891	BCAS4
1007.21	0.227005	0.186944	1.21429	0.224636	0.929891	MACF1
88.7517	-0.361671	0.297883	-1.21414	0.224695	0.929891	DROSHA
118.458	0.412154	0.339463	1.21414	0.224696	0.929891	SIRT1
487.937	0.316112	0.260362	1.21413	0.224699	0.929891	SP3
110.161	-0.359021	0.295717	-1.21407	0.22472	0.929891	PTPN6
204.095	-0.287299	0.236707	-1.21373	0.224851	0.929891	CHD9
27.1007	0.580548	0.478329	1.2137	0.224863	0.929891	OTUD3
18.4444	0.65493	0.539628	1.21367	0.224874	0.929891	ALS2CL
112.793	-0.358704	0.295618	-1.2134	0.224975	0.929891	AC004797.1
248.074	0.276476	0.227865	1.21333	0.225002	0.929891	NCK1
89.4238	0.47203	0.389126	1.21305	0.225111	0.929891	AREL1
140.556	0.328509	0.270818	1.21303	0.225119	0.929891	ELOC
55.2538	0.445753	0.367513	1.21289	0.225172	0.929891	APMAP
246.368	-0.340795	0.281011	-1.21275	0.225226	0.929891	SELL
30.3809	-0.515387	0.425004	-1.21266	0.225258	0.929891	CNPY4
129.843	-0.317954	0.262249	-1.21241	0.225355	0.929891	SLC35C2
81.5378	-0.358586	0.295767	-1.2124	0.225361	0.929891	XPNPEP3
112.955	0.337008	0.277974	1.21237	0.22537	0.929891	ILF2
59.1724	0.497782	0.410617	1.21228	0.225406	0.929891	ARL4A
317.33	-0.257074	0.212123	-1.21191	0.225548	0.929891	HELB
160.341	-0.295817	0.244118	-1.21178	0.225598	0.929891	DENR
244.763	-0.273824	0.226022	-1.2115	0.225705	0.929891	ATXN2
226.149	0.31592	0.260802	1.21134	0.225765	0.929891	SAFB
16.0364	0.73161	0.603984	1.21131	0.225778	0.929891	FAM217A
43.7512	-0.505835	0.4177	-1.211	0.225896	0.929891	RAD51C
126.081	0.394967	0.326162	1.21095	0.225913	0.929891	IP6K2
77.1219	-0.375051	0.309859	-1.21039	0.226129	0.929891	TPGS2
147.697	-0.326577	0.269879	-1.21009	0.226246	0.929891	ZBTB38
31.4384	0.525452	0.434248	1.21003	0.226269	0.929891	METTL2A
165.22	0.353306	0.29211	1.2095	0.226473	0.929891	HLCS
626.801	0.304758	0.252057	1.20909	0.22663	0.929891	RAPGEF1
268.491	-0.326615	0.270147	-1.20902	0.226653	0.929891	STAU2
161.292	-0.317117	0.262344	-1.20878	0.226747	0.929891	ICAM2
513.638	-0.271502	0.224742	-1.20806	0.227025	0.929891	TESPA1
59.3739	0.41568	0.344161	1.20781	0.227121	0.929891	HLA-DPA1
90.7632	0.359662	0.297787	1.20778	0.227131	0.929891	PGGT1B
63.8787	0.376583	0.311808	1.20774	0.227148	0.929891	ERCC6
25.6688	-0.556215	0.460598	-1.20759	0.227204	0.929891	RALB
161.229	-0.298855	0.247485	-1.20757	0.227214	0.929891	ERCC5
13.9718	-0.819778	0.67897	-1.20738	0.227284	0.929891	AL355076.2
19.4306	-0.696014	0.576509	-1.20729	0.22732	0.929891	AC136604.2
163.115	-0.337103	0.279269	-1.20709	0.227398	0.929891	REEP5
58.3566	0.493966	0.409252	1.207	0.227434	0.929891	GLTP
98.6478	-0.374512	0.310314	-1.20688	0.227477	0.929891	ECH1
185.174	-0.287591	0.238395	-1.20636	0.227678	0.929891	NOL4L
328.22	0.29427	0.243965	1.2062	0.227742	0.929891	XPR1
103.03	-0.334861	0.277728	-1.20571	0.227928	0.929891	TMEM106B
14.6793	0.872641	0.723774	1.20568	0.227941	0.929891	ENTPD1
94.8137	0.349299	0.289754	1.2055	0.228009	0.929891	PRNP
105.042	0.321165	0.266615	1.2046	0.228356	0.929891	NOL11
44.4143	0.45563	0.378277	1.20449	0.228401	0.929891	LZTFL1
45.8871	0.41385	0.343591	1.20448	0.228402	0.929891	KAT5
15.1343	-0.804364	0.667824	-1.20445	0.228414	0.929891	JHY
14.9074	-0.709497	0.589125	-1.20432	0.228464	0.929891	TJP3
42.5409	-0.483731	0.401668	-1.20431	0.228471	0.929891	LENG1
66.476	-0.375988	0.312354	-1.20373	0.228696	0.929891	ZNF76
84.0682	0.445241	0.36994	1.20355	0.228763	0.929891	STK38L
89.2342	-0.344128	0.28593	-1.20354	0.228767	0.929891	ZNF720
139.587	-0.302859	0.251645	-1.20352	0.228777	0.929891	CFAP97
194.613	0.455481	0.378863	1.20223	0.229274	0.92991	GNB5
29.2525	-0.526681	0.438106	-1.20218	0.229295	0.92991	AC008443.1
78.1907	-0.3884	0.323091	-1.20214	0.22931	0.92991	SLAIN1
89.1065	0.347241	0.289003	1.20151	0.229552	0.92991	COMMD7
14.3051	-0.733951	0.610919	-1.20139	0.2296	0.92991	KATNB1
27.7588	0.534048	0.444885	1.20042	0.229978	0.92991	NCSTN
132.275	0.344228	0.286834	1.2001	0.230102	0.92991	TFRC
27.9144	-0.560229	0.466859	-1.2	0.230141	0.92991	ZBTB7B
181.289	0.273849	0.228234	1.19986	0.230193	0.92991	SNRPD1
212.343	0.338397	0.282032	1.19985	0.230196	0.92991	RYK
23.2085	0.563489	0.469678	1.19974	0.230242	0.92991	MTFR1L
92.9348	-0.338741	0.28242	-1.19942	0.230365	0.92991	EFL1
64.2111	0.384049	0.320201	1.1994	0.230372	0.92991	LINC00174
61.4741	0.434853	0.362712	1.19889	0.230569	0.92991	AL360091.3
81.4408	-0.387985	0.323643	-1.19881	0.230603	0.92991	SLC30A6
71.1701	-0.390164	0.325595	-1.19831	0.230795	0.92991	FO393401.1
78.0438	0.448756	0.374514	1.19824	0.230825	0.92991	C21orf91
849.303	-0.237421	0.198164	-1.19811	0.230876	0.92991	RPS6KA3
180.007	0.354272	0.295721	1.19799	0.230919	0.92991	CCNT2
140.936	0.458747	0.382987	1.19782	0.230989	0.92991	CSNK1D
39.2825	0.465553	0.388681	1.19778	0.231004	0.92991	KLHL12
123.939	0.333423	0.278412	1.19759	0.231078	0.92991	JADE1
48.5244	-0.448348	0.374431	-1.19741	0.231147	0.92991	SPICE1
51.9329	-0.419402	0.350424	-1.19684	0.231369	0.92991	ARL16
103.641	-0.367408	0.307017	-1.1967	0.231422	0.92991	CPB2-AS1
51.5629	-0.433053	0.361985	-1.19633	0.231568	0.92991	VMA21
139.334	-0.397561	0.332345	-1.19623	0.231608	0.92991	AC008937.2
17.7207	-0.665299	0.556213	-1.19612	0.231648	0.92991	MANEA
24.8834	-0.604882	0.505717	-1.19609	0.231663	0.92991	AP002383.2
149.848	0.331451	0.277133	1.196	0.231697	0.92991	VPS26A
217.941	-0.302951	0.253386	-1.19561	0.231849	0.92991	TANC2
480.762	0.287344	0.240409	1.19523	0.231996	0.92991	OGT
38.936	0.513353	0.42953	1.19515	0.232029	0.92991	MTF1
17054.6	0.24404	0.204247	1.19483	0.232155	0.92991	MT-CYB
35.5067	-0.518839	0.434323	-1.19459	0.232247	0.92991	GK5
28.6065	0.528013	0.442025	1.19453	0.23227	0.92991	ATG101
16.7606	-0.741679	0.62115	-1.19404	0.232461	0.92991	C2CD4D-AS1
18.7503	0.654975	0.548561	1.19399	0.232483	0.92991	BBC3
46.492	-0.547511	0.458647	-1.19375	0.232575	0.92991	CHODL
25.6844	-0.561648	0.470538	-1.19363	0.232623	0.92991	GET1
29.4037	-0.544158	0.455916	-1.19355	0.232655	0.92991	DUSP23
37.7346	0.453513	0.380019	1.1934	0.232714	0.92991	TFB2M
16.757	0.662311	0.555064	1.19322	0.232785	0.92991	ANKRD42
824.744	0.28322	0.237392	1.19305	0.232851	0.92991	SLCO3A1
37.3125	-0.491291	0.41189	-1.19277	0.232958	0.92991	NFYA
197.82	0.283849	0.237975	1.19277	0.23296	0.92991	ADAMTSL4-AS1
49.0566	-0.431656	0.361899	-1.19275	0.232967	0.92991	NOC3L
332.625	-0.272195	0.228403	-1.19173	0.233367	0.93115	CREB1
195.512	-0.326852	0.27445	-1.19093	0.23368	0.932043	ABHD18
55.5534	-0.399058	0.335179	-1.19058	0.233817	0.932079	LMBRD2
31.6837	-0.524908	0.440931	-1.19045	0.233868	0.932079	FBLN5
62.5011	0.419436	0.352547	1.18973	0.234153	0.932481	ZNF830
32.8653	0.574153	0.482659	1.18956	0.234219	0.932481	ARHGAP11B
43.5467	0.428349	0.360103	1.18952	0.234237	0.932481	BAG3
42.2113	-0.451204	0.379712	-1.18828	0.234724	0.934064	BET1
148.568	0.393558	0.331372	1.18766	0.234966	0.934445	CWF19L1
45.8032	-0.437348	0.368268	-1.18758	0.234998	0.934445	GCDH
22.1548	-0.588824	0.496241	-1.18657	0.235398	0.934834	NEK3
309.635	0.258284	0.217725	1.18629	0.235509	0.934834	NAA15
18.7215	0.633426	0.533985	1.18622	0.235534	0.934834	PLAAT3
33.2218	0.464946	0.392006	1.18607	0.235596	0.934834	SOGA3
69.2581	-0.440177	0.371141	-1.18601	0.235618	0.934834	MRPL18
64.0464	0.577764	0.487261	1.18574	0.235725	0.934834	EPB41L2
264.28	0.278302	0.234736	1.1856	0.235781	0.934834	SFSWAP
19.6609	-0.649864	0.548169	-1.18552	0.235812	0.934834	TXNL4B
58.1572	0.391068	0.330119	1.18463	0.236165	0.935489	ARAF
47.4638	-0.420595	0.355065	-1.18456	0.236192	0.935489	BLOC1S5
1147.47	0.253925	0.214392	1.1844	0.236256	0.935489	PARP8
123.584	0.389285	0.328806	1.18393	0.236439	0.935489	GFPT1
19.654	0.579769	0.48985	1.18356	0.236586	0.935489	BAP1
158.241	0.298195	0.251985	1.18339	0.236656	0.935489	DNAJB1
176.665	0.308284	0.260512	1.18338	0.23666	0.935489	DDX10
14.3947	-0.702161	0.593398	-1.18329	0.236695	0.935489	AC240274.1
184.428	0.347133	0.293451	1.18293	0.236836	0.935489	SIN3A
83.0952	0.410225	0.346892	1.18257	0.236978	0.935489	ELP1
567.979	-0.248671	0.210305	-1.18243	0.237034	0.935489	SCML4
180.828	-0.297868	0.251964	-1.18218	0.237133	0.935489	ZC3H6
125.44	-0.304916	0.257932	-1.18216	0.237142	0.935489	ZNF106
56.195	0.44409	0.375913	1.18137	0.237458	0.936037	ITGAV
30.0705	-0.516659	0.437465	-1.18103	0.237591	0.936037	LRP2BP
82.9041	-0.341606	0.289259	-1.18097	0.237615	0.936037	FAM228B
61.0552	0.368589	0.312169	1.18074	0.237708	0.936037	TUBA1C
19.705	0.588049	0.498059	1.18068	0.237729	0.936037	IGKC
114.706	0.326622	0.276785	1.18005	0.237978	0.936664	TRIM24
125.43	0.311686	0.264327	1.17917	0.238331	0.937108	SLU7
134.591	-0.307971	0.261182	-1.17914	0.238342	0.937108	PKN1
129.743	-0.312744	0.265241	-1.1791	0.23836	0.937108	MFSD8
16.506	-0.740127	0.628197	-1.17818	0.238726	0.937192	AL445248.1
628.263	0.317637	0.269626	1.17807	0.238769	0.937192	GOLGA4
322.01	-0.313772	0.266392	-1.17786	0.238854	0.937192	HEATR5B
214.972	-0.330529	0.280625	-1.17783	0.238865	0.937192	AOPEP
41.1825	-0.460951	0.391399	-1.1777	0.238916	0.937192	SPECC1
103.778	0.322172	0.273563	1.17769	0.23892	0.937192	ELAVL1
187.342	0.305122	0.25923	1.17703	0.239183	0.937511	RBM5
39.9969	-0.453136	0.385016	-1.17693	0.239225	0.937511	ZADH2
66.3628	0.467835	0.397545	1.17681	0.239271	0.937511	ZNF791
609.502	-0.320382	0.272324	-1.17647	0.239405	0.937683	RCSD1
175.637	-0.308871	0.262589	-1.17625	0.239494	0.937683	PPIP5K2
173.614	0.269216	0.229019	1.17552	0.239787	0.938477	ZRSR2
24.1718	0.542903	0.462258	1.17446	0.240212	0.938748	SPAG5-AS1
53.7892	0.449144	0.382466	1.17434	0.240261	0.938748	DDX31
61.0437	-0.4742	0.403844	-1.17422	0.240308	0.938748	FAM227B
124.711	-0.337241	0.287207	-1.17421	0.240311	0.938748	TBC1D32
27.9033	-0.572608	0.487829	-1.17379	0.24048	0.938748	TRIM41
169.256	0.292619	0.249313	1.1737	0.240515	0.938748	HSPA5
53.1631	0.397039	0.338359	1.17343	0.240625	0.938748	RABGGTB
50.461	0.43748	0.372896	1.17319	0.240718	0.938748	CYP51A1
173.349	0.296677	0.252899	1.17311	0.240753	0.938748	CDC37
112.526	-0.356706	0.304072	-1.1731	0.240756	0.938748	STX2
70.9111	-0.423198	0.360836	-1.17283	0.240865	0.938748	LINC02762
19.9255	-0.783243	0.667924	-1.17265	0.240935	0.938748	GPR15
16.4215	-0.705893	0.602313	-1.17197	0.241209	0.939327	LINC00921
466.677	-0.290632	0.248015	-1.17183	0.241264	0.939327	NOSIP
573.353	0.259495	0.221514	1.17146	0.241413	0.939557	PCGF5
72.0412	-0.364039	0.311011	-1.1705	0.241799	0.940285	CWC22
700.382	-0.419678	0.358583	-1.17038	0.241848	0.940285	LINC01934
21.0888	0.835087	0.713594	1.17026	0.241898	0.940285	SASH1
78.2007	0.342669	0.292854	1.1701	0.24196	0.940285	BRIX1
66.3124	1.04448	0.893341	1.16919	0.242327	0.940558	IL12RB2
185.456	0.334696	0.286286	1.1691	0.242364	0.940558	FRS2
54.3527	-0.399666	0.341901	-1.16895	0.242423	0.940558	DHRS12
204.554	0.301816	0.258226	1.16881	0.242482	0.940558	UBA2
97.3733	0.34184	0.292509	1.16865	0.242546	0.940558	SEC61A1
110.84	0.329263	0.281762	1.16859	0.242571	0.940558	ZNF827
15.1115	-0.806935	0.690722	-1.16825	0.242706	0.940735	PSD3
18.8805	0.574874	0.492407	1.16748	0.243018	0.941594	DGKQ
22.2873	0.545766	0.467609	1.16714	0.243153	0.941768	TIMM23B-AGAP6
80.2175	-0.391404	0.335424	-1.16689	0.243254	0.941773	RNF214
20.9089	-0.601287	0.515485	-1.16645	0.243434	0.941773	BBS7
166.567	-0.290521	0.249117	-1.1662	0.243533	0.941773	PDCD6
238.073	0.254719	0.218448	1.16604	0.243599	0.941773	METAP2
123.771	0.335026	0.287324	1.16602	0.243606	0.941773	TXNL1
30.1992	0.476269	0.408698	1.16533	0.243884	0.942043	NCAPH2
103.284	0.345651	0.296673	1.16509	0.243983	0.942043	DNTTIP2
62.7205	0.441224	0.378719	1.16504	0.244001	0.942043	CSNK1E
31.8267	0.489012	0.419769	1.16496	0.244036	0.942043	UBE2D4
18.1031	0.633979	0.544591	1.16414	0.244368	0.942446	PPARGC1B
53.7112	-0.421451	0.362059	-1.16404	0.244408	0.942446	PLA2G12A
126.776	0.328549	0.282445	1.16323	0.244736	0.942446	TAPT1
13.6438	-0.757654	0.651355	-1.1632	0.24475	0.942446	HOMEZ
48.2166	-0.445055	0.38278	-1.16269	0.244955	0.942446	ACTL6A
14.1489	0.679856	0.584745	1.16266	0.244969	0.942446	AC109454.2
94.228	0.538917	0.463565	1.16255	0.245012	0.942446	ZNF267
56.6999	0.375557	0.323064	1.16248	0.245039	0.942446	ZNF350
121.748	0.310939	0.267695	1.16154	0.245421	0.942446	NOP56
201.153	0.315553	0.271671	1.16153	0.245428	0.942446	MAF
322.031	-0.265711	0.228761	-1.16152	0.24543	0.942446	CCDC18-AS1
232.232	0.314425	0.270766	1.16124	0.245544	0.942446	SPTBN1
97.3521	0.30971	0.266723	1.16117	0.245574	0.942446	C1orf52
18.5468	-0.650032	0.55984	-1.1611	0.2456	0.942446	AC027644.3
15.7413	-0.652526	0.562008	-1.16106	0.245617	0.942446	ENDOV
15.5542	-0.670654	0.577969	-1.16036	0.245901	0.942446	PGAP3
64.2434	-0.391092	0.337081	-1.16023	0.245955	0.942446	AKTIP
97.4117	-0.33985	0.292941	-1.16013	0.245995	0.942446	MRPS9
64.0158	-0.384849	0.331824	-1.1598	0.24613	0.942446	RGS14
19.3569	-0.614021	0.52959	-1.15943	0.246282	0.942446	LINC02340
69.6617	0.387213	0.334022	1.15924	0.246357	0.942446	MYADM
35.3899	-0.455654	0.393078	-1.1592	0.246376	0.942446	AC015871.7
16.3021	0.662053	0.571134	1.15919	0.246379	0.942446	LIN37
22.3929	0.615861	0.531495	1.15873	0.246565	0.942446	TMEM191B
603.945	0.290173	0.250425	1.15872	0.24657	0.942446	STAG2
1002.85	0.222737	0.192237	1.15866	0.246595	0.942446	PIK3R5
144.108	0.287354	0.248027	1.15856	0.246637	0.942446	NBEAL1
81.6493	0.334718	0.288957	1.15837	0.246715	0.942446	NFU1
19.2651	-0.646126	0.557842	-1.15826	0.246758	0.942446	ZNF677
53.9429	0.399509	0.345112	1.15762	0.247018	0.943094	MIR646HG
107.329	-0.313078	0.270778	-1.15622	0.247593	0.943755	ARL5A
121.406	0.504037	0.436075	1.15585	0.247742	0.943755	CARMIL1
40.924	0.453424	0.392297	1.15582	0.247756	0.943755	VAMP7
342.939	0.296755	0.25679	1.15563	0.247832	0.943755	AGO3
1293.05	0.264055	0.228511	1.15554	0.247868	0.943755	CHST11
234.238	0.435005	0.376521	1.15533	0.247956	0.943755	CDK11A
21.6896	-0.580479	0.502576	-1.15501	0.248087	0.943755	GCA
43.9922	-0.432642	0.374619	-1.15489	0.248136	0.943755	ITGA5
188.579	0.321551	0.278507	1.15455	0.248273	0.943755	NOL10
282.966	0.284431	0.246408	1.15431	0.248374	0.943755	SEPTIN2
78.2438	-0.37438	0.324354	-1.15423	0.248405	0.943755	GTPBP10
234.531	-0.283752	0.245884	-1.15401	0.248498	0.943755	SPG11
277.417	0.317306	0.275025	1.15373	0.248609	0.943755	VPS13A
273.031	0.279737	0.242526	1.15343	0.248734	0.943755	FAM193A
234.344	0.343471	0.297809	1.15333	0.248777	0.943755	ZC3H7A
103.411	-0.332023	0.287932	-1.15313	0.248857	0.943755	VPS33A
201.108	-0.277175	0.240529	-1.15235	0.249175	0.943755	TDRD3
38.6154	-0.44869	0.389406	-1.15224	0.249222	0.943755	ARL13B
15.1659	-0.75262	0.653383	-1.15188	0.24937	0.943755	MOB3B
17.7302	-0.766781	0.665698	-1.15185	0.249385	0.943755	C2
36.5614	-0.655305	0.569044	-1.15159	0.24949	0.943755	TMLHE-AS1
136.65	0.329227	0.285912	1.1515	0.249527	0.943755	TENT4A
467.784	0.310561	0.269714	1.15144	0.24955	0.943755	SFPQ
42.4521	-0.451804	0.392445	-1.15126	0.249627	0.943755	TCAF1
23.0206	-0.586285	0.509337	-1.15108	0.249701	0.943755	SFXN2
520.613	0.288117	0.250362	1.1508	0.249814	0.943755	SFMBT1
17.7254	-0.620612	0.53949	-1.15037	0.249992	0.943755	ZNF213
65.3432	-0.380635	0.330896	-1.15031	0.250014	0.943755	FXYD7
57.4176	0.434466	0.377733	1.15019	0.250064	0.943755	ZNF682
16.9222	0.675772	0.587546	1.15016	0.250077	0.943755	C3orf20
183.311	0.30077	0.261527	1.15006	0.250121	0.943755	VIRMA
49.7902	-0.418039	0.363534	-1.14993	0.250172	0.943755	TXNDC9
17.9955	-0.644043	0.560073	-1.14993	0.250174	0.943755	MT1F
25.1687	0.677415	0.589246	1.14963	0.250297	0.943877	STARD4
181.258	0.275396	0.239704	1.1489	0.250597	0.944075	SRSF2
233.91	-0.265146	0.230784	-1.14889	0.250601	0.944075	ERCC6L2
37.6984	-0.467517	0.407081	-1.14846	0.250778	0.944075	MDC1
231.944	0.303382	0.264231	1.14817	0.250899	0.944075	SMARCA5
15.4922	-0.694443	0.604908	-1.14801	0.250963	0.944075	ZNF45
26.4848	-0.550195	0.479321	-1.14786	0.251025	0.944075	SDHAF4
1040.52	-0.224564	0.195645	-1.14782	0.251045	0.944075	ADK
43.7984	0.401515	0.349935	1.1474	0.251217	0.944075	PIGH
181.18	0.29572	0.257748	1.14732	0.251248	0.944075	GLUD1
44.9459	-0.439981	0.383598	-1.14698	0.251388	0.944075	AL136038.5
16.2079	-0.705191	0.614827	-1.14697	0.251392	0.944075	AC004112.1
1047.4	-0.222396	0.193951	-1.14666	0.251521	0.944075	IMMP2L
79.0711	-0.350073	0.305379	-1.14635	0.251649	0.944075	KIAA0040
100.654	0.43999	0.383861	1.14622	0.251703	0.944075	IL21R
133.546	0.30307	0.264431	1.14612	0.251745	0.944075	CEP120
123.615	0.291696	0.254599	1.14571	0.251917	0.944075	UTP18
140.975	-0.317685	0.277366	-1.14536	0.252058	0.944075	LINS1
30.0791	-0.55057	0.480736	-1.14527	0.252099	0.944075	GNPNAT1
181.885	0.271614	0.237188	1.14514	0.25215	0.944075	TNIP1
63.0451	0.382081	0.333659	1.14513	0.252157	0.944075	SNHG12
902.697	0.324961	0.28398	1.14431	0.252496	0.944544	TAB2
87.3208	0.414813	0.362631	1.1439	0.252665	0.944544	CPEB4
141.993	0.298129	0.260691	1.14361	0.252784	0.944544	UHMK1
43.1884	-0.430346	0.376353	-1.14346	0.252847	0.944544	AL512603.2
22.3326	-0.56716	0.496056	-1.14334	0.252899	0.944544	ACBD4
555.135	0.273942	0.239605	1.1433	0.252912	0.944544	TNRC6A
301.278	0.327979	0.286959	1.14295	0.253061	0.944544	SOS2
98.9339	-0.390479	0.341735	-1.14264	0.253189	0.944544	AKAP11
143.282	-0.292314	0.25583	-1.14261	0.253201	0.944544	CASD1
1199.61	-0.240926	0.210887	-1.14244	0.25327	0.944544	RPL36AL
251.093	-0.253035	0.22154	-1.14217	0.253385	0.944544	METTL15
107.574	0.342802	0.300264	1.14167	0.25359	0.944544	CRK
658.692	0.243599	0.213381	1.14161	0.253616	0.944544	RPS6KA5
82.0771	0.342252	0.299822	1.14152	0.253654	0.944544	ZFAND4
73.9901	-0.358559	0.314305	-1.1408	0.253953	0.944544	PGP
96.3463	0.311035	0.272716	1.14051	0.254074	0.944544	PWP1
449.189	-0.283695	0.248807	-1.14022	0.254194	0.944544	EDA
54.2558	0.372639	0.326817	1.14021	0.2542	0.944544	PRPS1
49.7274	0.391377	0.343337	1.13992	0.25432	0.944544	THUMPD3
136.523	-0.310313	0.27238	-1.13926	0.254593	0.944544	GRAMD1A
299.253	0.324908	0.285216	1.13917	0.254634	0.944544	CDC73
33.83	0.509813	0.447608	1.13897	0.254715	0.944544	NETO2
498.517	0.768084	0.674565	1.13864	0.254855	0.944544	NFAT5
48.4675	-0.414991	0.364537	-1.1384	0.254952	0.944544	KRBOX4
38.825	-0.494885	0.434749	-1.13832	0.254986	0.944544	ZNF846
223.223	-0.282822	0.248466	-1.13827	0.255007	0.944544	MAGED1
94.0341	0.334049	0.293489	1.1382	0.255037	0.944544	SMNDC1
196.996	0.294172	0.258514	1.13794	0.255147	0.944544	NDE1
66.7437	-0.348317	0.306201	-1.13754	0.255311	0.944544	CEP295
18.9877	-0.672649	0.591405	-1.13737	0.255382	0.944544	PRKG1
27.1735	-0.547556	0.481755	-1.13659	0.255712	0.944544	INO80B
539.535	0.232268	0.204406	1.13631	0.255827	0.944544	LSM14A
61.3676	0.386988	0.340658	1.136	0.255956	0.944544	COG7
52.3444	-0.47208	0.415583	-1.13594	0.25598	0.944544	ABCC5
51.1114	-0.596009	0.524859	-1.13556	0.256141	0.944544	LINC01725
82.6633	0.323918	0.285337	1.13521	0.256287	0.944544	INTS12
143.82	-0.291757	0.257056	-1.13499	0.256378	0.944544	ROCK2
62.2851	-0.399958	0.352455	-1.13478	0.256468	0.944544	METTL4
22.2192	-0.553474	0.4878	-1.13463	0.256529	0.944544	TCEAL3
22.1796	-0.556816	0.490941	-1.13418	0.256718	0.944544	FUCA2
105.976	-0.373536	0.329416	-1.13393	0.256823	0.944544	FAM89B
353.345	0.271077	0.23907	1.13388	0.256845	0.944544	RALY
19.4	-0.615166	0.542641	-1.13365	0.25694	0.944544	MAP1S
152.02	0.280091	0.247169	1.1332	0.257131	0.944544	EIF3B
103.652	0.34989	0.308816	1.133	0.257212	0.944544	ZCCHC8
48.3415	-0.458249	0.404494	-1.1329	0.257258	0.944544	RDH14
57.8156	-0.434092	0.383266	-1.13261	0.257377	0.944544	DNAJC16
985.061	0.263899	0.233003	1.1326	0.257383	0.944544	CHD2
1112.77	0.250241	0.220961	1.13251	0.257419	0.944544	BTBD9
71.3287	-0.36903	0.326026	-1.1319	0.257675	0.944544	KIAA0556
32.6024	0.456983	0.403825	1.13163	0.257788	0.944544	CHSY1
16.1136	-0.69014	0.609905	-1.13155	0.257822	0.944544	PDZK1
27.2402	-0.58859	0.520273	-1.13131	0.257924	0.944544	GSTCD
109.931	-0.348869	0.3084	-1.13122	0.257962	0.944544	DDX42
57.494	-0.581004	0.513811	-1.13077	0.258151	0.944544	CHPT1
102.925	0.418998	0.370565	1.1307	0.258181	0.944544	SOCS3
39.1976	-0.433263	0.383188	-1.13068	0.25819	0.944544	MYCBP
87.6308	-0.324248	0.286874	-1.13028	0.258358	0.944544	VPS26C
225.646	0.303186	0.268242	1.13027	0.258363	0.944544	AGFG1
57.9781	0.448348	0.396778	1.12997	0.258488	0.944544	TMEM184B
41.6369	-0.431714	0.382088	-1.12988	0.258526	0.944544	NIF3L1
22.5722	-0.591096	0.523197	-1.12978	0.25857	0.944544	OAS3
26.2492	-0.531025	0.470062	-1.12969	0.258606	0.944544	TEX9
116.508	-0.352916	0.312429	-1.12959	0.25865	0.944544	AC139887.2
243.363	0.275434	0.243837	1.12958	0.258652	0.944544	NBDY
27.1628	0.481558	0.42662	1.12877	0.258993	0.944544	PHKG1
49.7089	0.429996	0.380985	1.12864	0.259049	0.944544	STK35
113.025	-0.359782	0.318781	-1.12862	0.25906	0.944544	GABPB2
35.9565	0.44672	0.396099	1.1278	0.259404	0.944544	BTBD6
49.1939	-0.400359	0.355008	-1.12774	0.259428	0.944544	AC007780.1
155.113	-0.333437	0.295723	-1.12753	0.259518	0.944544	Z94721.1
197.026	-0.295928	0.262563	-1.12707	0.259711	0.944544	LINC01278
42.2975	0.452353	0.401466	1.12675	0.259847	0.944544	SYT11
20.502	-0.598053	0.530871	-1.12655	0.259932	0.944544	AL590764.1
172.274	-0.296606	0.263311	-1.12645	0.259976	0.944544	CD84
73.9549	0.352137	0.312796	1.12577	0.260262	0.944544	RCC1L
47.1181	-0.416397	0.369905	-1.12569	0.260299	0.944544	CC2D1B
63.7755	0.355822	0.316111	1.12562	0.260325	0.944544	SMARCD1
466.593	0.285511	0.253656	1.12558	0.260342	0.944544	UBE2K
16.1646	0.751068	0.667279	1.12557	0.260349	0.944544	AC008781.2
15.195	0.685083	0.608676	1.12553	0.260365	0.944544	WWC1
32.2291	0.474162	0.421368	1.12529	0.260465	0.944544	ZNF460
26.5174	-0.516366	0.458939	-1.12513	0.260534	0.944544	LINC00685
28.8595	0.486782	0.432668	1.12507	0.26056	0.944544	SLC2A1
18.762	-0.63131	0.561156	-1.12502	0.260582	0.944544	ITGA1
123.451	-0.349119	0.310341	-1.12495	0.260609	0.944544	AC092652.2
182.636	0.29417	0.261569	1.12464	0.260744	0.944544	PPIL4
14.6726	0.701944	0.624215	1.12452	0.260791	0.944544	LIMK1
143.733	-0.279413	0.248534	-1.12424	0.260909	0.944544	PARP11
50.3489	-0.40468	0.360024	-1.12404	0.260997	0.944544	RPP21
213.523	0.255723	0.227541	1.12385	0.261076	0.944544	RAB18
68.1948	-0.392305	0.349231	-1.12334	0.261294	0.944544	LINC01089
14.4963	0.735812	0.655079	1.12324	0.261335	0.944544	AC108134.3
180.363	0.304007	0.270679	1.12313	0.261383	0.944544	KPNA3
118.832	-0.30189	0.26886	-1.12285	0.261501	0.944544	CDC25B
22.5373	0.569696	0.507401	1.12277	0.261534	0.944544	EIF4EBP3
101.194	-0.3358	0.299128	-1.12259	0.26161	0.944544	GLB1
28.8366	-0.484834	0.432055	-1.12216	0.261796	0.944544	CATSPERG
31.9511	-0.530279	0.472672	-1.12188	0.261915	0.944544	GTF2H2C
76.9307	-0.384202	0.342565	-1.12155	0.262056	0.944544	SNRPA
125.315	0.306087	0.272952	1.1214	0.262119	0.944544	TOX4
182.49	0.336262	0.299897	1.12126	0.262178	0.944544	TULP4
283.431	0.296644	0.264801	1.12025	0.262606	0.944544	CAPN7
22.6445	-0.558803	0.498919	-1.12003	0.262702	0.944544	ITFG2-AS1
118.233	-0.347226	0.310066	-1.11985	0.26278	0.944544	GIMAP2
18.9935	-0.609103	0.543941	-1.1198	0.262801	0.944544	COQ10A
121.415	-0.288962	0.258109	-1.11953	0.262913	0.944544	RIN3
40.4716	0.40423	0.361073	1.11952	0.262916	0.944544	BCKDHA
137.038	0.306598	0.273924	1.11928	0.263021	0.944544	DLST
50.1125	-0.448326	0.400609	-1.11911	0.263093	0.944544	TMEM192
439.509	0.23285	0.208141	1.11871	0.263264	0.944544	LAPTM5
21.6357	-0.559718	0.500344	-1.11867	0.263282	0.944544	TMEM129
39.0495	-0.445958	0.398673	-1.11861	0.263307	0.944544	MED16
129.638	0.300651	0.268846	1.1183	0.263439	0.944544	PSMC1
91.6404	-0.343535	0.307199	-1.11828	0.263447	0.944544	KRCC1
122.63	0.302838	0.270815	1.11825	0.263461	0.944544	CTNNBL1
131.583	-0.283125	0.253206	-1.11816	0.263499	0.944544	SATB1
2641.94	0.234171	0.20946	1.11797	0.263578	0.944544	CDC14A
83.3435	0.32211	0.288181	1.11773	0.263681	0.944544	PAICS
228.471	0.392164	0.350949	1.11744	0.263806	0.944544	TRPS1
151.299	0.33182	0.297191	1.11652	0.264199	0.944544	COPS2
50.5452	0.387135	0.346759	1.11644	0.264234	0.944544	HAUS3
84.4268	-0.403841	0.361765	-1.11631	0.26429	0.944544	DPH5
41.7579	-0.414169	0.371022	-1.11629	0.264297	0.944544	GYS1
213.968	-0.278849	0.249827	-1.11617	0.264349	0.944544	TMEM165
212.461	-0.258305	0.23144	-1.11608	0.26439	0.944544	AC245297.3
97.9485	-0.486686	0.436071	-1.11607	0.264392	0.944544	SLC35E2A
50.6038	0.385596	0.34552	1.11599	0.264428	0.944544	CCR4
22.6719	0.560878	0.502647	1.11585	0.264487	0.944544	PAF1
164.753	-0.290353	0.260209	-1.11585	0.264488	0.944544	C11orf49
58.066	-0.370946	0.332456	-1.11578	0.264518	0.944544	TRMU
44.814	0.453941	0.406857	1.11573	0.264539	0.944544	AC005480.1
131.147	0.275471	0.246909	1.11568	0.264561	0.944544	OS9
31.1142	0.454916	0.407831	1.11545	0.264657	0.944544	ZNF286A
135.487	0.330218	0.296105	1.1152	0.264763	0.944544	DDX27
60.8827	0.381315	0.341985	1.11501	0.264848	0.944544	SPATS2
70.4861	-0.449145	0.402939	-1.11467	0.264991	0.944544	ISM1
75.7422	-0.419318	0.376233	-1.11452	0.265058	0.944544	AC107223.1
25.7002	-0.539363	0.483996	-1.1144	0.265109	0.944544	TMEM182
50.9643	-0.379506	0.340588	-1.11427	0.265164	0.944544	ERMP1
1839.66	-0.240191	0.215585	-1.11413	0.265222	0.944544	FYB1
36.4802	-0.497996	0.446997	-1.11409	0.265239	0.944544	NME9
19.3114	-0.608808	0.546503	-1.11401	0.265276	0.944544	AC010168.1
81.9592	0.322553	0.289563	1.11393	0.265308	0.944544	UCHL3
47.8338	-0.430567	0.386879	-1.11292	0.265742	0.945765	LRRC69
149.333	-0.296829	0.266974	-1.11183	0.266213	0.945847	SRGAP2C
27.4248	0.495431	0.44573	1.1115	0.266352	0.945847	CPSF1
198.724	-0.285089	0.25657	-1.11115	0.266502	0.945847	ST3GAL3
118.438	0.328283	0.295453	1.11112	0.266518	0.945847	RNF114
825.846	0.316625	0.284967	1.11109	0.266528	0.945847	ESYT2
24.6409	0.529335	0.476543	1.11078	0.266662	0.945847	LIX1L-AS1
88.8438	-0.323988	0.29168	-1.11076	0.26667	0.945847	IAH1
54.2098	-0.459679	0.413895	-1.11062	0.266733	0.945847	TSPAN32
19.0625	-0.569659	0.513025	-1.11039	0.26683	0.945847	KAT14
131.29	-0.292207	0.263207	-1.11018	0.266922	0.945847	PCMT1
263.587	0.280306	0.252501	1.11012	0.266948	0.945847	ATF6
28.9406	-0.48533	0.437194	-1.1101	0.266956	0.945847	NDST2
18.4725	0.555424	0.500495	1.10975	0.267107	0.945847	AL137779.2
365.222	0.231834	0.208916	1.1097	0.267129	0.945847	PDIA3
20.0954	0.559115	0.503926	1.10952	0.267208	0.945847	TRAPPC2B
142.714	0.284438	0.256371	1.10948	0.267225	0.945847	TRAF3IP2-AS1
408.145	0.33816	0.304843	1.10929	0.267305	0.945847	ZSWIM6
277.867	0.259565	0.234094	1.10881	0.267513	0.945903	SLC25A26
59.2396	-0.400812	0.361529	-1.10866	0.267577	0.945903	FKBP15
177.345	-0.26246	0.236744	-1.10862	0.267592	0.945903	ELK3
391.689	0.325756	0.294034	1.10789	0.267911	0.946481	BRD4
29.2377	0.483685	0.436607	1.10783	0.267937	0.946481	HEATR6
35.4389	-0.472655	0.426765	-1.10753	0.268065	0.946613	PAXIP1-AS1
28.823	-0.505168	0.456426	-1.10679	0.268384	0.947421	CCDC102B
184.715	-0.345311	0.312235	-1.10593	0.268756	0.948113	CEACAM21
47.9573	-0.424095	0.383478	-1.10592	0.268762	0.948113	ARFRP1
222.796	-0.293545	0.265557	-1.10539	0.26899	0.948278	ACVR1
133.798	-0.315353	0.285311	-1.10529	0.269032	0.948278	SUSD3
43.3717	-0.452592	0.409519	-1.10518	0.269081	0.948278	CD200R1
44.8603	0.398581	0.360728	1.10493	0.269188	0.948319	QTRT1
24.2803	-0.532736	0.482288	-1.1046	0.269332	0.948319	CCDC180
514.793	0.238372	0.21586	1.10429	0.269468	0.948319	TCF25
26.8048	-0.487768	0.441771	-1.10412	0.269541	0.948319	HSD17B7
89.9178	0.34202	0.30978	1.10407	0.269561	0.948319	CITED2
14.7206	-0.694523	0.629156	-1.1039	0.269638	0.948319	LIPT1
26.5518	0.482068	0.437024	1.10307	0.269997	0.948779	MYBBP1A
272.122	0.280601	0.254409	1.10295	0.270049	0.948779	ZFYVE28
203.364	0.254797	0.231131	1.10239	0.270291	0.948779	IGBP1
15.5263	0.725539	0.658171	1.10236	0.270307	0.948779	RGS12
32.0016	-0.580732	0.526922	-1.10212	0.270408	0.948779	BDNF-AS
40.1483	-0.471528	0.427852	-1.10208	0.270426	0.948779	AC073475.1
631.151	0.261084	0.236967	1.10177	0.27056	0.948779	PDS5A
102.75	0.464693	0.421822	1.10163	0.270621	0.948779	NRIP1
82.5235	0.311347	0.282644	1.10155	0.270656	0.948779	COPS5
54.2458	-0.397336	0.360722	-1.1015	0.270677	0.948779	RABEPK
99.0331	-0.322862	0.29327	-1.10091	0.270938	0.94921	CMC1
307.358	-0.256061	0.232613	-1.1008	0.270982	0.94921	HNRNPF
148.203	-0.314658	0.286039	-1.10005	0.271308	0.949699	PPFIA1
201.992	0.256675	0.233391	1.09976	0.271436	0.949699	ZCCHC2
72.0972	0.340066	0.309264	1.0996	0.271507	0.949699	GPATCH4
665.232	0.272248	0.247606	1.09952	0.271541	0.949699	TLK1
30.977	0.484433	0.440618	1.09944	0.271576	0.949699	BCL6
103.237	0.301056	0.273881	1.09923	0.27167	0.949707	UFD1
50.7167	-0.405476	0.368989	-1.09889	0.271818	0.949907	ARMC1
141.152	0.292774	0.266508	1.09856	0.271962	0.950093	PSMC6
27.0729	-0.518603	0.472279	-1.09809	0.272167	0.950492	IFT122
1399.03	-0.230556	0.210091	-1.09741	0.27246	0.950878	LEF1
19.6236	-0.657963	0.599623	-1.09729	0.272513	0.950878	SEPSECS-AS1
49.5168	-0.391707	0.357065	-1.09702	0.272634	0.950878	CDC14B
34.1324	0.436938	0.398304	1.097	0.272642	0.950878	KIAA1191
245.204	-0.259384	0.23657	-1.09643	0.272889	0.951422	ADD1
19.414	0.604524	0.551735	1.09568	0.27322	0.951466	ATF5
41.6237	-0.408526	0.372957	-1.09537	0.273355	0.951466	TTI1
166.224	0.25975	0.237161	1.09524	0.27341	0.951466	APP
416.832	0.223016	0.203658	1.09505	0.273493	0.951466	SRSF10
14.011	-0.66485	0.607283	-1.09479	0.273607	0.951466	AC073842.2
44.7405	-0.408747	0.373452	-1.09451	0.27373	0.951466	MTMR2
60.05	0.389567	0.355946	1.09445	0.273756	0.951466	TRAPPC2L
14.9308	-0.63734	0.582362	-1.0944	0.273778	0.951466	CPTP
42.5669	0.397185	0.362942	1.09435	0.273803	0.951466	RNPEP
17.282	-0.699608	0.639307	-1.09432	0.273813	0.951466	HIST1H4B
135.856	0.270545	0.247422	1.09345	0.274194	0.952341	COQ10B
61.4389	0.362856	0.33188	1.09333	0.274247	0.952341	ZHX3
145.657	0.30263	0.277084	1.0922	0.274746	0.953097	YTHDF2
106.047	-0.297479	0.272468	-1.0918	0.274923	0.953097	CCNDBP1
52.2515	0.361763	0.331434	1.09151	0.275049	0.953097	NSFL1C
58.467	-0.354112	0.324454	-1.09141	0.275093	0.953097	EMC2
116.726	-0.302655	0.277398	-1.09105	0.275251	0.953097	NDUFAB1
63.3891	-0.346761	0.317827	-1.09104	0.275257	0.953097	UBQLN2
61.582	-0.362604	0.332349	-1.09103	0.275258	0.953097	CALCOCO1
16.8649	-0.631128	0.578476	-1.09102	0.275264	0.953097	ZNF630
91.9487	-0.324393	0.29735	-1.09095	0.275295	0.953097	ANO10
18.6276	0.552474	0.506502	1.09076	0.275378	0.953097	AC009961.1
24.6223	-0.526233	0.482787	-1.08999	0.275717	0.953871	SLC39A3
17.0918	-0.618503	0.567517	-1.08984	0.275784	0.953871	ZNF514
154.324	-0.297525	0.273119	-1.08936	0.275994	0.953907	GALK2
18.7051	-0.755542	0.693729	-1.0891	0.276109	0.953907	AC034195.1
101.071	0.302317	0.277656	1.08882	0.276233	0.953907	SMS
14.9907	-0.629466	0.578128	-1.0888	0.276242	0.953907	AC012184.4
51.2927	-0.406122	0.373039	-1.08868	0.276293	0.953907	SLA2
73.3744	-0.356038	0.327069	-1.08857	0.276342	0.953907	ZNF169
76.5892	-0.482271	0.443448	-1.08755	0.276795	0.954455	AC002463.1
89.4365	-0.341658	0.314315	-1.08699	0.277041	0.954455	MAP4K1
20.9594	-0.549334	0.505415	-1.0869	0.277083	0.954455	MSRB2
196.073	0.272327	0.250799	1.08584	0.277551	0.954455	CAND1
19.5606	0.557446	0.5135	1.08558	0.277665	0.954455	MOSPD3
165.008	0.331749	0.30566	1.08535	0.277766	0.954455	PPP6C
31.2526	-0.471177	0.434169	-1.08524	0.277816	0.954455	TBCE
30.3585	-0.506399	0.466701	-1.08506	0.277895	0.954455	C21orf62-AS1
85.9201	0.409857	0.377767	1.08494	0.277946	0.954455	STAT5A
19.6853	-0.640012	0.589912	-1.08493	0.277953	0.954455	PYGO2
213.83	-0.252886	0.23309	-1.08493	0.277954	0.954455	IL6R
128.861	0.477927	0.440571	1.08479	0.278015	0.954455	AC253572.2
116.869	-0.280665	0.258813	-1.08443	0.278172	0.954455	SLK
28.2909	-0.484387	0.446708	-1.08435	0.27821	0.954455	PAXIP1
28.8341	-0.498323	0.459602	-1.08425	0.278254	0.954455	COQ8B
148.94	0.309286	0.2853	1.08407	0.278333	0.954455	SAR1A
113.047	-0.302715	0.27931	-1.0838	0.278455	0.954455	IBTK
15.0781	-0.7102	0.655579	-1.08332	0.278668	0.954455	ADGRE1
55.9268	0.345698	0.319385	1.08239	0.279081	0.954455	BCL10
149.036	0.278374	0.257243	1.08214	0.279188	0.954455	MORF4L2
88.8214	0.31675	0.292706	1.08214	0.279189	0.954455	MMADHC
27.1756	-0.512791	0.473906	-1.08205	0.279229	0.954455	DTD2
188.309	0.257179	0.237677	1.08205	0.27923	0.954455	MTCH1
353.963	0.247597	0.228838	1.08198	0.279262	0.954455	RALGAPA2
46.767	-0.414951	0.383528	-1.08193	0.279284	0.954455	MRPL36
33.5003	0.432991	0.40025	1.0818	0.279341	0.954455	AP005899.1
36.1105	0.453602	0.419305	1.0818	0.279343	0.954455	FZR1
38.1469	0.477056	0.440988	1.08179	0.279346	0.954455	GNAO1
74.1026	0.327791	0.303034	1.0817	0.279387	0.954455	FAM20B
43.4823	0.419865	0.388185	1.08161	0.279425	0.954455	ASNSD1
297.97	0.342778	0.316925	1.08157	0.279442	0.954455	YAF2
36.1373	-0.435701	0.402878	-1.08147	0.279488	0.954455	MIR762HG
333.763	0.256803	0.237484	1.08135	0.279542	0.954455	UBASH3B
145.746	-0.290772	0.268935	-1.0812	0.279609	0.954455	MAP3K14
80.1442	0.409746	0.379217	1.08051	0.279916	0.955192	AC018816.1
77.9034	-0.335187	0.310418	-1.07979	0.280234	0.955843	HSPB11
480.266	-0.28601	0.264905	-1.07967	0.28029	0.955843	IFITM2
156.673	0.335466	0.310853	1.07918	0.280509	0.955968	TDG
95.7289	-0.322807	0.299124	-1.07917	0.28051	0.955968	PHF19
65.9217	-0.362199	0.335981	-1.07804	0.281018	0.957229	BRCC3
97.3179	-0.315172	0.292429	-1.07777	0.281135	0.957229	DNHD1
38.6093	0.402635	0.373596	1.07773	0.281155	0.957229	WDR55
49.7974	0.484258	0.449618	1.07704	0.281461	0.957257	AL121935.1
14.2015	0.638846	0.593255	1.07685	0.281548	0.957257	FKRP
15.5536	-0.605613	0.562425	-1.07679	0.281575	0.957257	FHOD1
62.2463	-0.356441	0.331063	-1.07666	0.281633	0.957257	ZFYVE16
209.318	-0.244176	0.226835	-1.07645	0.281726	0.957257	USP32
193.864	0.288122	0.267701	1.07628	0.281801	0.957257	PEX14
185.965	0.274945	0.25546	1.07627	0.281805	0.957257	RIPK1
195.295	0.363859	0.338226	1.07578	0.282024	0.957301	KRAS
119.39	-0.306556	0.285086	-1.07531	0.282236	0.957301	LINC01871
80.5381	0.344122	0.320034	1.07527	0.282256	0.957301	PLAA
23.2529	0.551744	0.513249	1.075	0.282373	0.957301	AP1S1
63.8055	0.361359	0.33619	1.07487	0.282434	0.957301	MYO18A
20.6278	-0.563566	0.524378	-1.07473	0.282494	0.957301	MREG
776.322	-0.21392	0.199059	-1.07466	0.282527	0.957301	TCF7
71.0113	-0.363636	0.338391	-1.07461	0.282552	0.957301	ILK
49.4937	-0.427532	0.397927	-1.0744	0.282645	0.957308	STK3
16.8636	-0.644253	0.599781	-1.07415	0.282757	0.957376	AL109811.2
146.489	-0.271539	0.253017	-1.0732	0.28318	0.957639	MVP
16.6221	0.57653	0.537537	1.07254	0.283477	0.957639	CXorf65
31.5092	-0.468142	0.436509	-1.07247	0.28351	0.957639	FAM219B
43.5163	-0.396352	0.369715	-1.07205	0.283699	0.957639	RFX2
165.088	0.274814	0.256385	1.07188	0.283773	0.957639	POM121
110.588	0.280451	0.261661	1.07181	0.283806	0.957639	ABCE1
52.6917	0.397293	0.370681	1.07179	0.283813	0.957639	ZHX1
14.801	-0.638152	0.595408	-1.07179	0.283815	0.957639	GARNL3
62.1642	0.357851	0.333888	1.07177	0.283823	0.957639	PMVK
710.452	0.24031	0.224321	1.07128	0.284045	0.957639	PLCL1
14.2876	0.642621	0.600143	1.07078	0.284268	0.957639	CALD1
171.854	0.263353	0.246017	1.07047	0.28441	0.957639	FAM162A
28.6265	-0.495349	0.462909	-1.07008	0.284584	0.957639	C10orf88
39.3697	-0.430394	0.402446	-1.06944	0.284869	0.957639	EPM2A
528.828	-0.372113	0.347959	-1.06942	0.284881	0.957639	TAFA1
183.383	0.284473	0.266009	1.06941	0.284885	0.957639	NSMAF
51.6174	-0.382774	0.358073	-1.06898	0.285078	0.957639	EPN1
53.7842	-0.383641	0.358974	-1.06871	0.285198	0.957639	MAP4K3-DT
156.832	0.288572	0.27003	1.06866	0.285221	0.957639	KIF13B
17.324	0.60936	0.570348	1.0684	0.285339	0.957639	DZANK1
50.8735	-0.495945	0.464219	-1.06834	0.285366	0.957639	AFDN
102.461	0.346532	0.324395	1.06824	0.285411	0.957639	RAB11FIP3
22.2355	-0.528901	0.495122	-1.06822	0.28542	0.957639	AC009041.2
80.2513	-0.313386	0.293385	-1.06817	0.285444	0.957639	SZT2
236.476	0.243971	0.228407	1.06814	0.285456	0.957639	ZFX
522.808	0.268441	0.251317	1.06814	0.285457	0.957639	CREBBP
43.0378	-0.414628	0.388208	-1.06806	0.285494	0.957639	CTNNA1
134.604	-0.294168	0.275681	-1.06706	0.285945	0.957639	HAGH
60.4921	-0.433535	0.406304	-1.06702	0.285962	0.957639	CFLAR-AS1
102.282	-0.303552	0.284522	-1.06689	0.286024	0.957639	FDX1
132.526	0.368699	0.345715	1.06648	0.286206	0.957639	SH3YL1
15.1807	0.624263	0.585368	1.06645	0.286222	0.957639	AC104695.4
32.1055	-0.453049	0.424831	-1.06642	0.286233	0.957639	CTBP1-DT
148.915	0.286336	0.268624	1.06594	0.286452	0.957639	SF3B5
55.5714	0.339641	0.318698	1.06572	0.286552	0.957639	MFAP1
267.756	0.281476	0.264192	1.06542	0.286685	0.957639	MAP2K4
15.8755	0.581497	0.545846	1.06531	0.286735	0.957639	NOP16
16.1236	0.572084	0.53702	1.06529	0.286743	0.957639	MCM4
429.718	-0.267502	0.251139	-1.06516	0.286805	0.957639	PRKCQ-AS1
264.623	0.241017	0.226508	1.06406	0.287302	0.957639	NUFIP2
300.871	0.255868	0.240528	1.06378	0.287429	0.957639	SQSTM1
14.3151	-0.634971	0.596927	-1.06373	0.28745	0.957639	MRGBP
56.5351	-0.356008	0.334688	-1.0637	0.287464	0.957639	PLPBP
39.3957	-0.506461	0.476246	-1.06344	0.287581	0.957639	IFI44L
100.545	0.309737	0.291314	1.06324	0.287672	0.957639	AP3S1
193.409	0.295662	0.278108	1.06312	0.287728	0.957639	RBM17
173.277	0.277502	0.26105	1.06302	0.287771	0.957639	GOSR1
13.5639	-0.710627	0.668522	-1.06298	0.28779	0.957639	ZNF234
66.4199	0.551481	0.518871	1.06285	0.287851	0.957639	BX890604.2
15.8671	0.622447	0.585779	1.0626	0.287964	0.957639	MAP3K20
124.907	-0.302809	0.285031	-1.06237	0.288068	0.957639	ANKRD10
82.8572	0.336916	0.317416	1.06143	0.288493	0.957639	VAC14
45.395	0.387592	0.3652	1.06132	0.288547	0.957639	MED19
86.6315	0.378213	0.356414	1.06116	0.288617	0.957639	RTCB
17.8152	0.5912	0.557188	1.06104	0.28867	0.957639	MRM3
142.722	0.29497	0.278039	1.06089	0.288738	0.957639	GAK
402.064	-0.248006	0.23381	-1.06072	0.288818	0.957639	DUSP16
135.072	0.276487	0.260683	1.06062	0.288861	0.957639	PHF1
35.649	0.430345	0.405821	1.06043	0.288948	0.957639	PAK1IP1
25.897	0.590455	0.556963	1.06013	0.289084	0.957639	EXPH5
20.7317	0.531756	0.501746	1.05981	0.289231	0.957639	SLC25A44
48.0563	-0.370158	0.349282	-1.05977	0.28925	0.957639	ANXA4
71.983	0.517389	0.488256	1.05967	0.289295	0.957639	KSR1
32.8992	0.464094	0.437986	1.05961	0.289322	0.957639	C12orf29
83.8515	-0.33136	0.312858	-1.05914	0.289536	0.957639	POC1B
79.1866	-0.367804	0.34727	-1.05913	0.28954	0.957639	MFN1
31.0626	0.442157	0.417493	1.05908	0.289564	0.957639	TEN1
30.0331	-0.477208	0.450591	-1.05907	0.289567	0.957639	CLPB
115.165	-0.285383	0.269564	-1.05869	0.289743	0.957639	S1PR1
27.232	-0.528339	0.499059	-1.05867	0.28975	0.957639	GPM6B
496.255	-0.225567	0.213089	-1.05856	0.2898	0.957639	PCNX2
205.755	0.250549	0.23681	1.05802	0.290047	0.957639	RPS6KC1
635.882	0.229909	0.217523	1.05694	0.290538	0.957639	PNRC1
25.1312	-0.501008	0.474063	-1.05684	0.290585	0.957639	RBM15B
54.0084	-0.421357	0.398733	-1.05674	0.290631	0.957639	NT5C
47.7328	-0.446563	0.422784	-1.05624	0.290857	0.957639	FPGS
75.184	0.316211	0.299432	1.05603	0.290953	0.957639	CMTR1
30.0248	0.442064	0.41864	1.05595	0.290991	0.957639	AL157938.3
128.343	-0.376919	0.35702	-1.05574	0.291088	0.957639	KLRG1
39.6682	-0.479931	0.454646	-1.05562	0.291144	0.957639	PMS2
103.279	-0.342992	0.325034	-1.05525	0.291312	0.957639	GRAMD1B
532.04	0.264653	0.250954	1.05458	0.291615	0.957639	KDM2A
68.5837	-0.351475	0.333301	-1.05453	0.291642	0.957639	KDELR1
110.98	0.28043	0.266096	1.05387	0.291943	0.957639	ENY2
18.4558	0.531531	0.50437	1.05385	0.291951	0.957639	UBOX5-AS1
54.6933	0.35567	0.337615	1.05348	0.292122	0.957639	BLZF1
255.68	0.269135	0.255479	1.05345	0.292134	0.957639	CIR1
276.453	0.236699	0.224692	1.05344	0.29214	0.957639	POLR2J3
15.6808	-0.6403	0.607834	-1.05341	0.292152	0.957639	TCEANC
40.7545	-0.412135	0.39139	-1.053	0.29234	0.957639	ZNF551
33.3934	-0.424106	0.402798	-1.0529	0.292387	0.957639	EIF2B4
14.2227	0.633667	0.601876	1.05282	0.292424	0.957639	AC091153.2
134.898	0.31025	0.294739	1.05263	0.292512	0.957639	LAMP1
65.1276	-0.392817	0.37335	-1.05214	0.292734	0.957639	AC025171.1
33.9282	0.445954	0.423865	1.05211	0.292747	0.957639	FAM234A
33.8263	0.424505	0.403547	1.05193	0.29283	0.957639	COMTD1
150.906	-0.272285	0.258858	-1.05187	0.292859	0.957639	KRIT1
34.6004	0.478605	0.455206	1.0514	0.293074	0.957639	AL359706.1
22.3914	-0.536652	0.510679	-1.05086	0.293323	0.957639	LTB4R
26.4282	-0.508712	0.484168	-1.05069	0.2934	0.957639	LINC00630
16.5847	0.624428	0.594343	1.05062	0.293433	0.957639	PRELID2
51.2484	0.387813	0.369145	1.05057	0.293456	0.957639	UMPS
60.528	-0.353171	0.336272	-1.05025	0.293601	0.957639	DCLRE1C
24.2747	-0.535468	0.509857	-1.05023	0.293612	0.957639	ENTPD5
25.6708	-0.518284	0.493564	-1.05009	0.293679	0.957639	LINC02611
15.1134	-0.625568	0.595833	-1.0499	0.293762	0.957639	ZNF665
96.0052	0.350367	0.333902	1.04931	0.294036	0.957639	HS3ST3B1
1637.45	-0.206624	0.196989	-1.04891	0.29422	0.957639	PACS1
63.4014	-0.339222	0.323477	-1.04867	0.294328	0.957639	ZNF680
152.248	-0.2746	0.2619	-1.04849	0.294412	0.957639	KIAA0586
17.7635	-0.558913	0.533255	-1.04812	0.294585	0.957639	ZNF596
3097.34	-0.212267	0.202539	-1.04803	0.294625	0.957639	PTPRC
1170.89	0.640523	0.611204	1.04797	0.294653	0.957639	BACH2
184.17	-0.263811	0.251749	-1.04791	0.294678	0.957639	MFSD6
45.5783	-0.414817	0.396093	-1.04727	0.294974	0.957639	GCNA
651.763	0.235464	0.224899	1.04698	0.29511	0.957639	SCAF11
13.5252	-0.685802	0.655079	-1.0469	0.295146	0.957639	C17orf80
129.115	-0.260954	0.249291	-1.04679	0.295198	0.957639	ABL2
14.7283	0.677377	0.647138	1.04673	0.295225	0.957639	ZNF684
79.829	0.364499	0.34826	1.04663	0.295271	0.957639	ARRDC2
21.5461	-0.562463	0.537415	-1.04661	0.29528	0.957639	PXDNL
78.3252	0.336545	0.321563	1.04659	0.295288	0.957639	RNASEH1
397.014	0.243794	0.232955	1.04653	0.295317	0.957639	HNRNPH1
16.147	-0.574666	0.549203	-1.04636	0.295394	0.957639	LINC00863
88.3849	0.361028	0.345043	1.04633	0.295409	0.957639	NISCH
18.9069	-0.671897	0.642457	-1.04582	0.295642	0.957639	ID3
114.406	0.34076	0.325851	1.04575	0.295674	0.957639	MAPK8IP3
85.1573	-0.481967	0.460918	-1.04567	0.295714	0.957639	DLEU7
25.7126	0.478805	0.457925	1.0456	0.295748	0.957639	HDAC10
271.827	-0.238356	0.22799	-1.04546	0.295808	0.957639	FLNA
140.691	0.256006	0.244887	1.0454	0.295836	0.957639	CCDC186
63.9167	-0.394224	0.377164	-1.04523	0.295915	0.957639	KCNQ1OT1
159.306	-0.271417	0.259719	-1.04504	0.296004	0.957639	SCAI
235.019	-0.338012	0.32349	-1.04489	0.296072	0.957639	ARHGEF6
99.7839	0.337925	0.32341	1.04488	0.296077	0.957639	WDR75
278.264	-0.221894	0.212406	-1.04467	0.296176	0.957639	ZNF721
30.6527	-0.454482	0.435055	-1.04466	0.296182	0.957639	MUS81
231.177	0.304219	0.291218	1.04464	0.296188	0.957639	SARNP
33.2342	0.426653	0.408423	1.04463	0.296192	0.957639	TNFRSF10D
17.1488	0.57167	0.547253	1.04462	0.2962	0.957639	CREG1
69.074	0.31331	0.300008	1.04434	0.29633	0.957639	GFM1
45.3194	0.381497	0.36531	1.04431	0.296342	0.957639	RAP2C
22.0716	0.492805	0.472184	1.04367	0.296638	0.957639	ZNF8
17.8793	0.569414	0.54569	1.04348	0.296728	0.957639	PNPLA7
71.3928	-0.352604	0.337914	-1.04347	0.296731	0.957639	TTC13
75.5205	0.36402	0.348899	1.04334	0.296792	0.957639	ETFDH
92.6059	0.348806	0.334343	1.04326	0.296829	0.957639	ATG3
86.7693	0.331091	0.317379	1.0432	0.296853	0.957639	TIMM17A
73.3085	-0.314973	0.302044	-1.0428	0.29704	0.957639	COMT
189.144	-0.2397	0.229864	-1.04279	0.297044	0.957639	CNN2
59.6155	0.449014	0.430647	1.04265	0.297111	0.957639	SPDYE2
304.628	-0.266864	0.256004	-1.04242	0.297217	0.957639	XPO1
83.5031	-0.317693	0.304822	-1.04223	0.297306	0.957639	STX7
72.4487	0.326008	0.3128	1.04222	0.297308	0.957639	CORO2A
31.6851	0.446814	0.428729	1.04218	0.297327	0.957639	AL117336.2
16.86	-0.571128	0.548063	-1.04208	0.297373	0.957639	PLXDC1
61.4227	0.343283	0.329504	1.04182	0.297496	0.957639	LYSMD3
82.2931	0.345589	0.331743	1.04174	0.297533	0.957639	PRKCI
100.528	0.288519	0.276964	1.04172	0.297542	0.957639	DDX39A
413.427	0.255197	0.245047	1.04142	0.297681	0.957639	SLMAP
21.6387	-0.510402	0.490228	-1.04115	0.297805	0.957639	ATRIP
1238.91	0.276588	0.265741	1.04082	0.29796	0.957639	STAG1
65.3921	-0.357083	0.343163	-1.04056	0.298078	0.957639	SH3BP1
66.7957	0.323742	0.311256	1.04012	0.298286	0.957639	TNIP2
61.782	-0.396905	0.381616	-1.04006	0.298311	0.957639	CCSER1
35.8128	-0.422981	0.406843	-1.03967	0.298495	0.957639	SLC9B1
91.864	-0.319497	0.307319	-1.03963	0.298514	0.957639	RCBTB2
69.7544	-0.379408	0.364967	-1.03957	0.298541	0.957639	TRIM5
91.2998	0.865082	0.832329	1.03935	0.298641	0.957639	HDGFL3
108.237	0.302245	0.290838	1.03922	0.298701	0.957639	VDAC1
204.284	0.236527	0.227636	1.03906	0.298778	0.957639	DNAJC8
15.7572	-0.66606	0.641054	-1.03901	0.298802	0.957639	POLI
70.4754	-0.319406	0.307441	-1.03892	0.298843	0.957639	SMIM8
65.0397	-0.33446	0.321955	-1.03884	0.298879	0.957639	HPS4
14.5587	0.659622	0.634966	1.03883	0.298884	0.957639	AC009831.3
17.0989	0.745887	0.718298	1.03841	0.29908	0.957711	GRB10
591.53	0.236855	0.228139	1.03821	0.299174	0.957711	ARL4C
61.5975	0.391695	0.37729	1.03818	0.299186	0.957711	MKRN2
415.577	0.255041	0.245764	1.03775	0.299387	0.957711	ZFR
16.4641	-0.588181	0.566826	-1.03767	0.299421	0.957711	RNF123
107.808	0.311202	0.300015	1.03729	0.299602	0.957711	BCCIP
30.3523	0.440284	0.424541	1.03708	0.299697	0.957711	HINT3
155.862	0.254171	0.245119	1.03693	0.299768	0.957711	METTL9
50.5769	0.513027	0.494791	1.03686	0.299803	0.957711	MIR181A1HG
15.7094	0.583423	0.562795	1.03665	0.299898	0.957711	PLAGL2
40.4967	0.429144	0.413986	1.03662	0.299915	0.957711	PYGB
56.4545	-0.361629	0.349182	-1.03565	0.300367	0.957812	DCK
477.92	-0.232194	0.224265	-1.03535	0.300504	0.957812	RUNX2
131.523	-0.280168	0.270601	-1.03535	0.300504	0.957812	NARS2
185.409	0.293449	0.283443	1.0353	0.300527	0.957812	ZNF326
78.8997	-0.310792	0.300277	-1.03502	0.300661	0.957812	KCTD7
73.1111	0.306507	0.296229	1.0347	0.300811	0.957812	MLH1
77.215	-0.332831	0.321698	-1.03461	0.300852	0.957812	LYRM4
972.801	-0.244676	0.23656	-1.03431	0.300991	0.957812	WWOX
32.3317	0.430411	0.416134	1.03431	0.300992	0.957812	IMPG2
295.332	0.254479	0.246056	1.03423	0.301028	0.957812	UBE2E1
47.9193	-0.379033	0.366586	-1.03395	0.301158	0.957812	PDIA4
17.9419	-0.562229	0.543774	-1.03394	0.301165	0.957812	C14orf93
48.1054	-0.374987	0.36268	-1.03393	0.301168	0.957812	PPP1R3E
79.7167	0.316122	0.305787	1.0338	0.301231	0.957812	AC013652.1
31.7389	0.511332	0.494835	1.03334	0.301445	0.958201	SMG9
219.812	0.269269	0.260677	1.03296	0.301622	0.95824	C9orf78
107.578	-0.276329	0.267566	-1.03275	0.301722	0.95824	ATF6B
125.904	0.289367	0.280218	1.03265	0.301767	0.95824	MDM2
114.213	0.347032	0.336238	1.0321	0.302024	0.95824	ASMTL
24.7133	-0.476984	0.462159	-1.03208	0.302036	0.95824	SNX12
122.597	0.296468	0.28732	1.03184	0.302148	0.95824	GGA2
83.4252	-0.307242	0.297783	-1.03176	0.302183	0.95824	AC104806.2
52.5456	-0.35042	0.339698	-1.03156	0.302277	0.95824	RMND5B
182.179	0.310937	0.301483	1.03136	0.302372	0.95824	UQCRC2
36.8651	0.406364	0.394095	1.03113	0.302479	0.95824	STARD3NL
689.203	-0.214783	0.20832	-1.03102	0.30253	0.95824	CD2
19.81	0.593545	0.575937	1.03057	0.302741	0.95824	H2AFX
111.936	0.360875	0.350237	1.03037	0.302835	0.95824	RAB12
22.7289	-0.525344	0.509927	-1.03023	0.3029	0.95824	ZNF69
443.571	0.275602	0.267548	1.0301	0.302961	0.95824	EPC2
34.499	-0.464018	0.450465	-1.03009	0.302969	0.95824	PWWP3A
344.696	0.228693	0.222086	1.02975	0.303127	0.95824	DENND1B
469.831	0.283088	0.274914	1.02973	0.303136	0.95824	WTAP
101.232	0.310539	0.301624	1.02956	0.303218	0.95824	SFT2D2
37.4602	-0.458605	0.445508	-1.0294	0.303293	0.95824	ZSCAN5A
104.638	-0.282801	0.274811	-1.02907	0.303445	0.958432	KYAT3
96.06	-0.285228	0.277312	-1.02855	0.303693	0.958909	RBCK1
57.4874	0.364932	0.354868	1.02836	0.30378	0.958909	PRDM4
26.2219	0.481808	0.468756	1.02784	0.304023	0.959226	MSANTD3
32.5	0.427609	0.41606	1.02776	0.304064	0.959226	KCTD5
70.8205	-0.328586	0.320235	-1.02608	0.304854	0.959561	MRPL19
26.1301	-0.492356	0.479854	-1.02605	0.304866	0.959561	INF2
82.6588	0.298958	0.291592	1.02526	0.30524	0.959561	TSHZ1
29.5771	0.434709	0.424069	1.02509	0.305321	0.959561	YKT6
198.8	0.241206	0.235322	1.025	0.305363	0.959561	SELENOT
102.124	0.375793	0.366627	1.025	0.305363	0.959561	BCL2L1
17.8966	-0.547215	0.533976	-1.02479	0.305461	0.959561	TMEM143
24.9135	0.506241	0.494076	1.02462	0.305541	0.959561	TSPOAP1
28.2112	-0.48838	0.476667	-1.02457	0.305565	0.959561	NCK1-DT
77.1937	-0.328365	0.320582	-1.02428	0.305703	0.959561	CUTC
15.4434	-0.602315	0.588058	-1.02424	0.30572	0.959561	TM2D2
71.5382	0.304786	0.297584	1.0242	0.305741	0.959561	AP5M1
535.033	0.23021	0.224838	1.02389	0.305886	0.959561	HELZ
36.9986	-0.411594	0.40205	-1.02374	0.305959	0.959561	ZNF354A
19.1281	-0.538981	0.52649	-1.02373	0.305965	0.959561	FCHSD1
36.3194	0.639528	0.624725	1.02369	0.30598	0.959561	HIST1H2BB
95.8897	0.327138	0.319592	1.02361	0.306019	0.959561	PIGB
1172.34	0.204398	0.199737	1.02334	0.306149	0.959561	TNIK
45.3936	0.408285	0.398986	1.02331	0.306163	0.959561	JAM3
45.9844	-0.368491	0.360106	-1.02329	0.306172	0.959561	APOL2
283.531	0.243073	0.237545	1.02327	0.306179	0.959561	GATA3
69.2624	-0.320996	0.313704	-1.02325	0.306192	0.959561	LARP1B
51.7552	0.364204	0.356079	1.02282	0.306393	0.959683	TWISTNB
54.4694	0.366333	0.358205	1.02269	0.306455	0.959683	PPP2R1B
342.642	0.289638	0.283242	1.02258	0.306507	0.959683	UBE3A
91.9059	-0.291233	0.285053	-1.02168	0.306931	0.960724	RPA2
49.2339	0.348463	0.341141	1.02146	0.307035	0.96076	PEF1
191.484	-0.24258	0.237544	-1.0212	0.30716	0.96079	OXR1
13.4856	0.648443	0.635179	1.02088	0.30731	0.96079	INCENP
20.2771	-0.513989	0.503498	-1.02084	0.307332	0.96079	TTLL1
76.6933	-0.335894	0.329093	-1.02067	0.307412	0.96079	LNPK
888.877	-0.21903	0.214714	-1.0201	0.30768	0.96134	HIVEP2
214.607	0.277411	0.272267	1.01889	0.308254	0.962243	CCDC12
14.6323	0.617998	0.606603	1.01878	0.308305	0.962243	PALB2
19.5158	-0.539039	0.529123	-1.01874	0.308326	0.962243	STS
21.6805	-0.565393	0.555111	-1.01852	0.30843	0.962243	CBWD6
101.483	-0.286131	0.280927	-1.01852	0.30843	0.962243	OARD1
129.032	0.260615	0.256006	1.018	0.308678	0.962541	ATF4
746.758	-0.220963	0.21707	-1.01793	0.30871	0.962541	AFF1
30.2325	-0.447558	0.439869	-1.01748	0.308925	0.962875	VILL
68.6212	0.330525	0.324898	1.01732	0.309001	0.962875	CROCC
142.585	-0.267413	0.262954	-1.01696	0.309174	0.963123	ME2
44.7531	0.397725	0.391503	1.01589	0.30968	0.963364	CYC1
1087.75	0.190109	0.187155	1.01579	0.309731	0.963364	ARHGDIB
30.1075	0.437406	0.430677	1.01562	0.309808	0.963364	DNTTIP1
13.5976	-0.617685	0.608281	-1.01546	0.309887	0.963364	FAM156A
17.4013	-0.690953	0.680784	-1.01494	0.310136	0.963364	AC142472.1
141.848	0.262823	0.258992	1.01479	0.310206	0.963364	TTC33
40.7264	-0.381223	0.375687	-1.01473	0.310232	0.963364	PRDX4
55.3135	0.329423	0.324692	1.01457	0.310309	0.963364	FBXO31
15.1699	-0.595502	0.586961	-1.01455	0.31032	0.963364	LINC02641
25.2889	-0.480308	0.473531	-1.01431	0.310433	0.963364	ST6GALNAC1
108.125	-0.265436	0.261733	-1.01415	0.310512	0.963364	STAT6
25.7447	-0.480633	0.473961	-1.01408	0.310545	0.963364	ZNF549
273.824	0.271196	0.267433	1.01407	0.310548	0.963364	PI4KA
38.3242	0.409971	0.404307	1.01401	0.310579	0.963364	ABHD5
23.6333	0.487069	0.480412	1.01386	0.310651	0.963364	SCAMP4
71.2586	-0.337788	0.333223	-1.0137	0.310727	0.963364	C19orf12
30.8355	-0.428096	0.422437	-1.0134	0.310872	0.963522	KYAT1
46.3924	0.368766	0.36396	1.0132	0.310962	0.963522	FEM1B
59.4506	-0.360854	0.356725	-1.01158	0.31174	0.963708	TIMMDC1
72.0271	-0.34568	0.341782	-1.01141	0.311823	0.963708	ZDHHC21
16.8113	-0.561195	0.555026	-1.01111	0.311962	0.963708	MYO1C
128.851	0.345721	0.341953	1.01102	0.312007	0.963708	OTUD5
19.9232	0.600419	0.593875	1.01102	0.312007	0.963708	AC078778.1
48.7861	0.345602	0.341931	1.01074	0.312143	0.963708	NXF1
23.1523	-0.483572	0.478443	-1.01072	0.31215	0.963708	VIPAS39
131.468	-0.367751	0.363854	-1.01071	0.312156	0.963708	PRKCA-AS1
29.5455	0.453663	0.448969	1.01046	0.312277	0.963708	CNNM4
50.1384	0.339704	0.336222	1.01036	0.312325	0.963708	SH2B1
72.0166	0.31429	0.311141	1.01012	0.312437	0.963708	TMEM183A
267.973	-0.239775	0.237385	-1.01007	0.312463	0.963708	RC3H2
29.9174	0.425086	0.4209	1.00994	0.312522	0.963708	NUFIP1
13.5833	0.596289	0.590528	1.00976	0.312612	0.963708	PLCH2
27.3324	-0.458589	0.45419	-1.00969	0.312645	0.963708	RBAK
66.7101	-0.319973	0.316985	-1.00943	0.312769	0.963708	C5orf24
74.2542	0.370618	0.367162	1.00941	0.312777	0.963708	LSG1
66.6639	0.331789	0.328709	1.00937	0.312797	0.963708	SNRNP27
229.495	-0.238873	0.236669	-1.00931	0.312824	0.963708	PPP1R21
25.4742	-0.454095	0.449946	-1.00922	0.312868	0.963708	PMM1
131.377	0.293597	0.291	1.00893	0.31301	0.963861	PREPL
170.598	-0.243244	0.2413	-1.00806	0.313427	0.963866	NAA25
182.727	-0.234562	0.232704	-1.00798	0.313462	0.963866	EEA1
221.479	-0.248475	0.246508	-1.00798	0.313466	0.963866	MAP2K6
77.8362	-0.314221	0.311823	-1.00769	0.313604	0.963866	RAB4B
67.3517	0.422391	0.419196	1.00762	0.313636	0.963866	TBC1D22B
190.308	0.271622	0.269619	1.00743	0.31373	0.963866	TNPO1
196.152	-0.295319	0.29316	-1.00736	0.313761	0.963866	GIMAP1
31.9215	-0.433662	0.430532	-1.00727	0.313806	0.963866	MDM1
17.6656	-0.587054	0.582862	-1.00719	0.313843	0.963866	AC136475.1
158.396	0.283997	0.282046	1.00692	0.313974	0.963986	ZDHHC17
149.691	-0.244819	0.243255	-1.00643	0.314209	0.964177	DHRS7
207.198	-0.308559	0.306596	-1.0064	0.314221	0.964177	AC010260.1
763.731	0.233306	0.231945	1.00587	0.314479	0.964449	ANKHD1
149.777	-0.264512	0.262977	-1.00584	0.314494	0.964449	ATXN3
30.1127	0.414681	0.412505	1.00528	0.314764	0.964994	CRTC2
26.7973	0.434236	0.43216	1.0048	0.314992	0.965339	ENDOD1
30.0078	-0.428196	0.426263	-1.00453	0.315121	0.965339	TMEM229B
64.0569	-0.351925	0.35039	-1.00438	0.315194	0.965339	CASP1
38.7033	0.408639	0.406943	1.00417	0.315298	0.965339	IL3RA
110.34	0.264371	0.263314	1.00402	0.315371	0.965339	SLC30A5
37.279	-0.394074	0.392547	-1.00389	0.315432	0.965339	AC023389.1
35.2183	0.392723	0.391443	1.00327	0.315731	0.965459	TNFAIP8L1
699.84	-0.195521	0.194965	-1.00285	0.315935	0.965459	ATRX
252.956	0.242665	0.242016	1.00268	0.316013	0.965459	HNRNPUL1
112.8	-0.276289	0.275636	-1.00237	0.316166	0.965459	PDCD2
20.7557	0.481917	0.480835	1.00225	0.316223	0.965459	FMNL3
144.33	0.313205	0.312539	1.00213	0.31628	0.965459	MFSD14B
14.5765	0.593861	0.59273	1.00191	0.316388	0.965459	BTN2A2
1097.54	0.236647	0.236224	1.00179	0.316445	0.965459	ZFAND3
237.866	0.239077	0.238653	1.00178	0.316451	0.965459	RNF4
46.977	-0.424335	0.423699	-1.0015	0.316585	0.965459	GOLPH3L
113.698	-0.291344	0.290915	-1.00147	0.316598	0.965459	MRPS34
16865.8	0.195927	0.195647	1.00143	0.316619	0.965459	MT-CO1
350.28	0.226552	0.226296	1.00113	0.316762	0.965459	SNU13
201.244	-0.23814	0.237871	-1.00113	0.316765	0.965459	RAD23B
44.7699	0.391906	0.391633	1.0007	0.316973	0.965651	HEXIM1
19.4425	0.52153	0.521214	1.00061	0.317016	0.965651	LINC00339
25.4841	-0.519447	0.519293	-1.0003	0.317167	0.965651	AL096803.2
31.7098	-0.461212	0.461107	-1.00023	0.3172	0.965651	MRPL46
24.4847	0.538228	0.538351	0.999771	0.317422	0.965651	CDC7
40.6638	-0.397691	0.397794	-0.99974	0.317436	0.965651	ACAD9
27.3113	0.442751	0.442975	0.999493	0.317556	0.965651	SLC50A1
90.4845	0.298335	0.298585	0.999163	0.317716	0.965651	RRP15
36.9894	0.402918	0.403269	0.99913	0.317732	0.965651	FMC1
65.2968	0.329916	0.33024	0.999019	0.317786	0.965651	PSMC4
15.3556	0.782401	0.783266	0.998895	0.317845	0.965651	AC006064.2
37.075	-0.439597	0.440198	-0.998635	0.317971	0.965753	SLC9A7
64.0668	-0.486534	0.487327	-0.998372	0.318099	0.965859	JAKMIP2
25.8714	-0.471997	0.473267	-0.997317	0.31861	0.966609	YPEL1
172.466	0.23799	0.238647	0.997248	0.318644	0.966609	TECR
84.2766	-0.409813	0.411105	-0.996857	0.318834	0.966609	AK9
33.3151	0.415579	0.416911	0.996804	0.31886	0.966609	MTPAP
58.1516	-0.400685	0.402215	-0.996196	0.319155	0.966609	AC022210.2
39.7646	0.371335	0.372916	0.995761	0.319366	0.966609	KMT2E-AS1
22.0504	-0.481195	0.483274	-0.995698	0.319397	0.966609	ZNF528
48.5799	-0.344835	0.346357	-0.995606	0.319442	0.966609	GTF2H3
24.0075	0.463155	0.465237	0.995524	0.319481	0.966609	PSTK
27.8145	-0.452605	0.454684	-0.995427	0.319528	0.966609	ARMT1
43.9349	-0.402215	0.404218	-0.995045	0.319714	0.966609	LRIF1
21.8738	-0.481691	0.484212	-0.994793	0.319837	0.966609	C17orf100
29.7822	-0.470272	0.472828	-0.994594	0.319934	0.966609	EIF2B2
86.5737	-0.307801	0.309476	-0.994588	0.319937	0.966609	KDSR
33.7432	-0.409517	0.41181	-0.994432	0.320013	0.966609	AC022916.1
16.9118	-0.565879	0.569072	-0.994389	0.320033	0.966609	PLBD1
103.329	0.262733	0.264239	0.994304	0.320075	0.966609	GOLT1B
233.578	0.261606	0.263112	0.994274	0.32009	0.966609	KDM2B
144.718	-0.274742	0.276407	-0.993976	0.320235	0.966609	MIR29B2CHG
87.1274	0.283743	0.28547	0.993949	0.320248	0.966609	NUDT21
25.1305	0.496626	0.499693	0.993862	0.32029	0.966609	AGAP3
252.513	0.224128	0.225611	0.993427	0.320502	0.966965	RBM3
161.271	-0.243183	0.244838	-0.99324	0.320593	0.966965	MMP24OS
66.3534	0.313257	0.315513	0.992851	0.320783	0.967086	TCTN3
141.445	0.251719	0.25355	0.992777	0.320818	0.967086	EIF3I
23.9682	0.493481	0.49767	0.991584	0.3214	0.968561	AC090644.1
59.4974	-0.417623	0.421481	-0.990847	0.32176	0.969285	TRIM2
20.4027	-0.510122	0.514943	-0.990637	0.321863	0.969285	C1orf147
74.4894	-0.309308	0.312357	-0.990239	0.322058	0.969285	HPS1
254.994	0.251333	0.253822	0.990191	0.322081	0.969285	ANXA7
36.323	-0.422799	0.427009	-0.990142	0.322105	0.969285	AF117829.1
232.943	-0.255671	0.258396	-0.989455	0.322441	0.969532	HNRNPLL
131.802	0.270514	0.273417	0.989384	0.322475	0.969532	MYSM1
73.808	-0.321095	0.32457	-0.989293	0.32252	0.969532	SLC25A51
40.9693	-0.392142	0.396487	-0.989042	0.322643	0.969532	PML
125.447	0.258101	0.260965	0.989025	0.322651	0.969532	SIMC1
26.1625	0.443106	0.448339	0.988329	0.322992	0.969834	DAG1
52.9129	-0.34346	0.347609	-0.988064	0.323121	0.969834	ZNF565
193.943	0.232764	0.235601	0.987962	0.323171	0.969834	ITM2A
16.0815	-0.658523	0.666604	-0.987878	0.323212	0.969834	PDE9A
377.475	0.217785	0.220494	0.987711	0.323294	0.969834	TRAT1
16.3989	0.553867	0.560801	0.987635	0.323332	0.969834	NLN
147.33	0.284582	0.288209	0.987414	0.32344	0.969834	EFCAB14
48.5394	-0.376096	0.381098	-0.986874	0.323704	0.969834	DAXX
65.715	0.309586	0.313735	0.986773	0.323754	0.969834	RBM22
160.904	0.331042	0.335507	0.986692	0.323794	0.969834	ENTPD4
521.642	0.203321	0.206106	0.98649	0.323893	0.969834	CHCHD2
22.8301	-0.542994	0.550494	-0.986377	0.323948	0.969834	ENG
20.1582	0.491821	0.498747	0.986114	0.324077	0.969834	IDUA
15.2822	-0.676937	0.686538	-0.986015	0.324126	0.969834	AC097534.1
311.054	0.214684	0.217778	0.985792	0.324235	0.969834	GTF3A
29.4232	-0.500199	0.507508	-0.985598	0.324331	0.969834	ANTKMT
59.6691	0.331198	0.336038	0.985598	0.324331	0.969834	STARD3
414.68	-0.24746	0.251279	-0.984805	0.32472	0.97072	NEK7
22.7683	0.462778	0.47005	0.98453	0.324855	0.970846	CXorf40B
591.712	0.255136	0.259343	0.983777	0.325225	0.97153	MECP2
115.542	-0.292427	0.297314	-0.983564	0.32533	0.97153	NORAD
914.686	-0.230055	0.233916	-0.983497	0.325363	0.97153	VOPP1
21.0457	-0.486288	0.494562	-0.983271	0.325474	0.971584	AL359921.1
68.7191	0.388608	0.395326	0.983005	0.325605	0.971696	CRIP2
112.725	0.275349	0.280242	0.982541	0.325833	0.971842	TIPRL
30.7719	-0.475149	0.483767	-0.982185	0.326009	0.971842	MID1IP1
17.296	-0.577678	0.588161	-0.982176	0.326013	0.971842	SMUG1
1196.09	0.226329	0.230526	0.981795	0.326201	0.971842	DOCK8
1010.73	-0.184524	0.18796	-0.981717	0.326239	0.971842	PIP4K2A
34.7949	0.385858	0.393077	0.981634	0.32628	0.971842	SASS6
349.93	0.207293	0.211182	0.981583	0.326305	0.971842	RAB3GAP1
215.144	0.255226	0.260233	0.980762	0.32671	0.972359	IST1
150.436	0.280644	0.286208	0.980556	0.326812	0.972359	AKIRIN1
344.84	0.245436	0.250304	0.980551	0.326814	0.972359	USP10
13.5609	-0.721827	0.736201	-0.980476	0.326851	0.972359	KRTCAP3
16.66	3.07987	3.14319	0.979855	0.327158	0.972609	SLC35F3
164.344	-0.269209	0.274772	-0.979756	0.327206	0.972609	RFX3-AS1
20.8837	-0.514608	0.525263	-0.979715	0.327227	0.972609	GEMIN6
160.556	0.23587	0.240857	0.979293	0.327435	0.972609	KLHL28
15.0516	0.625625	0.638909	0.979209	0.327477	0.972609	SPATA2L
27.7311	0.427867	0.436977	0.979152	0.327505	0.972609	DDX51
20.9886	0.506206	0.517072	0.978986	0.327587	0.972609	DBNDD2
759.057	-0.20184	0.206302	-0.978371	0.327891	0.973133	CAMKMT
643.619	0.193711	0.198018	0.978251	0.32795	0.973133	CDC42
31.5131	-0.408086	0.417511	-0.977426	0.328358	0.973641	AL139260.1
77.2468	0.313446	0.320783	0.977128	0.328506	0.973641	DNAJB12
82.7092	0.276555	0.28304	0.977089	0.328525	0.973641	FAM98B
25.991	-0.501559	0.513369	-0.976996	0.328571	0.973641	STXBP1
81.3348	0.309816	0.317121	0.976963	0.328588	0.973641	CBX4
95.1545	0.280939	0.287833	0.976051	0.329039	0.974488	SUGP2
76.3902	0.282761	0.289783	0.975766	0.32918	0.974488	BID
94.7129	-0.278154	0.285102	-0.975628	0.329249	0.974488	LANCL1
348.486	-0.220777	0.226361	-0.975331	0.329396	0.974488	LNPEP
28.7236	-0.420674	0.431373	-0.975196	0.329463	0.974488	LMTK3
566.395	-0.195707	0.200691	-0.975167	0.329477	0.974488	SUPT3H
83.2163	0.304438	0.312251	0.974978	0.329571	0.974488	FAAP20
112.058	-0.255044	0.261631	-0.974823	0.329648	0.974488	MESD
80.7811	0.283354	0.290712	0.974691	0.329713	0.974488	PLIN2
82.6479	-0.327421	0.336162	-0.973996	0.330059	0.974497	INKA2
47.9246	0.369513	0.379573	0.973497	0.330307	0.974497	S100A9
36.9138	-0.398025	0.409179	-0.972741	0.330682	0.974497	RNFT1
51.7209	0.351892	0.361753	0.97274	0.330683	0.974497	MIOS
116.114	-0.265804	0.2733	-0.972574	0.330765	0.974497	GPR89B
213.006	0.263896	0.271375	0.972442	0.330831	0.974497	CIB1
75.7864	-0.301635	0.310198	-0.972396	0.330854	0.974497	MGAT1
50.9038	-0.337016	0.346603	-0.97234	0.330882	0.974497	CYB561D2
136.435	-0.269551	0.277258	-0.9722	0.330951	0.974497	IL16
202.289	0.254394	0.261724	0.971992	0.331055	0.974497	LYST
89.5403	0.316212	0.325454	0.971602	0.331249	0.974497	MTMR10
63.2612	0.328727	0.338365	0.971515	0.331292	0.974497	NBEAL2
116.642	0.282236	0.290556	0.971367	0.331365	0.974497	DRG1
18.8994	0.527116	0.542669	0.97134	0.331379	0.974497	AC026470.2
39.5134	0.406399	0.418406	0.971302	0.331398	0.974497	TRMT44
37.8358	0.379332	0.390605	0.971138	0.331479	0.974497	CIC
20.6721	-0.515134	0.530609	-0.970835	0.331631	0.974497	STK16
15.0843	0.559812	0.576767	0.970603	0.331746	0.974497	CCDC102A
19.5762	0.497601	0.51271	0.97053	0.331782	0.974497	RFC4
448.257	0.245261	0.252754	0.970356	0.331869	0.974497	PKN2
151.925	0.264643	0.27289	0.96978	0.332156	0.974497	STXBP3
29.9359	0.423028	0.436228	0.969741	0.332176	0.974497	AL133330.1
37.8315	0.377319	0.3891	0.969722	0.332185	0.974497	SNAPC1
289.407	-0.255434	0.263418	-0.96969	0.332201	0.974497	SLFN5
18.6444	-0.560501	0.578037	-0.969662	0.332215	0.974497	P4HA3
130.692	0.297339	0.306821	0.969098	0.332496	0.974497	KDM5B
52.7946	-0.330792	0.341368	-0.969019	0.332536	0.974497	NKAPD1
197.749	-0.22982	0.237237	-0.968734	0.332678	0.974497	RHBDD1
115.345	-0.293494	0.302973	-0.968716	0.332687	0.974497	SAMD9
41.1044	0.400891	0.41402	0.968289	0.3329	0.974497	LRRC8A
31.4482	0.492829	0.509055	0.968126	0.332982	0.974497	QSOX2
49.7379	-0.331398	0.342325	-0.96808	0.333005	0.974497	DHDDS
31.1471	-0.454264	0.469276	-0.968009	0.33304	0.974497	SNAI3
202.649	-0.23021	0.237848	-0.967886	0.333101	0.974497	NRDC
97.7778	-0.27496	0.284155	-0.96764	0.333224	0.974497	ZNF862
261.486	0.216108	0.223341	0.967611	0.333239	0.974497	ARF1
84.6398	-0.294847	0.304732	-0.967563	0.333262	0.974497	VAMP5
114.626	0.249483	0.258081	0.966684	0.333702	0.974497	MYDGF
16.196	0.531789	0.550135	0.966651	0.333718	0.974497	TSPAN17
147.804	0.265418	0.274605	0.966547	0.333771	0.974497	SNX2
17.1423	-0.549145	0.568278	-0.966333	0.333878	0.974497	SMC5-AS1
785.653	0.196125	0.202984	0.966207	0.333941	0.974497	YBX1
15.0114	-0.564919	0.584724	-0.966129	0.33398	0.974497	AC016957.2
109.627	-0.299996	0.310542	-0.966039	0.334024	0.974497	SLF2
19.2991	-0.524756	0.543219	-0.966012	0.334038	0.974497	PLEKHF1
146.908	0.250394	0.259238	0.965883	0.334103	0.974497	CCDC57
205.32	0.276598	0.286374	0.965862	0.334113	0.974497	WSB1
41.0386	-0.418711	0.433657	-0.965534	0.334277	0.974497	TTC32
181.842	0.246071	0.254861	0.96551	0.334289	0.974497	BMPR2
66.009	-0.305343	0.316447	-0.964913	0.334588	0.974579	EPM2AIP1
111.963	0.265485	0.275177	0.96478	0.334655	0.974579	SNRNP40
66.788	0.296426	0.307256	0.964751	0.33467	0.974579	EXOC3
15.6148	0.704864	0.730769	0.964552	0.334769	0.974579	NIPAL1
34.1461	-0.415383	0.430717	-0.964398	0.334847	0.974579	USP54
31.7956	0.5011	0.519784	0.964053	0.335019	0.974579	AC023590.1
33.764	-0.430679	0.446865	-0.96378	0.335156	0.974579	IQCH-AS1
168.464	0.256694	0.266368	0.963684	0.335204	0.974579	MARCH8
713.716	0.247817	0.257229	0.963409	0.335342	0.974579	BBX
29.2928	0.423926	0.440034	0.963395	0.335349	0.974579	SETD1A
51.4167	0.34406	0.357228	0.963136	0.335479	0.974579	AGO1
200.715	0.283836	0.294745	0.962987	0.335554	0.974579	LATS1
259.052	-0.233709	0.242771	-0.96267	0.335713	0.974579	FNTA
24.6721	-0.512691	0.532662	-0.962507	0.335795	0.974579	ACER2
58.1574	-0.322379	0.334996	-0.962336	0.335881	0.974579	C9orf72
18.1608	0.500415	0.520031	0.962278	0.33591	0.974579	ZNF275
2619.19	0.184022	0.191267	0.962122	0.335988	0.974579	DOCK10
78.9626	-0.295764	0.307632	-0.961422	0.33634	0.974579	PLD3
88.1746	-0.310206	0.322663	-0.961393	0.336354	0.974579	SLC33A1
41.4304	-0.369246	0.384202	-0.961072	0.336516	0.974579	EIF2B5
21.8633	0.54026	0.56231	0.960786	0.33666	0.974579	ZNF571
108.954	-0.275834	0.287125	-0.960676	0.336715	0.974579	CBX5
36.0596	-0.436905	0.454867	-0.960511	0.336798	0.974579	PPM1M
50.0976	-0.357117	0.371831	-0.960429	0.336839	0.974579	SSH1
74.8277	-0.332446	0.346171	-0.960353	0.336878	0.974579	MFSD10
29.1579	0.425843	0.443476	0.96024	0.336934	0.974579	ITPRIP
212.33	0.237317	0.247262	0.95978	0.337166	0.974579	SEC23A
29.4677	-0.447724	0.466676	-0.95939	0.337362	0.974579	GEMIN5
13.9934	0.546335	0.569746	0.95891	0.337604	0.974579	FANCA
44.7853	-0.342912	0.357793	-0.958408	0.337857	0.974579	PLIN3
722.665	0.237275	0.247592	0.958328	0.337897	0.974579	ZNF292
39.8832	0.36042	0.376132	0.958228	0.337948	0.974579	AC068533.3
31.7412	0.417289	0.435673	0.957803	0.338162	0.974579	CCDC22
765.219	-0.193397	0.201924	-0.957772	0.338178	0.974579	TTC17
214.697	-0.260494	0.27199	-0.957736	0.338196	0.974579	SMAD4
97.4901	0.273929	0.286051	0.957622	0.338254	0.974579	SRRT
19.0336	-0.49424	0.516199	-0.957462	0.338334	0.974579	H2AFY2
24.268	0.463371	0.484006	0.957365	0.338383	0.974579	WDR91
242.293	0.23535	0.245869	0.957214	0.338459	0.974579	PHACTR4
30.8181	0.390562	0.408035	0.957178	0.338477	0.974579	AC087190.1
38.7904	-0.376962	0.394031	-0.956679	0.338729	0.974579	TBC1D8
97.7082	0.280929	0.29369	0.95655	0.338795	0.974579	PKD2
35.9187	0.366514	0.383289	0.956233	0.338954	0.974579	TUSC2
54.7877	0.314344	0.328808	0.956012	0.339066	0.974579	LRCH4
619.738	-0.190391	0.199185	-0.955853	0.339146	0.974579	RERE
32.7631	0.433752	0.453796	0.955829	0.339159	0.974579	PRPF4
340.405	-0.210931	0.220793	-0.955336	0.339408	0.974579	TBCA
87.0708	-0.2707	0.283466	-0.954966	0.339595	0.974579	FAM78A
23.166	0.491016	0.514339	0.954654	0.339752	0.974579	HDAC9
28.5609	-0.449022	0.470512	-0.954326	0.339919	0.974579	MRS2
558.77	0.229571	0.240573	0.954268	0.339948	0.974579	ARID2
35.7383	-0.45465	0.476465	-0.954216	0.339974	0.974579	THAP5
66.4682	0.291377	0.305505	0.953756	0.340207	0.974579	PPIH
87.708	0.270043	0.283151	0.953709	0.340231	0.974579	MPC2
127.867	0.241797	0.253553	0.953633	0.34027	0.974579	TRAPPC12
117.446	0.270575	0.283752	0.953561	0.340306	0.974579	RPN1
177.975	-0.227	0.238069	-0.953507	0.340333	0.974579	NCOA6
95.1261	0.268103	0.281219	0.953362	0.340407	0.974579	SLC38A10
49.7469	-0.343815	0.360765	-0.953017	0.340582	0.974579	RPE
77.4515	0.28202	0.296005	0.952752	0.340716	0.974579	EXOSC9
310.365	0.271618	0.28512	0.952645	0.34077	0.974579	IER2
63.1632	0.329263	0.345642	0.952614	0.340786	0.974579	POP5
52.3605	0.392773	0.412315	0.952606	0.34079	0.974579	TG
71.4811	-0.307195	0.322511	-0.95251	0.340838	0.974579	TRMT2B
36.697	-0.380865	0.399967	-0.952242	0.340974	0.974579	CHAMP1
32.6714	-0.43478	0.456609	-0.952193	0.340999	0.974579	NME6
83.7634	0.315522	0.3314	0.952086	0.341053	0.974579	LMBR1L
86.28	0.289	0.303565	0.952019	0.341087	0.974579	PAIP1
62.0593	-0.318513	0.334614	-0.951882	0.341157	0.974579	TMEM134
158.821	-0.227171	0.23875	-0.951503	0.341349	0.974579	ZBTB25
522.278	0.246826	0.259434	0.951402	0.3414	0.974579	SMARCC1
46.1253	-0.379942	0.399436	-0.951197	0.341504	0.974579	NUDCD1
20.6635	0.51804	0.544677	0.951096	0.341556	0.974579	SENP3
28.222	-0.453746	0.477115	-0.95102	0.341594	0.974579	PRAG1
176.968	0.232218	0.244194	0.950957	0.341626	0.974579	NDUFS6
34.8645	0.376142	0.395575	0.950874	0.341668	0.974579	GPS1
48.1303	-0.329774	0.346832	-0.950818	0.341697	0.974579	NOC2L
59.2116	-0.356013	0.37455	-0.950511	0.341853	0.974579	E2F3
183.278	0.223403	0.235055	0.950427	0.341895	0.974579	RPN2
83.7861	-0.271919	0.286102	-0.950426	0.341896	0.974579	EXOSC8
208.309	-0.274515	0.28887	-0.950305	0.341957	0.974579	SHISAL2A
64.2812	-0.295873	0.311473	-0.949916	0.342155	0.974579	RAD9A
152.772	-0.245382	0.258367	-0.949742	0.342243	0.974579	TMEM230
30.8844	-0.401423	0.42267	-0.949731	0.342249	0.974579	TYSND1
82.4408	-0.27544	0.290041	-0.949661	0.342285	0.974579	PUS7L
639.351	0.19387	0.204172	0.949544	0.342344	0.974579	AMBRA1
126.227	-0.279446	0.294474	-0.948965	0.342638	0.9749	CASP8AP2
206.229	-0.230415	0.242809	-0.948955	0.342644	0.9749	CYTOR
35.9586	0.378668	0.399151	0.948685	0.342781	0.975026	MYNN
80.0147	-0.311872	0.329027	-0.94786	0.343201	0.975443	GCLM
58.7587	0.311034	0.328175	0.947768	0.343247	0.975443	ZC3H3
42.0546	-0.372544	0.393159	-0.947567	0.34335	0.975443	APOOL
136.071	0.235355	0.248399	0.94749	0.343389	0.975443	RNF7
46.2931	0.366524	0.386875	0.947395	0.343437	0.975443	GOT2
18.6723	0.538109	0.568048	0.947295	0.343488	0.975443	AC023051.1
30.1437	0.401491	0.42393	0.947069	0.343603	0.975505	HSBP1L1
36.9065	0.42151	0.445242	0.9467	0.343792	0.975774	CXorf56
53.231	-0.320404	0.338565	-0.946359	0.343966	0.976002	ARL3
15.6173	0.560528	0.592562	0.945939	0.344179	0.976284	FASTKD5
97.578	0.313625	0.331721	0.94545	0.344429	0.976284	NPTN
606.598	0.19772	0.209186	0.945184	0.344565	0.976284	TRERF1
152.144	0.235994	0.249781	0.944805	0.344758	0.976284	POMP
32.3232	0.404776	0.428571	0.944477	0.344926	0.976284	AC006141.1
154.118	-0.228898	0.242359	-0.944458	0.344936	0.976284	SRBD1
446.336	0.224463	0.237668	0.944439	0.344946	0.976284	EIF4A1
71.4312	0.291749	0.309066	0.94397	0.345185	0.976284	GRPEL1
102.563	0.302892	0.320882	0.943935	0.345203	0.976284	SPIN1
721.416	-0.194814	0.206397	-0.943883	0.345229	0.976284	GAS5
293.659	-0.205716	0.217977	-0.943753	0.345296	0.976284	ANXA6
49.672	-0.355325	0.376605	-0.943496	0.345427	0.976284	EIF1B-AS1
61.5352	-0.311689	0.330405	-0.943354	0.3455	0.976284	TAF8
56.6611	0.30864	0.327182	0.943328	0.345513	0.976284	NCF1
161.804	0.23504	0.249236	0.943039	0.345661	0.976284	ZNFX1
65.2259	-0.303148	0.321592	-0.94265	0.34586	0.976284	AKNAD1
251.074	-0.225456	0.239179	-0.942626	0.345872	0.976284	ITGA6
494.101	0.198629	0.210742	0.942522	0.345926	0.976284	RALGAPA1
31.7221	0.438232	0.465137	0.942157	0.346112	0.976284	CCDC126
286.722	-0.218099	0.231683	-0.941365	0.346518	0.976284	EHBP1
137.484	-0.233419	0.248126	-0.94073	0.346843	0.976284	ZRANB3
69.9539	0.284576	0.302578	0.940506	0.346958	0.976284	EIF2B1
96.9796	0.257126	0.273439	0.940338	0.347044	0.976284	HMCES
19.4981	0.570624	0.606874	0.940266	0.347081	0.976284	AC104695.2
436.091	0.211465	0.224912	0.940214	0.347108	0.976284	VMP1
60.6703	-0.316688	0.336894	-0.940022	0.347206	0.976284	TECPR2
24.0738	-0.467825	0.4978	-0.939784	0.347328	0.976284	HINFP
148.688	0.295116	0.314142	0.939436	0.347507	0.976284	STX12
27.3883	0.425053	0.452627	0.939079	0.34769	0.976284	RBM34
250.256	0.226331	0.241114	0.938686	0.347892	0.976284	SOD2
248.346	0.229308	0.244304	0.938616	0.347928	0.976284	UBE2L3
669.315	-0.201812	0.2152	-0.937786	0.348354	0.976284	WIPF1
458.061	-0.193912	0.206844	-0.937482	0.348511	0.976284	RFX7
19.5774	-0.562983	0.600529	-0.937479	0.348512	0.976284	LRRC29
19.3994	0.504337	0.538027	0.937384	0.348561	0.976284	TAF5
129.901	-0.262901	0.280515	-0.937208	0.348651	0.976284	AP2A2
19.3187	-0.493045	0.526082	-0.937201	0.348655	0.976284	PRDM8
1240.94	-0.177716	0.189633	-0.937155	0.348679	0.976284	CD96
14.5205	0.54935	0.586193	0.937147	0.348683	0.976284	AL109811.1
126.413	0.24983	0.266594	0.93712	0.348697	0.976284	ABHD2
180.942	0.225953	0.24112	0.9371	0.348707	0.976284	CHD8
166.542	0.228972	0.244342	0.937097	0.348709	0.976284	SECISBP2L
27.6368	-0.416844	0.444871	-0.937	0.348758	0.976284	L3MBTL1
37.9669	-0.350665	0.374319	-0.936808	0.348857	0.976284	SNX30
38.7743	-0.36268	0.38725	-0.936555	0.348988	0.976284	MEF2B
31.9818	0.3742	0.399594	0.936451	0.349041	0.976284	IKBKG
165.506	-0.234646	0.250651	-0.936143	0.3492	0.976284	ANKRD13D
27.4844	0.437386	0.467361	0.935861	0.349345	0.976284	DCAF4
336.347	-0.227006	0.242652	-0.935519	0.349521	0.976284	ZNF652
17.2146	-0.509463	0.544654	-0.935389	0.349588	0.976284	AC104850.2
111.795	-0.390275	0.417352	-0.935123	0.349725	0.976284	SLC14A1
14.764	-0.554217	0.592784	-0.934939	0.34982	0.976284	PINK1-AS
17.8665	-0.504766	0.53996	-0.934821	0.349881	0.976284	VNN2
163.921	0.228211	0.244141	0.93475	0.349917	0.976284	ADAM17
41.8225	0.350917	0.37549	0.934558	0.350016	0.976284	LACTB
123.465	-0.278058	0.297714	-0.933977	0.350316	0.976284	PKP4
45.4199	-0.41636	0.445839	-0.933879	0.350366	0.976284	SSRP1
141.38	-0.246095	0.263522	-0.93387	0.350371	0.976284	CCT8
17.9707	0.491908	0.526804	0.933759	0.350428	0.976284	PPIL1
63.1595	0.302714	0.324325	0.933369	0.35063	0.976284	PITPNM2
174.482	-0.240198	0.257389	-0.933209	0.350712	0.976284	TASOR
138.863	0.267036	0.286338	0.932588	0.351033	0.976284	REV1
84.0403	-0.271859	0.29165	-0.932143	0.351263	0.976284	TRPV2
77.5239	-0.280266	0.300669	-0.932139	0.351264	0.976284	OSTM1
395.259	-0.21914	0.23519	-0.931757	0.351462	0.976284	DENND4C
94.0805	-0.272125	0.292107	-0.931593	0.351547	0.976284	WBP1L
37.4081	-0.363091	0.389829	-0.931411	0.351641	0.976284	HCG27
106.085	-0.280094	0.300776	-0.931239	0.35173	0.976284	LDAH
477.354	-0.202778	0.217776	-0.931132	0.351785	0.976284	DIAPH1
54.2543	-0.327944	0.352256	-0.930981	0.351863	0.976284	LEPROT
14.5316	-0.593306	0.637606	-0.930521	0.352101	0.976284	AL109741.1
164.969	-0.231506	0.248794	-0.930512	0.352106	0.976284	NSUN6
58.0496	-0.320448	0.3444	-0.930453	0.352137	0.976284	METTL21A
13.4937	-0.596977	0.641653	-0.930373	0.352178	0.976284	TK2
15.2439	-0.524942	0.56427	-0.930303	0.352214	0.976284	FBLN7
172.753	-0.265265	0.285247	-0.929949	0.352397	0.976284	AC010894.3
70.6492	0.339524	0.365112	0.929918	0.352414	0.976284	NAF1
30.4806	-0.399796	0.430018	-0.92972	0.352516	0.976284	ANKRD40
14.5321	-0.593436	0.6383	-0.929713	0.35252	0.976284	ATP13A4
52.0082	-0.373497	0.401776	-0.929615	0.352571	0.976284	ZCCHC14
98.9026	0.27712	0.298131	0.929525	0.352617	0.976284	PPIL2
310.152	-0.213773	0.230006	-0.929425	0.352669	0.976284	STAT1
43.8815	-0.341773	0.367748	-0.929368	0.352698	0.976284	UBIAD1
168.356	0.221724	0.238628	0.929162	0.352805	0.976284	UQCRFS1
81.8491	-0.274922	0.295937	-0.928989	0.352895	0.976284	HNRNPUL2
48.3291	-0.380829	0.410058	-0.928719	0.353035	0.976284	PYCR2
728.652	0.230698	0.248426	0.928637	0.353077	0.976284	KAT6B
99.282	-0.273279	0.294287	-0.928614	0.353089	0.976284	DNAJC19
317.381	0.200771	0.216326	0.928094	0.353359	0.976284	USP3-AS1
52.1277	-0.316449	0.340976	-0.928069	0.353372	0.976284	MRPS30
119.83	0.240066	0.258685	0.928023	0.353396	0.976284	EIF4E2
95.0308	0.265472	0.286076	0.927976	0.35342	0.976284	RNF139
95.4182	-0.254434	0.274183	-0.927971	0.353423	0.976284	MAP7D1
599.063	-0.183217	0.197557	-0.927411	0.353713	0.976284	CAMK2D
116.327	-0.288106	0.310684	-0.927326	0.353757	0.976284	XIAP
195.789	-0.214982	0.231849	-0.927249	0.353797	0.976284	TBC1D14
18.345	-0.553685	0.597449	-0.92675	0.354057	0.976284	AC009041.1
18.4931	0.475927	0.513602	0.926646	0.35411	0.976284	THAP3
14.1268	0.52755	0.569448	0.926423	0.354226	0.976284	PDZD4
27.7225	-0.421512	0.455116	-0.926163	0.354361	0.976284	KBTBD3
27.8105	0.414837	0.448024	0.925925	0.354485	0.976284	ZNF280C
11192.3	0.19946	0.215485	0.925631	0.354638	0.976284	MT-ND4
13.6035	-0.566323	0.611874	-0.925555	0.354677	0.976284	ZNF181
58.5335	-0.302526	0.326865	-0.925539	0.354686	0.976284	PSD4
106.508	0.288857	0.312116	0.925478	0.354717	0.976284	C12orf75
24.9534	0.434965	0.470138	0.925185	0.354869	0.976284	EIF3C
15.915	-0.569528	0.615714	-0.924988	0.354972	0.976284	CLMP
650.461	0.203886	0.220478	0.924745	0.355099	0.976284	CCDC88C
38.022	-0.398953	0.431434	-0.924714	0.355115	0.976284	HDDC3
137.606	0.238996	0.258508	0.924519	0.355216	0.976284	ADAMTS17
78.0983	-0.293142	0.317325	-0.92379	0.355596	0.976284	TANGO2
39.1713	0.354004	0.383292	0.923589	0.3557	0.976284	VPS11
398.285	0.227343	0.246155	0.923575	0.355707	0.976284	HECTD1
19.7159	0.444599	0.481415	0.923526	0.355733	0.976284	UNC119
268.02	0.220883	0.239366	0.922786	0.356119	0.976284	PCMTD1
87.4146	0.26521	0.287472	0.922561	0.356236	0.976284	TGFBR1
166.059	-0.281155	0.304773	-0.922506	0.356264	0.976284	C1GALT1
90.0481	-0.304469	0.330061	-0.922462	0.356288	0.976284	RAP2C-AS1
124.367	0.30258	0.328033	0.922407	0.356317	0.976284	SLC35A3
21.5954	-0.46259	0.50158	-0.922265	0.35639	0.976284	GPR160
87.3342	0.298397	0.323726	0.921758	0.356655	0.976284	SAR1B
48.3779	-0.38678	0.41982	-0.921299	0.356894	0.976284	ZNF709
47.2379	-0.340712	0.36989	-0.921117	0.356989	0.976284	RNF113A
238.543	0.220514	0.239436	0.920973	0.357065	0.976284	MTPN
54.1875	-0.308036	0.334678	-0.920394	0.357367	0.976284	AC012636.1
114.673	-0.291836	0.317201	-0.920034	0.357555	0.976284	GSTP1
132.897	-0.247819	0.269375	-0.919977	0.357585	0.976284	FAM192A
40.5591	0.367763	0.400002	0.919403	0.357885	0.976284	MVD
128.554	-0.242178	0.263428	-0.919331	0.357923	0.976284	VRK2
29.1482	-0.404507	0.440036	-0.919259	0.35796	0.976284	AL390728.6
36.3623	-0.437817	0.476479	-0.91886	0.358169	0.976284	GPATCH1
20.4094	0.496961	0.540887	0.918788	0.358206	0.976284	TNF
15.7246	-0.53074	0.577663	-0.918771	0.358215	0.976284	AC099343.3
48.9833	-0.324922	0.353732	-0.918553	0.358329	0.976284	USP40
225.475	-0.217915	0.237256	-0.918481	0.358367	0.976284	GTF2I
17.7395	0.473424	0.515489	0.918397	0.358411	0.976284	POGLUT3
126.29	0.314185	0.342388	0.917628	0.358814	0.976284	MTMR14
366.294	0.220518	0.240327	0.917575	0.358842	0.976284	LCOR
98.7941	0.34129	0.372057	0.917307	0.358982	0.976284	SEC23B
20.9264	0.450888	0.49154	0.917296	0.358987	0.976284	SETMAR
29.8467	-0.42218	0.460295	-0.917193	0.359041	0.976284	DFFB
14.1932	-0.561504	0.612322	-0.917007	0.359139	0.976284	N6AMT1
845.439	-0.195096	0.21278	-0.91689	0.3592	0.976284	MBD5
53.9288	-0.395102	0.43095	-0.916817	0.359239	0.976284	POC5
41.5216	-0.340396	0.371317	-0.916727	0.359286	0.976284	DHX16
65.0158	-0.294974	0.321774	-0.916713	0.359293	0.976284	SLC25A46
216.849	-0.236079	0.257581	-0.916525	0.359392	0.976284	GPR174
22.6703	0.426795	0.465753	0.916356	0.35948	0.976284	WDHD1
243.502	-0.209685	0.228867	-0.916189	0.359568	0.976284	TANGO6
27.6752	0.413289	0.451102	0.916177	0.359574	0.976284	MIER3
120.788	-0.239733	0.261678	-0.916138	0.359595	0.976284	GOPC
767.635	-0.198544	0.216782	-0.915871	0.359735	0.976284	NR3C2
29.0698	-0.406477	0.4439	-0.915694	0.359827	0.976284	GDE1
129.1	-0.237131	0.259179	-0.914931	0.360228	0.976284	INTS10
569.344	0.226996	0.248115	0.914882	0.360254	0.976284	AGTPBP1
86.4908	0.266793	0.291633	0.914823	0.360285	0.976284	VASP
52.5807	0.341756	0.373659	0.91462	0.360391	0.976284	IL15
105.329	-0.410475	0.448828	-0.914547	0.360429	0.976284	CPT1A
29.3648	-0.414568	0.45331	-0.914535	0.360436	0.976284	ZNF440
33.3554	-0.39239	0.429186	-0.914264	0.360578	0.976284	RBM4B
38.979	-0.372699	0.407803	-0.913921	0.360759	0.976284	NNT-AS1
120.783	0.245091	0.268224	0.913752	0.360847	0.976284	PMM2
37.3778	-0.355308	0.388914	-0.91359	0.360932	0.976284	HDHD5
89.7097	0.277595	0.303899	0.913443	0.361009	0.976284	MARS
21.3207	0.509024	0.557273	0.91342	0.361022	0.976284	HIST1H3A
21.4753	-0.509521	0.557968	-0.913171	0.361152	0.976284	TMEM106A
14.2232	0.519897	0.569595	0.912749	0.361374	0.976284	AL035658.1
92.3444	-0.264093	0.289375	-0.912633	0.361436	0.976284	MCCC1
186.472	-0.226123	0.247775	-0.912616	0.361444	0.976284	CMPK1
128.93	0.242745	0.266074	0.91232	0.3616	0.976284	RCL1
35.3784	0.384815	0.421856	0.912195	0.361666	0.976284	ZNF426
67.5073	-0.332864	0.364906	-0.91219	0.361669	0.976284	PIK3R4
63.9591	-0.294147	0.322515	-0.912042	0.361747	0.976284	DOCK7
68.5767	0.271912	0.298181	0.911901	0.361821	0.976284	NELFCD
697.407	0.224969	0.246714	0.911858	0.361844	0.976284	CDK13
112.754	-0.245435	0.269173	-0.911811	0.361868	0.976284	SRSF1
209.911	0.229173	0.251346	0.911783	0.361883	0.976284	ATP2C1
39.8412	0.341896	0.375042	0.911621	0.361968	0.976284	C19orf48
140.738	0.247744	0.271874	0.911246	0.362166	0.976284	MOB4
241.937	0.241759	0.265406	0.910901	0.362347	0.976284	AATF
21.4815	0.449365	0.493452	0.910655	0.362477	0.976284	AC126121.3
25.2138	-0.429554	0.471804	-0.91045	0.362585	0.976284	MRPL15
32.0362	-0.389836	0.428242	-0.910317	0.362655	0.976284	ZNF140
31.2886	-0.426627	0.4687	-0.910235	0.362699	0.976284	EPHX1
99.9989	0.283932	0.312091	0.909771	0.362943	0.976284	YWHAG
47.5782	0.317647	0.349194	0.909659	0.363003	0.976284	PDSS1
229.958	-0.215901	0.237463	-0.9092	0.363244	0.976284	CAP1
28.7808	-0.432716	0.475951	-0.909161	0.363265	0.976284	AC104596.1
18.4719	0.475421	0.523041	0.908956	0.363374	0.976284	AP1S3
34.8409	0.385861	0.424594	0.908775	0.363469	0.976284	MIDN
125.457	0.268921	0.295924	0.90875	0.363482	0.976284	PISD
23.8428	-0.498585	0.548676	-0.908707	0.363505	0.976284	AC010175.1
26.8505	0.428103	0.47113	0.908674	0.363522	0.976284	BOLA2
87.5814	0.259049	0.285089	0.908662	0.363529	0.976284	C4orf48
55.1366	0.444465	0.489177	0.908598	0.363562	0.976284	AC104035.1
156.911	0.284892	0.313571	0.908538	0.363594	0.976284	PTPN11
41.7084	-0.344974	0.379723	-0.908489	0.36362	0.976284	MIRLET7BHG
136.002	-0.23377	0.257321	-0.908475	0.363627	0.976284	EZH1
97.8509	-0.260881	0.287186	-0.908405	0.363664	0.976284	NDUFAF8
47.1265	-0.331835	0.365366	-0.908227	0.363758	0.976284	MRFAP1L1
68.3473	0.330093	0.363502	0.908092	0.36383	0.976284	AC092338.3
32.9559	-0.400351	0.440929	-0.907971	0.363894	0.976284	HSPA1A
185.821	-0.226093	0.249024	-0.907917	0.363922	0.976284	SHPRH
43.9567	-0.364784	0.401821	-0.907828	0.363969	0.976284	DHX34
835.623	0.177125	0.195118	0.907787	0.363991	0.976284	ARPC2
14.1029	0.700332	0.771587	0.907651	0.364063	0.976284	AP001831.1
87.2159	0.325203	0.358352	0.907495	0.364145	0.976284	SLC35F5
20.2616	-0.49523	0.545793	-0.907357	0.364218	0.976284	SPIN3
41.4525	-0.338127	0.372828	-0.906925	0.364447	0.976284	ARHGAP19
48.8563	-0.420951	0.464187	-0.906855	0.364483	0.976284	AL356599.1
68.8593	0.283891	0.313057	0.906836	0.364493	0.976284	DNM3
26.2216	0.399197	0.440534	0.906165	0.364848	0.976284	NEK6
300.092	0.245901	0.271371	0.906146	0.364859	0.976284	FLT3LG
21.8998	-0.472775	0.521795	-0.906055	0.364907	0.976284	TNFRSF1A
17.3328	-0.552628	0.609937	-0.906041	0.364914	0.976284	DHRS13
57.4903	-0.312022	0.34448	-0.905778	0.365053	0.976284	KDELR2
678.849	0.223188	0.246426	0.905701	0.365094	0.976284	SRSF11
264.711	0.34741	0.383811	0.905159	0.365381	0.976284	ARHGAP26
190.37	-0.25889	0.286018	-0.905155	0.365383	0.976284	AC009093.2
42.7994	-0.384007	0.424351	-0.904929	0.365503	0.976284	KLHL42
41.842	0.418617	0.462637	0.904849	0.365545	0.976284	GZMA
39.0769	-0.41775	0.461834	-0.904546	0.365706	0.976284	PNP
62.5514	-0.319152	0.352895	-0.904384	0.365792	0.976284	AC008875.3
82.1504	-0.288903	0.319473	-0.904313	0.365829	0.976284	RNF213-AS1
110.565	-0.260983	0.288615	-0.904259	0.365858	0.976284	AGPAT4
435.388	0.199556	0.2207	0.904196	0.365891	0.976284	CLASP2
93.438	0.265532	0.293741	0.903966	0.366013	0.976284	RMC1
27.7643	0.432146	0.478075	0.903929	0.366033	0.976284	TPST1
469.016	-0.223372	0.247122	-0.903895	0.366051	0.976284	CD226
18.9374	-0.495278	0.548042	-0.903722	0.366143	0.976284	LINC01772
41.8219	0.323497	0.358049	0.9035	0.366261	0.976284	AC127035.1
40.2483	0.369399	0.409261	0.902601	0.366738	0.976284	STRIP1
53.3218	0.320081	0.354849	0.90202	0.367046	0.976284	SDE2
42.4183	-0.340368	0.377434	-0.901793	0.367167	0.976284	MTFMT
86.3416	-0.252764	0.280348	-0.901608	0.367265	0.976284	DHX30
76.4572	-0.282082	0.312901	-0.901507	0.367319	0.976284	TTC28-AS1
37.1816	-0.345941	0.383804	-0.901347	0.367404	0.976284	SDR39U1
119.509	-0.243213	0.269844	-0.901309	0.367424	0.976284	CEP290
76.1766	0.284007	0.315155	0.901167	0.3675	0.976284	OSBPL2
21.16	0.435381	0.483226	0.900988	0.367595	0.976284	HDAC6
21.6311	0.438219	0.486464	0.900825	0.367681	0.976284	AMZ1
317.648	0.217802	0.241815	0.900697	0.367749	0.976284	SCLT1
24.9182	-0.451546	0.501501	-0.900389	0.367913	0.976284	DNAJC30
17.1127	0.486507	0.540463	0.900167	0.368031	0.976284	RRM2B
30.9265	0.403051	0.447953	0.899762	0.368247	0.976284	BBS4
123.281	-0.234063	0.26015	-0.899721	0.368269	0.976284	TAMM41
581.399	-0.180154	0.200272	-0.899543	0.368363	0.976284	SEPTIN9
42.5185	0.322725	0.358787	0.899488	0.368393	0.976284	POP4
64.7322	0.27643	0.30737	0.899339	0.368472	0.976284	TMEM209
30.876	0.381396	0.424091	0.899327	0.368479	0.976284	CCDC58
32.5207	-0.40088	0.445841	-0.899156	0.36857	0.976284	LINC02062
328.201	0.183714	0.204329	0.899109	0.368595	0.976284	RBMX
48.1033	0.3378	0.375716	0.899084	0.368608	0.976284	LAX1
108.576	0.246873	0.274598	0.899036	0.368634	0.976284	ATP2A2
49.2216	-0.329171	0.366142	-0.899024	0.36864	0.976284	SEMA6A-AS1
102.492	-0.255678	0.284426	-0.898928	0.368691	0.976284	IMMP1L
83.7841	0.25885	0.287999	0.898788	0.368766	0.976284	DESI2
69.0455	-0.28408	0.316091	-0.898729	0.368797	0.976284	FBXW8
147.623	-0.227207	0.25292	-0.898338	0.369005	0.976284	LARS
50.8756	-0.309435	0.344455	-0.89833	0.369009	0.976284	RETREG2
325.834	0.218435	0.243163	0.898304	0.369023	0.976284	RABEP1
49.1093	0.3272	0.364262	0.898254	0.36905	0.976284	ASPSCR1
119.833	-0.2506	0.278992	-0.898235	0.36906	0.976284	RNF24
107.519	0.281466	0.313359	0.89822	0.369069	0.976284	NUP133
22.958	-0.51833	0.577301	-0.897852	0.369265	0.976284	LRRC37A
44.4729	0.33089	0.368835	0.897122	0.369654	0.976284	TMUB2
22.9165	0.416042	0.463793	0.897043	0.369696	0.976284	APOBR
360.563	0.205524	0.229126	0.896991	0.369724	0.976284	TIAM1
217.847	-0.199065	0.221928	-0.896978	0.369731	0.976284	RASGRP2
214.459	0.220043	0.245332	0.89692	0.369762	0.976284	RBL1
86.4139	-0.267776	0.298574	-0.896849	0.369799	0.976284	SUN1
134.777	0.30523	0.340386	0.896718	0.36987	0.976284	TRAK1
47.711	0.341001	0.380395	0.896438	0.370019	0.976284	HIP1R
176.391	0.222798	0.248593	0.896233	0.370128	0.976284	LINC01004
571.039	0.199597	0.222837	0.895709	0.370408	0.976284	DDX6
134.351	-0.248683	0.277739	-0.895382	0.370583	0.976284	TUBGCP3
51.569	0.325798	0.3639	0.895294	0.37063	0.976284	TOP3A
174.24	-0.226186	0.252671	-0.89518	0.370691	0.976284	TBC1D2B
90.992	0.267143	0.298426	0.895174	0.370694	0.976284	MCCC2
29.1401	-0.390732	0.43666	-0.89482	0.370883	0.976284	CC2D2A
212.744	0.204663	0.228753	0.894693	0.370951	0.976284	ARHGAP4
79.4675	-0.263381	0.29442	-0.894573	0.371015	0.976284	RAB4A
33.2535	-0.359766	0.402188	-0.894521	0.371043	0.976284	ZNF568
61.1105	0.28204	0.315332	0.894421	0.371097	0.976284	DPF2
163.853	-0.288733	0.322884	-0.894232	0.371198	0.976284	LPAR6
67.2656	0.310791	0.347607	0.89409	0.371274	0.976284	EIF4A3
83.1452	-0.313279	0.350425	-0.893998	0.371323	0.976284	TRAPPC11
136.908	0.252982	0.283034	0.893822	0.371417	0.976284	VTA1
42.4476	-0.338745	0.379007	-0.89377	0.371445	0.976284	CMAS
52.783	0.360409	0.403287	0.893678	0.371494	0.976284	MCM6
21.9592	-0.473953	0.530401	-0.893575	0.371549	0.976284	ALS2
35.2923	-0.361083	0.404099	-0.893549	0.371563	0.976284	YDJC
22.0294	-0.432942	0.484553	-0.893488	0.371596	0.976284	ZNF850
40.605	0.351994	0.393974	0.893445	0.371619	0.976284	DAGLB
130.191	0.249033	0.278749	0.893394	0.371646	0.976284	FRG1
314.387	0.25031	0.280312	0.89297	0.371873	0.976635	TRIM33
37.4299	0.334349	0.374617	0.892509	0.37212	0.976879	GPN1
44.5655	-0.383418	0.429638	-0.89242	0.372168	0.976879	U2AF1
424.068	0.216891	0.243135	0.892059	0.372361	0.976879	MIER1
218.909	0.208452	0.233724	0.891873	0.372461	0.976879	CDYL
299.919	0.201878	0.226384	0.891753	0.372525	0.976879	ATP1A1
101.866	-0.253092	0.283889	-0.891516	0.372652	0.976879	TSNAX
517.678	-0.196702	0.220651	-0.891462	0.372681	0.976879	LCP1
142.499	-0.230073	0.258103	-0.8914	0.372715	0.976879	PNRC2
22.157	-0.45576	0.511502	-0.891024	0.372916	0.977163	KCNC1
249.293	0.216691	0.24336	0.890413	0.373244	0.977777	PPP1R12B
54.2173	0.31498	0.353886	0.890063	0.373432	0.977786	MSH6
269.144	0.189187	0.212673	0.889571	0.373696	0.977786	DDX18
87.6875	0.283304	0.318495	0.889508	0.37373	0.977786	TNFRSF4
14.9993	0.486712	0.547442	0.889066	0.373968	0.977786	CST3
141.829	0.298172	0.335399	0.889006	0.374	0.977786	ZNF14
540.028	-0.185358	0.208526	-0.888897	0.374058	0.977786	DOCK11
40.4582	0.320164	0.360184	0.888889	0.374063	0.977786	FAM199X
18	-0.466796	0.525153	-0.888875	0.37407	0.977786	AC159540.2
163.114	0.3171	0.356763	0.888824	0.374098	0.977786	GTDC1
103.863	0.265155	0.298429	0.888504	0.37427	0.977786	UBE2O
71.487	-0.279863	0.315002	-0.888446	0.374301	0.977786	CPSF2
15.5142	0.514319	0.578983	0.888314	0.374372	0.977786	EXOC8
14.6108	0.507743	0.57181	0.887958	0.374563	0.978042	ZFYVE19
72.3357	-0.272129	0.306823	-0.886925	0.375119	0.978214	SHFL
65.0621	-0.316796	0.357321	-0.886588	0.375301	0.978214	RNLS
60.1975	0.296869	0.334903	0.886434	0.375384	0.978214	PPID
51.2367	0.303014	0.341881	0.886317	0.375447	0.978214	TMEM126A
176.793	-0.253509	0.286056	-0.886224	0.375497	0.978214	AC097376.3
100.053	-0.24218	0.27329	-0.886167	0.375527	0.978214	BCL9L
21.6853	-0.446369	0.503761	-0.886072	0.375579	0.978214	GDPD1
1418.2	-0.198967	0.22455	-0.886069	0.37558	0.978214	AKT3
161.051	0.24089	0.271915	0.885904	0.375669	0.978214	CCDC84
26.0655	-0.412672	0.465838	-0.885869	0.375688	0.978214	AC011379.2
155.581	0.223311	0.252092	0.885833	0.375707	0.978214	LBR
93.0398	-0.253445	0.286196	-0.885564	0.375853	0.978214	ERI3
794.453	0.206362	0.233063	0.885435	0.375922	0.978214	RAP1A
16.9897	-0.494494	0.558498	-0.8854	0.375941	0.978214	AC114956.3
191.055	0.245757	0.277662	0.885094	0.376106	0.9784	FOXK2
31.3179	0.397132	0.449033	0.884416	0.376472	0.979066	AC005224.2
41.8671	0.335077	0.37893	0.884272	0.376549	0.979066	ZCCHC4
15.3229	0.514207	0.581631	0.884079	0.376654	0.979094	MIS18A
633.512	-0.342825	0.387919	-0.883754	0.376829	0.979186	SNHG5
39.804	0.335348	0.379513	0.883628	0.376897	0.979186	C6orf226
51.273	0.350545	0.396776	0.883484	0.376975	0.979186	CCSAP
28.6781	-0.379623	0.429819	-0.883215	0.37712	0.979186	NOMO2
1018.01	-0.172948	0.195841	-0.883105	0.37718	0.979186	N4BP2L2
62.5581	0.294778	0.333965	0.882661	0.377419	0.979186	PEAK1
488.287	0.224645	0.254516	0.882636	0.377433	0.979186	SMG6
45.6413	-0.348725	0.395152	-0.88251	0.377501	0.979186	NHEJ1
37.3135	-0.367412	0.416354	-0.882451	0.377533	0.979186	CYB561D1
92.0901	-0.250075	0.28359	-0.88182	0.377874	0.979374	TUG1
142.482	-0.225643	0.255886	-0.881811	0.377879	0.979374	APPL2
74.2384	0.256877	0.291399	0.881532	0.37803	0.979374	METTL14
20.6527	-0.446326	0.50632	-0.881511	0.378041	0.979374	SPIN2B
1053.98	0.218454	0.247865	0.881342	0.378133	0.979374	LRRFIP1
22.3557	-0.441211	0.500731	-0.881135	0.378245	0.979374	AC104170.1
364.91	-0.193218	0.219291	-0.881102	0.378262	0.979374	ULK4
60.927	-0.298207	0.338535	-0.880875	0.378385	0.979449	TSEN2
126.636	-0.267897	0.304446	-0.87995	0.378886	0.979822	AP3S2
17.4721	-0.470821	0.535062	-0.879937	0.378893	0.979822	AC008875.2
35.9102	-0.439063	0.498977	-0.879927	0.378899	0.979822	AC008115.3
99.3987	-0.252278	0.286831	-0.879535	0.379111	0.979822	EHD1
72.8386	0.268268	0.305064	0.879382	0.379194	0.979822	GNG10
142.053	0.227034	0.258185	0.879349	0.379212	0.979822	LPIN1
26.9512	-0.474171	0.539275	-0.879275	0.379252	0.979822	FRG1-DT
28.1228	0.389521	0.443111	0.879059	0.379369	0.979822	KBTBD4
114.428	0.242462	0.275822	0.879051	0.379374	0.979822	EDRF1
16.7101	-0.487136	0.554338	-0.878769	0.379526	0.979974	LINC02803
30.0536	-0.377993	0.430361	-0.878317	0.379772	0.980078	TMCO3
37.8652	0.388796	0.443025	0.877593	0.380165	0.980078	AC009950.1
23.1656	0.399866	0.455775	0.877332	0.380306	0.980078	PPP5C
29.4827	0.387523	0.441733	0.877279	0.380335	0.980078	ATP13A2
16.9572	0.488943	0.5575	0.877027	0.380472	0.980078	NCOA7-AS1
137.246	0.291481	0.332555	0.876489	0.380764	0.980078	KLHL2
35.8374	0.337935	0.385663	0.876243	0.380898	0.980078	PTPA
23.3879	0.398923	0.455297	0.876182	0.380931	0.980078	RBMXL1
321.09	0.230049	0.262563	0.87617	0.380938	0.980078	METTL16
85.495	0.250563	0.285989	0.876127	0.380961	0.980078	NCBP2AS2
56.3542	-0.308412	0.35205	-0.876047	0.381004	0.980078	KNOP1
52.2842	0.324839	0.370841	0.875952	0.381056	0.980078	USP38
31.4943	0.546539	0.623988	0.875881	0.381095	0.980078	HIST1H3J
136.265	-0.231278	0.264094	-0.875741	0.381171	0.980078	CSK
320.888	0.213911	0.244264	0.875739	0.381172	0.980078	ARHGAP5
37.0936	-0.343681	0.392453	-0.875725	0.381179	0.980078	AC005261.1
82.3469	-0.75927	0.867164	-0.875578	0.38126	0.980078	LINC01572
47.3941	-0.311743	0.356131	-0.875361	0.381378	0.980078	AASDHPPT
148.548	-0.215912	0.246715	-0.875145	0.381495	0.980078	SMIM7
106.094	0.30935	0.353549	0.874985	0.381582	0.980078	CENPP
76.8021	0.394622	0.451088	0.874823	0.38167	0.980078	OPRM1
145.301	-0.277858	0.317681	-0.874643	0.381768	0.980078	S1PR4
26.3083	-0.428526	0.490059	-0.874438	0.38188	0.980078	CYFIP1
127.868	-0.236362	0.270311	-0.874405	0.381898	0.980078	ARL14EP
75.7023	-0.262425	0.300128	-0.874376	0.381913	0.980078	PEX26
16.3911	-0.477985	0.546956	-0.8739	0.382173	0.980371	AL356805.1
39.4057	-0.378602	0.433297	-0.873771	0.382243	0.980371	AC211433.1
252.685	0.217886	0.249397	0.87365	0.382309	0.980371	DIDO1
134.773	-0.225132	0.257752	-0.873445	0.382421	0.980371	NAA38
47.9716	0.322474	0.369477	0.872786	0.38278	0.980371	TWF1
74.3661	0.348432	0.399231	0.872759	0.382795	0.980371	GPAT4
54.0356	-0.298988	0.342596	-0.872715	0.382818	0.980371	EMG1
131.524	0.217301	0.249003	0.872683	0.382836	0.980371	FBXO7
144.673	-0.224003	0.256741	-0.872486	0.382943	0.980371	GPATCH2
36.4319	0.379644	0.435152	0.872439	0.382969	0.980371	DDX20
110.618	-0.296878	0.34035	-0.872272	0.38306	0.980371	CD40LG
67.1226	-0.307812	0.3531	-0.871743	0.383349	0.980449	AMN1
41.437	-0.439848	0.504614	-0.871652	0.383398	0.980449	MYO6
51.7986	-0.304049	0.348828	-0.87163	0.38341	0.980449	POLR3A
449.725	0.185746	0.213127	0.871527	0.383466	0.980449	HNRNPD
43.1672	0.34541	0.396566	0.871004	0.383752	0.980848	MAST2
26.3244	0.406108	0.466453	0.870631	0.383956	0.980848	GPRASP1
35.3149	-0.365613	0.420111	-0.870278	0.384148	0.980848	PDIK1L
140.113	0.219229	0.251937	0.870173	0.384206	0.980848	PPM1G
369.9	0.176111	0.20243	0.869987	0.384307	0.980848	ISG20
47.1788	-0.350245	0.402641	-0.86987	0.384372	0.980848	ZMYM1
241.181	-0.226484	0.260456	-0.869569	0.384536	0.980848	ASXL2
205.47	-0.218231	0.250991	-0.86948	0.384585	0.980848	TBC1D10C
153.66	0.238419	0.274216	0.869455	0.384599	0.980848	SLC23A2
125.499	-0.234206	0.26939	-0.869395	0.384631	0.980848	RPS6KA2
71.589	-0.327702	0.37695	-0.869351	0.384655	0.980848	RBM41
136.803	0.223775	0.257529	0.868932	0.384884	0.981191	RBM8A
80.9757	0.287267	0.330853	0.868261	0.385251	0.981523	KATNA1
67.5988	0.294984	0.339758	0.868219	0.385275	0.981523	SEC24A
14.6049	-0.506628	0.583552	-0.868179	0.385296	0.981523	FAM110A
179.589	0.236636	0.272705	0.867737	0.385538	0.981608	VSIR
185.718	0.235131	0.271002	0.867634	0.385595	0.981608	ICE1
67.1383	0.279472	0.322119	0.867603	0.385612	0.981608	SLC9B2
61.9635	-0.304158	0.350806	-0.867027	0.385927	0.982172	GBP3
91.1969	-0.248606	0.286953	-0.866366	0.38629	0.982855	PCMTD2
51.4782	0.298074	0.344231	0.865913	0.386538	0.983246	ORMDL3
133.55	0.381687	0.441035	0.865435	0.3868	0.983512	MAN1A1
85.3496	0.265448	0.306742	0.86538	0.38683	0.983512	DERA
375.573	0.214506	0.247988	0.864986	0.387047	0.983516	CNOT4
36.9704	0.326138	0.377144	0.864758	0.387171	0.983516	CAPN15
25.7219	-0.402557	0.465893	-0.864053	0.387559	0.983516	AL020995.1
546.192	-0.175553	0.20321	-0.863903	0.387641	0.983516	PIBF1
153.107	-0.2312	0.267653	-0.863807	0.387694	0.983516	SLC25A13
395.198	0.182062	0.210785	0.863733	0.387734	0.983516	MAP4
74.0247	-0.261296	0.302581	-0.863559	0.38783	0.983516	DHRS4L2
61.7572	0.297364	0.344379	0.863479	0.387874	0.983516	TUBB4B
191.347	-0.218793	0.253428	-0.863337	0.387952	0.983516	PARP14
50.7778	0.32369	0.375013	0.863142	0.38806	0.983516	CHCHD5
208.521	-0.232948	0.269897	-0.863101	0.388082	0.983516	CSTB
13.9433	-0.518706	0.601047	-0.863004	0.388135	0.983516	ARRDC1-AS1
463.32	-0.179889	0.208518	-0.862701	0.388302	0.983516	ZNF638
17.0488	0.558002	0.647419	0.861887	0.38875	0.983516	DNMBP
19.4759	-0.434219	0.503826	-0.861844	0.388774	0.983516	TBC1D10B
118.239	0.241082	0.279732	0.86183	0.388781	0.983516	ATP6V1E1
46.5389	-0.339045	0.393706	-0.861163	0.389148	0.983516	SEPHS2
374.543	-0.300979	0.349673	-0.860745	0.389379	0.983516	NCALD
546.285	-0.179423	0.208473	-0.860652	0.38943	0.983516	FCHSD2
24.6931	-0.405522	0.471198	-0.86062	0.389447	0.983516	PEX10
137.962	0.223145	0.259384	0.860288	0.38963	0.983516	GHITM
306.387	-0.199451	0.231941	-0.859919	0.389834	0.983516	EVI2B
39.154	-0.321082	0.373478	-0.859709	0.38995	0.983516	JKAMP
13.9529	0.579019	0.673813	0.859317	0.390166	0.983516	FAM89A
21.792	0.411918	0.479368	0.859292	0.390179	0.983516	HSPBP1
57.9845	0.283634	0.330145	0.859118	0.390275	0.983516	NELFE
139.846	0.255037	0.296888	0.859033	0.390322	0.983516	CSNK1G2
102.143	0.285085	0.331955	0.858806	0.390448	0.983516	WASHC5
61.9515	0.269167	0.313434	0.858768	0.390468	0.983516	SNHG1
128.341	-0.219253	0.255347	-0.858647	0.390535	0.983516	PYROXD1
44.1467	-0.338636	0.394388	-0.858637	0.390541	0.983516	MSANTD2
19.1763	-0.431611	0.502721	-0.858549	0.390589	0.983516	TRIM46
22.1566	-0.441732	0.514524	-0.858526	0.390602	0.983516	SLC27A5
40.3539	0.312622	0.364206	0.858368	0.39069	0.983516	LAS1L
66.0489	-0.283342	0.330243	-0.85798	0.390903	0.983516	VSIG1
35.9285	-0.343066	0.399866	-0.857951	0.390919	0.983516	PLXNA3
19.7354	-0.484854	0.565164	-0.857899	0.390948	0.983516	NCKAP1
35.0845	-0.33752	0.393475	-0.857792	0.391007	0.983516	SBF1
45.7506	-0.310595	0.362089	-0.857788	0.39101	0.983516	ACTR3B
157.249	0.238167	0.277711	0.85761	0.391108	0.983516	MAPK6
44.2361	0.315874	0.368456	0.85729	0.391285	0.983516	YTHDF1
77.8797	0.257242	0.300085	0.857232	0.391317	0.983516	SRA1
122.348	0.255785	0.298385	0.857231	0.391317	0.983516	ACTN4
48.2135	0.347064	0.40488	0.857202	0.391333	0.983516	TMEM38B
14.5926	-0.547724	0.638977	-0.857189	0.39134	0.983516	ZNF671
193.431	-0.220632	0.257429	-0.857059	0.391412	0.983516	STRN
135.435	0.216619	0.252762	0.857006	0.391442	0.983516	SDAD1
784.036	-0.179283	0.209216	-0.856931	0.391483	0.983516	FBXL17
44.388	-0.344941	0.402557	-0.856874	0.391514	0.983516	ADHFE1
506.256	-0.166487	0.194363	-0.856578	0.391678	0.983516	LIMD2
41.0939	-0.333728	0.389691	-0.856393	0.391781	0.983516	PRIMPOL
63.7755	0.292351	0.341631	0.855751	0.392136	0.983516	REXO1
14.5948	-0.527705	0.616811	-0.855538	0.392253	0.983516	AGER
89.2062	0.24846	0.290417	0.855528	0.392259	0.983516	OTUB1
174.668	-0.219843	0.256977	-0.855495	0.392277	0.983516	ILRUN
22.9601	0.399499	0.467154	0.855176	0.392453	0.983516	AP4B1
37.3656	0.322681	0.377366	0.855087	0.392503	0.983516	CISD3
207.457	0.190258	0.222538	0.854946	0.392581	0.983516	PSMF1
170.926	-0.242641	0.283813	-0.854933	0.392588	0.983516	BTD
19.1824	-0.444274	0.519866	-0.854592	0.392777	0.983516	FTCDNL1
24.9431	0.488844	0.572195	0.854331	0.392922	0.983516	SPSB1
51.0133	-0.314156	0.367865	-0.853998	0.393106	0.983516	DBP
43.3921	-0.431809	0.505644	-0.853978	0.393117	0.983516	ANKDD1A
13.4575	0.501964	0.587812	0.853953	0.393131	0.983516	NPM3
55.8097	-0.279496	0.327434	-0.853595	0.39333	0.983516	ZNF84
67.8397	-0.283056	0.331654	-0.853467	0.3934	0.983516	DAPP1
21.2653	-0.438497	0.513851	-0.853353	0.393463	0.983516	C2CD2
247.813	0.231054	0.270774	0.853309	0.393488	0.983516	KPNA6
94.4731	-0.259756	0.304424	-0.853272	0.393509	0.983516	DDX60
136.01	-0.24771	0.290386	-0.853037	0.393639	0.983516	RNH1
15.1988	-0.5953	0.697873	-0.853021	0.393648	0.983516	LATS2
50.0061	0.288858	0.338639	0.852997	0.393661	0.983516	MAPK13
121.782	-0.337895	0.396246	-0.852739	0.393804	0.983516	ZC4H2
430.634	-0.172642	0.202459	-0.852724	0.393813	0.983516	ST3GAL1
498.176	0.185428	0.217594	0.852178	0.394115	0.983516	MICU2
24.9714	-0.422552	0.495969	-0.851973	0.394229	0.983516	SPDYE5
211.473	-0.213514	0.250625	-0.851926	0.394255	0.983516	LAT
61.0326	-0.380278	0.4464	-0.851879	0.394282	0.983516	TMEM8A
44.3826	-0.330605	0.388471	-0.851042	0.394746	0.983516	ZNF519
45.2981	0.337076	0.396109	0.850967	0.394787	0.983516	FXYD1
27.178	-0.386975	0.454871	-0.850736	0.394916	0.983516	PCBD1
25.9212	-0.403149	0.473901	-0.850704	0.394934	0.983516	DCAF12
36.8144	-0.335828	0.394824	-0.850576	0.395005	0.983516	MVB12A
67.7101	0.277092	0.325787	0.850532	0.395029	0.983516	NAT10
40.3063	0.363603	0.427713	0.850109	0.395265	0.983516	SLC10A1
17.0373	0.471615	0.55482	0.850032	0.395307	0.983516	CHPF2
37.1415	-0.334201	0.393194	-0.849964	0.395345	0.983516	GDF11
37.5864	-0.337466	0.397122	-0.84978	0.395447	0.983516	PAXIP1-AS2
33.3391	0.372017	0.437789	0.849764	0.395456	0.983516	S100A8
43.8593	-0.324459	0.381892	-0.849611	0.395542	0.983516	ZDHHC12
19.0769	-0.489863	0.576736	-0.84937	0.395675	0.983516	TNFAIP8L2
116.683	-0.232966	0.2743	-0.849311	0.395708	0.983516	GLIPR2
323.129	0.2746	0.323328	0.84929	0.39572	0.983516	TMEM156
88.9839	-0.241269	0.284116	-0.84919	0.395776	0.983516	ZNF433-AS1
14.5348	0.471564	0.555407	0.849041	0.395858	0.983516	SPACA6
128.135	-0.22153	0.260927	-0.849013	0.395874	0.983516	ZKSCAN1
26.9435	0.586323	0.690772	0.848793	0.395996	0.983527	YBX3
41.5954	-0.311538	0.367134	-0.848567	0.396123	0.983527	RBM12B
14.9182	-0.482235	0.568425	-0.848371	0.396231	0.983527	FRY-AS1
22.2756	0.405809	0.478427	0.848215	0.396318	0.983527	EIF5A2
14.0547	-0.556111	0.655669	-0.848159	0.39635	0.983527	GPR137
199.617	0.204011	0.240695	0.84759	0.396667	0.983827	ZXDC
582.666	0.22099	0.260753	0.84751	0.396711	0.983827	ETV6
114.586	-0.24831	0.293014	-0.847434	0.396753	0.983827	TMEM179B
67.8958	0.266698	0.314788	0.84723	0.396867	0.983875	PCNT
34.6804	0.330167	0.389779	0.847061	0.396961	0.983875	VPS16
22.1724	-0.448311	0.529385	-0.846852	0.397077	0.983891	AC021851.2
30.3503	0.462942	0.546753	0.846712	0.397156	0.983891	LINC01362
139.506	-0.223717	0.264428	-0.846042	0.397529	0.984438	CASP4
74.6253	-0.262815	0.310688	-0.845911	0.397603	0.984438	GNPAT
29.4048	0.361507	0.42741	0.845809	0.397659	0.984438	AL137856.1
97.0932	0.231686	0.273988	0.845608	0.397771	0.984481	NARS
32.6748	-0.360853	0.426884	-0.845317	0.397934	0.98465	METAP1D
684.573	-0.183188	0.216784	-0.845024	0.398097	0.984822	PCAT1
105.745	0.233505	0.276415	0.844763	0.398243	0.984949	PPP2R1A
180.948	0.242673	0.28736	0.844489	0.398396	0.985094	GTF2F2
37.8159	0.388546	0.460651	0.84347	0.398965	0.985911	GCNT2
67.9731	0.300642	0.356496	0.843325	0.399047	0.985911	RBM14
14.7246	-0.508819	0.603619	-0.842948	0.399258	0.985911	EMILIN2
147.901	0.232739	0.276179	0.84271	0.39939	0.985911	KRR1
30.8505	0.357497	0.424239	0.842678	0.399409	0.985911	BOD1
60.1268	-0.277651	0.329496	-0.842653	0.399423	0.985911	MBD1
84.3382	0.256587	0.304564	0.842474	0.399523	0.985911	GPALPP1
90.3078	0.259762	0.308361	0.842396	0.399566	0.985911	TRMO
28.1209	-0.507282	0.602524	-0.841928	0.399828	0.985911	TCEANC2
38.4089	-0.382645	0.454628	-0.841666	0.399975	0.985911	WNT7A
37.6534	-0.34766	0.413148	-0.84149	0.400073	0.985911	ZNF557
56.1678	-0.297529	0.353575	-0.841489	0.400074	0.985911	CBX1
28.4622	-0.386096	0.458863	-0.841418	0.400114	0.985911	WBP2NL
134.366	0.212001	0.25196	0.841405	0.400121	0.985911	SCAMP1
177.958	-0.205994	0.244833	-0.841366	0.400143	0.985911	TTC39B
367.3	-0.17461	0.207631	-0.840965	0.400368	0.986035	SNHG14
44.0517	0.330287	0.392861	0.840724	0.400502	0.986035	UPRT
96.9322	-0.240879	0.286551	-0.840616	0.400563	0.986035	NPHP3
72.1088	-0.284697	0.338682	-0.840602	0.400571	0.986035	SNAPC3
427.505	0.202013	0.240449	0.840147	0.400826	0.98643	NIN
31.1123	-0.363664	0.433246	-0.839395	0.401248	0.987236	PCYOX1
96.621	0.2426	0.289203	0.838857	0.40155	0.987699	ALKBH5
75.2115	-0.251585	0.299963	-0.838722	0.401625	0.987699	SRFBP1
23.0277	0.387446	0.462072	0.838497	0.401751	0.987777	BUD13
65.3388	-0.349897	0.417575	-0.837925	0.402073	0.988065	IFI27L2
44.781	0.299905	0.357932	0.837882	0.402097	0.988065	SNHG30
131.698	0.22861	0.272977	0.83747	0.402329	0.988065	DHRS3
36.6125	0.341567	0.407929	0.837321	0.402412	0.988065	RAI1
103.601	-0.225537	0.269404	-0.83717	0.402497	0.988065	ABI2
87.9528	-0.237511	0.283709	-0.837165	0.4025	0.988065	NOL8
23.2406	0.394086	0.47077	0.83711	0.402531	0.988065	ARFIP2
108.424	-0.227924	0.272383	-0.836778	0.402718	0.988168	ITGB1BP1
26.4207	-0.405628	0.484796	-0.836698	0.402762	0.988168	PCSK1N
33.0947	0.344043	0.411408	0.836257	0.40301	0.988431	PET117
68.0122	-0.28886	0.345576	-0.835879	0.403223	0.988431	NOTCH2NLC
169.02	-0.194146	0.23228	-0.835827	0.403252	0.988431	WDR82
37.6921	-0.391044	0.467888	-0.835764	0.403287	0.988431	SHOC1
37.2273	-0.358041	0.42845	-0.835667	0.403343	0.988431	NAXE
23.3676	-0.426099	0.510193	-0.835173	0.40362	0.988879	GPR180
775.495	0.187603	0.224702	0.834899	0.403775	0.989026	MAP3K5
25.0693	-0.408811	0.489888	-0.834499	0.404	0.989037	AC022137.4
16.323	-0.469728	0.56299	-0.834344	0.404087	0.989037	NT5E
52.8879	-0.288103	0.345391	-0.834136	0.404204	0.989037	ZFP30
27.6155	-0.378847	0.454218	-0.834064	0.404245	0.989037	CSTF1
16.2986	0.460126	0.551677	0.834049	0.404253	0.989037	CNBD2
137.149	0.265177	0.318023	0.83383	0.404377	0.989108	UBE2E3
83.2719	-0.242521	0.290941	-0.833573	0.404522	0.989231	HNRNPH2
316.968	0.182754	0.2193	0.833353	0.404646	0.989303	RPTOR
96.0442	0.255938	0.307372	0.832665	0.405033	0.989824	RNF166
49.0112	-0.285505	0.342914	-0.832584	0.40508	0.989824	NAGK
17.0967	0.461374	0.554223	0.832471	0.405143	0.989824	SCRN2
18.2808	-0.459122	0.551768	-0.832092	0.405357	0.989876	B3GALT6
61.6827	0.268498	0.322703	0.83203	0.405392	0.989876	MON1B
25.0686	0.427052	0.513409	0.831796	0.405524	0.989876	GAS7
75.9596	0.265065	0.31868	0.831761	0.405544	0.989876	AC073332.1
23.4155	-0.42283	0.508578	-0.831396	0.40575	0.989877	AC008969.1
206.505	-0.205851	0.247671	-0.831147	0.405891	0.989877	PIGL
43.1708	0.301656	0.362987	0.831037	0.405953	0.989877	CEP44
563.053	0.187436	0.225563	0.83097	0.40599	0.989877	PUM1
61.4424	-0.269969	0.324987	-0.830705	0.40614	0.989877	ASB8
24.3618	0.401427	0.483666	0.829968	0.406557	0.989877	TIRAP
24.4717	0.378772	0.456531	0.829674	0.406723	0.989877	MMAA
110.527	0.215871	0.260196	0.829646	0.406739	0.989877	SAE1
327.498	0.258449	0.311691	0.829186	0.406999	0.989877	CD5
28.0031	0.357866	0.431657	0.829054	0.407074	0.989877	C1orf54
69.1031	-0.326768	0.394148	-0.82905	0.407076	0.989877	MSC-AS1
282.583	0.191203	0.230655	0.828957	0.407129	0.989877	DYNC1H1
53.8741	0.300024	0.36201	0.828773	0.407233	0.989877	SMARCD2
31.8651	0.342853	0.413769	0.828609	0.407326	0.989877	PLSCR1
20.2749	-0.432586	0.522076	-0.828588	0.407338	0.989877	COQ9
31.0884	-0.378827	0.457235	-0.828517	0.407378	0.989877	GTPBP2
49.3497	0.304191	0.367197	0.828412	0.407437	0.989877	HACE1
24.9566	0.395616	0.477573	0.82839	0.40745	0.989877	HIST3H2A
70.7835	-0.282152	0.340684	-0.828193	0.407561	0.989877	MPLKIP
59.3951	-0.289852	0.35009	-0.827935	0.407707	0.989877	EBPL
22.8905	0.416833	0.503514	0.827847	0.407757	0.989877	COQ2
69.9635	0.306925	0.37078	0.827782	0.407794	0.989877	WBP4
47.5326	0.291763	0.352487	0.827725	0.407826	0.989877	ZNF777
20.155	-0.42544	0.514092	-0.827556	0.407922	0.989877	LINC00381
41.7833	-0.309933	0.374773	-0.826987	0.408245	0.989877	RRAGA
25.9066	0.378109	0.457262	0.826898	0.408295	0.989877	ZNF529-AS1
97.263	-0.243965	0.295079	-0.826779	0.408362	0.989877	MRPL42
86.468	-0.249483	0.301777	-0.826713	0.4084	0.989877	DNAJC9
110.43	-0.25081	0.303421	-0.826608	0.408459	0.989877	ITGB7
235.747	-0.224847	0.272027	-0.82656	0.408486	0.989877	SLC12A6
214.242	0.201171	0.243399	0.826504	0.408518	0.989877	NPC1
53.758	-0.32541	0.393769	-0.826399	0.408578	0.989877	KLHL32
173.748	0.213076	0.257895	0.826213	0.408683	0.989903	EEFSEC
28.5788	0.38949	0.471637	0.825824	0.408904	0.990207	SPATS2L
76.1176	0.270681	0.327871	0.825573	0.409047	0.990323	DERL1
84.2395	0.360317	0.436849	0.82481	0.409479	0.991023	AC007952.4
335.784	-0.206123	0.249928	-0.824729	0.409525	0.991023	RFFL
21.4458	0.423778	0.514189	0.824167	0.409845	0.991566	IFI27L1
29.8927	-0.378085	0.459259	-0.823251	0.410365	0.99183	HEATR3
98.5239	0.257749	0.313109	0.823193	0.410398	0.99183	CDC37L1
101.567	-0.23445	0.284809	-0.823185	0.410403	0.99183	NUP205
48.3797	0.291971	0.354702	0.823143	0.410426	0.99183	CTSD
22.8136	-0.462432	0.561791	-0.823139	0.410429	0.99183	AC027243.3
590.521	-0.16917	0.205802	-0.822005	0.411074	0.99316	TRBC1
45.3785	0.325805	0.396501	0.821701	0.411247	0.993348	GMFB
28.2357	-0.421591	0.513607	-0.820845	0.411735	0.994203	LEPR
71.0256	0.312706	0.381002	0.820745	0.411792	0.994203	CDYL2
190.721	0.233656	0.284931	0.820044	0.412191	0.994317	MAN1C1
14.8239	-0.513386	0.62621	-0.819831	0.412312	0.994317	LINC02316
58.0634	0.263773	0.32186	0.819528	0.412485	0.994317	MICAL2
26.7289	-0.358177	0.437335	-0.818999	0.412787	0.994317	WDR77
258.106	0.228455	0.278972	0.818918	0.412833	0.994317	ITGB2
49.1597	-0.315249	0.385173	-0.81846	0.413095	0.994317	LTO1
16.9945	-0.488354	0.596708	-0.818413	0.413121	0.994317	SNHG26
51.8844	0.283109	0.346112	0.817969	0.413375	0.994317	BNIP3
98.9008	-0.241053	0.294753	-0.817813	0.413464	0.994317	METTL23
22.2456	0.392897	0.480438	0.817789	0.413477	0.994317	OSBPL7
40.8865	-0.335039	0.409698	-0.817771	0.413488	0.994317	RINL
60.5751	-0.268625	0.328492	-0.817751	0.413499	0.994317	SP1
64.2972	0.269243	0.329305	0.817609	0.41358	0.994317	MRPL22
67.7598	-0.260554	0.318773	-0.817365	0.41372	0.994317	SNX17
57.2162	0.265643	0.325017	0.817322	0.413744	0.994317	SUSD1
213.709	0.214889	0.262995	0.817082	0.413882	0.994317	EIF3J
18.0948	-0.441079	0.539899	-0.816965	0.413948	0.994317	AL683813.1
75.4437	-0.26993	0.330451	-0.816853	0.414013	0.994317	CCNG1
170.246	0.20804	0.254845	0.816338	0.414307	0.994317	GALNT10
24.1482	0.427863	0.524133	0.816324	0.414315	0.994317	PTCH2
13.6765	0.473771	0.580454	0.816208	0.414381	0.994317	AP002748.4
273.084	0.22436	0.274988	0.815889	0.414564	0.994317	CPSF6
2209.02	-0.14931	0.183019	-0.815814	0.414607	0.994317	BCL11B
26.999	-0.35627	0.436746	-0.815737	0.414651	0.994317	KCTD2
72.5723	0.328305	0.402508	0.81565	0.4147	0.994317	GSE1
83.4212	0.256095	0.314035	0.815498	0.414788	0.994317	EIF4G1
36.423	-0.351527	0.431214	-0.815204	0.414956	0.994317	TRIM16
31.3389	0.32352	0.396931	0.815054	0.415041	0.994317	TIMM22
38.8064	0.296343	0.363615	0.814991	0.415077	0.994317	MSMO1
16.8338	-0.446129	0.54741	-0.814983	0.415082	0.994317	ZNF672
19.7643	-0.437081	0.536381	-0.81487	0.415147	0.994317	ABHD6
136.185	0.207016	0.254213	0.814339	0.415451	0.994317	PAXBP1
45.4759	0.302228	0.371148	0.814305	0.41547	0.994317	CHRAC1
65.105	-0.260267	0.319618	-0.814304	0.415471	0.994317	CTBS
169.989	0.205769	0.252739	0.814156	0.415556	0.994317	MED23
95.4611	-0.244648	0.300497	-0.814144	0.415562	0.994317	UNKL
185.422	0.186743	0.229402	0.814045	0.415619	0.994317	SUCLA2
58.3694	-0.277167	0.340501	-0.813997	0.415647	0.994317	TADA2A
18.667	-0.449021	0.551768	-0.813785	0.415768	0.994317	PSMD10
79.8135	-0.25	0.307373	-0.813345	0.41602	0.994317	CSAD
41.5133	0.311334	0.382865	0.81317	0.41612	0.994317	RRS1
36.1934	-0.338254	0.416046	-0.813022	0.416205	0.994317	GCLC
23.3574	-0.441332	0.542832	-0.813017	0.416208	0.994317	COQ5
58.8649	-0.272269	0.334899	-0.812986	0.416226	0.994317	NPRL3
19.4904	-0.433709	0.533897	-0.812346	0.416593	0.994317	AL133342.1
218.352	0.210631	0.259335	0.812198	0.416678	0.994317	CALR
42.8415	0.297833	0.367274	0.810928	0.417407	0.994317	CENPT
16.5594	0.453092	0.558738	0.810921	0.417411	0.994317	PLEKHG2
45.4546	-0.316356	0.39019	-0.810775	0.417495	0.994317	TCTEX1D2
62.0261	0.257737	0.317921	0.810697	0.41754	0.994317	COG4
80.542	-0.262635	0.324013	-0.810569	0.417613	0.994317	PHB
22.4732	-0.385457	0.475575	-0.810508	0.417648	0.994317	LINC01806
54.1147	-0.292879	0.361419	-0.810358	0.417735	0.994317	SLC35E3
88.3094	-0.236217	0.291508	-0.810326	0.417753	0.994317	TMLHE
13.6586	0.468618	0.578393	0.810207	0.417821	0.994317	PDK2
21.1649	-0.455826	0.562652	-0.810139	0.41786	0.994317	AL157786.1
97.4399	-0.263515	0.325299	-0.810073	0.417898	0.994317	PIGK
58.1378	0.261468	0.322796	0.810008	0.417935	0.994317	NECTIN3
70.8464	0.25011	0.308791	0.809964	0.417961	0.994317	YARS2
33.1264	0.347391	0.428968	0.80983	0.418038	0.994317	L2HGDH
308.511	0.19643	0.242576	0.809766	0.418075	0.994317	EAPP
58.8578	-0.276478	0.341445	-0.809728	0.418097	0.994317	ZNF337
720.87	0.179405	0.221576	0.809677	0.418126	0.994317	MLLT3
30.1119	-0.344974	0.426179	-0.809458	0.418252	0.994317	FBXL14
82.8406	-0.241522	0.298447	-0.809261	0.418365	0.994317	SARM1
51.7385	0.282563	0.349195	0.809184	0.41841	0.994317	DCPS
221.905	-0.196733	0.243244	-0.80879	0.418636	0.994317	DHRSX
417.121	0.207689	0.256814	0.808715	0.418679	0.994317	GSK3B
20.2681	-0.403126	0.498687	-0.808374	0.418875	0.994317	ACTR8
74.0814	-0.241749	0.29906	-0.808365	0.418881	0.994317	CEPT1
20.693	-0.414105	0.512291	-0.80834	0.418895	0.994317	DEF8
31.8392	0.346188	0.428273	0.808334	0.418898	0.994317	TNFRSF18
630.042	-0.154076	0.19068	-0.808033	0.419072	0.994317	FRYL
183.839	0.239956	0.296982	0.80798	0.419102	0.994317	UBA6
540.75	-0.173859	0.215241	-0.807741	0.41924	0.994317	CFLAR
25.4919	0.366471	0.453884	0.80741	0.41943	0.994317	ENO2
42.7278	-0.328372	0.406768	-0.80727	0.419511	0.994317	EDARADD
24.1874	-0.417898	0.517837	-0.807006	0.419663	0.994317	SCO2
1019.95	0.171534	0.21263	0.806726	0.419824	0.994317	EXOC4
52.7016	0.283431	0.351382	0.806617	0.419887	0.994317	IL1RAP
21.3682	0.432922	0.53698	0.806217	0.420118	0.994317	EDAR
30.8023	0.337346	0.418469	0.806144	0.42016	0.994317	PHACTR2-AS1
74.2567	-0.238254	0.295566	-0.806092	0.42019	0.994317	TNK2
36.883	-0.312191	0.387324	-0.806019	0.420232	0.994317	ZNF621
94.6212	0.228238	0.28319	0.805956	0.420268	0.994317	WASHC2A
31.7856	-0.337081	0.41827	-0.805895	0.420303	0.994317	NEMP2
53.9603	-0.293665	0.364397	-0.805894	0.420304	0.994317	FGGY
18.3415	-0.443907	0.550862	-0.805841	0.420334	0.994317	CAPN12
31.9565	-0.352127	0.437058	-0.805676	0.42043	0.994317	USP6NL
69.8198	-0.299382	0.3716	-0.805655	0.420442	0.994317	PLSCR3
50.9685	-0.296058	0.367524	-0.805547	0.420504	0.994317	RHOT2
273.801	-0.177757	0.220895	-0.80471	0.420987	0.994748	RNF13
303.564	-0.206045	0.256101	-0.804549	0.42108	0.994748	HPCAL1
67.6459	-0.255823	0.318059	-0.804325	0.421209	0.994748	FAM3C
158.4	0.207875	0.2585	0.804157	0.421306	0.994748	CABIN1
81.4799	-0.237223	0.295	-0.804144	0.421314	0.994748	SENP1
28.6675	-0.354762	0.441175	-0.804131	0.421321	0.994748	SLC5A3
41.8334	-0.301503	0.375247	-0.803478	0.421699	0.994748	POLH
15.3333	-0.523141	0.651185	-0.803369	0.421762	0.994748	AC092338.2
44.1893	-0.295752	0.368218	-0.8032	0.421859	0.994748	STX4
276.62	0.196144	0.244224	0.803131	0.421899	0.994748	CMIP
17.3832	-0.452903	0.563977	-0.803052	0.421945	0.994748	ADORA2A
142.046	-0.221687	0.27611	-0.802895	0.422035	0.994748	RAD50
18.0428	-0.433727	0.540233	-0.802851	0.422061	0.994748	METTL18
18.2088	-0.46131	0.574692	-0.802707	0.422144	0.994748	ZNF606
825.02	0.155292	0.193464	0.802695	0.422151	0.994748	LEPROTL1
41.3991	0.317782	0.395945	0.802592	0.422211	0.994748	AL049869.3
13.8509	-0.517874	0.645787	-0.801927	0.422595	0.995039	PPP1R3B
18.9433	-0.437989	0.546289	-0.801753	0.422696	0.995039	KLHL21
21.8543	-0.438649	0.547221	-0.801594	0.422788	0.995039	AL365203.2
51.4529	0.309218	0.386019	0.801043	0.423107	0.995039	IL11RA
77.9088	-0.251914	0.314488	-0.801028	0.423115	0.995039	METTL26
296.51	0.174787	0.21821	0.801004	0.423129	0.995039	EIF1AX
18.0325	0.454176	0.567363	0.800503	0.423419	0.995039	TPCN2
19.3582	0.402255	0.502782	0.800057	0.423678	0.995039	AK1
103.228	0.235051	0.293834	0.799947	0.423741	0.995039	IPO7
752.514	0.190773	0.238504	0.799873	0.423785	0.995039	GAPDH
26.2502	0.346356	0.433069	0.799772	0.423843	0.995039	ENTPD6
589.15	0.188541	0.235772	0.799674	0.423899	0.995039	ANKRD17
29.7102	-0.358824	0.44876	-0.79959	0.423948	0.995039	TRAF2
116.193	0.221876	0.27761	0.799238	0.424152	0.995039	PRDX5
57.8048	0.924055	1.15693	0.798714	0.424456	0.995039	AC104041.1
72.9868	0.23966	0.300166	0.798426	0.424624	0.995039	CTBP1
76.9283	-0.301448	0.377597	-0.798333	0.424677	0.995039	CDK2AP2
227.135	0.186228	0.233285	0.798286	0.424704	0.995039	PCNP
163.033	-0.195183	0.244525	-0.798215	0.424746	0.995039	HADHA
62.8875	-0.369083	0.462444	-0.798114	0.424805	0.995039	LINC02725
85.1716	0.237192	0.297264	0.797917	0.424918	0.995039	RAB11FIP2
38.0184	0.316435	0.396726	0.797618	0.425092	0.995039	THAP1
89.017	0.283072	0.354929	0.797545	0.425135	0.995039	CASS4
94.3697	0.234922	0.294582	0.797476	0.425175	0.995039	NPIPB4
25.5662	0.372935	0.467651	0.797464	0.425182	0.995039	GPR18
32.7112	0.341215	0.427889	0.797438	0.425197	0.995039	SPOUT1
34.514	0.322295	0.404282	0.797203	0.425333	0.995039	CDC23
547.189	0.216618	0.271749	0.797127	0.425377	0.995039	CDK6
57.2972	-0.286659	0.359626	-0.797103	0.425391	0.995039	ENTR1
114.75	0.228247	0.28637	0.797038	0.425429	0.995039	TRAPPC6A
17.1847	0.437496	0.548928	0.797001	0.425451	0.995039	MSH5
209.003	-0.189882	0.238263	-0.796942	0.425485	0.995039	INTS6
30.0537	-0.341118	0.428045	-0.79692	0.425497	0.995039	TRIM65
18.0592	-0.420486	0.527835	-0.796625	0.425669	0.995039	SBF2-AS1
480.613	-0.159932	0.200816	-0.796411	0.425793	0.995039	STX8
42.0565	-0.305028	0.383017	-0.796383	0.42581	0.995039	TRIM27
633.799	0.158944	0.199604	0.796296	0.42586	0.995039	WNK1
44.6845	0.283665	0.35636	0.796006	0.426028	0.99521	AC073111.4
50.1413	0.311424	0.391516	0.795432	0.426362	0.995768	AAR2
382.018	0.163709	0.205922	0.795006	0.42661	0.996124	SMG1
49.3152	0.275173	0.346253	0.794716	0.426779	0.996294	MAPKAPK3
13.759	0.468387	0.589532	0.794506	0.426901	0.996353	SERPINB8
46.3413	-0.296866	0.373793	-0.7942	0.427079	0.996353	KLHDC3
42.954	-0.294487	0.370806	-0.794181	0.42709	0.996353	NUDT1
22.0371	0.380011	0.478907	0.793497	0.427488	0.996495	TIMM50
17.3284	-0.431237	0.543584	-0.79332	0.427591	0.996495	SRR
109.636	0.219963	0.277297	0.793241	0.427637	0.996495	RHOG
131.655	-0.22538	0.284174	-0.793106	0.427716	0.996495	SLC25A12
16.1106	-0.477324	0.60189	-0.793041	0.427754	0.996495	FADD
161.843	0.232742	0.293481	0.793039	0.427755	0.996495	NIPSNAP2
276.332	-0.195679	0.24678	-0.792929	0.427819	0.996495	MAP2K5
108.419	-0.222848	0.281237	-0.792385	0.428136	0.996976	CTDSP1
268.216	-0.171262	0.216292	-0.791807	0.428473	0.996976	SPCS2
33.2343	-0.325118	0.410618	-0.791777	0.428491	0.996976	TBRG4
13.5119	0.56707	0.716269	0.7917	0.428536	0.996976	AL121603.2
1082.49	0.154043	0.194578	0.79168	0.428547	0.996976	ZC3HAV1
51.9801	0.297753	0.376145	0.791592	0.428598	0.996976	SGPL1
297.941	0.167026	0.21115	0.791028	0.428927	0.997246	EIF2S3
19.5333	-0.417755	0.528128	-0.791011	0.428938	0.997246	ZNF670
63.2047	-0.261345	0.330482	-0.790798	0.429062	0.997246	TSR3
62.2187	0.263079	0.332701	0.790739	0.429096	0.997246	WRNIP1
25.5685	-0.375726	0.475331	-0.790452	0.429264	0.997303	TRAM2
63.2386	-0.298987	0.378288	-0.790369	0.429312	0.997303	MR1
92.6461	-0.253372	0.320687	-0.790091	0.429474	0.997458	GSTO1
112.481	0.26066	0.330052	0.789755	0.429671	0.997555	PRKD3
107.361	-0.237106	0.300251	-0.789693	0.429707	0.997555	CASTOR3
63.7901	-0.261193	0.330833	-0.789499	0.42982	0.997596	AC104162.2
224.069	-0.210401	0.266559	-0.789324	0.429922	0.997611	LINC01184
99.3081	-0.222403	0.281861	-0.789052	0.430082	0.997759	CLN5
86.7153	-0.233825	0.296425	-0.788817	0.430219	0.997855	ATF1
77.478	0.23928	0.30341	0.788638	0.430324	0.997877	POLR3C
14.0769	-0.471609	0.598213	-0.788362	0.430485	0.998029	AC020978.3
89.9603	-0.252648	0.32065	-0.787926	0.43074	0.998399	TATDN1
321.696	0.215992	0.2743	0.787429	0.431031	0.998544	DNM2
44.7083	-0.300844	0.382205	-0.787127	0.431207	0.998544	HPS3
63.9878	-0.251355	0.31966	-0.786321	0.43168	0.998544	SLC66A3
2331.64	0.172441	0.219305	0.786307	0.431688	0.998544	PRKCH
16.3442	-0.458274	0.583027	-0.786025	0.431853	0.998544	ERMAP
320.779	0.189563	0.241297	0.785601	0.432102	0.998544	COA1
237.659	0.195351	0.248677	0.785562	0.432124	0.998544	R3HCC1L
63.1393	-0.255293	0.325125	-0.785215	0.432328	0.998544	SEC23IP
293.168	0.174389	0.22215	0.785006	0.43245	0.998544	UQCRH
92.0733	0.224174	0.28557	0.785006	0.43245	0.998544	BLOC1S2
71.0903	-0.250161	0.318679	-0.784992	0.432458	0.998544	CMTM3
87.6655	0.238993	0.304585	0.78465	0.432659	0.998544	DHX57
106.696	-0.216684	0.276259	-0.784349	0.432836	0.998544	P4HA1
281.395	0.176906	0.225546	0.784345	0.432838	0.998544	PRIM2
81.5783	-0.226915	0.289334	-0.784265	0.432885	0.998544	MAF1
55.0814	-0.270071	0.344482	-0.783993	0.433044	0.998544	ZNRD1
32.2039	-0.329464	0.420251	-0.783969	0.433058	0.998544	TEP1
114.626	0.232023	0.295972	0.783937	0.433077	0.998544	CLASRP
54.9965	0.277532	0.354085	0.783801	0.433157	0.998544	PHF2
81.4156	-0.270622	0.345303	-0.783725	0.433202	0.998544	AAMDC
33.7646	-0.314054	0.400843	-0.783483	0.433344	0.998544	AL157392.3
19.5551	-0.393306	0.502251	-0.783086	0.433576	0.998544	NR2C2AP
130.879	0.247375	0.316051	0.782706	0.4338	0.998544	PRPF18
58.3959	-0.267779	0.342216	-0.782486	0.433929	0.998544	ABCA7
258.149	-0.207007	0.264745	-0.781911	0.434267	0.998544	PLP2
37.3039	-0.306903	0.392564	-0.781791	0.434337	0.998544	C12orf40
202.549	0.20974	0.268343	0.781612	0.434442	0.998544	RREB1
44.1191	-0.324707	0.41548	-0.781523	0.434495	0.998544	ZNF362
73.7815	-0.260105	0.332904	-0.781322	0.434613	0.998544	DCAKD
47.0984	-0.294011	0.376473	-0.780961	0.434825	0.998544	ARRDC3-AS1
28.5126	0.336191	0.430588	0.780772	0.434937	0.998544	FTSJ3
145.495	0.229851	0.294414	0.780706	0.434975	0.998544	TNFRSF1B
27.4679	-0.349516	0.447877	-0.780384	0.435165	0.998544	COX18
24.3429	0.421651	0.540371	0.780299	0.435215	0.998544	AL022311.1
34.9535	0.321414	0.411933	0.780258	0.435239	0.998544	POLA2
141.199	0.240335	0.308201	0.779798	0.43551	0.998544	SCAF4
30.0893	0.356011	0.456607	0.779689	0.435574	0.998544	HOOK1
34.0941	-0.315084	0.404249	-0.779431	0.435726	0.998544	HAUS4
156.327	-0.187524	0.240664	-0.779194	0.435866	0.998544	PARP1
46.5433	-0.294689	0.378288	-0.779008	0.435975	0.998544	FAM217B
52.0956	0.29231	0.375362	0.778741	0.436132	0.998544	INPP5F
173.908	-0.182371	0.23421	-0.778662	0.436179	0.998544	CANX
40.6645	-0.294192	0.377878	-0.778539	0.436251	0.998544	BRAT1
169.118	-0.202941	0.26091	-0.77782	0.436675	0.998544	RAB27A
52.4221	-0.304751	0.3919	-0.777625	0.43679	0.998544	SPATA1
18.6261	-0.418569	0.538322	-0.777543	0.436838	0.998544	MYOM1
53.8904	-0.267364	0.343915	-0.777413	0.436915	0.998544	ALDH9A1
26.033	-0.355958	0.45788	-0.777403	0.436921	0.998544	UBXN6
24.647	0.353664	0.45495	0.777368	0.436942	0.998544	STRN4
22.5216	0.357298	0.459693	0.777254	0.437009	0.998544	TFE3
110.912	-0.232865	0.29964	-0.777151	0.43707	0.998544	OOEP
127.197	-0.228826	0.294469	-0.777082	0.43711	0.998544	GOLGA7
913.373	0.166456	0.214234	0.776982	0.437169	0.998544	FAF1
16.1534	1.38492	1.78322	0.776642	0.43737	0.998544	EIF1AY
105.793	-0.22149	0.285261	-0.776445	0.437486	0.998544	AL359220.1
24.817	0.364169	0.469275	0.776025	0.437734	0.998544	AC090945.1
18.0315	-0.433885	0.559153	-0.775968	0.437768	0.998544	RBM44
100.711	-0.216938	0.279582	-0.77594	0.437785	0.998544	UBE2V2
14.8242	-0.525862	0.67785	-0.77578	0.437879	0.998544	ELAC1
22.7068	-0.420478	0.542041	-0.775731	0.437908	0.998544	CRELD1
29.641	0.335232	0.432174	0.775688	0.437933	0.998544	CLECL1
69.566	-0.263836	0.340355	-0.775178	0.438235	0.998544	WDR73
1072.25	-0.201736	0.26027	-0.775103	0.438279	0.998544	MDFIC
25.2246	-0.363019	0.468642	-0.774618	0.438566	0.998544	HENMT1
25.0981	-0.372618	0.481178	-0.774386	0.438702	0.998544	MRM2
133.554	0.235783	0.304534	0.774242	0.438788	0.998544	SERINC3
18.6506	0.457182	0.590698	0.773969	0.438949	0.998544	Z93241.1
18.0691	0.398342	0.514721	0.773898	0.438991	0.998544	MTCP1
19.7432	-0.414167	0.535197	-0.77386	0.439013	0.998544	TEX30
125.784	-0.199375	0.2577	-0.773671	0.439125	0.998544	PANK2
48.5694	0.434881	0.562223	0.773503	0.439224	0.998544	NEXMIF
14.8462	0.437962	0.566229	0.773471	0.439244	0.998544	Z95331.1
65.0772	0.26367	0.341006	0.773212	0.439397	0.998544	DGCR6L
70.9354	0.254938	0.329723	0.773188	0.439411	0.998544	PGRMC2
249.372	-0.184805	0.239046	-0.773094	0.439467	0.998544	CLYBL
613.545	0.205161	0.265399	0.773028	0.439506	0.998544	PIK3R1
20.1523	-0.401232	0.519292	-0.772652	0.439729	0.998544	BCDIN3D
95.7191	0.209165	0.270718	0.772631	0.439741	0.998544	RANBP10
26.5326	0.368168	0.476515	0.772626	0.439744	0.998544	MID2
110.242	0.202413	0.261989	0.7726	0.439759	0.998544	PSMB2
2217.12	-0.164121	0.21244	-0.772552	0.439787	0.998544	RACK1
60.9713	0.242346	0.313733	0.772459	0.439842	0.998544	MAPKBP1
27.4574	0.336294	0.435401	0.772378	0.439891	0.998544	RNF41
1518.34	-0.193185	0.250122	-0.772362	0.4399	0.998544	PRKCB
737.03	-0.152666	0.197711	-0.772165	0.440017	0.998544	EMP3
59.928	-0.251274	0.325443	-0.7721	0.440055	0.998544	CLN3
214.509	-0.178252	0.230899	-0.771991	0.44012	0.998544	CAPN2
73.9183	0.236931	0.306923	0.771956	0.44014	0.998544	USP11
34.9224	-0.327383	0.424123	-0.771907	0.440169	0.998544	FARSA
62.9645	-0.276019	0.357661	-0.771733	0.440272	0.998544	ZYX
24.1029	-0.393244	0.509661	-0.77158	0.440363	0.998544	RDH13
98.1293	0.251498	0.326028	0.771401	0.440469	0.998544	P2RX4
367.856	0.166531	0.215982	0.771041	0.440683	0.998544	OPTN
71.7634	-0.235082	0.304893	-0.771029	0.440689	0.998544	AGL
1347.4	-0.159454	0.206821	-0.770976	0.440721	0.998544	ETS1
52.3851	0.257065	0.333441	0.770946	0.440739	0.998544	TCF3
100.125	-0.213297	0.276807	-0.770562	0.440967	0.998544	FRA10AC1
80.7912	-0.229752	0.298165	-0.770554	0.440971	0.998544	MAT2B
35.8532	0.327966	0.425679	0.770455	0.44103	0.998544	PM20D2
145.581	-0.189458	0.24602	-0.77009	0.441246	0.998544	IL17RA
193.642	-0.198731	0.258073	-0.770055	0.441267	0.998544	TMEM117
24.1591	-0.360769	0.468531	-0.770001	0.441299	0.998544	NME4
78.062	-0.238211	0.309374	-0.769979	0.441312	0.998544	CLUAP1
55.8299	-0.254561	0.330721	-0.769717	0.441468	0.998544	TMEM43
95.0165	-0.217311	0.282455	-0.769367	0.441675	0.998544	SLC25A45
54.7404	-0.266967	0.347198	-0.768918	0.441942	0.998544	SPG21
194.594	0.196514	0.25559	0.768866	0.441973	0.998544	LSM7
64.9101	0.255483	0.332287	0.768863	0.441974	0.998544	NOM1
95.0215	0.218771	0.284542	0.768851	0.441982	0.998544	C16orf72
46.3858	-0.287281	0.373691	-0.768766	0.442032	0.998544	ZFP64
59.9372	-0.272847	0.355015	-0.768552	0.442159	0.998544	LLGL2
42.4686	-0.306123	0.398334	-0.768507	0.442186	0.998544	SCYL3
80.4236	0.229729	0.298979	0.768379	0.442262	0.998544	DYNLT3
33.6416	-0.338681	0.440838	-0.768268	0.442328	0.998544	TAPBPL
44.1968	-0.308822	0.401985	-0.768242	0.442344	0.998544	GSDMB
424.223	-0.154911	0.201719	-0.767954	0.442515	0.998544	FGD3
277.975	0.186464	0.242844	0.767832	0.442587	0.998544	CD2AP
25.4519	-0.363899	0.474023	-0.767682	0.442676	0.998544	MFSD4A
90.9111	-0.237675	0.309712	-0.767405	0.442841	0.998544	POLE4
153.613	0.189475	0.246904	0.767404	0.442841	0.998544	H2AFY
58.2218	-0.261689	0.341112	-0.767163	0.442984	0.998544	CEP104
134.937	0.203243	0.264966	0.767053	0.44305	0.998544	PTS
99.9795	0.216201	0.281949	0.76681	0.443195	0.998544	C1D
126.819	0.201479	0.262846	0.76653	0.443361	0.998544	RO60
20.7586	-0.42428	0.554005	-0.765841	0.443771	0.998544	ACSS2
24.5291	0.33934	0.443112	0.765811	0.443788	0.998544	AC099560.1
55.2291	0.255878	0.334158	0.76574	0.443831	0.998544	MLF2
64.9321	-0.275841	0.360299	-0.765589	0.443921	0.998544	DNASE1
147.137	-0.188952	0.246868	-0.765396	0.444036	0.998544	NAAA
190.632	0.186542	0.243731	0.765359	0.444058	0.998544	HNRNPA0
423.614	-0.154084	0.201347	-0.765268	0.444112	0.998544	NCOA7
18.8607	-0.406	0.530567	-0.76522	0.44414	0.998544	OPA1-AS1
69.5376	0.233459	0.305123	0.765131	0.444194	0.998544	ZGPAT
18.1895	0.382121	0.499493	0.765017	0.444261	0.998544	FKBP14
21.8231	-0.363557	0.475316	-0.764875	0.444346	0.998544	ZNF692
80.3077	-0.235833	0.308332	-0.764867	0.444351	0.998544	TRNAU1AP
231.53	0.196344	0.25674	0.764757	0.444416	0.998544	MED4
222.029	-0.17628	0.23053	-0.764671	0.444467	0.998544	TTC37
251.81	-0.170988	0.223643	-0.764556	0.444536	0.998544	CRADD
16.0654	0.444676	0.581864	0.764228	0.444731	0.998544	PDE1B
392.339	0.224037	0.293182	0.764159	0.444773	0.998544	DYNLT1
49.8292	0.27417	0.358794	0.764144	0.444782	0.998544	MOB1B
22.6429	-0.419395	0.548891	-0.764077	0.444821	0.998544	ADAMTS10
22.5971	0.386153	0.505422	0.76402	0.444855	0.998544	AL133268.4
15.9582	-0.440224	0.576405	-0.76374	0.445022	0.998544	CHRNB1
128.123	-0.206748	0.270832	-0.763379	0.445237	0.998544	ZNF766
77.9578	0.253623	0.332301	0.763232	0.445325	0.998544	ZFAND5
24.0514	-0.373072	0.488814	-0.763219	0.445333	0.998544	CAD
465.355	-0.160443	0.210263	-0.763058	0.445429	0.998544	MYO1F
22.7073	-0.426821	0.559381	-0.763025	0.445449	0.998544	KDM4A-AS1
613.166	0.199982	0.262127	0.762919	0.445512	0.998544	TNRC6C
210.497	-0.185675	0.243445	-0.7627	0.445642	0.998544	MTM1
52.3599	-0.312348	0.409769	-0.762254	0.445908	0.998544	CCDC134
21.0017	-0.385831	0.506269	-0.762106	0.445997	0.998544	APOL1
27.229	-0.371004	0.486876	-0.762009	0.446054	0.998544	AC022182.1
79.3735	-0.22432	0.294394	-0.761973	0.446076	0.998544	ZFYVE9
131.114	0.246339	0.323365	0.761798	0.44618	0.998544	PIAS2
57.6612	-0.290036	0.380813	-0.761624	0.446285	0.998544	AL157402.2
17.5199	0.388753	0.510682	0.761243	0.446512	0.998544	RPUSD2
49.5289	0.283144	0.371977	0.761187	0.446545	0.998544	DNAH1
57.7131	0.244699	0.321662	0.760733	0.446817	0.998544	CD59
41.3269	-0.2972	0.390777	-0.760536	0.446934	0.998544	VPS37A
13.4576	-0.477754	0.6283	-0.760392	0.44702	0.998544	FMO5
275.69	0.174599	0.229659	0.760251	0.447105	0.998544	SAP18
76.9939	-0.253819	0.333911	-0.760138	0.447172	0.998544	PATL2
37.7415	0.298067	0.392181	0.760023	0.447241	0.998544	SFXN4
56.8946	0.243932	0.321048	0.759799	0.447375	0.998544	VCPKMT
128.382	-0.202134	0.26615	-0.759474	0.447569	0.998544	FKBP1A
90.4593	-0.212489	0.279794	-0.759447	0.447585	0.998544	BFAR
34.9038	0.334281	0.440253	0.759293	0.447677	0.998544	PGM2
17.68	-0.408463	0.538407	-0.758651	0.448061	0.998544	FEZ1
65.98	-0.244673	0.322591	-0.758461	0.448175	0.998544	MBNL3
83.4729	-0.236628	0.312053	-0.758293	0.448276	0.998544	ASPH
77.1845	-0.228992	0.302013	-0.75822	0.448319	0.998544	PSMG4
38.9123	0.366059	0.482872	0.758087	0.448399	0.998544	ARL5B
264.984	-0.181166	0.238994	-0.758035	0.44843	0.998544	PHKB
86.2259	-0.230189	0.303746	-0.757835	0.44855	0.998544	SMC6
25.4785	-0.367409	0.484861	-0.757761	0.448594	0.998544	ZCWPW2
43.846	-0.287356	0.379243	-0.757709	0.448625	0.998544	AC025682.1
87.2142	-0.246854	0.325962	-0.757311	0.448863	0.998544	STMP1
208.483	0.178044	0.235144	0.75717	0.448948	0.998544	SGTB
113.02	0.213174	0.281589	0.757039	0.449026	0.998544	GMCL1
90.9537	-0.238086	0.31451	-0.757007	0.449046	0.998544	RAP2B
105.353	-0.245922	0.32488	-0.756962	0.449072	0.998544	PDCD7
116.065	-0.198816	0.262696	-0.756831	0.449151	0.998544	IRAK4
256.503	0.176206	0.232828	0.756809	0.449164	0.998544	CERT1
23.8648	0.356108	0.470605	0.756701	0.449229	0.998544	CTU1
386.965	-0.155581	0.205624	-0.756627	0.449273	0.998544	CNTRL
39.532	-0.319902	0.422997	-0.756275	0.449484	0.998544	CATSPER2
21.9948	-0.396923	0.52489	-0.756202	0.449528	0.998544	LINC01948
14.9358	-0.428852	0.567379	-0.755848	0.449741	0.998544	ANKRD16
202.323	-0.173064	0.229148	-0.755253	0.450097	0.998544	PARP15
228.254	0.192426	0.254889	0.754941	0.450284	0.998544	SYNCRIP
533.237	0.567051	0.751122	0.754939	0.450286	0.998544	FAM13A
58.6078	-0.255158	0.33807	-0.754749	0.450399	0.998544	EIF2AK4
153.237	-0.203801	0.270079	-0.754597	0.450491	0.998544	FBL
32.2838	0.307788	0.408128	0.754145	0.450762	0.998544	GIT1
17.5389	-0.404054	0.536014	-0.753813	0.450962	0.998544	ZSCAN30
29.858	-0.375061	0.497668	-0.753636	0.451068	0.998544	CRTC3-AS1
60.6491	0.272952	0.362197	0.753602	0.451088	0.998544	TRIM62
52.0797	-0.331268	0.439629	-0.753518	0.451139	0.998544	MRPL23
19.8932	0.419321	0.55658	0.753388	0.451217	0.998544	AP002433.1
187.419	-0.197925	0.262717	-0.753378	0.451223	0.998544	MOSMO
27.1487	0.361807	0.480293	0.753305	0.451267	0.998544	TMEM220
465.752	-0.181251	0.240677	-0.753088	0.451397	0.998544	PHF21A
90.8078	0.235945	0.313408	0.752838	0.451548	0.998544	FASTKD2
74.06	-0.260128	0.345614	-0.752654	0.451658	0.998544	CBWD2
87.9482	-0.231815	0.308069	-0.752478	0.451764	0.998544	DEPDC5
57.8203	0.237938	0.316215	0.752454	0.451778	0.998544	RMDN3
159.21	0.193572	0.257361	0.752143	0.451965	0.998544	TXNL4A
473.676	0.177002	0.235367	0.752022	0.452038	0.998544	ABLIM1
72.3632	0.229368	0.305079	0.75183	0.452153	0.998544	BORCS7
109.142	-0.240058	0.319342	-0.751726	0.452216	0.998544	PSMB4
32.8152	-0.313053	0.416686	-0.751293	0.452477	0.998544	GALNS
73.861	-0.235495	0.313515	-0.751145	0.452565	0.998544	SMIM4
542.243	-0.180224	0.23999	-0.750965	0.452674	0.998544	GCC2
108.47	0.283585	0.377668	0.750886	0.452721	0.998544	WASL
58.6658	-0.243855	0.324825	-0.750727	0.452817	0.998544	HPRT1
92.6335	0.24371	0.324655	0.750675	0.452848	0.998544	FAS
63.7301	0.273609	0.364515	0.750613	0.452886	0.998544	RCHY1
73.3457	-0.223236	0.297446	-0.750509	0.452948	0.998544	RAB29
56.9009	-0.245856	0.32762	-0.75043	0.452995	0.998544	ZNF32
84.6323	-0.216686	0.288881	-0.750088	0.453202	0.998544	MTHFS
37.3886	-0.319112	0.425487	-0.749991	0.45326	0.998544	NUDT9
109.382	-0.234308	0.312495	-0.749798	0.453376	0.998544	VPS35L
14.4034	-0.431159	0.575113	-0.749695	0.453438	0.998544	VASH1
44.6466	0.314719	0.419879	0.749546	0.453528	0.998544	IKZF2
29.2286	0.324934	0.433634	0.749328	0.45366	0.998544	NBPF10
28.4777	0.315595	0.421217	0.749246	0.453709	0.998544	CD44-AS1
367.891	0.172597	0.230363	0.749239	0.453713	0.998544	MYO5A
33.7346	0.304895	0.407109	0.748928	0.453901	0.998544	POC1B-AS1
24.2291	-0.374616	0.50023	-0.748888	0.453925	0.998544	FP671120.4
87.7346	-0.220919	0.295127	-0.748555	0.454125	0.998544	PTPN9
177.338	-0.203578	0.27199	-0.748476	0.454173	0.998544	UGP2
74.2888	0.232919	0.311228	0.748387	0.454227	0.998544	LEMD2
28.2204	-0.328934	0.439541	-0.748358	0.454244	0.998544	AC090617.4
207.215	0.199619	0.266939	0.747808	0.454576	0.998544	RIC1
450.938	0.220819	0.295344	0.747666	0.454662	0.998544	HIST1H4C
97.548	0.217484	0.290958	0.747475	0.454777	0.998544	AC245014.3
413.327	-0.168982	0.226116	-0.747323	0.454869	0.998544	UBR2
243.187	0.168742	0.225854	0.74713	0.454985	0.998544	RNF34
30.7536	-0.356746	0.477548	-0.747037	0.455041	0.998544	WDR92
16.3308	-0.460426	0.616381	-0.746983	0.455074	0.998544	ALG1L9P
31.8674	-0.311206	0.416639	-0.746944	0.455097	0.998544	HARS2
21.5113	0.367089	0.491473	0.746917	0.455114	0.998544	REC8
67.8773	-0.276224	0.369832	-0.746892	0.455129	0.998544	ARHGEF9
59.7107	0.250324	0.335166	0.746866	0.455144	0.998544	POLDIP3
42.5859	-0.281544	0.376969	-0.746863	0.455146	0.998544	AC025165.2
149.893	-0.190813	0.255638	-0.746419	0.455414	0.998544	DNMT3A
553.193	-0.156126	0.209191	-0.746334	0.455466	0.998544	AKAP9
32.5054	0.301892	0.404665	0.746028	0.45565	0.998544	NAGPA
354.296	-0.183142	0.245575	-0.745769	0.455807	0.998544	XKR6
25.9367	-0.329968	0.44266	-0.74542	0.456018	0.998544	MEMO1
25.2008	-0.343032	0.460273	-0.745278	0.456104	0.998544	ZFP82
53.9495	0.278276	0.373527	0.744995	0.456275	0.998544	SIPA1
604.731	0.172536	0.2316	0.744974	0.456287	0.998544	EPS15
86.9803	0.253957	0.340912	0.744934	0.456312	0.998544	GPR89A
121.464	-0.361216	0.485007	-0.744764	0.456414	0.998544	PZP
256.427	0.174179	0.233937	0.744554	0.456541	0.998544	LDHA
21.9438	-0.4027	0.541097	-0.744229	0.456738	0.998544	CHRNE
126.189	0.231336	0.310928	0.744016	0.456867	0.998544	TM9SF4
76.0056	0.225604	0.303356	0.743694	0.457062	0.998544	APOBEC3G
111.227	-0.208947	0.281048	-0.743457	0.457205	0.998544	SHISA5
250.123	0.185481	0.249586	0.743154	0.457388	0.998544	PRPF8
1506.04	-0.145726	0.196146	-0.74295	0.457512	0.998544	NEAT1
30.1044	0.355239	0.47816	0.742929	0.457525	0.998544	IRAK2
31.3863	-0.33601	0.452351	-0.742808	0.457598	0.998544	BTBD8
68.0541	0.227027	0.305748	0.742532	0.457765	0.998544	BOLA3
35.17	-0.291392	0.392481	-0.742437	0.457822	0.998544	CPOX
187.067	0.191175	0.257818	0.741513	0.458382	0.998544	SSBP4
136.858	-0.19281	0.260154	-0.741138	0.458609	0.998544	EXOC1
84.4387	-0.229738	0.310007	-0.741074	0.458648	0.998544	SCAMP3
105.451	0.21642	0.292059	0.741013	0.458685	0.998544	MED21
297.312	-0.179684	0.242487	-0.741003	0.458691	0.998544	ZNF33A
28.0877	-0.335427	0.452666	-0.741003	0.458692	0.998544	CRPPA
85.1681	0.216732	0.29266	0.740558	0.458961	0.998544	CLPP
330.966	0.159956	0.216016	0.740484	0.459006	0.998544	HLA-F
168.622	-0.207228	0.279961	-0.740202	0.459177	0.998544	TNFSF10
36.2041	0.319956	0.432333	0.740068	0.459259	0.998544	KDM1B
172.018	-0.194928	0.263469	-0.739853	0.459389	0.998544	AC233976.1
51.3302	-0.257016	0.34741	-0.739806	0.459417	0.998544	VEZF1
33.3078	-0.342299	0.462743	-0.739716	0.459472	0.998544	ACTA2
14.2512	0.482971	0.65316	0.739437	0.459642	0.998544	AL139383.1
14.264	0.420589	0.568803	0.739428	0.459647	0.998544	ZNF829
29.4867	0.312769	0.423002	0.739404	0.459662	0.998544	ZNF518B
1593.72	-0.149991	0.20286	-0.739382	0.459675	0.998544	FTL
13.7438	-0.461534	0.624353	-0.739219	0.459774	0.998544	AP001442.1
119.934	0.196165	0.26542	0.739076	0.459861	0.998544	AC073167.1
405.571	0.175989	0.238147	0.738994	0.459911	0.998544	UBXN4
584.298	-0.163579	0.221358	-0.738977	0.459921	0.998544	SLC4A7
66.4206	0.246588	0.333722	0.738903	0.459966	0.998544	SLC9A6
211.903	-0.188671	0.25535	-0.738874	0.459983	0.998544	SRP9
53.3631	0.253943	0.343713	0.738822	0.460015	0.998544	COMMD9
27.5894	-0.371707	0.503124	-0.738798	0.460029	0.998544	BOLA1
145.639	-0.247628	0.335299	-0.738529	0.460193	0.998544	PPP2R2B
27.0227	-0.357813	0.484563	-0.738426	0.460256	0.998544	ZSCAN26
32.3799	-0.343332	0.464954	-0.738422	0.460258	0.998544	AC008115.1
64.1207	0.23717	0.3212	0.738387	0.46028	0.998544	TTF2
19.8752	-0.382826	0.518634	-0.738142	0.460428	0.998544	TBC1D7
68.4057	0.245295	0.332332	0.738103	0.460452	0.998544	ZNF124
18.8445	0.403451	0.547262	0.737217	0.46099	0.998544	LARGE1
24.4468	0.330595	0.44851	0.737097	0.461063	0.998544	KLHL11
46.4089	0.267973	0.363962	0.736264	0.46157	0.998544	C5orf15
16.9861	0.411339	0.558757	0.736168	0.461628	0.998544	PCBP4
34.0857	-0.292416	0.397222	-0.736152	0.461638	0.998544	TXNRD2
463.613	0.1607	0.21833	0.736043	0.461704	0.998544	ITPR2
14.5962	0.584317	0.794203	0.735728	0.461896	0.998544	AC018445.5
85.3154	-0.227405	0.309301	-0.735224	0.462203	0.998544	TBC1D10A
88.2448	-0.219082	0.297998	-0.735179	0.462231	0.998544	C15orf41
256.554	0.16944	0.230582	0.734838	0.462438	0.998544	SEC31A
141.997	0.199148	0.271045	0.734741	0.462497	0.998544	PARL
280.659	0.185561	0.252617	0.734552	0.462612	0.998544	CTDSPL2
83.8587	-0.209465	0.285242	-0.734341	0.462741	0.998544	C9orf85
22.4679	-0.385144	0.52465	-0.734096	0.46289	0.998544	ARSA
81.8456	0.233185	0.317684	0.734017	0.462939	0.998544	TOMM22
48.9349	0.279378	0.38064	0.733969	0.462967	0.998544	POLR1A
33.9625	0.291294	0.396875	0.733969	0.462968	0.998544	SNX11
423.277	-0.171072	0.233093	-0.733924	0.462995	0.998544	BRWD1
94.4641	0.202226	0.275559	0.733876	0.463024	0.998544	SDF4
75.2358	0.220694	0.300827	0.733624	0.463178	0.998544	BEX4
299.78	0.170128	0.231996	0.733322	0.463362	0.998544	TAPBP
25.81	-0.342751	0.467576	-0.733039	0.463535	0.998544	AMPD3
17.6646	-0.463778	0.632923	-0.732756	0.463707	0.998544	SLC2A9
60.9218	0.244931	0.334341	0.732578	0.463816	0.998544	AL031428.1
96.5759	0.226752	0.309576	0.732459	0.463888	0.998544	DENND10
74.9146	-0.239687	0.327266	-0.732393	0.463929	0.998544	LINC00299
466.607	0.185275	0.252989	0.732346	0.463958	0.998544	CSNK1A1
138.236	0.181113	0.247388	0.732099	0.464108	0.998544	ATP6V0C
22.1882	-0.349687	0.477824	-0.731832	0.464271	0.998544	AQP11
65.3152	-0.232458	0.317765	-0.73154	0.464449	0.998544	TRIM52
51.5273	-0.253237	0.346185	-0.731506	0.46447	0.998544	CEP250
71.9699	-0.262601	0.358996	-0.731486	0.464482	0.998544	LAMTOR5-AS1
30.3835	-0.313647	0.428823	-0.731414	0.464526	0.998544	ZFP62
108.551	-0.208112	0.284596	-0.731254	0.464624	0.998544	EIF1B
206.794	-0.167293	0.228807	-0.731151	0.464687	0.998544	CDC42SE1
121.65	-0.243665	0.333572	-0.730473	0.465101	0.998544	PLEKHA5
103.561	0.242078	0.331401	0.730469	0.465104	0.998544	GZMM
151.721	-0.194739	0.266684	-0.730222	0.465254	0.998544	CAMK2G
210.616	-0.177836	0.243605	-0.730017	0.465379	0.998544	SP140L
283.861	0.165355	0.226531	0.729944	0.465425	0.998544	SHLD2
154.281	-0.194856	0.267018	-0.729748	0.465544	0.998544	ZNF33B
46.6285	0.253093	0.346975	0.729426	0.465741	0.998544	MICAL1
116.656	-0.194221	0.266301	-0.729328	0.465801	0.998544	MINDY2
93.3634	-0.223554	0.30655	-0.729257	0.465844	0.998544	IMP3
14.7996	0.436595	0.598686	0.729254	0.465846	0.998544	RXRA
171.243	0.181538	0.249026	0.728993	0.466006	0.998544	SUMF2
23.3287	-0.363124	0.498129	-0.728975	0.466017	0.998544	ALKBH4
361.641	-0.152482	0.209258	-0.728682	0.466196	0.998544	RB1
93.9426	-0.207274	0.284476	-0.728618	0.466236	0.998544	ZNF143
61.8431	-0.24019	0.329677	-0.72856	0.466271	0.998544	ZNF41
64.1115	-0.281287	0.386124	-0.728489	0.466315	0.998544	AGFG2
249.628	-0.206635	0.283789	-0.728128	0.466535	0.998544	HIGD2A
209.764	0.195334	0.2685	0.7275	0.46692	0.998544	PSEN1
587.579	-0.147451	0.202694	-0.727458	0.466946	0.998544	CD3G
86.5362	0.280081	0.385017	0.727452	0.466949	0.998544	SBNO2
86.206	-0.208265	0.286312	-0.727404	0.466979	0.998544	SDHAF2
44.0515	-0.282058	0.387792	-0.727345	0.467015	0.998544	SNUPN
52.432	-0.257173	0.353589	-0.727321	0.467029	0.998544	TMA16
590.25	0.174339	0.239843	0.726888	0.467295	0.998544	INPP5D
34.7835	0.282385	0.388554	0.72676	0.467373	0.998544	IFRD2
121.368	0.228572	0.314511	0.726754	0.467377	0.998544	MCTP2
230.294	0.206263	0.283909	0.726512	0.467525	0.998544	OPA1
23.0028	-0.335417	0.461735	-0.726427	0.467577	0.998544	PRUNE1
712.115	0.142738	0.196495	0.726419	0.467582	0.998544	NCOR1
13.8991	0.46521	0.640766	0.726022	0.467825	0.998544	CCDC120
90.6678	-0.222776	0.306852	-0.726004	0.467836	0.998544	SPAG7
32.4308	-0.309232	0.425992	-0.72591	0.467894	0.998544	SMIM15
17.5241	0.415203	0.571985	0.725898	0.467901	0.998544	BANK1
72.172	0.222952	0.307222	0.725702	0.468021	0.998544	GID8
14.662	-0.421664	0.58153	-0.725093	0.468395	0.998544	AC093535.1
54.3034	0.259086	0.357369	0.724981	0.468463	0.998544	MARCKSL1
28.3906	0.316722	0.437014	0.724741	0.468611	0.998544	MFGE8
20.0438	0.377051	0.520289	0.724696	0.468639	0.998544	TMEM120A
45.8316	-0.265976	0.367048	-0.724635	0.468676	0.998544	LFNG
677.152	0.180443	0.249127	0.724303	0.46888	0.998544	SF1
15.5369	-0.423131	0.584224	-0.724262	0.468905	0.998544	PYROXD2
18.3487	-0.501711	0.692852	-0.724124	0.46899	0.998544	CALHM6
63.8907	-0.245729	0.339389	-0.724034	0.469045	0.998544	KLHL7
64.515	0.304204	0.42046	0.723503	0.469371	0.998544	HOPX
17.9114	-0.397675	0.549865	-0.723222	0.469543	0.998544	AC139530.1
55.9114	0.272266	0.376496	0.723159	0.469582	0.998544	NIPA1
285.664	0.164519	0.227514	0.723117	0.469608	0.998544	KHDRBS1
43.503	0.261564	0.361876	0.722799	0.469803	0.998544	UVSSA
62.7972	-0.243601	0.337622	-0.72152	0.47059	0.998544	IFI6
79.3173	0.217714	0.301819	0.72134	0.4707	0.998544	MED1
123.262	-0.209311	0.290264	-0.721104	0.470846	0.998544	UBA3
153.55	-0.203905	0.282859	-0.720873	0.470988	0.998544	KATNBL1
26.1401	0.316739	0.43946	0.720747	0.471065	0.998544	NKG7
386.592	-0.153583	0.213131	-0.720606	0.471152	0.998544	KIAA2026
24.7093	0.323354	0.44879	0.720502	0.471216	0.998544	TMEM199
24.1427	0.327318	0.454297	0.720494	0.471221	0.998544	TRIAP1
155.086	0.189662	0.263337	0.720225	0.471386	0.998544	GORASP2
13.508	-0.481265	0.668246	-0.720192	0.471407	0.998544	ZNF707
26.444	-0.348507	0.48393	-0.720158	0.471427	0.998544	RFK
23.6224	0.325153	0.451586	0.720024	0.47151	0.998544	EOGT
38.4344	0.309541	0.429955	0.719938	0.471563	0.998544	PRXL2C
35.3297	-0.289331	0.401887	-0.719932	0.471567	0.998544	ANKS3
27.4038	0.338362	0.47014	0.719705	0.471707	0.998544	MACROD1
50.8487	0.292647	0.406707	0.719552	0.471801	0.998544	ASB7
122.528	-0.214961	0.298868	-0.719251	0.471986	0.998544	PYURF
176.322	-0.184438	0.256462	-0.719163	0.47204	0.998544	RABAC1
17.4709	0.433988	0.603559	0.719048	0.472111	0.998544	HAVCR2
314.764	-0.178498	0.248275	-0.718953	0.47217	0.998544	CPQ
42.9599	-0.274592	0.381992	-0.718841	0.472239	0.998544	RNF146
108.036	0.194798	0.271051	0.718674	0.472342	0.998544	SNRPC
127.67	0.190837	0.265582	0.718561	0.472412	0.998544	CCT2
275.563	0.161849	0.225282	0.718428	0.472493	0.998544	RAB6A
15.5431	0.385461	0.536745	0.718145	0.472668	0.998544	BRF2
13.8942	-0.460257	0.640897	-0.718145	0.472668	0.998544	PAFAH2
314.149	-0.153853	0.214243	-0.718125	0.47268	0.998544	R3HDM1
48.61	-0.310715	0.432712	-0.718064	0.472718	0.998544	CDKL1
222.527	-0.178709	0.248921	-0.717935	0.472797	0.998544	MICOS10
18.4821	-0.374996	0.522406	-0.717824	0.472866	0.998544	C11orf68
85.3519	0.224081	0.312224	0.717693	0.472946	0.998544	DENND6A-AS1
121.186	-0.186882	0.26042	-0.717616	0.472994	0.998544	ADH5
154.724	0.211079	0.294155	0.717575	0.473019	0.998544	FBXO32
34.3964	0.291813	0.406697	0.717518	0.473054	0.998544	HEIH
67.0696	0.24015	0.334725	0.717456	0.473093	0.998544	SEPSECS
677.215	0.149992	0.209096	0.717338	0.473166	0.998544	UBE2D2
125.494	-0.200963	0.280224	-0.717153	0.47328	0.998544	CD63
66.5246	-0.2428	0.338652	-0.716961	0.473398	0.998544	C1orf56
26.2054	-0.325625	0.454202	-0.716916	0.473426	0.998544	AC009879.4
38.3466	-0.328791	0.45863	-0.716899	0.473436	0.998544	ABCA3
78.1868	-0.215744	0.300954	-0.716869	0.473455	0.998544	CAPN1
311.839	-0.151705	0.211625	-0.716858	0.473462	0.998544	STRN3
58.9876	-0.258027	0.360033	-0.716675	0.473574	0.998544	DMAC1
184.464	0.17886	0.249687	0.716336	0.473784	0.998544	EIF4H
49.6053	-0.266193	0.371667	-0.716214	0.473859	0.998544	FCHO1
19.1445	0.357654	0.499443	0.716106	0.473926	0.998544	BEX5
21.7276	0.352385	0.492173	0.715979	0.474005	0.998544	ZNF350-AS1
16.8544	0.392572	0.548419	0.715825	0.474099	0.998544	CHEK1
103.706	-0.198806	0.277766	-0.715732	0.474157	0.998544	MAPKAPK5-AS1
84.3483	-0.220012	0.307424	-0.715664	0.474199	0.998544	WDR89
110.584	-0.187512	0.262015	-0.715654	0.474205	0.998544	ORC3
42.8382	0.261116	0.364903	0.715579	0.474252	0.998544	PEX11B
113.787	-0.189275	0.264681	-0.715107	0.474543	0.998544	RHOT1
27.8558	-0.310697	0.434499	-0.71507	0.474566	0.998544	RGP1
60.1038	-0.231045	0.323154	-0.714967	0.474629	0.998544	NOD1
210.195	-0.188323	0.263403	-0.714959	0.474634	0.998544	NDUFB1
15.0387	-0.442812	0.619354	-0.714959	0.474634	0.998544	LACTB2-AS1
106.715	0.19591	0.274123	0.714676	0.474809	0.998544	EXT2
81.2026	0.232863	0.326007	0.714289	0.475048	0.998544	PPP4R1
16.9236	0.405784	0.568099	0.714284	0.475052	0.998544	AC023480.1
47.1452	-0.2574	0.360432	-0.714143	0.475139	0.998544	WSB2
40.3034	-0.314625	0.440605	-0.714076	0.47518	0.998544	WDR41
102.344	0.20042	0.280759	0.713851	0.475319	0.998544	GTF3C2
173.182	-0.186999	0.261961	-0.713844	0.475324	0.998544	GNG5
14.5106	0.425374	0.596157	0.713527	0.47552	0.998544	HIC2
48.2064	-0.252724	0.354253	-0.713401	0.475598	0.998544	FAM149B1
547.27	-0.1462	0.204969	-0.713278	0.475674	0.998544	SENP6
271.472	-0.165173	0.231634	-0.713077	0.475798	0.998544	PEBP1
79.3422	-0.213925	0.300083	-0.712888	0.475915	0.998544	DPY30
28.9157	0.293258	0.4115	0.712657	0.476058	0.998544	PGRMC1
20.8889	-0.373186	0.523654	-0.712656	0.476058	0.998544	ZNF354B
15.3302	-0.447879	0.628541	-0.712568	0.476113	0.998544	C11orf21
27.7076	0.306422	0.430093	0.712457	0.476182	0.998544	TFPT
20.6594	-0.364643	0.512058	-0.712113	0.476395	0.998544	MAP3K14-AS1
129.367	0.2258	0.317229	0.711788	0.476596	0.998544	GALNT1
175.781	0.188142	0.264335	0.711754	0.476617	0.998544	CCDC85B
27.4061	-0.318328	0.447255	-0.711737	0.476628	0.998544	TMEM94
135.611	-0.189785	0.266658	-0.711718	0.47664	0.998544	ARF6
131.112	0.186096	0.261505	0.711635	0.476691	0.998544	DDOST
75.1415	-0.217985	0.30632	-0.711624	0.476698	0.998544	PIH1D1
15.0861	-0.432722	0.608225	-0.711451	0.476805	0.998544	SPDL1
31.6242	-0.306606	0.431155	-0.711128	0.477005	0.998544	GLT8D1
