## Supplemental Table 4 for "Single-cell characterization of peripheral blood mononuclear cells from vedolizumab-treated patients with Crohn’s disease identifies response-associated differences among the plasmacytoid dendritic cell and classical monocyte populations" (part 2 of 3)

### Sheet: CD4 TCM (continued)
baseMean	log2FoldChange	lfcSE	stat	pvalue	padj	gene
60.1061	-0.297935	0.419062	-0.710957	0.477111	0.998544	C11orf65
25.932	-0.355888	0.500599	-0.710925	0.477131	0.998544	AC007098.1
28.6474	-0.319263	0.449102	-0.710891	0.477152	0.998544	RRAGC
53.3517	0.350558	0.493239	0.710727	0.477253	0.998544	ZNF516
45.2604	-0.270217	0.380288	-0.710559	0.477358	0.998544	CDIPT
78.8332	0.212993	0.299899	0.710215	0.477571	0.998544	TDP1
62.0526	0.256846	0.361679	0.710148	0.477612	0.998544	MUTYH
47.689	-0.259504	0.365503	-0.709992	0.477709	0.998544	PRDX3
29.7788	-0.326272	0.459616	-0.70988	0.477779	0.998544	DLG3
15.7348	0.469323	0.661213	0.70979	0.477834	0.998544	RBBP8
89.5614	-0.254246	0.358249	-0.709689	0.477897	0.998544	MTMR8
31.6567	0.300565	0.423532	0.709663	0.477913	0.998544	RAD1
97.3453	0.192405	0.271218	0.70941	0.47807	0.998544	AC068888.1
41.5469	0.266616	0.37597	0.709143	0.478236	0.998544	RIOK2
37.822	-0.276147	0.389475	-0.709023	0.47831	0.998544	ZNF589
17.6284	0.388948	0.548595	0.708989	0.478331	0.998544	NOC4L
431.595	-0.14348	0.202404	-0.708878	0.4784	0.998544	ASCC3
188.669	-0.205866	0.290492	-0.70868	0.478523	0.998544	STMN3
24.49	-0.346415	0.488891	-0.708572	0.47859	0.998544	GRPEL2
40.9711	-0.285587	0.403105	-0.70847	0.478653	0.998544	SNHG22
199.594	-0.186827	0.26374	-0.708374	0.478713	0.998544	TRIM14
334.178	-0.151238	0.213519	-0.708311	0.478752	0.998544	CHURC1
48.957	0.241584	0.341081	0.708289	0.478766	0.998544	NAA30
33.3167	-0.293119	0.413906	-0.708178	0.478835	0.998544	UBL7-AS1
285.357	0.174558	0.24655	0.708	0.478945	0.998544	EIF4G3
76.0687	0.204029	0.288247	0.707828	0.479052	0.998544	NSUN2
224.235	0.183084	0.258724	0.707644	0.479166	0.998544	EP400
75.8923	-0.227962	0.322151	-0.707624	0.479179	0.998544	ACADM
40.8823	-0.343716	0.485846	-0.70746	0.479281	0.998544	PROCR
51.6303	0.266171	0.376313	0.707313	0.479372	0.998544	TOPORS
164.364	-0.170005	0.240399	-0.707182	0.479454	0.998544	PIK3C3
34.748	-0.286256	0.404822	-0.707116	0.479494	0.998544	FLYWCH2
55.0372	-0.246104	0.348098	-0.706998	0.479568	0.998544	ACLY
28.5453	0.310508	0.439297	0.706829	0.479673	0.998544	ZNF487
132.292	0.248733	0.351977	0.706674	0.479769	0.998544	PTGER2
285.768	-0.173551	0.2456	-0.70664	0.47979	0.998544	ATP5F1D
45.5872	-0.261768	0.370518	-0.706492	0.479882	0.998544	P4HTM
114.358	0.205693	0.291315	0.706085	0.480135	0.998544	AC138123.1
143.467	-0.19016	0.26935	-0.705994	0.480192	0.998544	CCT3
94.0503	0.209471	0.296796	0.705775	0.480328	0.998544	TMEM167A
28.059	-0.307763	0.436433	-0.705177	0.4807	0.998544	ASB16-AS1
222.399	0.222482	0.315778	0.704553	0.481088	0.998544	TPM4
23.9129	0.317507	0.450686	0.704497	0.481124	0.998544	HAUS5
108.602	0.190453	0.270341	0.704491	0.481127	0.998544	GLRX3
560.454	-0.144627	0.205405	-0.704106	0.481366	0.998544	USP25
189.853	-0.189833	0.26962	-0.704076	0.481386	0.998544	EPSTI1
550.547	-0.145382	0.20649	-0.704064	0.481393	0.998544	TXK
364.068	0.204971	0.291142	0.704024	0.481418	0.998544	NEDD9
25.1841	0.315531	0.448244	0.703928	0.481478	0.998544	METTL22
14.8065	0.411871	0.585143	0.703882	0.481506	0.998544	POLE2
56.1733	0.271807	0.386175	0.703842	0.481531	0.998544	ATP6V1A
251.184	-0.173202	0.246089	-0.703817	0.481547	0.998544	SPCS1
46.0268	-0.250727	0.356244	-0.703806	0.481553	0.998544	RNF187
723.137	0.136652	0.194218	0.703602	0.481681	0.998544	PPIA
105.233	-0.216049	0.307071	-0.703579	0.481695	0.998544	FILIP1L
63.3699	-0.223245	0.317376	-0.703408	0.481802	0.998544	GALC
63.6304	-0.226245	0.321698	-0.703285	0.481878	0.998544	ADPRM
76.2881	-0.270462	0.384615	-0.703203	0.481929	0.998544	ARFIP1
466.056	0.169328	0.240803	0.703181	0.481943	0.998544	CELF1
95.2639	0.199901	0.284282	0.703177	0.481945	0.998544	FAM126A
23.0716	0.330611	0.470361	0.702889	0.482125	0.998544	PIP4K2C
75.3833	0.238761	0.339696	0.702867	0.482139	0.998544	AL049828.1
17.3832	-0.381743	0.543134	-0.702853	0.482148	0.998544	PLAGL1
281.997	-0.15967	0.227184	-0.702823	0.482166	0.998544	PIK3CB
60.8636	0.238348	0.339142	0.702797	0.482182	0.998544	SRCAP
68.27	0.250208	0.356114	0.702607	0.482301	0.998544	BRAP
14.2313	0.410254	0.583923	0.702582	0.482316	0.998544	ABITRAM
110.656	0.219084	0.311829	0.702578	0.482319	0.998544	GLO1
76.55	0.207927	0.29599	0.702478	0.482381	0.998544	MRPL47
14.7458	0.38953	0.554667	0.702277	0.482506	0.998544	ARMH2
13.6998	-0.43008	0.612501	-0.70217	0.482573	0.998544	AC093673.1
29.5041	0.289507	0.412311	0.702158	0.482581	0.998544	SNHG20
47.9146	0.272064	0.387655	0.70182	0.482792	0.998544	CZIB
66.1523	0.253151	0.360937	0.701373	0.48307	0.998544	RNF103
73.4694	-0.222036	0.31662	-0.701269	0.483135	0.998544	NDRG3
37.916	-0.326097	0.465171	-0.701027	0.483286	0.998544	UPP2
163.781	-0.210347	0.300218	-0.700649	0.483522	0.998544	DUT
99.0575	0.19716	0.281493	0.700407	0.483673	0.998544	SMARCB1
325.314	-0.168297	0.240321	-0.700302	0.483739	0.998544	TMEM65
76.3331	-0.217318	0.310355	-0.700224	0.483787	0.998544	GTF2A1
100.624	-0.19434	0.277579	-0.700126	0.483849	0.998544	NUMA1
21.4395	-0.332177	0.474454	-0.700125	0.483849	0.998544	NFS1
252.562	0.170177	0.243092	0.70005	0.483896	0.998544	ABHD3
56.1182	-0.240346	0.343356	-0.699991	0.483933	0.998544	SYNJ2BP
670.192	0.148971	0.212845	0.699904	0.483988	0.998544	ARGLU1
43.117	-1.07603	1.53783	-0.699709	0.484109	0.998544	EVI5
122.079	-0.216064	0.308809	-0.69967	0.484133	0.998544	BCR
24.8512	-0.356827	0.510039	-0.699607	0.484173	0.998544	PTPDC1
25.6796	-0.3943	0.563762	-0.699407	0.484297	0.998544	LOXL2
50.3315	0.239943	0.343072	0.699395	0.484305	0.998544	STX10
25.0393	-0.334757	0.47878	-0.699187	0.484435	0.998544	B4GALT3
53.7638	-0.238479	0.341149	-0.699047	0.484523	0.998544	CASP10
420.656	-0.164801	0.23585	-0.698754	0.484706	0.998544	SENP7
24.8508	-0.333505	0.477332	-0.698685	0.484749	0.998544	FAM210B
67.8714	0.227425	0.325538	0.698615	0.484793	0.998544	SDF2
26.8593	0.318261	0.455812	0.69823	0.485034	0.998544	ISOC1
85.8644	0.195829	0.280627	0.697826	0.485286	0.998544	ZBTB40
63.0679	-0.262198	0.375909	-0.697505	0.485487	0.998544	MRPS18B
19.7685	0.359602	0.515751	0.697239	0.485653	0.998544	RPP14
81.6737	0.202516	0.290476	0.697184	0.485687	0.998544	NR1H2
121.377	0.200074	0.286987	0.697154	0.485707	0.998544	ARPC1A
239.845	0.177059	0.25403	0.697002	0.485801	0.998544	ACIN1
287.035	0.185286	0.265855	0.696943	0.485838	0.998544	EP300
271.713	-0.208325	0.298917	-0.69693	0.485846	0.998544	TBCK
23.7278	-0.342732	0.491978	-0.696641	0.486028	0.998544	TMEM205
21.4031	0.363794	0.522431	0.696349	0.486211	0.998544	RNFT2
44.5584	-0.257959	0.370575	-0.696105	0.486363	0.998544	SNAP29
305.051	0.197899	0.284295	0.696105	0.486363	0.998544	FAM13B
457.959	-0.138199	0.198546	-0.696054	0.486395	0.998544	SCFD2
73.9494	0.213556	0.306867	0.695924	0.486476	0.998544	MRPS7
167.099	0.1686	0.242369	0.695634	0.486658	0.998544	RNPC3
568.475	-0.14462	0.207916	-0.695567	0.4867	0.998544	COMMD10
69.9221	-0.238048	0.342384	-0.695265	0.48689	0.998544	AL117381.1
17.4098	-0.405804	0.583708	-0.695217	0.48692	0.998544	BRCA1
145.266	0.182454	0.26251	0.695037	0.487032	0.998544	EIF4E
89.9008	0.198356	0.285495	0.69478	0.487193	0.998544	TFAM
27.8743	-0.325766	0.468902	-0.694743	0.487217	0.998544	CAPN3
55.2142	-0.234328	0.337433	-0.694442	0.487405	0.998544	HDAC3
208.973	0.158278	0.227932	0.694409	0.487426	0.998544	PSMA6
27.3354	-0.348989	0.502932	-0.69391	0.487739	0.998544	AP001347.1
28.9394	0.291393	0.420021	0.693758	0.487834	0.998544	OTUD1
49.6557	0.246503	0.355353	0.693684	0.48788	0.998544	BMI1
57.5628	-0.225279	0.324863	-0.693459	0.488022	0.998544	PEX1
18.6194	0.446742	0.644443	0.693222	0.48817	0.998544	HIST1H3H
164.327	0.201401	0.29056	0.69315	0.488215	0.998544	VAV1
152.204	-0.171467	0.247439	-0.692965	0.488332	0.998544	SLAMF1
323.401	0.168491	0.243191	0.692834	0.488414	0.998544	STK24
304.356	-0.156892	0.226457	-0.692814	0.488426	0.998544	AC079781.5
45.66	0.26991	0.389723	0.692567	0.488581	0.998544	RIOX2
161.43	0.232145	0.335253	0.692445	0.488658	0.998544	MAGI3
32.6957	0.304745	0.440119	0.692416	0.488676	0.998544	PIGP
84.3185	0.203938	0.294583	0.692294	0.488753	0.998544	UTP23
31.0243	-0.301983	0.436223	-0.692267	0.48877	0.998544	TTYH2
41.1763	0.247921	0.358163	0.692202	0.48881	0.998544	HADH
20.2634	-0.486737	0.703799	-0.691585	0.489198	0.998544	EPB41L4A
87.9495	0.210689	0.304649	0.691579	0.489202	0.998544	AFG3L2
74.1929	0.209304	0.302799	0.69123	0.489421	0.998544	PPP1R35
132.399	0.179156	0.259274	0.690994	0.48957	0.998544	MKRN1
14.6127	-0.411804	0.595972	-0.690979	0.489579	0.998544	PROCA1
57.8933	0.232233	0.336195	0.69077	0.48971	0.998544	LAP3
69.5158	-0.21457	0.310758	-0.690475	0.489896	0.998544	MIPEP
497.799	0.155784	0.22562	0.690473	0.489897	0.998544	PTPRJ
71.2931	0.203359	0.294522	0.690472	0.489897	0.998544	RRBP1
213.109	0.157336	0.227901	0.690369	0.489962	0.998544	ERP44
30.4535	-0.307689	0.445779	-0.690227	0.490052	0.998544	UBAP1L
157.332	-0.175683	0.254561	-0.690139	0.490107	0.998544	TIMP1
76.5595	-0.212484	0.307968	-0.689954	0.490223	0.998544	PSMC3
1476.75	0.128569	0.186357	0.689905	0.490254	0.998544	KLF2
26.2372	-0.319477	0.463222	-0.689684	0.490393	0.998544	FBF1
65.1753	0.218943	0.317532	0.689514	0.4905	0.998544	ZNF121
175.708	0.160169	0.232321	0.689429	0.490554	0.998544	SIGIRR
173.247	0.17986	0.260886	0.689419	0.49056	0.998544	SRP72
174.386	0.18189	0.26393	0.68916	0.490723	0.998544	SDHA
217.321	-0.157357	0.228536	-0.688541	0.491112	0.998544	CBX3
33.0611	0.280239	0.40715	0.688293	0.491269	0.998544	RIC8A
76.3529	0.209483	0.304416	0.688148	0.491359	0.998544	CHMP4B
17.3316	-0.371114	0.539471	-0.687922	0.491502	0.998544	ADAL
274.345	0.189757	0.275885	0.687813	0.491571	0.998544	IPCEF1
41.8805	0.310294	0.451202	0.687705	0.491638	0.998544	TFIP11
35.3711	-0.282456	0.410801	-0.687573	0.491722	0.998544	UNC50
75.1681	-0.214957	0.312692	-0.68744	0.491805	0.998544	D2HGDH
178.084	0.181496	0.26408	0.687278	0.491907	0.998544	GLYR1
96.8123	0.189019	0.275044	0.687233	0.491936	0.998544	PITHD1
136.172	0.200974	0.292594	0.686868	0.492166	0.998544	SUFU
362.533	0.178031	0.259338	0.686482	0.492409	0.998544	NRF1
88.2731	-0.224047	0.326522	-0.686163	0.49261	0.998544	NSMCE1
161.588	0.194362	0.283274	0.686127	0.492633	0.998544	HIST1H1C
2597.82	0.181347	0.264334	0.686055	0.492678	0.998544	BCL2
25.0829	0.331996	0.484232	0.685613	0.492957	0.998544	BHLHE40-AS1
296.437	0.190477	0.277937	0.685327	0.493138	0.998544	CMSS1
86.6279	0.195819	0.285756	0.685267	0.493176	0.998544	UBE2Z
229.472	0.169939	0.24799	0.685266	0.493176	0.998544	PTK2B
44.1356	0.275063	0.401438	0.685194	0.493222	0.998544	ATP6V1B2
36.8029	-0.263354	0.384382	-0.685137	0.493258	0.998544	FRMD8
343.169	0.165634	0.241754	0.685133	0.49326	0.998544	MDM4
148.806	-0.182663	0.266746	-0.684783	0.493481	0.998544	REX1BD
93.3388	-0.206889	0.302134	-0.684759	0.493496	0.998544	AK3
72.9011	0.242394	0.354144	0.684451	0.493691	0.998544	SEC24C
35.8712	-0.302088	0.441487	-0.684252	0.493816	0.998544	AC005562.1
184.742	-0.173879	0.254136	-0.684198	0.49385	0.998544	BTBD10
47.1576	0.23687	0.346215	0.68417	0.493868	0.998544	AARSD1
202.946	-0.177767	0.259893	-0.684001	0.493975	0.998544	CD27
250.059	-0.160864	0.235207	-0.683925	0.494023	0.998544	TRIM22
108.883	-0.199599	0.291878	-0.683846	0.494073	0.998544	PCBD2
23.9347	-0.318404	0.465868	-0.683465	0.494313	0.998544	NPRL2
95.8651	-0.198238	0.290109	-0.683323	0.494403	0.998544	SYNJ1
13.6833	0.401988	0.588506	0.683066	0.494565	0.998544	GPA33
115.171	0.181586	0.265879	0.682967	0.494628	0.998544	ACP1
181.328	-0.174106	0.254948	-0.682907	0.494665	0.998544	NEK1
15.7214	-0.422307	0.618407	-0.682896	0.494673	0.998544	TP53I11
195.131	-0.172164	0.252123	-0.682858	0.494697	0.998544	MGST3
32.5221	0.278217	0.407451	0.682823	0.494719	0.998544	TMEM189
157.819	0.19231	0.281777	0.682488	0.494931	0.998544	IMMT
55.5305	0.228523	0.334885	0.682391	0.494992	0.998544	PACS2
175.253	0.159015	0.233129	0.682089	0.495183	0.998544	ENOSF1
93.3714	-0.220335	0.323112	-0.681918	0.495291	0.998544	PSMB8-AS1
410.354	0.17892	0.262382	0.681907	0.495298	0.998544	RNGTT
102.346	0.189545	0.277987	0.681847	0.495336	0.998544	PHF8
173.158	-0.160019	0.23475	-0.681655	0.495457	0.998544	SERGEF
23.4748	-0.31811	0.466722	-0.681585	0.495501	0.998544	ZNF740
237.484	0.174279	0.25579	0.681335	0.495659	0.998544	RNF10
121.735	-0.173479	0.254737	-0.681011	0.495864	0.998544	WASHC3
21.4862	0.375686	0.552342	0.680168	0.496398	0.998544	AMMECR1L
75.7023	-0.221698	0.326052	-0.679947	0.496538	0.998544	SETDB2
15.457	0.37611	0.553366	0.679676	0.496709	0.998544	AL031602.2
129.025	-0.175375	0.258085	-0.679524	0.496806	0.998544	ZNF217
35.8488	-0.291204	0.428544	-0.679521	0.496808	0.998544	AC005695.2
93.7811	0.198369	0.292006	0.679334	0.496927	0.998544	DCUN1D1
19.072	0.336682	0.495738	0.679152	0.497041	0.998544	AC124016.1
42.883	-0.273952	0.403516	-0.678912	0.497194	0.998544	ZNF808
17.5643	0.351309	0.517471	0.678897	0.497203	0.998544	ATG9A
62.8434	0.218133	0.321352	0.6788	0.497265	0.998544	LONP1
631.001	0.142998	0.210674	0.678766	0.497286	0.998544	NAP1L4
13.6795	-0.423711	0.624242	-0.678761	0.497289	0.998544	AC009137.1
137.29	0.171003	0.251952	0.678711	0.497321	0.998544	THUMPD1
26.8283	-0.330764	0.487409	-0.678617	0.497381	0.998544	SIGMAR1
350.896	-0.150531	0.221831	-0.678586	0.4974	0.998544	IFI16
46.8907	-0.241403	0.355913	-0.678264	0.497604	0.998544	PHF5A
46.6588	0.234248	0.345546	0.677906	0.497832	0.998544	MIEN1
286.777	0.177445	0.261769	0.677871	0.497854	0.998544	BACH1
91.9045	0.191388	0.28236	0.677816	0.497888	0.998544	DUSP11
30.7656	0.279177	0.411888	0.677798	0.497899	0.998544	LPCAT1
395.125	0.146147	0.215671	0.677636	0.498003	0.998544	TENT2
46.823	-0.266074	0.392726	-0.677506	0.498085	0.998544	SDCBP2-AS1
768.728	0.140057	0.206773	0.677343	0.498188	0.998544	CAPZB
54.0738	-0.269838	0.398392	-0.677318	0.498204	0.998544	AC068051.1
110.173	0.318355	0.470099	0.677208	0.498274	0.998544	KIF5C
211.121	0.164955	0.243644	0.677033	0.498385	0.998544	SLC20A2
27.9206	0.282385	0.417118	0.676991	0.498412	0.998544	SPPL2B
192.883	-0.17222	0.254501	-0.676696	0.498599	0.998544	WDR37
115.844	0.190942	0.282199	0.676623	0.498645	0.998544	DGKE
18.385	0.397973	0.588241	0.676547	0.498693	0.998544	LTA
281.523	-0.162571	0.240324	-0.676464	0.498746	0.998544	KRTCAP2
206.816	0.192075	0.283994	0.676333	0.498829	0.998544	KPNA1
60.8909	0.250188	0.369931	0.67631	0.498844	0.998544	IMPDH2
18.7918	0.343889	0.508487	0.676299	0.498851	0.998544	PYGM
40.2079	-0.254358	0.376305	-0.675935	0.499082	0.998544	SPNS1
36.7726	0.318873	0.471789	0.675881	0.499117	0.998544	SLC35F2
333.336	-0.151509	0.22421	-0.675747	0.499201	0.998544	RASA1
21.2246	-0.332577	0.492491	-0.675295	0.499488	0.998544	EPS8L2
63.1112	-0.219008	0.324336	-0.675251	0.499517	0.998544	ACSL5
15.547	-0.407879	0.604134	-0.675147	0.499582	0.998544	AC026704.1
35.6353	0.282645	0.418867	0.674785	0.499812	0.998544	UTP25
22.2731	-0.34812	0.516209	-0.674378	0.500071	0.998544	SDHAF1
293.967	-0.152021	0.225425	-0.674372	0.500075	0.998544	IL10RA
386.665	-0.143172	0.212399	-0.674072	0.500266	0.998544	TERF2IP
43.2219	-0.244917	0.363343	-0.674066	0.500269	0.998544	METTL3
312.303	0.157975	0.234368	0.674046	0.500282	0.998544	GBF1
245.13	-0.189343	0.280943	-0.673955	0.50034	0.998544	CLDND1
105.061	-0.186821	0.277294	-0.673729	0.500484	0.998544	RANBP1
157.82	-0.161634	0.239949	-0.67362	0.500553	0.998544	KCTD20
30.7837	-0.301272	0.447289	-0.673552	0.500596	0.998544	NCAPG2
30.6006	-0.283777	0.421508	-0.673242	0.500794	0.998544	HEMK1
71.0536	0.212184	0.315258	0.673048	0.500917	0.998544	PRCC
22.9753	0.326581	0.485411	0.672792	0.50108	0.998544	LRP5L
276.554	-0.156667	0.232906	-0.672663	0.501162	0.998544	ANXA11
15.4061	0.407061	0.60522	0.672583	0.501212	0.998544	CCR9
18.2222	0.344256	0.5119	0.672508	0.501261	0.998544	STX3
106.636	-0.177173	0.263503	-0.672378	0.501343	0.998544	ANKRD27
282.14	-0.1638	0.243716	-0.672094	0.501524	0.998544	TAGAP
218.955	0.174879	0.260374	0.671644	0.50181	0.998544	LY6E
14.2484	0.408136	0.607968	0.671312	0.502022	0.998544	LINC01943
95.7585	0.205941	0.306797	0.671262	0.502054	0.998544	NF2
28.3815	-0.302861	0.451415	-0.670915	0.502275	0.998544	PIP4P2
95.3944	-0.18686	0.278519	-0.670906	0.50228	0.998544	TTF1
170.981	-0.168657	0.251429	-0.670792	0.502353	0.998544	ERO1A
40.4941	0.261864	0.390676	0.670285	0.502676	0.998544	ISG20L2
49.1704	0.235	0.350608	0.670266	0.502688	0.998544	PHKA2
23.8509	-0.306484	0.457445	-0.669992	0.502863	0.998544	MAP9
123.077	-0.170703	0.25479	-0.669978	0.502872	0.998544	RUFY1
54.7758	0.229963	0.343279	0.669902	0.502921	0.998544	HAUS1
45.2578	-0.248203	0.370686	-0.669576	0.503128	0.998544	U2AF1L4
79.2372	0.228891	0.341885	0.669496	0.503179	0.998544	DLGAP4
86.3138	-0.20753	0.310004	-0.669444	0.503213	0.998544	TRNT1
31.7256	-0.302273	0.451554	-0.669407	0.503236	0.998544	ARAP1
653.987	-0.14986	0.224149	-0.668574	0.503767	0.998544	NCOA1
66.022	-0.208998	0.312627	-0.668522	0.5038	0.998544	MORC2
23.1387	0.319865	0.47851	0.668459	0.503841	0.998544	DLAT
82.3207	-0.212845	0.318456	-0.668364	0.503901	0.998544	AL591895.1
67.043	0.211781	0.316886	0.668318	0.503931	0.998544	LINC01422
161.146	0.165519	0.247743	0.668106	0.504066	0.998544	BNIP3L
40.1714	0.259518	0.388478	0.668039	0.504108	0.998544	QTRT2
77.713	-0.198619	0.297341	-0.667983	0.504144	0.998544	ILF3-DT
154.18	0.183542	0.274812	0.667882	0.504209	0.998544	OCIAD2
165.015	0.167863	0.251379	0.667767	0.504283	0.998544	RRP1B
49.7124	0.233487	0.349788	0.66751	0.504446	0.998544	MEX3C
42.806	0.234927	0.35201	0.667386	0.504525	0.998544	ZMIZ2
192.611	-0.231042	0.346213	-0.667339	0.504556	0.998544	HIST1H1E
29.2265	-0.286086	0.428743	-0.667266	0.504602	0.998544	SH3BP2
386.726	0.134647	0.201813	0.667191	0.50465	0.998544	SERBP1
15.5924	0.384178	0.575924	0.667063	0.504732	0.998544	PXMP2
653.517	-0.151518	0.227166	-0.666994	0.504776	0.998544	SEMA4D
73.8748	0.202673	0.303908	0.66689	0.504842	0.998544	LSR
18.8541	-0.373908	0.56083	-0.666705	0.50496	0.998544	COPS7A
590.849	-0.143226	0.214956	-0.666304	0.505217	0.998544	ARFGEF1
251.362	0.170216	0.255494	0.666224	0.505268	0.998544	AGPAT3
214.788	0.551485	0.827809	0.666199	0.505284	0.998544	LINC00910
120.327	-0.21526	0.323179	-0.666068	0.505367	0.998544	FAM153A
15.0957	-0.407484	0.611813	-0.666027	0.505394	0.998544	ZNF30
177.605	0.175346	0.263293	0.665973	0.505428	0.998544	NSD2
60.3187	0.231832	0.348203	0.665797	0.505541	0.998544	YIPF6
34.5046	0.271179	0.407421	0.665599	0.505668	0.998544	MMGT1
243.762	-0.167357	0.251519	-0.665385	0.505804	0.998544	SYF2
109.688	0.185347	0.278798	0.664805	0.506175	0.998544	UBAP2L
31.3046	0.276568	0.416227	0.664465	0.506393	0.998544	ALG11
61.7944	-0.224623	0.338232	-0.664109	0.506621	0.998544	ZNF600
160.976	-0.166195	0.250356	-0.663836	0.506795	0.998544	LMF1
637.602	0.181396	0.273299	0.663727	0.506865	0.998544	CD6
82.3238	0.214224	0.322795	0.663654	0.506912	0.998544	VEGFB
579.476	0.144657	0.217998	0.663574	0.506963	0.998544	NKTR
119.748	0.186606	0.281254	0.663476	0.507026	0.998544	RLIM
62.3245	-0.219009	0.330174	-0.663313	0.50713	0.998544	CCDC90B
81.1436	0.218403	0.329307	0.663221	0.507189	0.998544	RPGR
211.424	0.150813	0.227401	0.663203	0.5072	0.998544	HM13
42.6144	0.245975	0.371009	0.66299	0.507337	0.998544	SCRN3
25.8068	-0.371404	0.560333	-0.662828	0.507441	0.998544	LACTB2
13.7012	0.42734	0.644828	0.662719	0.50751	0.998544	AC018682.1
95.2627	-0.271891	0.410332	-0.662612	0.507579	0.998544	LYPLAL1
20.4991	-0.449263	0.678169	-0.662465	0.507673	0.998544	HULC
27.897	-0.320799	0.484504	-0.662118	0.507896	0.998544	SLC25A30
35.5876	-0.282189	0.426207	-0.662094	0.507911	0.998544	THRA1/BTR
39.1305	-0.272423	0.41146	-0.662089	0.507914	0.998544	PCNA
455.976	-0.155006	0.23414	-0.662021	0.507958	0.998544	RASGRF2
17.6363	0.352802	0.533077	0.661822	0.508085	0.998544	YAE1
97.1059	0.193703	0.292761	0.661642	0.508201	0.998544	TACC3
14.464	-0.424043	0.64093	-0.661606	0.508224	0.998544	SPATA33
56.4571	0.213238	0.322333	0.661547	0.508262	0.998544	MCRS1
35.0562	-0.390412	0.590262	-0.661422	0.508342	0.998544	SESTD1
690.49	0.138889	0.210022	0.661306	0.508416	0.998544	STIM1
174.92	0.155348	0.234914	0.661296	0.508423	0.998544	DAP3
25.1427	-0.297589	0.450405	-0.660714	0.508796	0.998544	SCAMP1-AS1
85.4769	-0.192438	0.291438	-0.660303	0.509059	0.998544	ZSCAN16-AS1
23.0578	0.41927	0.635019	0.660248	0.509095	0.998544	PPFIBP2
54.211	-0.231866	0.351219	-0.660175	0.509141	0.998544	IFI44
52.5631	-0.245317	0.371658	-0.66006	0.509216	0.998544	FIG4
415.827	0.183873	0.278604	0.65998	0.509267	0.998544	SMAD3
175.68	-0.168383	0.255224	-0.659747	0.509416	0.998544	KLHDC2
73.3318	-0.197732	0.299836	-0.659466	0.509596	0.998544	IER3IP1
17.222	-0.391801	0.594315	-0.659248	0.509737	0.998544	SPON2
22.6807	-0.32716	0.496592	-0.658812	0.510017	0.998544	FOXP1-AS1
207.303	-0.17566	0.266746	-0.658528	0.510199	0.998544	SELENOW
53.2435	0.226443	0.343998	0.658269	0.510365	0.998544	MOAP1
37.4984	-0.318103	0.483282	-0.658214	0.510401	0.998544	PUS7
410.48	0.137166	0.208402	0.658179	0.510423	0.998544	VPS13D
13.7644	-0.402705	0.612085	-0.657923	0.510587	0.998544	CAMK2N1
42.3865	0.254189	0.386486	0.657692	0.510736	0.998544	EPB41L5
230.046	0.162424	0.247194	0.65707	0.511136	0.998544	NFX1
14.1321	-0.403021	0.613389	-0.657041	0.511155	0.998544	PSMG3-AS1
505.648	0.151261	0.230316	0.656756	0.511338	0.998544	PAK2
29.5678	-0.300544	0.457889	-0.656369	0.511587	0.998544	TTLL11
118.715	0.173067	0.263686	0.656336	0.511608	0.998544	EPS15L1
18.171	0.373234	0.568746	0.65624	0.51167	0.998544	BIVM
61.8864	0.206275	0.314524	0.655833	0.511931	0.998544	EIF2D
29.3888	0.276766	0.422084	0.655713	0.512009	0.998544	INTS14
86.4038	0.324613	0.495055	0.655712	0.51201	0.998544	DST
303.855	0.158064	0.241079	0.655655	0.512046	0.998544	POU2F1
137.069	-0.17185	0.262162	-0.655511	0.512139	0.998544	TTLL5
186.34	-0.169108	0.258072	-0.655274	0.512291	0.998544	MRPS21
40.1236	-0.2517	0.384186	-0.655152	0.51237	0.998544	KLF3-AS1
296.058	0.155657	0.237813	0.654536	0.512766	0.998544	RANBP9
151.702	-0.183106	0.280052	-0.653827	0.513223	0.998544	FAM53B
24.0392	0.311408	0.476292	0.653818	0.513229	0.998544	CPSF4
66.2687	0.245878	0.376081	0.653791	0.513247	0.998544	MTFP1
115.74	-0.179209	0.274128	-0.653743	0.513277	0.998544	MTG1
29.5667	0.271192	0.41491	0.653618	0.513358	0.998544	ZNF746
33.5135	0.267039	0.408566	0.653602	0.513368	0.998544	DTYMK
165.25	-0.235113	0.360184	-0.652757	0.513913	0.998544	AL031772.1
60.6993	-0.218753	0.335133	-0.652733	0.513928	0.998544	ZNF573
15.9221	-0.388365	0.595184	-0.652512	0.514071	0.998544	CABP4
31.8792	-0.309374	0.474493	-0.652009	0.514395	0.998544	MAP3K7CL
55.8676	0.210642	0.323185	0.65177	0.51455	0.998544	SLC25A37
19.8236	-0.347371	0.532969	-0.651766	0.514552	0.998544	LINC02018
103.086	0.225307	0.345709	0.651726	0.514578	0.998544	AC079921.1
17.9604	-0.349687	0.536578	-0.651698	0.514596	0.998544	DVL1
105.306	-0.195608	0.300174	-0.65165	0.514627	0.998544	LSM6
273.301	-0.159238	0.244602	-0.651008	0.515041	0.998544	GABARAP
64.5296	0.231142	0.355228	0.650686	0.515249	0.998544	ING4
57.2764	0.278252	0.427979	0.650153	0.515594	0.998544	SGSM2
54.9076	-0.234086	0.360049	-0.650149	0.515596	0.998544	CTNND1
70.0659	0.208283	0.320395	0.650083	0.515639	0.998544	TMEM170A
136.899	-0.17654	0.271592	-0.650018	0.515681	0.998544	ZER1
17.4089	0.417155	0.641871	0.649905	0.515753	0.998544	LMOD3
24.5931	-0.338956	0.521688	-0.649729	0.515867	0.998544	USP28
172.302	0.172324	0.265226	0.649724	0.51587	0.998544	RNPS1
69.4611	-0.213938	0.329329	-0.64962	0.515938	0.998544	CREBL2
97.6051	-0.189661	0.292128	-0.649238	0.516185	0.998544	VKORC1L1
69.9169	0.209625	0.322884	0.649227	0.516192	0.998544	CISD2
1422.44	0.162938	0.251022	0.649098	0.516275	0.998544	ACTG1
56.514	-0.224215	0.345427	-0.649094	0.516278	0.998544	HDHD2
30.2748	0.290556	0.447681	0.649024	0.516323	0.998544	TTPAL
16.3528	-0.352792	0.543594	-0.648999	0.516339	0.998544	RCAN1
170.385	-0.171052	0.263615	-0.648871	0.516422	0.998544	FBXO42
29.6601	0.272962	0.420949	0.648443	0.516699	0.998544	WDSUB1
227.904	0.189348	0.29201	0.64843	0.516707	0.998544	IGF1R
78.3349	-0.200291	0.308953	-0.648289	0.516798	0.998544	EGLN2
143.004	0.16214	0.250126	0.648233	0.516834	0.998544	GPATCH2L
51.1778	-0.259208	0.399931	-0.648132	0.5169	0.998544	AC079209.2
3714.81	0.133311	0.205727	0.647996	0.516987	0.998544	RPS9
77.1529	-0.191788	0.295978	-0.647982	0.516997	0.998544	VBP1
48.0397	-0.272505	0.420565	-0.647949	0.517018	0.998544	ZNF678
36.3416	-0.268575	0.414606	-0.647784	0.517125	0.998544	FBXO46
75.2961	-0.241223	0.372513	-0.647555	0.517273	0.998544	SPEF2
556.603	0.160756	0.248337	0.647332	0.517417	0.998544	SPPL3
250.818	-0.159389	0.246244	-0.647282	0.51745	0.998544	ERICH1
15.9194	0.4182	0.646113	0.647255	0.517467	0.998544	CEP19
17.0649	-0.364872	0.563876	-0.647078	0.517582	0.998544	AC097448.1
112.414	0.171062	0.26441	0.646958	0.517659	0.998544	COG3
57.4987	-0.229403	0.354839	-0.646499	0.517956	0.998544	SLC25A17
31.3962	-0.266358	0.412007	-0.646488	0.517963	0.998544	KNTC1
35.8933	-0.254921	0.394329	-0.646468	0.517976	0.998544	NTPCR
98.3818	0.188489	0.291591	0.646414	0.518011	0.998544	SLC49A4
76.8803	-0.189046	0.292484	-0.646348	0.518054	0.998544	SLC2A13
88.4335	-0.216626	0.335181	-0.646295	0.518088	0.998544	GTF3C6
44.2708	0.240488	0.372376	0.64582	0.518396	0.998544	DDX56
31.4524	-0.267536	0.41437	-0.645646	0.518509	0.998544	RARG
18.0361	0.351523	0.544496	0.645594	0.518543	0.998544	ZNF749
21.3134	-0.341799	0.529497	-0.645517	0.518592	0.998544	CDC34
19.5358	0.344616	0.533875	0.645499	0.518604	0.998544	CEP76
351.896	0.14194	0.21991	0.645448	0.518637	0.998544	TMEM131
179.627	-0.156815	0.243006	-0.645313	0.518724	0.998544	RBIS
206.344	-0.150022	0.232566	-0.64507	0.518882	0.998544	DGCR2
445.404	-0.138069	0.214044	-0.645052	0.518894	0.998544	MAN1A2
52.8057	-0.223364	0.346367	-0.644877	0.519007	0.998544	XPO5
115.12	-0.184998	0.286955	-0.644692	0.519127	0.998544	OIP5-AS1
181.372	-0.155209	0.240756	-0.644676	0.519137	0.998544	PRPF6
13.4601	0.389172	0.603729	0.644614	0.519178	0.998544	TMEM163
255.341	-0.150135	0.232985	-0.644398	0.519318	0.998544	RPS27L
115.413	0.188093	0.291925	0.644318	0.519369	0.998544	MRPL34
29.1428	-0.274996	0.426932	-0.644121	0.519497	0.998544	FBXL12
38.8656	-0.255297	0.396554	-0.64379	0.519712	0.998544	ZNF490
48.4688	-0.282445	0.438773	-0.643716	0.51976	0.998544	C1orf112
14.2499	0.374397	0.581878	0.643428	0.519946	0.998544	PPP2R5B
52.9068	-0.241278	0.375123	-0.643195	0.520097	0.998544	KIAA1324
14.6619	-0.388299	0.603869	-0.643018	0.520212	0.998544	NAA80
22.5307	-0.309219	0.481001	-0.642864	0.520312	0.998544	ETAA1
17.7596	-0.362352	0.563717	-0.642791	0.52036	0.998544	TRIM34
28.6128	0.283116	0.440771	0.642319	0.520666	0.998544	MTURN
613.907	0.173492	0.27015	0.642207	0.520739	0.998544	CCNY
23.464	-0.326692	0.508795	-0.642089	0.520815	0.998544	RNF40
105.008	0.176004	0.274369	0.641484	0.521208	0.998544	HSF1
165.936	0.15957	0.248931	0.641022	0.521508	0.998544	SNX3
438.317	0.154273	0.240689	0.640964	0.521546	0.998544	PRPF4B
40.7248	-0.259457	0.40499	-0.640652	0.521749	0.998544	TMEM141
33.1938	0.300233	0.468729	0.640526	0.521831	0.998544	FUT10
1431.26	0.139529	0.217869	0.640427	0.521895	0.998544	ARID1B
1264.98	-0.130085	0.203209	-0.640153	0.522073	0.998544	CRIP1
60.051	0.213797	0.333981	0.640146	0.522078	0.998544	NFXL1
17.8476	-0.364547	0.569529	-0.640085	0.522117	0.998544	DARS2
75.1815	0.196321	0.306722	0.640061	0.522133	0.998544	GRIPAP1
87.0677	-0.192731	0.301129	-0.640027	0.522155	0.998544	CCDC14
25.4245	0.431188	0.673785	0.639949	0.522206	0.998544	HIST1H2AD
26.5211	0.29421	0.459914	0.639706	0.522364	0.998544	AC010168.2
90.5692	-0.225152	0.352417	-0.63888	0.522901	0.998544	SUSD4
16.3381	0.353894	0.553978	0.638822	0.522938	0.998544	PTGDR
26.581	0.289475	0.453145	0.638813	0.522945	0.998544	COMMD5
158.062	0.180038	0.28185	0.638773	0.522971	0.998544	ZNF431
102.435	0.17288	0.270724	0.638584	0.523093	0.998544	ADIPOR2
83.0691	-0.189747	0.297282	-0.638271	0.523297	0.998544	ZNF480
169.932	0.158467	0.248302	0.638202	0.523342	0.998544	STRBP
73.034	-0.197323	0.309188	-0.638195	0.523346	0.998544	MRPS25
116.117	-0.16291	0.255328	-0.638043	0.523445	0.998544	TMEM267
22.1429	-0.305429	0.478741	-0.637984	0.523484	0.998544	TMEM185A
141.868	-0.161738	0.253577	-0.637825	0.523588	0.998544	CCPG1
35.0315	-0.271628	0.425918	-0.637748	0.523638	0.998544	BARD1
18.5141	0.350896	0.550607	0.637289	0.523937	0.998544	RFC5
749.576	0.125188	0.196492	0.637117	0.524049	0.998544	EIF3E
126.829	-0.165378	0.259597	-0.637056	0.524088	0.998544	DOP1B
13.6872	-0.400234	0.628326	-0.636984	0.524135	0.998544	ZNF646
91.5852	0.181539	0.285005	0.636967	0.524146	0.998544	CCZ1
54.7817	0.250704	0.393704	0.636782	0.524267	0.998544	TMEM18
15.1809	-0.47107	0.739771	-0.636779	0.524269	0.998544	CRYBG2
33.8811	-0.257033	0.40368	-0.636725	0.524304	0.998544	L3MBTL2
141.837	-0.190903	0.299885	-0.636586	0.524394	0.998544	USO1
20.3927	-0.312548	0.491166	-0.63634	0.524555	0.998544	CARD8-AS1
77.4841	-0.196009	0.308065	-0.636259	0.524608	0.998544	UNC13D
160.05	0.176585	0.277624	0.636057	0.524739	0.998544	CHFR
83.7029	-0.210889	0.331566	-0.636041	0.52475	0.998544	ZMYM6
256.615	0.18656	0.293549	0.635532	0.525081	0.998544	ARNTL
321.101	-0.229575	0.361298	-0.635417	0.525157	0.998544	ATP8A1
381.642	0.149362	0.235144	0.635193	0.525302	0.998544	CASP8
30.231	-0.279854	0.441053	-0.634513	0.525746	0.998544	CCP110
455.998	0.132829	0.209376	0.634401	0.525819	0.998544	ANP32B
630.722	-0.129512	0.204178	-0.63431	0.525879	0.998544	TMEM123
62.5841	0.197659	0.311766	0.633999	0.526081	0.998544	TMED3
82.6834	-0.183661	0.28973	-0.633905	0.526143	0.998544	NIFK
248.192	-0.166914	0.263353	-0.633804	0.526209	0.998544	C19orf53
167.144	-0.15562	0.245553	-0.633753	0.526242	0.998544	MRPL20
102.536	-0.180088	0.284268	-0.633516	0.526397	0.998544	AP1S2
54.8137	-0.220005	0.347309	-0.633458	0.526435	0.998544	GGT7
15.1087	0.382896	0.60454	0.633369	0.526493	0.998544	SLC66A1
104.297	-0.173854	0.274519	-0.633304	0.526535	0.998544	EIPR1
17.1104	-0.384649	0.607441	-0.633228	0.526585	0.998544	APOBEC3F
63.9077	-0.219039	0.34591	-0.633225	0.526587	0.998544	MRPS26
281.024	0.190655	0.301197	0.632992	0.526739	0.998544	PACSIN2
33.7415	0.258608	0.408604	0.632907	0.526795	0.998544	TRIM52-AS1
69.3501	0.202323	0.319762	0.632731	0.52691	0.998544	GTF2F1
66.4624	-0.226274	0.357623	-0.632716	0.526919	0.998544	SCLY
163.848	-0.160131	0.253182	-0.632473	0.527078	0.998544	SEPTIN1
51.2296	-0.217338	0.343679	-0.632385	0.527135	0.998544	CUL4B
36.3555	-0.250348	0.395924	-0.632313	0.527182	0.998544	ZNF765
426.996	0.135151	0.213748	0.632291	0.527197	0.998544	UBB
16.3082	0.331687	0.524623	0.632238	0.527232	0.998544	SLC18A2
288.582	0.160047	0.253159	0.632198	0.527258	0.998544	SLC39A11
60.3523	-0.21409	0.338784	-0.631937	0.527428	0.998544	ZFAND2B
748.792	-0.147224	0.233004	-0.631854	0.527483	0.998544	BCAS3
32.5011	-0.266256	0.421392	-0.631849	0.527486	0.998544	CEP89
130.199	0.164801	0.260971	0.631489	0.527721	0.998544	MRPL3
76.0802	-0.214396	0.339536	-0.631439	0.527754	0.998544	TM7SF3
134.822	0.22665	0.358973	0.631384	0.52779	0.998544	KIAA0232
32.5026	0.252402	0.399773	0.631363	0.527803	0.998544	WDR13
276.669	0.149378	0.236626	0.631282	0.527856	0.998544	TMEM258
145.352	-0.154072	0.244082	-0.631233	0.527888	0.998544	TSPAN18
137.272	-0.258612	0.409969	-0.630809	0.528165	0.998544	A2M
25.9752	-0.286209	0.453836	-0.630644	0.528273	0.998544	ATN1
28.8411	-0.28796	0.456737	-0.630473	0.528385	0.998544	CCNT2-AS1
35.1002	-0.292098	0.463397	-0.630342	0.528471	0.998544	GCNT1
162.288	-0.169458	0.268843	-0.630322	0.528484	0.998544	PCBP1-AS1
163.49	-0.154405	0.244966	-0.630315	0.528489	0.998544	ITFG2
34.899	0.252738	0.401125	0.630073	0.528647	0.998544	SNHG19
2435.54	-0.112126	0.178019	-0.629853	0.528791	0.998544	HLA-C
18.989	0.317919	0.504945	0.629611	0.528949	0.998544	AC024145.1
67.5022	-0.196477	0.312072	-0.629587	0.528965	0.998544	EXOSC3
18.2113	-0.345538	0.54906	-0.629327	0.529135	0.998544	MCM8
224.669	-0.146533	0.232846	-0.629314	0.529144	0.998544	MZT2A
138.528	0.176043	0.279818	0.629134	0.529261	0.998544	CACUL1
101.427	-0.183284	0.291398	-0.62898	0.529362	0.998544	AP002495.1
35.5176	-0.283607	0.450912	-0.628963	0.529374	0.998544	B3GNTL1
183.318	-0.148696	0.236511	-0.628704	0.529543	0.998544	SVIP
33.1384	0.266129	0.423314	0.628679	0.529559	0.998544	MRPL37
80.3939	0.18896	0.300836	0.628117	0.529927	0.998544	RRP7A
67.6081	0.207889	0.331001	0.628059	0.529965	0.998544	MKNK2
49.6138	0.220495	0.351104	0.628005	0.53	0.998544	TMBIM1
29.8385	-0.264309	0.420877	-0.627996	0.530006	0.998544	ZNF226
50.8481	-0.212036	0.33764	-0.627994	0.530008	0.998544	SCNM1
37.7586	0.26499	0.422028	0.627897	0.530071	0.998544	BTLA
94.4453	-0.205927	0.3281	-0.627634	0.530244	0.998544	LINC00426
171.333	-0.151433	0.241284	-0.627615	0.530256	0.998544	PHF11
28.836	0.265327	0.42277	0.627592	0.530271	0.998544	SLC35B1
20.8424	0.29895	0.476599	0.627257	0.530491	0.998544	C6orf120
113.643	-0.1664	0.265426	-0.626916	0.530714	0.998544	SYNE3
95.589	0.174844	0.278941	0.626813	0.530782	0.998544	TAP1
41.3618	-0.28924	0.461502	-0.626737	0.530832	0.998544	FAM185A
118.509	-0.18725	0.298835	-0.626599	0.530922	0.998544	APEX1
101.884	-0.191511	0.305879	-0.626102	0.531248	0.998544	NBPF19
40.9979	-0.234453	0.374564	-0.625935	0.531358	0.998544	SAP25
94.2155	0.177798	0.284074	0.625887	0.531389	0.998544	ARPC5L
15.1654	-0.427112	0.682498	-0.625807	0.531442	0.998544	ICA1
63.511	0.203097	0.324601	0.625681	0.531524	0.998544	PRKAR1B
39.2054	0.230745	0.368806	0.625656	0.531541	0.998544	PARD6B
16.88	0.342285	0.547472	0.625211	0.531833	0.998544	LINC01003
33.2641	0.258176	0.412996	0.625129	0.531886	0.998544	AP003327.2
95.8034	-0.198299	0.317283	-0.624993	0.531976	0.998544	TRMT10B
38.822	-0.237755	0.380426	-0.624969	0.531991	0.998544	TMEM91
33.8561	-0.363602	0.581883	-0.624872	0.532055	0.998544	AL450992.2
26.8834	-0.290106	0.464365	-0.624738	0.532143	0.998544	CAB39L
165.664	0.15669	0.250909	0.62449	0.532306	0.998544	TXNRD1
70.7935	0.21571	0.345447	0.624438	0.53234	0.998544	HACD2
32.3612	-0.301941	0.483637	-0.624313	0.532422	0.998544	ZNF562
25.2232	-0.28037	0.449197	-0.62416	0.532523	0.998544	WDR83
37.1287	0.237604	0.380713	0.624102	0.53256	0.998544	NEMP1
64.2192	-0.202342	0.324423	-0.623698	0.532826	0.998544	RBM28
71.3675	-0.197378	0.316484	-0.623659	0.532852	0.998544	ZNF814
30.0663	-0.268044	0.42984	-0.62359	0.532897	0.998544	CC2D1A
69.3696	0.196452	0.315136	0.623388	0.533029	0.998544	HMGXB3
861.45	0.115729	0.185733	0.623092	0.533224	0.998544	SRSF5
93.2743	-0.17812	0.286027	-0.622737	0.533457	0.998544	SMARCC2
701.895	0.134294	0.215655	0.622729	0.533463	0.998544	CBLB
15.5269	-0.374516	0.601614	-0.622519	0.533601	0.998544	UNG
302.818	-0.145889	0.234365	-0.622487	0.533621	0.998544	SFI1
44.5916	-0.2344	0.376633	-0.622358	0.533707	0.998544	BDH1
63.6846	-0.213661	0.343379	-0.622232	0.53379	0.998544	CFAP44
111.059	0.175906	0.282767	0.622089	0.533883	0.998544	AKIRIN2
681.033	0.141392	0.227315	0.622009	0.533936	0.998544	TUT4
123.796	0.199385	0.32055	0.622007	0.533937	0.998544	TBC1D4
220.982	-0.143035	0.229992	-0.621912	0.534	0.998544	MBD2
13.953	0.392769	0.631694	0.621771	0.534092	0.998544	AC006460.2
24.4766	-0.306423	0.492826	-0.621767	0.534095	0.998544	AZIN2
98.7658	0.16997	0.273512	0.621433	0.534315	0.998544	TCP1
17.5491	-0.331627	0.533955	-0.621078	0.534549	0.998544	B4GALT7
79.4545	0.186595	0.30055	0.620844	0.534702	0.998544	NECAP1
14.7768	-0.368902	0.594453	-0.620574	0.53488	0.998544	COL10A1
21.0236	-0.311098	0.501324	-0.620552	0.534894	0.998544	AGMAT
34.9298	0.26092	0.420508	0.620488	0.534937	0.998544	HIGD1A
137.28	-0.173711	0.279964	-0.620476	0.534945	0.998544	CPNE1
44.374	0.223877	0.361103	0.619981	0.53527	0.998544	CKAP2
143.462	-0.183568	0.296332	-0.619468	0.535608	0.998544	PSMB3
38.2356	-0.263622	0.425612	-0.619396	0.535656	0.998544	GATAD1
15.2762	-0.366654	0.592014	-0.619333	0.535697	0.998544	AL365272.1
58.385	0.248157	0.40107	0.618736	0.53609	0.998544	DIAPH2-AS1
28.4078	-0.268684	0.434389	-0.618533	0.536224	0.998544	CMC4
172.119	0.151606	0.24511	0.618524	0.53623	0.998544	NDUFC2
83.2902	0.181105	0.292818	0.618491	0.536252	0.998544	MIR4435-2HG
34.9789	0.252837	0.408898	0.618336	0.536354	0.998544	SCYL1
1097.43	-0.13208	0.213716	-0.618017	0.536564	0.998544	SORL1
43.1543	-0.226163	0.366056	-0.617837	0.536683	0.998544	HIF1AN
30.1458	-0.281274	0.455894	-0.616973	0.537253	0.998544	ACOX3
18.434	0.312385	0.506591	0.616641	0.537472	0.998544	USF1
44.4069	0.226698	0.367779	0.616396	0.537633	0.998544	RABEP2
640.826	-0.130602	0.211905	-0.616323	0.537681	0.998544	RASSF3
51.7888	-0.217464	0.35337	-0.615399	0.538291	0.998544	TIA1
16.8595	-0.35095	0.570367	-0.615306	0.538352	0.998544	MCOLN3
133.818	-0.157159	0.255529	-0.615036	0.538531	0.998544	EYA3
26.5084	0.277272	0.451071	0.614697	0.538755	0.998544	ANKRD44-IT1
23.111	0.295891	0.481476	0.614549	0.538852	0.998544	NIT1
26.379	-0.284235	0.462518	-0.614539	0.538859	0.998544	VPS72
247.256	0.16294	0.26516	0.614498	0.538887	0.998544	WAPL
15.779	0.388378	0.632139	0.614388	0.538959	0.998544	MTRNR2L8
5369.83	0.120524	0.19618	0.614354	0.538981	0.998544	TMSB10
17.9384	0.399398	0.650228	0.614243	0.539055	0.998544	SOCS2-AS1
536.931	0.121776	0.198287	0.614141	0.539122	0.998544	CIRBP
52.1973	0.232771	0.379052	0.614088	0.539157	0.998544	RAB11FIP4
19.5733	0.306614	0.499318	0.614066	0.539172	0.998544	PARP2
108.09	-0.172835	0.281527	-0.61392	0.539269	0.998544	TOGARAM1
53.5279	0.206515	0.336457	0.613793	0.539352	0.998544	NELFB
389.555	0.159053	0.259319	0.613349	0.539645	0.998544	UBE2B
22.324	0.285535	0.465579	0.613289	0.539685	0.998544	AC073896.2
56.8603	-0.19849	0.323655	-0.613277	0.539693	0.998544	U2AF2
341.954	-0.129812	0.211692	-0.613214	0.539735	0.998544	SH3BGRL
347.2	-0.149979	0.244583	-0.613204	0.539742	0.998544	IKZF3
121.895	0.174513	0.28461	0.613167	0.539766	0.998544	SYMPK
72.2703	0.197537	0.322166	0.613153	0.539775	0.998544	AP3M1
13.5098	-0.369467	0.603014	-0.612701	0.540074	0.998544	SCARF2
89.6182	-0.181512	0.29627	-0.612659	0.540102	0.998544	FUBP3
15.299	0.332838	0.543272	0.612654	0.540105	0.998544	RECQL5
159.503	-0.153755	0.251089	-0.612355	0.540303	0.998544	RAB28
84.8484	-0.17679	0.288832	-0.612087	0.54048	0.998544	BBIP1
88.3997	0.187146	0.305798	0.611994	0.540542	0.998544	GBE1
339.635	-0.164528	0.268891	-0.611878	0.540619	0.998544	PAM
18.8038	-0.381399	0.623348	-0.611856	0.540633	0.998544	XYLB
73.948	0.187531	0.306529	0.611788	0.540678	0.998544	PLEKHA3
31.0547	-0.250857	0.410348	-0.611327	0.540983	0.998544	SLC35B4
27.004	-0.27078	0.443047	-0.611178	0.541082	0.998544	AC080162.1
133.852	-0.166871	0.273045	-0.611147	0.541102	0.998544	HGSNAT
211.926	-0.150588	0.246417	-0.61111	0.541127	0.998544	MGA
39.8363	0.236504	0.387064	0.611019	0.541187	0.998544	SLC41A3
173.858	-1.37008	2.24229	-0.611018	0.541187	0.998544	FMN1
68.4553	-0.247955	0.405821	-0.610995	0.541203	0.998544	ANKRD23
140.645	-0.166516	0.272568	-0.610916	0.541255	0.998544	STRADA
58.0165	0.225534	0.369192	0.610885	0.541276	0.998544	IGSF9B
117.45	-0.168775	0.276334	-0.610765	0.541355	0.998544	DZIP3
39.3408	-0.22958	0.375926	-0.610706	0.541394	0.998544	C12orf45
28.3964	0.272426	0.446168	0.610591	0.54147	0.998544	PHKG2
57.9082	-0.200283	0.32823	-0.610193	0.541734	0.998544	NTAN1
60.9616	-0.227656	0.373199	-0.610012	0.541854	0.998544	ZNF782
23.7991	0.288648	0.473308	0.609852	0.54196	0.998544	ZSCAN25
31.1202	-0.257767	0.422717	-0.609785	0.542005	0.998544	HS1BP3
62.9444	0.208119	0.341366	0.609666	0.542083	0.998544	TNFSF12
14.0614	-0.373132	0.612128	-0.609565	0.54215	0.998544	MORN1
98.6739	-0.173565	0.284774	-0.609482	0.542205	0.998544	IARS2
68.2075	-0.206887	0.339459	-0.609462	0.542218	0.998544	ACBD5
120.532	0.164847	0.270502	0.609409	0.542253	0.998544	ERGIC1
76.5951	-0.207002	0.33973	-0.609313	0.542317	0.998544	MPPE1
47.316	0.229245	0.376571	0.608771	0.542676	0.998544	MVB12B
27.315	0.275437	0.452558	0.608623	0.542774	0.998544	ZNF444
29.8172	0.258566	0.425113	0.608229	0.543035	0.998544	NAPB
370.624	-0.139065	0.228704	-0.608054	0.543151	0.998544	STXBP5
109.708	-0.16172	0.265987	-0.607999	0.543188	0.998544	TMCO4
68.1338	-0.201229	0.331032	-0.607885	0.543264	0.998544	CCDC138
315.547	0.127321	0.209582	0.6075	0.543519	0.998544	EIF3M
45.0072	-0.267512	0.440531	-0.607248	0.543686	0.998544	PECR
79.614	0.18888	0.311128	0.607081	0.543797	0.998544	ADI1
18.4467	0.344091	0.566812	0.607063	0.543809	0.998544	PANX1
269.641	-0.133181	0.21947	-0.606832	0.543963	0.998544	CMTM7
20.1148	-0.316837	0.522524	-0.606358	0.544277	0.998544	ERFL
57.1162	-0.204425	0.337137	-0.606358	0.544277	0.998544	COLQ
31.6055	-0.274736	0.453263	-0.60613	0.544429	0.998544	ZNF844
22.0355	-0.337417	0.556683	-0.60612	0.544435	0.998544	TMSB15B-AS1
26.4143	0.27538	0.454452	0.605961	0.54454	0.998544	HIRIP3
77.8383	0.183709	0.303187	0.605926	0.544564	0.998544	ZFYVE27
223.764	0.133612	0.220549	0.605818	0.544636	0.998544	COPE
14.0179	-0.353664	0.583889	-0.605704	0.544711	0.998544	TIGD1
15.8759	0.328195	0.542202	0.605301	0.544979	0.998544	RPUSD1
177.499	0.202966	0.335514	0.60494	0.545219	0.998544	PIM1
66.4453	0.236039	0.390187	0.604938	0.54522	0.998544	AP002762.2
15.8807	-0.364311	0.602248	-0.604918	0.545233	0.998544	FRAT2
552.714	0.152705	0.252485	0.604808	0.545307	0.998544	MKLN1
40.4429	0.246404	0.407491	0.604686	0.545388	0.998544	RARA
16.9519	0.314657	0.520483	0.604548	0.54548	0.998544	AC008735.2
26.7775	-0.271804	0.449721	-0.604384	0.545588	0.998544	ZNF85
20.7062	0.419168	0.693741	0.604213	0.545702	0.998544	AC093865.1
33.3776	-0.268049	0.443642	-0.6042	0.545711	0.998544	GPANK1
47.0782	0.2241	0.370981	0.604074	0.545795	0.998544	TSTA3
622.385	0.114957	0.190314	0.604041	0.545817	0.998544	GPHN
48.9567	-0.210035	0.347925	-0.603679	0.546057	0.998544	HEXB
59.3503	0.193227	0.320083	0.603678	0.546058	0.998544	MRPL4
361.729	-0.168299	0.278954	-0.603322	0.546295	0.998544	ATF7IP2
51.3753	0.213691	0.35422	0.603273	0.546327	0.998544	DBT
54.1017	-0.223053	0.369793	-0.603183	0.546387	0.998544	AC010978.1
645.134	0.147134	0.244183	0.602556	0.546804	0.998544	GPATCH8
210.72	-0.143391	0.238052	-0.602351	0.546941	0.998544	RPAP2
581.895	0.119652	0.198671	0.60226	0.547001	0.998544	YWHAB
51.9987	0.197176	0.327546	0.601981	0.547187	0.998544	NELFA
21.0304	-0.298647	0.496131	-0.601951	0.547207	0.998544	AC064807.1
92.6217	-0.18843	0.313121	-0.601781	0.54732	0.998544	NBR1
122.939	-0.185906	0.309023	-0.601595	0.547444	0.998544	DBNL
24.6169	0.282484	0.469563	0.601589	0.547447	0.998544	SHC1
113.449	0.195015	0.324224	0.601482	0.547519	0.998544	FAM160B1
49.9244	0.211266	0.35126	0.601452	0.547539	0.998544	MAGED2
56.6887	-0.196759	0.32719	-0.601359	0.547601	0.998544	ZFYVE26
69.0497	-0.209758	0.348838	-0.601304	0.547638	0.998544	GBP1
22.2007	-0.292691	0.486887	-0.601147	0.547742	0.998544	ZBTB49
49.6029	-0.207581	0.345364	-0.601051	0.547806	0.998544	AL139021.2
310.805	-0.126069	0.209919	-0.600557	0.548135	0.998544	TAGLN2
74.5372	0.175995	0.293103	0.600454	0.548204	0.998544	IPO11
133.919	0.178643	0.297658	0.600164	0.548397	0.998544	APOL3
171.737	-0.16558	0.275955	-0.600026	0.548489	0.998544	CDK8
23.1237	0.283606	0.472847	0.599784	0.54865	0.998544	AC007014.1
167.383	-0.150406	0.250776	-0.599762	0.548665	0.998544	NDUFB10
121.167	-0.16701	0.278464	-0.599752	0.548672	0.998544	SUPT20H
107.411	0.167499	0.279345	0.599614	0.548764	0.998544	LAMTOR1
23.2728	0.269748	0.449946	0.599512	0.548832	0.998544	ITIH4
51.7776	-0.275738	0.459982	-0.599456	0.548869	0.998544	AC008083.3
91.0898	-0.173846	0.290031	-0.599405	0.548903	0.998544	HEXD
46.8434	-0.2154	0.359428	-0.599285	0.548983	0.998544	RAB11B
19.1487	-0.308679	0.515228	-0.599111	0.549099	0.998544	TMEM161A
20.1682	-0.298108	0.497882	-0.598751	0.549339	0.998544	ZNF486
43.6357	-0.240724	0.402056	-0.598734	0.54935	0.998544	NFE2L3
291.472	0.133094	0.222292	0.598732	0.549352	0.998544	TRRAP
75.5909	-0.185226	0.3097	-0.598084	0.549784	0.998544	MANF
26.1136	-0.270182	0.451929	-0.597841	0.549946	0.998544	FUT11
320.649	-0.128964	0.215745	-0.59776	0.55	0.998544	UBR3
126.381	-0.152863	0.25578	-0.597633	0.550085	0.998544	CCDC69
124.351	0.154933	0.259263	0.59759	0.550113	0.998544	WDR1
70.3599	0.195638	0.327423	0.59751	0.550167	0.998544	PHPT1
24.6445	-0.301754	0.505065	-0.597457	0.550203	0.998544	GGPS1
41.5781	-0.218359	0.365528	-0.597381	0.550253	0.998544	SLC12A9
15.9909	-0.33699	0.564152	-0.597339	0.550281	0.998544	THG1L
120.036	-0.15921	0.266622	-0.597136	0.550416	0.998544	SLC36A4
60.8227	0.195947	0.328145	0.597135	0.550417	0.998544	FBXL8
73.6246	-0.182734	0.30604	-0.597092	0.550446	0.998544	PPP4C
94.2111	-0.229417	0.384244	-0.597062	0.550466	0.998544	BCL2L13
366.998	0.529078	0.88632	0.596938	0.550548	0.998544	SGO1-AS1
15.557	-0.332379	0.55687	-0.596869	0.550595	0.998544	EXTL3
91.5751	0.193053	0.323444	0.596867	0.550596	0.998544	HNRNPAB
15.3137	0.337291	0.565121	0.596848	0.550609	0.998544	MOSPD1
223.201	0.136872	0.229344	0.5968	0.550641	0.998544	LRPPRC
105.393	0.166502	0.279074	0.596623	0.550759	0.998544	SEC22C
22.0984	-0.307609	0.515744	-0.596437	0.550884	0.998544	SYCE2
18.8	-0.368542	0.617956	-0.596389	0.550915	0.998544	LIN9
17.8373	-0.318438	0.533958	-0.596372	0.550927	0.998544	TRIM21
94.1895	-0.16908	0.283593	-0.596207	0.551037	0.998544	FERMT3
54.9785	0.203874	0.342017	0.596094	0.551112	0.998544	RPF2
119.417	-0.164787	0.276603	-0.595753	0.55134	0.998544	NR2C1
41.9975	-0.256373	0.430569	-0.595427	0.551558	0.998544	MBTPS2
97.4858	-0.171476	0.288019	-0.595366	0.551599	0.998544	SLBP
126.949	0.169464	0.284888	0.594844	0.551948	0.998544	KAT7
670.133	-0.140236	0.235784	-0.594763	0.552002	0.998544	ZNF609
101.175	0.170441	0.286579	0.594744	0.552015	0.998544	PTDSS1
15.8529	-0.344535	0.579497	-0.594541	0.55215	0.998544	PCYT2
195.931	-0.144428	0.242937	-0.594508	0.552172	0.998544	SMC3
37.2562	-0.228521	0.384523	-0.594299	0.552312	0.998544	AIFM1
21.3837	-0.298477	0.502257	-0.594272	0.55233	0.998544	EARS2
65.0824	0.191824	0.322817	0.59422	0.552365	0.998544	TCOF1
42.9019	0.21152	0.356002	0.594154	0.552409	0.998544	LIN7C
50.5562	-0.226364	0.381062	-0.594035	0.552489	0.998544	MRPS11
55.9452	-0.194586	0.32761	-0.593958	0.55254	0.998544	MRPS10
105.861	0.172769	0.29088	0.593953	0.552544	0.998544	OTULINL
34.5633	-0.245616	0.413558	-0.593908	0.552573	0.998544	AC106791.1
31.8023	0.24537	0.413234	0.59378	0.55266	0.998544	CDIP1
135.968	0.158117	0.266412	0.593507	0.552842	0.998544	CERS5
55.937	0.200767	0.338294	0.593469	0.552867	0.998544	ZDHHC3
748.113	0.14256	0.24024	0.593409	0.552908	0.998544	FAM49B
45.3187	0.601511	1.01389	0.593271	0.553	0.998544	AC119673.2
66.3671	0.187446	0.31599	0.593203	0.553046	0.998544	PRR5
81.6028	-0.174786	0.294658	-0.593183	0.553059	0.998544	CXorf38
58.1769	-0.222112	0.37455	-0.59301	0.553174	0.998544	PDE5A
27.8126	0.25344	0.427405	0.592973	0.553199	0.998544	ZNF227
60.7033	-0.19462	0.328244	-0.592913	0.553239	0.998544	USP13
35.614	0.267813	0.45178	0.592796	0.553318	0.998544	MED24
30.2365	-0.244565	0.412573	-0.592779	0.553329	0.998544	VPS52
295.495	-0.129238	0.218033	-0.592742	0.553354	0.998544	ARID1A
408.301	0.147137	0.248302	0.592573	0.553467	0.998544	SERP1
47.2128	-0.242909	0.410137	-0.592261	0.553676	0.998544	LAMP2
48.786	-0.220127	0.37168	-0.592249	0.553684	0.998544	ACTR3C
25.1887	-0.270978	0.457654	-0.592103	0.553782	0.998544	PHYH
33.6322	-0.255465	0.431634	-0.591855	0.553947	0.998544	PLAG1
2102.84	-0.128321	0.216834	-0.591792	0.55399	0.998544	CAMK4
17.2036	-0.344953	0.582986	-0.591701	0.554051	0.998544	AC103703.1
33.7931	-0.243116	0.410939	-0.59161	0.554111	0.998544	AGAP2
87.4931	0.199847	0.337818	0.591583	0.55413	0.998544	LGALS3
69.8256	0.179047	0.302662	0.591575	0.554135	0.998544	PEPD
17.0474	0.35232	0.595585	0.591553	0.55415	0.998544	GPR146
49.1913	-0.205374	0.347245	-0.591438	0.554227	0.998544	AC011603.2
31.4488	0.256562	0.433798	0.591431	0.554231	0.998544	LINC02256
57.5487	0.19808	0.334942	0.591386	0.554261	0.998544	NGRN
138.882	0.152749	0.25831	0.59134	0.554293	0.998544	MAGOH
49.5179	-0.221567	0.374797	-0.591166	0.554409	0.998544	GRHPR
274.808	0.180338	0.305143	0.590995	0.554524	0.998544	ADNP
34.9625	0.244923	0.414443	0.59097	0.554541	0.998544	SLC15A4
692.19	0.113708	0.192411	0.590961	0.554546	0.998544	SON
76.7778	-0.214966	0.363874	-0.590769	0.554675	0.998544	NDUFAF3
60.6628	-0.200968	0.340286	-0.590585	0.554798	0.998544	PPIE
19.2228	0.312044	0.528599	0.590324	0.554974	0.998544	HECTD2
1589.23	0.124832	0.211488	0.590254	0.555021	0.998544	ELMO1
53.508	-0.213294	0.36147	-0.590075	0.555141	0.998544	PFDN6
23.1027	-0.28466	0.482658	-0.589775	0.555341	0.998544	C16orf58
53.8342	0.198845	0.337169	0.58975	0.555358	0.998544	C1orf50
45.0804	0.217492	0.368866	0.589624	0.555443	0.998544	AL450384.2
20.0533	-0.319592	0.542065	-0.589583	0.55547	0.998544	MRPS17
101.541	0.158207	0.268448	0.589338	0.555635	0.998544	CAPNS1
51.904	0.202117	0.343042	0.589192	0.555733	0.998544	TIMM13
41.8884	-0.248649	0.42207	-0.589117	0.555783	0.998544	MED11
327.059	-0.13866	0.235375	-0.589101	0.555793	0.998544	LPIN2
119.34	0.183042	0.31078	0.588975	0.555878	0.998544	ORAI1
83.269	-0.182792	0.310376	-0.588937	0.555903	0.998544	APBB1
76.639	-0.199087	0.338226	-0.58862	0.556116	0.998544	C16orf54
53.1979	-0.217094	0.369046	-0.588257	0.55636	0.998544	CRYBG3
48.2811	-0.216385	0.367853	-0.588239	0.556372	0.998544	SLC46A3
49.3542	-0.202041	0.343504	-0.588175	0.556415	0.998544	ZNF383
48.9237	0.218149	0.371026	0.58796	0.556559	0.998544	NDUFAF4
32.6597	0.242092	0.411796	0.587894	0.556604	0.998544	LSS
183.736	-0.185406	0.315513	-0.587635	0.556778	0.998544	HMOX2
231.073	-0.149221	0.253958	-0.587581	0.556814	0.998544	ATP5PD
42.3596	-0.215906	0.367486	-0.58752	0.556854	0.998544	INO80E
120.124	0.173043	0.294646	0.58729	0.557009	0.998544	LIN52
195.519	-0.144738	0.246477	-0.587227	0.557051	0.998544	ATP5F1A
48.014	0.199467	0.339687	0.587209	0.557064	0.998544	ARL8A
60.8352	0.204061	0.347522	0.58719	0.557076	0.998544	NOLC1
215.791	0.137393	0.233998	0.587153	0.557101	0.998544	ANKRD13C
61.9861	-0.196153	0.334084	-0.587138	0.557111	0.998544	TPST2
29.5844	-0.258164	0.439766	-0.587048	0.557172	0.998544	MED25
30.3644	-0.246736	0.420342	-0.586989	0.557211	0.998544	MAGEH1
41.3525	0.227792	0.388147	0.58687	0.557291	0.998544	SNAP47
60.0802	-0.190068	0.323901	-0.58681	0.557331	0.998544	IPO8
32.9306	-0.23783	0.405328	-0.58676	0.557365	0.998544	FAM114A2
53.7597	0.207818	0.354325	0.586518	0.557527	0.998544	RAD17
28.3703	-0.310953	0.53023	-0.586448	0.557574	0.998544	AC083870.1
18.5862	-0.313457	0.534566	-0.586376	0.557623	0.998544	LINC02614
223.521	0.129745	0.221342	0.586172	0.55776	0.998544	PSMA3-AS1
67.5644	-0.218981	0.373687	-0.586002	0.557874	0.998544	ALKBH1
294.158	0.122919	0.209777	0.585954	0.557906	0.998544	TAF1D
13.7107	0.360469	0.615428	0.58572	0.558063	0.998544	SARDH
258.847	-0.149772	0.255892	-0.585294	0.55835	0.998544	MAP3K3
67.7115	0.177753	0.303774	0.585146	0.558449	0.998544	PIGG
220.79	0.142279	0.243464	0.584396	0.558954	0.998544	SEC61G
113.734	0.156135	0.267175	0.584393	0.558956	0.998544	TERF1
1227.27	0.158058	0.270565	0.584178	0.559101	0.998544	ZFP36L2
77.6966	0.193634	0.331469	0.58417	0.559106	0.998544	AL133480.1
301.622	0.158202	0.270976	0.583824	0.559339	0.998544	ARID4A
17.2777	0.314384	0.538544	0.583767	0.559377	0.998544	ACSM3
58.2047	0.2179	0.373307	0.583703	0.55942	0.998544	BTN3A3
160.671	-0.184957	0.316928	-0.583593	0.559494	0.998544	ACAT1
2475.43	-0.108925	0.186661	-0.583547	0.559525	0.998544	ANKRD44
17.9533	-0.318616	0.546097	-0.583442	0.559596	0.998544	OSER1-DT
48.8812	0.202059	0.346339	0.583413	0.559615	0.998544	SH3PXD2A
80.5079	0.190001	0.325681	0.583396	0.559627	0.998544	RPS6KA1
344.536	-0.16537	0.283481	-0.583354	0.559655	0.998544	SNHG8
22.5058	0.305754	0.524159	0.583323	0.559676	0.998544	RHNO1
142.783	-0.255368	0.437825	-0.583265	0.559715	0.998544	XRRA1
135.978	0.145141	0.24896	0.58299	0.5599	0.998544	DAZAP1
409.458	-0.119417	0.20489	-0.582833	0.560006	0.998544	TAF15
35.1733	-0.260245	0.446543	-0.582799	0.560029	0.998544	COPG2
27.1626	0.257954	0.442666	0.582728	0.560076	0.998544	ZUP1
34.2999	0.261891	0.449476	0.582659	0.560123	0.998544	UEVLD
52.7281	-0.218697	0.375383	-0.582596	0.560165	0.998544	JAGN1
18.8403	-0.321366	0.55167	-0.582533	0.560208	0.998544	WDR88
175.597	-0.142143	0.244096	-0.582323	0.560349	0.998544	MLLT6
13.8893	-0.368452	0.633111	-0.581971	0.560586	0.998544	PAIP2B
13.6364	0.354537	0.609426	0.581755	0.560732	0.998544	AC097382.3
19.3428	0.50455	0.86732	0.581734	0.560746	0.998544	VWDE
64.1195	0.200574	0.344829	0.58166	0.560796	0.998544	GUSB
15.2995	0.351384	0.604148	0.581619	0.560823	0.998544	ZBED5-AS1
112.581	0.15708	0.270107	0.581548	0.560871	0.998544	OTUD4
43.942	0.21446	0.368933	0.581297	0.56104	0.998544	GDAP1
207.828	0.134898	0.232275	0.580768	0.561397	0.998544	COPB1
82.3879	-0.175389	0.302211	-0.580354	0.561676	0.998544	CEP63
103.771	-0.158561	0.273301	-0.58017	0.5618	0.998544	ADCY7
145.757	-0.161659	0.278758	-0.579926	0.561964	0.998544	AC092652.1
44.9664	-0.219132	0.377886	-0.579889	0.56199	0.998544	RASSF7
195.104	-0.146473	0.25266	-0.579723	0.562102	0.998544	BICD1
79.0836	0.178035	0.307121	0.579689	0.562125	0.998544	ARHGAP9
1352.19	0.113907	0.196566	0.579485	0.562262	0.998544	EEF1D
106.786	-0.157518	0.271832	-0.579467	0.562274	0.998544	RPA1
19.0247	-0.311935	0.538533	-0.579232	0.562433	0.998544	PNMA1
143.685	-0.151612	0.26177	-0.57918	0.562467	0.998544	NDUFB7
58.5717	-0.214369	0.370145	-0.579147	0.56249	0.998544	LYRM7
102.169	0.172006	0.297006	0.579132	0.5625	0.998544	POLR2J
28.3727	-0.260839	0.450438	-0.579077	0.562537	0.998544	FAHD2A
271.628	-0.133128	0.229935	-0.578981	0.562602	0.998544	RNASEH2B
64.8837	-0.202161	0.349185	-0.578951	0.562622	0.998544	SUGP1
99.898	-0.1579	0.273053	-0.578278	0.563076	0.998544	ZNF26
36.9763	-0.233668	0.404239	-0.578045	0.563234	0.998544	COA3
15.0627	-0.323594	0.560203	-0.577638	0.563509	0.998544	KIFC2
33.8944	-0.232226	0.402029	-0.577636	0.56351	0.998544	TPRG1L
34.1235	0.247049	0.427867	0.577397	0.563671	0.998544	PRKACA
332.339	-0.12698	0.219951	-0.577313	0.563728	0.998544	UPF2
107.189	0.151704	0.262809	0.577242	0.563776	0.998544	DHX29
3925.52	0.125921	0.218228	0.577018	0.563927	0.998544	FOXP1
405.356	0.150858	0.261528	0.576835	0.564051	0.998544	KLF3
33.8688	0.241559	0.418798	0.576792	0.56408	0.998544	ABCF2
145.023	-0.159262	0.276241	-0.576535	0.564253	0.998544	DDX60L
41.6889	0.230072	0.399189	0.576348	0.56438	0.998544	ARF3
32.4073	-0.248735	0.431704	-0.57617	0.564501	0.998544	C7orf26
71.463	-0.20704	0.359373	-0.576114	0.564538	0.998544	CEP112
120.087	-0.152322	0.264441	-0.576014	0.564605	0.998544	PRKD2
22.5604	0.278253	0.483093	0.575983	0.564627	0.998544	ARFGAP1
36.5152	-0.229206	0.398248	-0.575536	0.564929	0.998544	SWI5
339.591	0.118144	0.20532	0.575415	0.565011	0.998544	TCEA1
139.966	-0.149713	0.260192	-0.575395	0.565024	0.998544	TRABD
145.221	-0.156032	0.271205	-0.575327	0.56507	0.998544	SRI
14.606	-0.366304	0.636716	-0.575302	0.565087	0.998544	FIRRE
64.028	-0.183383	0.31882	-0.575192	0.565162	0.998544	FBXO25
70.5035	0.23656	0.411332	0.575108	0.565218	0.998544	ATP6V0E2
62.1328	-0.193851	0.337153	-0.574964	0.565316	0.998544	KIZ-AS1
34.8974	0.232527	0.404591	0.574722	0.565479	0.998544	ZPR1
57.9703	0.208862	0.363481	0.574617	0.565551	0.998544	SKA2
16.2882	0.442873	0.770982	0.574427	0.565679	0.998544	CXorf58
419.02	0.136609	0.238024	0.573931	0.566015	0.998544	THRAP3
26.8631	0.255304	0.445078	0.573615	0.566228	0.998544	SND1-IT1
80.6723	0.194398	0.338919	0.573582	0.566251	0.998544	PDPR
493.099	-0.12682	0.221137	-0.573491	0.566312	0.998544	TMC8
68.6781	-0.19119	0.3335	-0.573282	0.566454	0.998544	TRIM66
48.1425	-0.206824	0.360802	-0.573236	0.566485	0.998544	CEP97
44.0417	-0.204662	0.35729	-0.572819	0.566768	0.998544	RNF220
250.484	-0.14128	0.246789	-0.572473	0.567001	0.998544	FMNL1
22.028	-0.345669	0.604818	-0.571525	0.567644	0.998544	MAGEF1
107.311	-0.196474	0.343783	-0.571506	0.567657	0.998544	NEK9
43.9775	0.210913	0.369388	0.57098	0.568013	0.998544	KCTD9
17.8138	-0.304978	0.53427	-0.570831	0.568114	0.998544	LRRC14
21.4009	0.297951	0.522063	0.570719	0.56819	0.998544	EPS8
225.76	0.153035	0.268174	0.570654	0.568234	0.998544	EWSR1
123.427	-0.149301	0.261688	-0.57053	0.568318	0.998544	CHM
19.0306	-0.312197	0.547289	-0.570442	0.568378	0.998544	RPS6KA4
145.64	-0.17038	0.298757	-0.570297	0.568476	0.998544	FDFT1
134.793	0.147383	0.258457	0.570243	0.568513	0.998544	TMED5
16.0649	-0.328328	0.575785	-0.570227	0.568524	0.998544	TBX19
60.6799	0.230533	0.404488	0.569938	0.56872	0.998544	TRIM59
74.3584	0.170811	0.299774	0.569799	0.568814	0.998544	NUP93
19.6519	0.294754	0.517403	0.56968	0.568895	0.998544	MAFK
106.805	0.158576	0.278423	0.569551	0.568982	0.998544	MDH2
18.1553	-0.295913	0.51969	-0.569403	0.569083	0.998544	AL355916.2
13.4454	0.341452	0.599839	0.56924	0.569193	0.998544	HECW2-AS1
81.2958	0.166115	0.291873	0.569135	0.569265	0.998544	PFDN4
58.8154	-0.182867	0.321362	-0.569038	0.56933	0.998544	AZI2
51.5326	-0.196889	0.346012	-0.569025	0.569339	0.998544	AHCYL1
164.79	0.140815	0.24773	0.56842	0.56975	0.998544	SRSF9
22.0391	-0.272848	0.480195	-0.568202	0.569898	0.998544	MIEF1
1436.14	-0.105024	0.184841	-0.568188	0.569908	0.998544	AAK1
13.546	0.374951	0.659993	0.568114	0.569958	0.998544	SIAH2-AS1
33.4235	0.222553	0.391743	0.568109	0.569961	0.998544	AGA
20.3311	-0.29393	0.517483	-0.567999	0.570036	0.998544	ASPHD1
379.74	-0.135783	0.239141	-0.567793	0.570175	0.998544	COTL1
109.393	-0.159439	0.280848	-0.567707	0.570234	0.998544	TRIM4
35.3863	0.22484	0.396077	0.567668	0.570261	0.998544	CCDC43
72.1537	0.178487	0.314489	0.567546	0.570343	0.998544	DYNLL2
74.7473	0.173008	0.304908	0.567412	0.570435	0.998544	ZNF92
43.2605	0.206291	0.36367	0.567247	0.570546	0.998544	PRELID3B
52.5217	-0.202683	0.357393	-0.567116	0.570636	0.998544	CNKSR2
171.219	-0.15809	0.278787	-0.567065	0.57067	0.998544	TMX4
32.0604	-0.244712	0.431556	-0.567046	0.570683	0.998544	TPM1
32.6883	-0.231173	0.407728	-0.566978	0.570729	0.998544	TIMM17B
173.117	-0.142703	0.251699	-0.56696	0.570741	0.998544	DCAF6
33.5309	0.260115	0.458935	0.566779	0.570864	0.998544	SERPINB9P1
110.651	-0.157058	0.277165	-0.566658	0.570947	0.998544	PLEKHO1
489.694	0.111496	0.196763	0.566651	0.570951	0.998544	CALM2
364.058	0.12793	0.225776	0.566625	0.570969	0.998544	PRPF38B
94.7311	-0.17557	0.309875	-0.566585	0.570997	0.998544	TRAPPC2
115.864	-0.163192	0.288051	-0.566539	0.571027	0.998544	TM2D3
148.639	0.178784	0.315614	0.566463	0.571079	0.998544	NFATC1
89.3521	-0.17117	0.302219	-0.566378	0.571137	0.998544	ATP5MC1
13.4568	0.334897	0.591309	0.566366	0.571145	0.998544	GRINA
45.2582	-0.288797	0.509983	-0.566287	0.571198	0.998544	HIST2H2BE
63.7349	-0.181963	0.321377	-0.566198	0.571259	0.998544	GIPC1
31.3684	-0.235198	0.415542	-0.566003	0.571392	0.998544	AL357153.2
20.2974	-0.290711	0.513666	-0.565952	0.571426	0.998544	BAK1
29.49	-0.275596	0.486998	-0.565907	0.571457	0.998544	AC073529.1
14.6122	-0.353051	0.624029	-0.565761	0.571556	0.998544	ZNF776
219.606	-0.129751	0.22951	-0.565338	0.571844	0.998544	OFD1
16.4213	-0.310174	0.549831	-0.564126	0.572668	0.998544	CSTF2
42.4935	-0.226451	0.401926	-0.563414	0.573153	0.998544	CAPG
121.097	0.172302	0.3061	0.562896	0.573506	0.998544	WIPF2
13.7793	-0.342728	0.608884	-0.562879	0.573518	0.998544	RIPOR1
30.0193	-0.240776	0.428024	-0.562529	0.573755	0.998544	PKD1
29.6773	-0.246222	0.437863	-0.562326	0.573894	0.998544	GREB1L
50.1806	0.191163	0.339992	0.562257	0.573941	0.998544	AP000779.1
15.6321	-0.327909	0.583292	-0.56217	0.574	0.998544	GTF2E1
40.0975	-0.218074	0.388604	-0.561172	0.57468	0.998544	MEA1
83.4874	-0.171245	0.305181	-0.561127	0.574711	0.998544	TMEM35B
261.067	-0.134874	0.240439	-0.560949	0.574833	0.998544	HERC3
15.9188	-0.33665	0.600168	-0.560927	0.574847	0.998544	ABHD15
73.1677	-0.198982	0.354751	-0.560907	0.574861	0.998544	ACTN1
37.3817	0.226435	0.403987	0.560501	0.575138	0.998544	BAD
48.5083	0.20719	0.369772	0.560318	0.575263	0.998544	PDHA1
87.1994	0.194206	0.346667	0.56021	0.575336	0.998544	GRIP1
139.118	0.154002	0.274956	0.560098	0.575413	0.998544	SS18
24.9829	0.318735	0.569116	0.560053	0.575443	0.998544	PARVB
19.2654	0.287259	0.513029	0.559926	0.57553	0.998544	BOP1
51.9567	-0.196649	0.35122	-0.559904	0.575545	0.998544	NCMAP-DT
30.815	-0.241187	0.431064	-0.559516	0.57581	0.998544	TBCCD1
72.3402	-0.168766	0.301723	-0.559343	0.575928	0.998544	AGBL5
36.1624	-0.21961	0.39263	-0.559329	0.575937	0.998544	EFCAB7
99.7948	-0.167115	0.298914	-0.559075	0.576111	0.998544	AKAP17A
43.1031	-0.209589	0.374977	-0.558937	0.576205	0.998544	SLC18B1
18.7146	0.367518	0.658001	0.558538	0.576477	0.998544	ZNF462
54.7411	-0.19947	0.357192	-0.558438	0.576545	0.998544	HSH2D
140.219	-0.144397	0.258648	-0.558274	0.576657	0.998544	MTIF3
110.627	-0.150505	0.269601	-0.558251	0.576673	0.998544	LRP10
50.0744	-0.195165	0.34965	-0.558173	0.576727	0.998544	UBXN11
398.029	-0.117794	0.211074	-0.558068	0.576798	0.998544	VWA8
24.9343	-0.269017	0.482132	-0.557974	0.576862	0.998544	GPN3
248.077	-0.131751	0.236207	-0.557775	0.576998	0.998544	MCM9
34.8202	0.215801	0.387071	0.557524	0.577169	0.998544	CLK2
9133.33	-0.118728	0.212959	-0.557515	0.577176	0.998544	RPL39
29.5184	-0.25679	0.460625	-0.557483	0.577198	0.998544	NBR2
280.808	0.132381	0.237485	0.557428	0.577235	0.998544	HDAC4
13.6387	0.399188	0.716185	0.557381	0.577267	0.998544	PHEX
41.9842	0.22613	0.405714	0.557363	0.57728	0.998544	NUP85
35.4912	-0.230966	0.414394	-0.55736	0.577281	0.998544	HDGFL2
83.4532	0.198314	0.355886	0.557241	0.577363	0.998544	TNRC18
367.067	0.134148	0.240764	0.557178	0.577406	0.998544	SP110
171.207	-0.144832	0.259962	-0.557126	0.577441	0.998544	LY75
44.6992	0.232419	0.417267	0.557004	0.577525	0.998544	ODF2
69.3317	0.174866	0.314187	0.556566	0.577824	0.998544	NENF
33.1725	-0.266215	0.478331	-0.556549	0.577835	0.998544	RHD
22.3367	-0.27507	0.494284	-0.556502	0.577868	0.998544	USP30
162.922	0.139631	0.25104	0.556209	0.578068	0.998544	CDC40
233.579	0.124667	0.22417	0.556126	0.578125	0.998544	YLPM1
140.852	0.181608	0.326724	0.555844	0.578318	0.998544	NAA50
24.1692	0.247356	0.445013	0.555839	0.578321	0.998544	NACC1
131.598	0.164631	0.296213	0.555786	0.578357	0.998544	CRTC1
222.238	-0.123993	0.223126	-0.555708	0.57841	0.998544	MPRIP
133.51	-0.152926	0.275269	-0.555552	0.578517	0.998544	CBLL1
118.589	0.150327	0.270621	0.555489	0.57856	0.998544	EPRS
2732.99	0.158617	0.285602	0.555379	0.578635	0.998544	RORA
189.362	0.130301	0.234737	0.555093	0.578831	0.998544	RAC1
80.902	0.160279	0.288871	0.554846	0.579	0.998544	IFT57
425.419	0.11974	0.215814	0.55483	0.579011	0.998544	TMOD3
40.1407	0.212932	0.383853	0.554723	0.579084	0.998544	POLD2
147.085	-0.138248	0.249374	-0.554379	0.579319	0.998544	PDCD10
58.4406	-0.301959	0.544754	-0.554304	0.579371	0.998544	MBNL1-AS1
19.3577	0.279862	0.504897	0.554296	0.579376	0.998544	AC024560.5
39.0056	0.224697	0.405489	0.554138	0.579484	0.998544	CBR3-AS1
203.323	-0.160527	0.289732	-0.554052	0.579543	0.998544	HMGB2
37.6378	0.230363	0.415833	0.55398	0.579592	0.998544	TSR1
36.369	-0.221828	0.400471	-0.553917	0.579636	0.998544	PTGES2
88.9868	-0.155854	0.281377	-0.553899	0.579648	0.998544	PNKP
80.7257	-0.169809	0.306622	-0.553804	0.579713	0.998544	NDUFS7
15.6345	-0.316676	0.572074	-0.553558	0.579882	0.998544	ZDHHC8
26.4422	0.272105	0.491769	0.553319	0.580045	0.998544	TLNRD1
258.426	0.13541	0.244809	0.553125	0.580178	0.998544	ADAR
161.835	-0.134913	0.243991	-0.552944	0.580302	0.998544	VPS29
55.9622	-0.192457	0.348081	-0.55291	0.580325	0.998544	SH2D1A
214.641	-0.126541	0.228942	-0.552721	0.580455	0.998544	DGLUCY
41.1073	0.227525	0.411781	0.55254	0.580578	0.998544	E4F1
156.255	-0.138749	0.251187	-0.552373	0.580693	0.998544	GARS-DT
59.6538	0.193549	0.350451	0.552286	0.580752	0.998544	SLC6A6
287.504	-0.128931	0.233547	-0.552054	0.580911	0.998544	RSU1
47.1233	-0.284892	0.516077	-0.552033	0.580926	0.998544	ABCB1
43.4505	-0.206152	0.373527	-0.551907	0.581012	0.998544	TP53TG1
209.21	0.128399	0.232659	0.551878	0.581032	0.998544	ANXA2
29.6851	-0.246212	0.446176	-0.551827	0.581067	0.998544	LYRM9
17.668	-0.290081	0.525992	-0.551493	0.581296	0.998544	AL355816.2
112.727	-0.144604	0.262288	-0.551318	0.581416	0.998544	URGCP
162.135	-0.140202	0.254336	-0.551248	0.581463	0.998544	CSPP1
113.982	0.157861	0.286483	0.551032	0.581612	0.998544	VRK1
428.43	-0.132746	0.240915	-0.551009	0.581628	0.998544	NUCKS1
121.716	-0.145353	0.263836	-0.550922	0.581687	0.998544	ZNF280D
69.2484	-0.183396	0.332946	-0.550827	0.581752	0.998544	HDDC2
184.502	0.130553	0.237053	0.550735	0.581815	0.998544	DTD1
51.3856	0.18396	0.334202	0.550446	0.582014	0.998544	WDR25
16.9613	-0.325113	0.590893	-0.550207	0.582177	0.998544	DNAJC6
94.2632	-0.152854	0.277874	-0.550084	0.582262	0.998544	SPSB3
95.2638	-0.185244	0.336831	-0.549961	0.582346	0.998544	MRPS6
97.7204	-0.172985	0.314605	-0.549847	0.582424	0.998544	TUBB
186.878	-0.135999	0.247416	-0.549679	0.58254	0.998544	PUM3
70.5206	0.172311	0.313484	0.549665	0.582549	0.998544	CLIC5
95.6579	-0.172735	0.314365	-0.549474	0.58268	0.998544	DNAJC13
23.5798	-0.309045	0.562456	-0.549457	0.582692	0.998544	AC021851.1
33.2731	-0.221921	0.404157	-0.549096	0.582939	0.998544	AC073343.2
716.906	0.103866	0.189178	0.549037	0.58298	0.998544	SKP1
41.5888	0.231343	0.421378	0.549015	0.582995	0.998544	EBNA1BP2
74.1342	-0.171319	0.312077	-0.548966	0.583029	0.998544	HIKESHI
287.6	-0.115536	0.210523	-0.548805	0.583139	0.998544	CHCHD3
101.078	0.175458	0.319732	0.548767	0.583166	0.998544	AHI1
36.7877	-0.237826	0.433537	-0.54857	0.5833	0.998544	C8orf37-AS1
39.8886	-0.227552	0.414816	-0.548561	0.583307	0.998544	FBXO4
159.8	-0.132038	0.24083	-0.548261	0.583513	0.998544	SYTL1
220.401	-0.129059	0.235442	-0.548154	0.583586	0.998544	KIAA0355
50.7534	0.192588	0.351427	0.548016	0.583681	0.998544	BCOR
70.2808	0.16599	0.303053	0.547725	0.583881	0.998544	MRPL38
28.5861	0.234877	0.428937	0.547578	0.583981	0.998544	NOMO1
16.0669	-0.317657	0.580141	-0.547553	0.583999	0.998544	CHROMR
26.918	0.243838	0.445373	0.547492	0.584041	0.998544	PPP2R3B
164.516	0.135787	0.248089	0.547334	0.584149	0.998544	USP4
1739.13	-0.10979	0.200604	-0.547297	0.584175	0.998544	IL32
47.2781	-0.197649	0.361161	-0.547261	0.584199	0.998544	DMAP1
222.948	-0.141246	0.258116	-0.54722	0.584228	0.998544	NT5C2
24.7339	-0.262085	0.479036	-0.547109	0.584304	0.998544	AC100810.1
62.5708	0.184397	0.337089	0.547028	0.584359	0.998544	EFHD2
873.223	0.106854	0.195377	0.546913	0.584438	0.998544	COX4I1
170.214	0.1349	0.246858	0.546467	0.584745	0.998544	VCP
277.919	0.133099	0.243651	0.546268	0.584882	0.998544	CLIP1
74.0535	-0.170096	0.311738	-0.545637	0.585315	0.998544	PIGC
83.8963	0.16397	0.30068	0.54533	0.585527	0.998544	RAB5IF
409.1	-0.116052	0.212839	-0.545259	0.585575	0.998544	TPK1
210.516	-0.124704	0.228738	-0.545181	0.585629	0.998544	REST
75.2699	-0.174415	0.320105	-0.544866	0.585846	0.998544	ZC3H7B
46.382	0.232758	0.427251	0.54478	0.585905	0.998544	B3GALNT2
14.081	0.32846	0.60295	0.544755	0.585922	0.998544	PKIG
38.7731	-0.214205	0.393529	-0.54432	0.586221	0.998544	TGFBRAP1
153.539	-0.145127	0.266721	-0.544114	0.586363	0.998544	MTFR1
16.6235	0.294481	0.541281	0.544045	0.58641	0.998544	EEF1AKNMT
2427.43	-0.115403	0.212299	-0.54359	0.586724	0.998544	RPS10
15.5272	-0.330542	0.608404	-0.543294	0.586928	0.998544	MINPP1
15.3361	0.303632	0.558881	0.543286	0.586933	0.998544	USP30-AS1
346.093	0.111794	0.205807	0.5432	0.586992	0.998544	TOMM20
681.788	-0.119684	0.220341	-0.543176	0.587009	0.998544	LDLRAD4
60.4194	0.177805	0.327511	0.542899	0.587199	0.998544	MORC4
138.814	0.152744	0.281355	0.542885	0.587209	0.998544	PPP1CA
107.88	0.145797	0.268646	0.542709	0.58733	0.998544	C6orf89
15.1473	-0.323687	0.596461	-0.54268	0.58735	0.998544	FBXO45
80.3541	0.155094	0.28583	0.542608	0.587399	0.998544	DKC1
109.998	0.153087	0.282285	0.542316	0.587601	0.998544	CSE1L
216.807	0.132386	0.244152	0.542228	0.587661	0.998544	VPS4B
20.5606	-0.275401	0.507973	-0.542157	0.58771	0.998544	BORCS8
134.748	0.163237	0.301414	0.541571	0.588114	0.998544	FIS1
34.4051	0.321995	0.594575	0.541556	0.588124	0.998544	BCL3
853.181	-0.119011	0.219759	-0.541554	0.588126	0.998544	TLE5
101.398	-0.163371	0.301738	-0.541434	0.588209	0.998544	NDUFS1
127.816	-0.139725	0.25822	-0.541107	0.588434	0.998544	RABL3
654.056	0.109538	0.202463	0.541025	0.58849	0.998544	ARPC3
16.2125	-0.307903	0.569143	-0.540994	0.588511	0.998544	GIN1
40.1949	0.201136	0.371805	0.540971	0.588527	0.998544	MRPL45
83.562	-0.156773	0.289964	-0.540661	0.588741	0.998544	KIF21A
453.371	-0.112994	0.209057	-0.540493	0.588857	0.998544	PREX1
175.149	0.209095	0.38692	0.54041	0.588914	0.998544	AC114760.2
14.1424	-0.316688	0.586122	-0.54031	0.588983	0.998544	Z99127.1
272.307	0.122404	0.2266	0.540179	0.589074	0.998544	CYP20A1
49.965	0.20004	0.370322	0.540178	0.589074	0.998544	AP2A1
22.2901	0.25182	0.466342	0.53999	0.589204	0.998544	SAV1
46.9836	-0.201738	0.373814	-0.539675	0.589422	0.998544	SGCE
24.3918	0.251594	0.466355	0.539491	0.589548	0.998544	ABHD8
44.0847	0.197149	0.36549	0.539411	0.589603	0.998544	INTS13
88.6739	0.149653	0.277589	0.539117	0.589806	0.998544	NUP42
99.903	0.151409	0.280863	0.539084	0.589829	0.998544	AP3D1
61.4112	-0.173449	0.321805	-0.538989	0.589895	0.998544	APH1A
116.029	-0.171174	0.317737	-0.538729	0.590074	0.998544	NFIA
99.6295	-0.164448	0.305269	-0.5387	0.590094	0.998544	RMDN1
638.777	0.114134	0.211875	0.538688	0.590102	0.998544	NSMCE2
67.8516	0.208133	0.386534	0.53846	0.590259	0.998544	SEMA5A
38.5821	-0.200737	0.372961	-0.538224	0.590422	0.998544	LINC00893
298.723	-0.122765	0.228145	-0.538103	0.590506	0.998544	BOD1L1
61.7917	0.169965	0.316051	0.537777	0.590731	0.998544	PTPN18
44.3516	-0.205614	0.382342	-0.537775	0.590732	0.998544	DLGAP1-AS1
25.7459	-0.256879	0.477685	-0.537759	0.590743	0.998544	RAVER2
35.3302	-0.266509	0.495665	-0.53768	0.590798	0.998544	KLF11
126.078	-0.136489	0.253848	-0.537678	0.590799	0.998544	ABR
13.8084	0.358881	0.667535	0.537621	0.590839	0.998544	AC018752.1
15.9834	-0.315073	0.586423	-0.537279	0.591075	0.998544	AC008764.8
15.5781	0.295238	0.549606	0.537181	0.591143	0.998544	GEMIN2
23.1353	0.246732	0.459444	0.537022	0.591252	0.998544	SCAF1
14.0896	-0.327773	0.610438	-0.536947	0.591304	0.998544	PSMD6-AS1
37.2184	0.204734	0.381396	0.536802	0.591405	0.998544	MAP3K12
67.3834	0.172797	0.321924	0.536764	0.591431	0.998544	LAMTOR2
63.6478	-0.17213	0.320857	-0.53647	0.591634	0.998544	ERCC8
380.27	-0.128423	0.239385	-0.536469	0.591634	0.998544	COX6B1
136.877	-0.136786	0.255024	-0.536365	0.591707	0.998544	ANXA5
51.3107	-0.195468	0.364659	-0.536029	0.591939	0.998544	STRADB
122.259	-0.139021	0.259479	-0.535772	0.592116	0.998544	RUFY3
78.0907	-0.179119	0.334324	-0.535766	0.59212	0.998544	SRM
18.9816	-0.298266	0.556726	-0.53575	0.592131	0.998544	TIMM23B
30.639	0.239049	0.446295	0.53563	0.592214	0.998544	ZNF581
39.9138	-0.238886	0.446192	-0.535389	0.592381	0.998544	FP236383.3
81.5264	-0.162665	0.303907	-0.535246	0.59248	0.998544	ZSWIM7
54.446	-0.211059	0.394393	-0.535149	0.592547	0.998544	MDS2
968.219	0.100879	0.188525	0.535097	0.592583	0.998544	VPS13B
13.6281	0.306733	0.573336	0.534997	0.592652	0.998544	AP5B1
185.069	0.123331	0.230564	0.534908	0.592713	0.998544	ADSS
666.352	0.108651	0.203137	0.534865	0.592743	0.998544	ROCK1
36.2112	0.207273	0.38775	0.534555	0.592958	0.998544	EAF1
79.6992	-0.157751	0.295178	-0.534427	0.593046	0.998544	LZIC
30.7903	0.226503	0.424018	0.534184	0.593215	0.998544	CXCR3
58.5451	0.194719	0.364562	0.53412	0.593259	0.998544	PEX13
59.3715	-0.212084	0.39709	-0.534095	0.593276	0.998544	ZNF100
36.7574	-0.231357	0.433265	-0.533985	0.593352	0.998544	ZNF587
132.804	-0.144433	0.270571	-0.533809	0.593474	0.998544	BANP
13.8664	-0.315275	0.590675	-0.533753	0.593512	0.998544	NUDT13
73.0594	-0.169366	0.317378	-0.533639	0.593591	0.998544	EDEM2
52.2158	0.224773	0.42122	0.533623	0.593602	0.998544	FANCM
35.2375	-0.260579	0.488369	-0.53357	0.593639	0.998544	EIF3J-DT
26.1197	0.256466	0.480735	0.533487	0.593696	0.998544	SP2-AS1
125.916	0.147729	0.276931	0.533451	0.593721	0.998544	TMEM259
92.6605	-0.153333	0.287482	-0.533366	0.59378	0.998544	HELQ
40.6595	0.211604	0.396859	0.533197	0.593897	0.998544	FLVCR1
29.964	0.272385	0.510967	0.533079	0.593979	0.998544	MYO15B
75.3822	0.159041	0.298699	0.532444	0.594418	0.998544	PSMD6
55.2337	0.183694	0.345166	0.532192	0.594593	0.998544	TIMM44
39.1847	-0.206564	0.38821	-0.532094	0.594661	0.998544	HDHD3
51.5558	-0.202069	0.37989	-0.531915	0.594785	0.998544	C11orf54
120.842	0.143062	0.268958	0.531911	0.594787	0.998544	ATP6V1D
51.0467	0.182534	0.343236	0.531804	0.594862	0.998544	UBAC1
236.232	-0.140714	0.264731	-0.531536	0.595048	0.998544	SAMD3
1990.99	-0.113263	0.213238	-0.531161	0.595308	0.998544	FOXN3
59.718	0.167051	0.314819	0.530627	0.595677	0.998544	EMD
28.9953	-0.242477	0.457414	-0.530104	0.59604	0.998544	LINC01762
29.5446	-0.251967	0.475415	-0.529993	0.596117	0.998544	ZBTB18
198.024	-0.124665	0.235267	-0.529889	0.596189	0.998544	NUBPL
139.025	0.13792	0.260383	0.52968	0.596334	0.998544	KARS
83.0513	-0.1584	0.299088	-0.52961	0.596382	0.998544	PSTPIP1
19.1522	-0.267249	0.50473	-0.529488	0.596467	0.998544	HSDL1
22.9072	-0.261763	0.494773	-0.529057	0.596766	0.998544	RFXAP
34.8156	-0.210695	0.398427	-0.528816	0.596933	0.998544	AL136454.1
46.7023	-0.190376	0.360119	-0.528649	0.597049	0.998544	APOBEC3C
167.365	0.127468	0.241134	0.52862	0.597069	0.998544	ABHD17A
23.5107	-0.255186	0.482894	-0.528452	0.597186	0.998544	ADAMTS6
268.221	0.136129	0.257639	0.528371	0.597242	0.998544	KLHL24
89.1477	0.156079	0.295495	0.528195	0.597364	0.998544	KLHL6
55.9036	0.171271	0.324391	0.527979	0.597514	0.998544	CASP3
146.974	0.136447	0.258443	0.527958	0.597528	0.998544	MRTFB
28.9371	0.231037	0.437697	0.527848	0.597605	0.998544	LXN
143.089	-0.129538	0.245496	-0.527658	0.597737	0.998544	ETFA
568.317	0.123749	0.234636	0.527408	0.59791	0.998544	MIF
35.3048	0.211921	0.401979	0.527195	0.598058	0.998544	XAB2
40.7388	0.219687	0.416712	0.527192	0.59806	0.998544	CAMKK2
61.0467	0.175153	0.332246	0.527178	0.59807	0.998544	DDX19A
32.2737	-0.236249	0.448177	-0.527132	0.598102	0.998544	CD79B
95.8002	-0.155905	0.295816	-0.527032	0.598171	0.998544	XRCC4
44.9008	0.187351	0.355505	0.527	0.598193	0.998544	COA8
164.272	-0.14906	0.283001	-0.526713	0.598393	0.998544	ATP8B2
19.5453	0.328656	0.624016	0.526679	0.598416	0.998544	TEC
43.5712	0.193669	0.367817	0.526537	0.598515	0.998544	RSAD1
89.6889	-0.171581	0.325951	-0.526402	0.598609	0.998544	GCNT4
36.9372	-0.225306	0.428019	-0.526392	0.598616	0.998544	CBR1
197.843	-0.129677	0.246439	-0.526204	0.598746	0.998544	SNRPF
192.758	0.126249	0.239937	0.526174	0.598768	0.998544	RTRAF
222.405	0.129102	0.245374	0.526142	0.598789	0.998544	ARMC8
261.62	0.123347	0.234509	0.525978	0.598903	0.998544	JAZF1
34.6752	0.204241	0.388333	0.525943	0.598928	0.998544	DPH7
24.8499	0.241578	0.459356	0.525905	0.598954	0.998544	FAM160B2
405.007	0.120101	0.228371	0.525902	0.598956	0.998544	SSR4
74.0813	-0.182336	0.34672	-0.525887	0.598967	0.998544	SERTAD2
17.4648	0.323314	0.615042	0.525678	0.599112	0.998544	AL354740.1
21.6897	0.243662	0.463524	0.525673	0.599115	0.998544	GATB
1505.05	-0.0988724	0.188179	-0.525416	0.599294	0.998544	RUNX1
34.9402	-0.213786	0.406958	-0.525327	0.599356	0.998544	ZNF699
13.6494	-0.31188	0.593792	-0.525235	0.59942	0.998544	SIAE
112.405	0.141826	0.270194	0.524905	0.599649	0.998544	PDAP1
121.289	-0.145595	0.277375	-0.524904	0.59965	0.998544	SIK2
27.6836	0.263264	0.501561	0.52489	0.599659	0.998544	PPRC1
23.7249	-0.246612	0.469978	-0.52473	0.599771	0.998544	SPRYD3
75.2209	0.157581	0.300322	0.524706	0.599788	0.998544	AUP1
64.1607	-0.168291	0.32083	-0.524548	0.599897	0.998544	FAM193B
314.643	-0.114883	0.219043	-0.524475	0.599948	0.998544	PHF14
18.3489	-0.268382	0.511762	-0.524427	0.599982	0.998544	ANKS6
58.5847	0.166748	0.318255	0.523945	0.600317	0.998544	MCFD2
33.0466	-0.235738	0.450048	-0.523806	0.600413	0.998544	TCF7L2
187.614	0.13128	0.250643	0.523774	0.600436	0.998544	NF1
17.9905	0.269843	0.515746	0.523209	0.600829	0.998544	AF001548.2
19.3864	0.258368	0.493968	0.523045	0.600943	0.998544	FAIM
23.5619	-0.260115	0.497379	-0.522972	0.600993	0.998544	AL031280.1
17.7682	-0.279275	0.534094	-0.522894	0.601048	0.998544	HEATR4
65.7556	-0.202768	0.387842	-0.52281	0.601106	0.998544	ANGPT2
50.7799	0.181507	0.347223	0.522737	0.601157	0.998544	ANO9
15.3667	-0.347492	0.665015	-0.522533	0.6013	0.998544	GK
16.4915	0.330409	0.632682	0.522236	0.601506	0.998544	IRF2BPL
23.5245	-0.244694	0.468554	-0.522232	0.601508	0.998544	GLI4
46.9595	0.185252	0.35476	0.522188	0.601539	0.998544	AC011933.4
41.0751	-0.191588	0.366957	-0.522099	0.601601	0.998544	ZNF783
129.992	0.178425	0.341934	0.521811	0.601802	0.998544	PIM2
51.816	0.176244	0.337993	0.521443	0.602058	0.998544	RELA
54.4124	-0.175571	0.336704	-0.52144	0.602061	0.998544	GSR
317.673	0.153228	0.294003	0.521179	0.602242	0.998544	GATAD2A
102.637	-0.147994	0.284039	-0.521035	0.602342	0.998544	SDHD
296.161	0.120397	0.231081	0.521017	0.602355	0.998544	TNKS2
18.1338	-0.276257	0.530536	-0.520714	0.602566	0.998544	TRAF7
736.708	0.104887	0.201574	0.520339	0.602827	0.998544	CCNI
88.6219	0.150537	0.289339	0.520278	0.60287	0.998544	MCMBP
13.6779	0.328906	0.632221	0.52024	0.602897	0.998544	DDAH2
147.087	0.1336	0.256806	0.520238	0.602898	0.998544	BZW1
33.7223	0.212845	0.409199	0.520149	0.602959	0.998544	RFNG
156.411	-0.130929	0.251741	-0.520093	0.602999	0.998544	ERGIC2
36.2012	-0.216691	0.416917	-0.519747	0.60324	0.998544	AMZ2
27.4452	0.224363	0.431702	0.519716	0.603261	0.998544	RAVER1
292.452	-0.123044	0.236988	-0.5192	0.603621	0.998544	MSH3
80.6541	0.15944	0.307096	0.519188	0.60363	0.998544	MAN2B1
23.0864	0.246917	0.475686	0.519075	0.603709	0.998544	AC002558.3
195.472	0.134715	0.259631	0.518871	0.603851	0.998544	SLC30A9
18.4465	-0.267495	0.515534	-0.518868	0.603853	0.998544	TPRA1
17.861	-0.287748	0.554801	-0.518651	0.604004	0.998544	TP53RK
38.6844	-0.244137	0.470852	-0.518501	0.604109	0.998544	AL133334.1
33.4967	-0.221618	0.427537	-0.51836	0.604207	0.998544	WIPI1
55.6652	0.17366	0.335034	0.518337	0.604223	0.998544	MZT1
91.4701	0.146017	0.281764	0.518225	0.604301	0.998544	SMARCAD1
89.5394	0.154338	0.297848	0.518176	0.604336	0.998544	MTO1
109.615	-0.143535	0.2771	-0.51799	0.604465	0.998544	APTX
23.1683	-0.251211	0.484985	-0.517977	0.604475	0.998544	CDH23
727.389	0.108447	0.209406	0.517876	0.604545	0.998544	TRAPPC9
954.462	-0.101256	0.195561	-0.51777	0.604619	0.998544	BPTF
77.2606	0.17602	0.339968	0.517756	0.604628	0.998544	CTSB
698.82	0.114237	0.220667	0.517687	0.604676	0.998544	SPOCK2
28.9322	0.221294	0.427504	0.517643	0.604708	0.998544	AC005726.1
34.0058	-0.219206	0.423753	-0.517297	0.604949	0.998544	SAP30L-AS1
18.9747	0.283036	0.547169	0.517272	0.604966	0.998544	DPP3
38.5525	-0.20506	0.396513	-0.517158	0.605046	0.998544	SLC25A40
15.0178	-0.314576	0.608309	-0.517132	0.605064	0.998544	NBPF3
106.272	-0.171613	0.331933	-0.517013	0.605147	0.998544	ANKAR
17.2968	0.302176	0.584515	0.516969	0.605178	0.998544	NPIPB3
43.0793	-0.214158	0.414265	-0.516958	0.605185	0.998544	ZNF738
66.6844	-0.159271	0.308265	-0.516668	0.605388	0.998544	FAM200B
48.8299	-0.183234	0.354666	-0.516637	0.60541	0.998544	PPAN
50.8923	-0.181272	0.350894	-0.5166	0.605435	0.998544	TRAFD1
107.003	-0.142839	0.276589	-0.516431	0.605553	0.998544	ABCC4
83.6324	0.155995	0.302327	0.51598	0.605869	0.998544	BECN1
15.2983	0.286697	0.555802	0.515825	0.605976	0.998544	ZNF649
15.7868	-0.288618	0.559827	-0.515548	0.60617	0.998544	PUS3
1868.14	-0.103208	0.200197	-0.51553	0.606182	0.998544	RPL31
133.031	-0.131476	0.255146	-0.515295	0.606347	0.998544	SACM1L
31.3247	-0.239149	0.464282	-0.515093	0.606488	0.998544	AC015871.1
46.3216	-0.185598	0.360486	-0.514856	0.606654	0.998544	CAT
163.506	0.123348	0.239648	0.514706	0.606759	0.998544	CCNC
177.223	0.176509	0.342953	0.514674	0.606781	0.998544	FER
19.9363	0.283737	0.551433	0.514545	0.606871	0.998544	ALG1
27.7957	0.237949	0.462525	0.514457	0.606933	0.998544	SMAGP
108.569	-0.150543	0.292806	-0.514141	0.607153	0.998544	AC006001.2
54.9705	-0.185402	0.360647	-0.514083	0.607194	0.998544	ARL2
468.251	-0.100105	0.194727	-0.514078	0.607198	0.998544	XRCC5
94.1255	0.139432	0.271278	0.513984	0.607263	0.998544	GTF2H1
267.501	0.117732	0.229082	0.513927	0.607303	0.998544	RAD21
55.2702	0.175652	0.341805	0.513897	0.607324	0.998544	LTBP4
19.851	-0.25529	0.497	-0.513662	0.607488	0.998544	ZFPL1
76.459	-0.152609	0.297136	-0.5136	0.607532	0.998544	GCFC2
59.4631	-0.173529	0.337934	-0.5135	0.607602	0.998544	ZCCHC9
108.919	-0.140567	0.273771	-0.513447	0.607639	0.998544	GLMN
25.4956	0.233203	0.454274	0.513353	0.607705	0.998544	TSPYL4
308.38	0.132302	0.25774	0.513315	0.607731	0.998544	PDS5B
80.5435	-0.150884	0.293973	-0.513258	0.607771	0.998544	ZC3H14
78.448	0.182927	0.356479	0.51315	0.607846	0.998544	LYRM2
235.532	0.13425	0.261726	0.512941	0.607992	0.998544	SMURF2
17.2589	0.282497	0.55094	0.512754	0.608123	0.998544	GCNT7
41.3434	-0.199662	0.38942	-0.512717	0.608149	0.998544	ARL1
77.3516	0.166734	0.32527	0.5126	0.608231	0.998544	POLA1
55.1868	-0.172267	0.336126	-0.512506	0.608297	0.998544	ZNF22
376.814	-0.125161	0.244217	-0.512498	0.608303	0.998544	UST
18.7902	0.259296	0.506584	0.511851	0.608755	0.998544	NKIRAS2
272.327	-0.120955	0.236418	-0.511613	0.608922	0.998544	EXOC6
1056.86	-0.110617	0.216334	-0.511326	0.609123	0.998544	COX7C
23.0206	-0.243914	0.477035	-0.511312	0.609133	0.998544	AL035587.1
101.398	-0.152539	0.298343	-0.511287	0.60915	0.998544	TKT
27.0282	-0.233991	0.457659	-0.511278	0.609156	0.998544	PLA2G6
620.637	-0.113495	0.222021	-0.511188	0.609219	0.998544	RFX3
96.8541	0.143909	0.281526	0.511176	0.609228	0.998544	GPD2
269.427	-0.124518	0.243619	-0.511116	0.60927	0.998544	TMC6
19.1482	0.275888	0.540247	0.51067	0.609582	0.998544	ZNF570
58.6908	0.176488	0.345672	0.510565	0.609656	0.998544	TMEM203
10180	-0.1053	0.206304	-0.510411	0.609764	0.998544	RPL34
34.3735	0.254338	0.498425	0.510283	0.609853	0.998544	HIST1H4E
23.0752	-0.259591	0.508781	-0.510222	0.609896	0.998544	HCFC1R1
40.1272	-0.199329	0.390711	-0.51017	0.609932	0.998544	ZNF688
1289.03	-0.10223	0.200406	-0.510117	0.60997	0.998544	PCNX1
262.222	-0.112235	0.22004	-0.510066	0.610005	0.998544	NUMB
15.8696	-0.309656	0.607242	-0.509938	0.610095	0.998544	LEKR1
87.4011	0.146228	0.287036	0.509443	0.610442	0.998544	GTPBP6
396.078	0.117345	0.230417	0.50927	0.610563	0.998544	GRB2
316.362	-0.112572	0.221113	-0.509117	0.61067	0.998544	SIDT1
20.0219	-0.261808	0.514366	-0.508992	0.610758	0.998544	LINC00641
56.7202	-0.185059	0.363605	-0.508956	0.610783	0.998544	TMEM147
38.3521	-0.204217	0.40142	-0.508735	0.610938	0.998544	FBXO8
13.6027	-0.325668	0.640284	-0.508631	0.611011	0.998544	CETN3
130.155	0.148614	0.292279	0.508468	0.611125	0.998544	DNAJC15
406.397	0.11893	0.234009	0.508231	0.611291	0.998544	APRT
19.405	0.311331	0.613298	0.507634	0.61171	0.998544	ZFHX3
16.7829	-0.275262	0.542287	-0.507595	0.611738	0.998544	SGCB
55.6078	-0.179901	0.35447	-0.507521	0.611789	0.998544	METTL6
30.3532	-0.219505	0.432703	-0.507288	0.611953	0.998544	AC010618.3
101.689	-0.138927	0.27387	-0.507272	0.611964	0.998544	EVI2A
98.0354	0.146662	0.289128	0.507257	0.611975	0.998544	HTATSF1
317.209	0.133457	0.263567	0.506349	0.612612	0.998544	AC010609.1
95.4224	-0.145264	0.286938	-0.506258	0.612676	0.998544	TXNDC12
134.651	-0.237158	0.468458	-0.506252	0.612679	0.998544	PTPRM
52.5118	-0.182852	0.361397	-0.50596	0.612885	0.998544	SLC16A6
190.952	-0.115305	0.228026	-0.505666	0.613091	0.998544	TRAK2
52.8707	0.182024	0.359989	0.505639	0.61311	0.998544	MED29
14.0821	0.297753	0.588952	0.505564	0.613163	0.998544	SLC1A5
23.2587	0.250004	0.494725	0.50534	0.61332	0.998544	SLC25A1
14.9352	-0.3231	0.639462	-0.505269	0.61337	0.998544	GRIN2C
676.886	0.123965	0.24544	0.505071	0.613509	0.998544	NCOA2
101.627	-0.141254	0.279776	-0.50488	0.613643	0.998544	AP2M1
30.5089	0.211862	0.419692	0.504803	0.613697	0.998544	ZNF318
165.004	-0.135854	0.269288	-0.504494	0.613915	0.998544	NDUFC1
32.2971	-0.212506	0.421767	-0.503846	0.61437	0.998544	COMMD4
338.951	-0.102848	0.204138	-0.503816	0.614391	0.998544	WASF2
144.798	0.128769	0.25575	0.503498	0.614614	0.998544	PAXX
33.8255	-0.233661	0.464075	-0.503498	0.614614	0.998544	GPX7
2276.42	0.104535	0.207637	0.503448	0.614649	0.998544	RPLP0
205.537	-0.116627	0.231696	-0.503362	0.61471	0.998544	PA2G4
78.7748	-0.155852	0.309652	-0.503313	0.614744	0.998544	RAB3IP
48.8674	0.200192	0.397772	0.503282	0.614766	0.998544	XPNPEP1
76.796	0.148597	0.29528	0.503241	0.614795	0.998544	KIF21B
41.2755	-0.202634	0.402947	-0.502881	0.615048	0.998544	TRIM69
37.2153	-0.202741	0.403168	-0.50287	0.615056	0.998544	FBXL16
84.1408	-0.180162	0.358374	-0.50272	0.615161	0.998544	TRDMT1
117.881	0.137172	0.272952	0.50255	0.61528	0.998544	ZNF43
15.9058	-0.29415	0.585614	-0.502294	0.615461	0.998544	CFAP100
128.702	-0.131831	0.262585	-0.502049	0.615633	0.998544	TMEM71
39.4183	-0.190768	0.380003	-0.502017	0.615656	0.998544	PBX2
153.291	0.139482	0.277849	0.502008	0.615662	0.998544	PMPCB
23.2045	0.242293	0.482698	0.501956	0.615699	0.998544	POLRMT
302.445	-0.126473	0.252022	-0.501835	0.615783	0.998544	NSRP1
71.7234	0.17337	0.34576	0.501419	0.616076	0.998544	AL158152.1
891.671	0.121429	0.242175	0.501409	0.616083	0.998544	SRPK2
15.1767	-0.328124	0.654779	-0.501122	0.616285	0.998544	HIST1H4H
90.7567	0.143271	0.285959	0.501019	0.616358	0.998544	ERVK3-1
25.2676	-0.24138	0.481849	-0.500945	0.61641	0.998544	MAPK3
541.671	0.100596	0.200839	0.50088	0.616455	0.998544	ACTR2
3708.89	0.477059	0.952681	0.500754	0.616544	0.998544	RPS26
16.4514	0.284435	0.568351	0.500456	0.616754	0.998544	C12orf66
66.7142	0.164155	0.328199	0.500169	0.616956	0.998544	ZNF66
14.8335	0.303066	0.606205	0.49994	0.617117	0.998544	AL731769.2
44.4929	-0.186925	0.374032	-0.499758	0.617246	0.998544	TAB1
118.39	-0.144745	0.289857	-0.499368	0.61752	0.998544	TMED9
64.5955	-0.16206	0.324613	-0.499241	0.61761	0.998544	ZNF569
94.8524	0.139827	0.280168	0.499083	0.617721	0.998544	BLMH
223.95	-0.113339	0.227142	-0.498977	0.617795	0.998544	YIPF4
217.44	0.137311	0.275212	0.498928	0.61783	0.998544	SPG7
32.9216	-0.20421	0.40937	-0.498839	0.617893	0.998544	ZNF432
21.1607	0.255565	0.512453	0.49871	0.617984	0.998544	FBXO10
38.9959	0.189209	0.379531	0.498535	0.618107	0.998544	CDADC1
2961.72	-0.102281	0.205248	-0.498331	0.61825	0.998544	RPL24
134.465	-0.130868	0.26263	-0.498296	0.618275	0.998544	TSG101
44.5287	0.268012	0.537898	0.498257	0.618303	0.998544	ADTRP
31.1674	-0.214107	0.429818	-0.498134	0.61839	0.998544	CARM1
121.74	0.15359	0.308342	0.498116	0.618402	0.998544	ADPGK
368.262	-0.112871	0.2266	-0.498107	0.618408	0.998544	CBFA2T2
38.0257	0.241063	0.484328	0.497727	0.618677	0.998544	HLA-DQB1
369.507	-0.121711	0.244536	-0.497721	0.618681	0.998544	WDPCP
451.471	-0.102401	0.205807	-0.497558	0.618795	0.998544	ACAP1
154.09	0.122697	0.246609	0.497537	0.61881	0.998544	CNOT8
18.1348	-0.2661	0.534966	-0.497415	0.618896	0.998544	ZNF512B
30.1194	0.21726	0.436822	0.497364	0.618932	0.998544	ACAP3
41.6309	-0.198014	0.398129	-0.497361	0.618935	0.998544	NUP37
160.545	0.123606	0.248542	0.497322	0.618962	0.998544	TPI1
65.2391	0.165853	0.33352	0.49728	0.618992	0.998544	MPHOSPH6
106.89	-0.143106	0.287961	-0.496964	0.619214	0.998544	LAMTOR5
24.1795	0.229739	0.462484	0.496751	0.619365	0.998544	TAF6
40.1996	-0.184632	0.371742	-0.496666	0.619425	0.998544	OGFRL1
242.992	0.134987	0.271856	0.49654	0.619514	0.998544	PSME2
71.3582	0.179014	0.360624	0.4964	0.619612	0.998544	DCXR
103.472	-0.141336	0.284724	-0.496397	0.619614	0.998544	CCDC82
149.972	-0.14681	0.295868	-0.496199	0.619754	0.998544	C1orf162
20.0652	-0.28004	0.564464	-0.496117	0.619812	0.998544	TOR1B
13.6902	0.300095	0.605058	0.495977	0.619911	0.998544	TMEM115
101.85	-0.140132	0.282554	-0.49595	0.61993	0.998544	NABP1
16.7346	0.286706	0.578229	0.495835	0.620011	0.998544	TMEM216
29.4506	0.219563	0.442824	0.495824	0.620019	0.998544	AC104389.5
454.931	-0.104433	0.210632	-0.49581	0.620028	0.998544	FARS2
16.2625	0.281137	0.567352	0.495524	0.62023	0.998544	AC111182.1
1952.09	-0.116718	0.235555	-0.495503	0.620245	0.998544	SERINC5
36.4852	0.193889	0.39132	0.495474	0.620265	0.998544	ATMIN
405.792	0.113342	0.228889	0.495184	0.62047	0.998544	NDUFA4
722.752	-0.0927969	0.187544	-0.4948	0.620741	0.998544	ZCCHC7
102.298	-0.135784	0.274619	-0.494444	0.620992	0.998544	UNK
65.6548	0.163464	0.330644	0.494381	0.621037	0.998544	RALGPS1
56.6193	-0.164848	0.333549	-0.494226	0.621147	0.998544	AC083798.2
95.2373	-0.147475	0.298397	-0.494224	0.621148	0.998544	ACSF3
34.1964	-0.202909	0.410711	-0.494043	0.621276	0.998544	RPUSD4
844.108	0.106218	0.215005	0.494028	0.621286	0.998544	ANXA1
40.7838	0.21564	0.436537	0.493977	0.621322	0.998544	ZNF525
55.9771	-0.166708	0.33773	-0.493614	0.621579	0.998544	ZBED5
30.2969	-0.205914	0.417254	-0.493498	0.621661	0.998544	EXOSC2
112.624	0.131231	0.265933	0.493475	0.621677	0.998544	DOK2
66.5097	-0.163257	0.33092	-0.493342	0.621771	0.998544	PSMD6-AS2
41.9595	-0.202916	0.411648	-0.492936	0.622057	0.998544	OBI1
13.4796	0.301609	0.612378	0.492522	0.622351	0.998544	AL135818.1
28.3168	-0.218834	0.444399	-0.492427	0.622417	0.998544	WDYHV1
13.7781	-0.291714	0.592461	-0.492376	0.622453	0.998544	KLF8
99.7632	0.16876	0.342897	0.49216	0.622606	0.998544	CUBN
400.575	0.106612	0.216734	0.491902	0.622789	0.998544	GPSM3
19.2931	0.255436	0.51929	0.491895	0.622794	0.998544	NAGLU
226.244	-0.116807	0.237506	-0.491806	0.622857	0.998544	FBXW4
60.0894	-0.173969	0.353748	-0.491787	0.62287	0.998544	ZBP1
136.154	0.127411	0.259127	0.491694	0.622936	0.998544	APOL6
85.5334	0.1511	0.307313	0.491682	0.622944	0.998544	WDR11
26.0904	0.219647	0.44687	0.491524	0.623056	0.998544	ZNF845
14.1644	-0.294327	0.598853	-0.491484	0.623084	0.998544	FAHD1
35.4165	0.19818	0.403514	0.491137	0.62333	0.998544	MRPL10
220.715	0.124253	0.252994	0.491129	0.623335	0.998544	NDUFA12
1104.15	0.0966194	0.196772	0.491021	0.623411	0.998544	ASH1L
131.571	0.123601	0.251775	0.490919	0.623484	0.998544	SMARCE1
88.4554	0.139576	0.284366	0.49083	0.623546	0.998544	DUS1L
46.3368	0.180095	0.367207	0.490446	0.623818	0.998544	CERS2
14.0659	0.294821	0.60114	0.490436	0.623825	0.998544	LRRC39
199.449	0.130999	0.267131	0.490392	0.623856	0.998544	NGLY1
45.67	-0.181469	0.3701	-0.490325	0.623904	0.998544	SIKE1
171.217	-0.115422	0.235441	-0.490237	0.623966	0.998544	ZBTB8OS
13.6598	-0.347552	0.708964	-0.490225	0.623975	0.998544	RARRES1
46.8432	0.181415	0.370285	0.489933	0.624181	0.998544	ALYREF
48.5769	0.195211	0.398457	0.489918	0.624192	0.998544	CENPX
292.585	0.107764	0.220012	0.489812	0.624267	0.998544	NDUFS5
394.658	-0.114298	0.233539	-0.489414	0.624548	0.998544	LIME1
29.985	0.203417	0.415839	0.489172	0.62472	0.998544	HLA-F-AS1
41.929	0.194097	0.39685	0.489094	0.624775	0.998544	POMT1
174.564	0.131085	0.268077	0.488984	0.624853	0.998544	UBAP2
290.93	-0.104645	0.214132	-0.488695	0.625058	0.998544	ORMDL1
19.5316	-0.257184	0.526374	-0.488596	0.625127	0.998544	SNHG10
34.0648	0.286137	0.585689	0.488549	0.625161	0.998544	PLEKHG1
14.0075	-0.291296	0.596409	-0.488417	0.625255	0.998544	GM2A
64.261	0.162921	0.333613	0.488352	0.6253	0.998544	LMO7
20.6882	0.262144	0.536809	0.488337	0.625311	0.998544	EXD2
30.0283	0.210797	0.432116	0.487825	0.625674	0.998544	TCEA2
38.2972	0.190538	0.390647	0.487751	0.625727	0.998544	MFSD1
21.0314	0.233786	0.479427	0.487635	0.625808	0.998544	AC012184.3
42.0546	0.177613	0.364241	0.487626	0.625815	0.998544	TARS
14.1356	-0.310779	0.637408	-0.487566	0.625857	0.998544	APTR
85.5376	0.14268	0.292644	0.487554	0.625866	0.998544	EIF2S1
186.244	-0.119665	0.245517	-0.487402	0.625974	0.998544	PSMB8
19.1386	0.254621	0.522408	0.487399	0.625976	0.998544	ITPRID2
30.294	-0.219272	0.449897	-0.487382	0.625987	0.998544	PSMG3
109.316	-0.134871	0.276727	-0.487378	0.62599	0.998544	GOSR2
40.2097	0.18224	0.373997	0.487278	0.626062	0.998544	BMP2K
313.778	-0.105066	0.215651	-0.487204	0.626114	0.998544	TAOK1
66.6992	-0.163407	0.335432	-0.487152	0.62615	0.998544	ZNF253
28.0952	-0.241096	0.494978	-0.487085	0.626198	0.998544	CD300A
64.6011	-0.159981	0.328521	-0.486972	0.626278	0.998544	AP1M1
1860.68	0.109659	0.225305	0.486713	0.626461	0.998544	CCND3
191.595	-0.133734	0.2748	-0.48666	0.626499	0.998544	CKLF
58.2706	-0.161358	0.331585	-0.486627	0.626523	0.998544	THAP11
56.7805	0.159871	0.32865	0.486449	0.626649	0.998544	SH3GL1
24.0305	0.233753	0.480587	0.486391	0.62669	0.998544	IGHMBP2
22.4233	0.244522	0.502792	0.486329	0.626734	0.998544	EFHC1
62.5217	-0.157377	0.323616	-0.486308	0.626749	0.998544	EPHX2
200.01	-0.138997	0.285828	-0.486294	0.626758	0.998544	PPP1R10
18.8997	0.239905	0.493502	0.486128	0.626877	0.998544	ZNF189
35.5997	-0.190983	0.392903	-0.48608	0.62691	0.998544	RAD51D
24.0285	0.241178	0.496198	0.486052	0.62693	0.998544	AC027020.2
239.371	0.131793	0.271166	0.486023	0.626951	0.998544	RAF1
503.894	0.110914	0.228283	0.485863	0.627065	0.998544	WDR33
25.3911	0.220121	0.453177	0.485729	0.62716	0.998544	TSPAN31
17.4912	0.269856	0.555648	0.48566	0.627209	0.998544	OXSM
57.1214	-0.194599	0.400692	-0.485656	0.627211	0.998544	AC244131.2
28.2642	0.209281	0.431325	0.485204	0.627532	0.998544	PXN-AS1
49.5376	-0.167433	0.345105	-0.485166	0.627559	0.998544	POLM
35.6201	0.187942	0.387446	0.48508	0.62762	0.998544	YBEY
21.2318	-0.259166	0.534276	-0.48508	0.62762	0.998544	TFAP4
176.281	0.13262	0.273515	0.484874	0.627766	0.998544	L3MBTL3
104.113	-0.133641	0.275628	-0.48486	0.627776	0.998544	UPF3B
44.4656	-0.185701	0.383143	-0.484679	0.627904	0.998544	ADCY3
238.846	-0.107431	0.22169	-0.484602	0.627959	0.998544	KLHL20
34.685	0.193817	0.400002	0.48454	0.628002	0.998544	C18orf21
16.0266	-0.287616	0.593643	-0.484494	0.628035	0.998544	AC060780.1
57.0063	0.188563	0.389412	0.484224	0.628227	0.998544	DELE1
62.4473	0.155652	0.32162	0.483964	0.628411	0.998544	NUTF2
316.542	-0.108894	0.225013	-0.483943	0.628426	0.998544	GIGYF2
98.4955	0.135057	0.279092	0.483915	0.628446	0.998544	RARS
215.202	-0.107717	0.222646	-0.483805	0.628525	0.998544	VPS51
36.1138	-0.189311	0.391391	-0.483688	0.628607	0.998544	PRPS2
27.2732	-0.22108	0.457364	-0.483378	0.628827	0.998544	SULF2
14.8206	-0.280431	0.580266	-0.48328	0.628897	0.998544	SLC4A2
263.957	0.111016	0.229769	0.483164	0.62898	0.998544	GPBP1L1
386.357	-0.114022	0.236003	-0.483136	0.628999	0.998544	PDSS2
161.875	0.119006	0.246374	0.483027	0.629077	0.998544	NASP
165.422	0.136212	0.282019	0.48299	0.629103	0.998544	FBXL3
96.691	0.150856	0.312363	0.482952	0.62913	0.998544	WAKMAR2
202.615	0.114148	0.236437	0.482783	0.62925	0.998544	SLIRP
45.3552	-0.181365	0.375721	-0.482712	0.6293	0.998544	NUDT2
47.5359	-0.167358	0.346773	-0.482616	0.629368	0.998544	ADAM8
1290.06	-0.100084	0.207429	-0.4825	0.629451	0.998544	S100A6
227.066	0.112386	0.23304	0.482259	0.629622	0.998544	DGKD
236.597	0.15173	0.314739	0.482083	0.629747	0.998544	APBA2
25.5665	0.218499	0.453288	0.482032	0.629783	0.998544	TMEM241
38.6321	-0.18679	0.387545	-0.481983	0.629818	0.998544	AC008467.1
34.381	0.282227	0.585736	0.481833	0.629924	0.998544	LINC00612
24.3678	-0.22625	0.469581	-0.481813	0.629939	0.998544	CCDC127
339.859	0.143746	0.298437	0.481661	0.630047	0.998544	TMEM245
32.8583	-0.204692	0.425001	-0.481628	0.630071	0.998544	ABCC10
56.695	-0.16551	0.343702	-0.48155	0.630125	0.998544	NOB1
28.0369	-0.205988	0.427798	-0.481509	0.630155	0.998544	AL450998.2
215.072	0.114003	0.236784	0.481465	0.630186	0.998544	LINC00486
56.3425	0.176238	0.366298	0.481133	0.630422	0.998544	ADAM22
40.4027	0.184271	0.383044	0.48107	0.630467	0.998544	FAM136A
79.999	-0.149021	0.309806	-0.481015	0.630506	0.998544	PMS1
249.404	-0.114894	0.238891	-0.480948	0.630554	0.998544	CTCF
584.641	0.0898587	0.186863	0.480881	0.630601	0.998544	CYLD
37.6548	-0.188682	0.392384	-0.480861	0.630615	0.998544	CCDC124
21.021	-0.237044	0.493157	-0.480668	0.630753	0.998544	AL353807.5
97.7153	0.135523	0.281985	0.480603	0.630799	0.998544	PHF10
138.546	0.126428	0.263071	0.480584	0.630812	0.998544	PSMD8
131.341	0.130856	0.272307	0.480544	0.630841	0.998544	MFF
258.801	0.112724	0.234666	0.480359	0.630972	0.998544	PAPOLA
78.0374	-0.14202	0.295664	-0.480342	0.630984	0.998544	FAM50A
63.329	0.153775	0.320147	0.480328	0.630994	0.998544	SNX10
50.1744	0.166179	0.345994	0.480295	0.631018	0.998544	AL354733.3
156.17	-0.122044	0.254226	-0.480061	0.631184	0.998544	WDR59
144.99	-0.126332	0.263397	-0.479627	0.631493	0.998544	GABARAPL2
53.5001	0.173525	0.362002	0.479349	0.631691	0.998544	PER3
302.003	0.109289	0.228066	0.479199	0.631797	0.998544	PJA2
26.1924	0.236135	0.493068	0.47891	0.632003	0.998544	HLF
44.748	0.171987	0.359162	0.478858	0.63204	0.998544	ZNF836
1131.96	0.111001	0.231981	0.478491	0.632301	0.998544	FAM107B
44.1129	0.173784	0.363417	0.478196	0.632511	0.998544	DUSP22
52.2019	0.164792	0.344659	0.47813	0.632557	0.998544	GTF3C3
34.7776	0.194629	0.407123	0.478058	0.632609	0.998544	PARP10
60.7244	0.271184	0.567278	0.478044	0.632619	0.998544	SNTG2
359.184	-0.10506	0.219793	-0.477995	0.632654	0.998544	ZNF207
564.775	0.100519	0.210304	0.47797	0.632672	0.998544	DLG1
66.5106	0.168527	0.352593	0.477966	0.632675	0.998544	POLG
118.083	0.126135	0.263923	0.477924	0.632704	0.998544	SLC3A2
89.6575	0.143109	0.299689	0.477523	0.63299	0.998544	HHAT
16.317	0.257251	0.53894	0.477328	0.633129	0.998544	ZNF200
176.782	-0.125884	0.263775	-0.47724	0.633191	0.998544	PRDX1
13.7764	-0.297515	0.623689	-0.477024	0.633345	0.998544	DNAL1
121.499	0.138111	0.289538	0.477006	0.633358	0.998544	TUFM
75.7045	-0.162277	0.340224	-0.47697	0.633383	0.998544	RNF181
60.0713	-0.164759	0.3455	-0.476872	0.633453	0.998544	USE1
35.4625	0.195441	0.41016	0.4765	0.633718	0.998544	PSME3
26.3681	-0.257528	0.540766	-0.476228	0.633912	0.998544	TMEM9B-AS1
24.5696	0.225312	0.473257	0.476088	0.634012	0.998544	FOXJ2
63.8595	0.155451	0.326747	0.475754	0.63425	0.998544	QSER1
52.3297	-0.178138	0.374455	-0.475727	0.634269	0.998544	AC090772.1
91.7165	0.161713	0.33996	0.475683	0.6343	0.998544	RBM10
27.2401	0.214431	0.450957	0.475502	0.634429	0.998544	ZBTB48
41.2479	0.193359	0.406847	0.475262	0.6346	0.998544	PTPMT1
49.9612	0.169016	0.355644	0.475241	0.634615	0.998544	CEP78
919.208	0.101712	0.214047	0.475184	0.634656	0.998544	CDKAL1
114.42	-0.127199	0.267686	-0.475181	0.634658	0.998544	MAP3K7
250.679	0.104491	0.220031	0.474892	0.634864	0.998544	GUK1
64.2372	-0.154885	0.32621	-0.474803	0.634928	0.998544	TBPL1
110.815	0.132187	0.278554	0.474546	0.63511	0.998544	CEBPZOS
489.751	0.107058	0.225646	0.474452	0.635177	0.998544	PNN
14.0778	0.274723	0.579089	0.474406	0.635211	0.998544	ATG9B
18.0495	0.279918	0.590108	0.474351	0.63525	0.998544	AC000065.1
128.313	-0.119349	0.251697	-0.474176	0.635375	0.998544	RER1
58.8661	-0.174118	0.367232	-0.474137	0.635402	0.998544	EFCAB10
41.4595	0.175823	0.370832	0.47413	0.635407	0.998544	ZBTB37
80.1594	-0.137435	0.289882	-0.474106	0.635424	0.998544	SNX27
138.297	0.118118	0.249144	0.474097	0.635431	0.998544	GPS2
14.0179	0.298425	0.629798	0.473842	0.635612	0.998544	ZNF624
29.8506	0.213911	0.451494	0.473786	0.635653	0.998544	TPMT
329.991	0.114256	0.241194	0.473709	0.635708	0.998544	MAP3K4
16.1196	-0.288389	0.608895	-0.473627	0.635766	0.998544	LINC00598
19.6425	-0.23676	0.499908	-0.473607	0.63578	0.998544	USP19
222.322	-0.1234	0.260653	-0.473427	0.635908	0.998544	SNHG32
296.699	-0.113029	0.238837	-0.473248	0.636036	0.998544	HCLS1
74.6087	0.141327	0.29866	0.473204	0.636068	0.998544	ZDHHC6
113.983	0.169362	0.35807	0.472985	0.636224	0.998544	CLK4
284.43	-0.110081	0.232751	-0.472956	0.636245	0.998544	SCMH1
31.2362	-0.201705	0.426582	-0.472841	0.636327	0.998544	TADA1
194.998	0.11286	0.238706	0.4728	0.636356	0.998544	ERH
15.5843	0.2644	0.55937	0.472674	0.636446	0.998544	ATG4A
138.253	0.149321	0.316167	0.472287	0.636722	0.998544	TMEM41B
177.054	0.122588	0.259645	0.472138	0.636828	0.998544	HABP4
64.1821	-0.150451	0.318743	-0.472012	0.636918	0.998544	GOLGA3
34.9997	0.181166	0.383938	0.471862	0.637025	0.998544	LIG3
21.1473	-0.235704	0.499539	-0.471843	0.637039	0.998544	LIPE
16.4909	0.262993	0.557404	0.471817	0.637057	0.998544	AC087239.1
336.207	-0.139151	0.294929	-0.471812	0.637061	0.998544	LGALS1
45.8037	0.170024	0.3604	0.471764	0.637095	0.998544	PMPCA
20.8431	-0.23425	0.496647	-0.471662	0.637168	0.998544	ZDHHC16
23.2049	0.253114	0.536872	0.471461	0.637312	0.998544	SQLE
233.219	0.126196	0.267748	0.471323	0.63741	0.998544	NDUFB9
19.8182	-0.241747	0.512932	-0.471303	0.637424	0.998544	COG8
37.4927	0.192137	0.407979	0.470948	0.637678	0.998544	RHOQ
63.0977	0.158919	0.337538	0.470818	0.637771	0.998544	DCUN1D5
4429.13	-0.108078	0.2296	-0.470723	0.637839	0.998544	MBNL1
51.426	0.158407	0.336548	0.470682	0.637868	0.998544	UQCRC1
22.0311	-0.227283	0.482886	-0.470676	0.637872	0.998544	TMEM39B
33.0663	-0.190928	0.405677	-0.47064	0.637898	0.998544	ZNF28
18.9834	0.271123	0.576095	0.470623	0.63791	0.998544	ANKRD54
80.7757	-0.143472	0.304982	-0.470427	0.63805	0.998544	NFRKB
106.012	0.13491	0.28685	0.470317	0.638128	0.998544	ZCCHC10
30.6243	0.204806	0.435496	0.470283	0.638153	0.998544	MRPL12
52.9824	0.158116	0.336406	0.470015	0.638344	0.998544	ECI1
42.968	0.176059	0.374772	0.469776	0.638515	0.998544	BRIP1
15.1634	0.309006	0.657904	0.469683	0.638582	0.998544	LINC01684
736.165	0.105324	0.224401	0.469357	0.638815	0.998544	XIST
66.844	0.147004	0.313317	0.469185	0.638937	0.998544	TPGS1
14.4301	-0.276216	0.588743	-0.469162	0.638954	0.998544	TMEM25
56.595	0.157027	0.334741	0.469101	0.638998	0.998544	PEX2
187.413	-0.135008	0.287841	-0.469034	0.639045	0.998544	SLC39A10
108.761	-0.137069	0.292342	-0.468865	0.639166	0.998544	ZNHIT1
24.1029	0.222329	0.474322	0.46873	0.639263	0.998544	ZNF384
232.601	-0.102935	0.219634	-0.468668	0.639307	0.998544	RBX1
77.1421	0.202695	0.432653	0.468493	0.639432	0.998544	LPCAT3
251.824	-0.114135	0.243697	-0.468348	0.639536	0.998544	PPP3CB
99.5521	-0.140375	0.299758	-0.468295	0.639574	0.998544	PPP1R18
63.2883	-0.147794	0.315644	-0.468231	0.639619	0.998544	HARS
79.5193	-0.143716	0.306976	-0.468167	0.639665	0.998544	TEX264
64.9684	-0.152122	0.32503	-0.468023	0.639768	0.998544	METAP1
167.805	-0.120093	0.25665	-0.467926	0.639837	0.998544	TNFRSF25
24.4192	-0.215706	0.461345	-0.467559	0.6401	0.998544	PINK1
20.2989	0.231457	0.495093	0.467503	0.64014	0.998544	MANBAL
68.6704	0.144032	0.308206	0.467322	0.640269	0.998544	MRPL16
899.4	-0.300528	0.643549	-0.466985	0.640511	0.998544	DLEU1
96.1942	-0.129782	0.278013	-0.466819	0.640629	0.998544	ZMIZ1
47.1074	0.159666	0.342117	0.466699	0.640715	0.998544	SNHG17
137.847	0.119549	0.25617	0.466678	0.64073	0.998544	KDM4B
62.378	0.151052	0.323733	0.466594	0.640791	0.998544	LSM1
39.9928	0.205116	0.439746	0.466442	0.640899	0.998544	CDKL5
18.5526	-0.250794	0.537722	-0.466401	0.640928	0.998544	ACD
25.8739	-0.214123	0.459126	-0.466372	0.640949	0.998544	GSK3A
204.309	0.121452	0.260454	0.466309	0.640994	0.998544	POLR2L
832.361	0.0950371	0.203888	0.466125	0.641126	0.998544	COP1
13.9015	-0.291946	0.626826	-0.465753	0.641392	0.998544	FUCA1
91.1339	-0.136918	0.293982	-0.465734	0.641406	0.998544	BSG
476.433	-0.0937087	0.201235	-0.465669	0.641453	0.998544	INPP4A
31.7355	-0.244528	0.52536	-0.465449	0.64161	0.998544	POLR3K
95.8012	0.176858	0.380194	0.465178	0.641804	0.998544	ZFPM1
19.1697	0.239715	0.51545	0.465059	0.641889	0.998544	CCDC28B
197.362	0.121751	0.261865	0.464937	0.641976	0.998544	NUP214
14.0948	0.276316	0.594435	0.464839	0.642047	0.998544	AC012146.1
52.4654	0.164906	0.354833	0.464742	0.642116	0.998544	ZMPSTE24
609.534	-0.100471	0.216232	-0.464644	0.642187	0.998544	SCAPER
58.0547	-0.158924	0.342048	-0.464624	0.642201	0.998544	AC131568.1
699.908	0.0941409	0.202675	0.464492	0.642295	0.998544	PPP1R12A
70.8688	-0.144123	0.310293	-0.464473	0.642309	0.998544	NMRAL1
55.2492	0.156169	0.336268	0.464418	0.642348	0.998544	DMAC2L
128.478	-0.129942	0.279802	-0.464407	0.642356	0.998544	UQCC1
31.4428	-0.213255	0.459275	-0.46433	0.642411	0.998544	PLEKHB1
177.504	0.139839	0.301231	0.464225	0.642487	0.998544	WDR74
20.8061	-0.238403	0.513558	-0.464217	0.642492	0.998544	SIDT1-AS1
136.64	-0.145448	0.313335	-0.464192	0.64251	0.998544	DPYD-AS1
41.0909	-0.178641	0.384987	-0.464018	0.642635	0.998544	POU6F1
67.8132	-0.168167	0.362448	-0.463976	0.642665	0.998544	FAM135A
76.2189	-0.146704	0.316319	-0.463786	0.642801	0.998544	SNAP23
234.296	-0.117279	0.252924	-0.463694	0.642867	0.998544	CUTA
13.8669	0.302414	0.652377	0.463558	0.642965	0.998544	RGS20
64.2938	-0.158403	0.341744	-0.463515	0.642996	0.998544	AHSA1
65.9979	-0.149347	0.322259	-0.463438	0.643051	0.998544	INPP5B
173.89	0.131845	0.28452	0.463394	0.643082	0.998544	SRP54
46.7682	-0.193518	0.417657	-0.463341	0.64312	0.998544	HPF1
59.5031	0.155295	0.335265	0.463201	0.643221	0.998544	ETHE1
93.6782	0.140056	0.302476	0.463032	0.643342	0.998544	CSNK2A2
49.9901	-0.161037	0.347912	-0.462866	0.64346	0.998544	KRI1
122.532	0.128784	0.278277	0.46279	0.643515	0.998544	JPT1
567.669	0.111396	0.240817	0.462576	0.643669	0.998544	EMB
20.0143	0.23972	0.518273	0.462535	0.643697	0.998544	G6PD
136.178	-0.125805	0.272043	-0.462444	0.643763	0.998544	PHB2
221.525	0.127899	0.276587	0.462417	0.643782	0.998544	CEP128
175.902	0.119686	0.258856	0.462365	0.643819	0.998544	BRWD3
18.4551	-0.245254	0.530447	-0.462353	0.643828	0.998544	SMPD1
67.8934	-0.145633	0.314986	-0.462346	0.643833	0.998544	ARL2BP
76.0854	-0.141076	0.305244	-0.462175	0.643956	0.998544	NRDE2
25.48	0.208157	0.450473	0.462085	0.64402	0.998544	MAP3K10
39.0067	-0.176112	0.381152	-0.462052	0.644044	0.998544	NFYB
185.568	-0.119578	0.258823	-0.462005	0.644078	0.998544	PCF11
21.9901	0.232815	0.503987	0.461946	0.64412	0.998544	CKAP4
486.047	0.0961079	0.208142	0.461742	0.644266	0.998544	HNRNPA3
90.8899	0.126143	0.273349	0.461473	0.644459	0.998544	NGDN
65.8191	-0.158028	0.342556	-0.461321	0.644568	0.998544	MKNK1
21.9474	0.214695	0.465539	0.461176	0.644672	0.998544	AL133410.1
27.7648	-0.21153	0.458727	-0.461124	0.644709	0.998544	CCDC125
159.746	-0.120338	0.261114	-0.460865	0.644896	0.998544	TTC27
80.4229	-0.153519	0.333136	-0.460829	0.644921	0.998544	MYH11
70.0815	-0.150062	0.325762	-0.460648	0.645051	0.998544	WBP2
260.806	-0.10382	0.225424	-0.460552	0.64512	0.998544	EIF2S2
19.7258	-0.241663	0.524727	-0.46055	0.645122	0.998544	HSD17B8
292.361	0.155496	0.337703	0.460452	0.645192	0.998544	SAMD12
97.6216	0.134459	0.292392	0.459859	0.645618	0.998544	VPS39
8426.33	-0.0995694	0.216573	-0.459751	0.645695	0.998544	RPS15A
16.9346	0.246192	0.535551	0.459699	0.645732	0.998544	AL023882.1
23.6692	-0.217902	0.474146	-0.459568	0.645827	0.998544	CACNA1I
81.1285	0.139109	0.302807	0.459399	0.645948	0.998544	TRIM28
83.1269	-0.139265	0.303252	-0.459238	0.646063	0.998544	NUCB1
173.518	0.110545	0.240741	0.459188	0.646099	0.998544	AIMP1
122.537	0.144858	0.315476	0.459174	0.646109	0.998544	SGPP1
78.4047	-0.149734	0.326278	-0.458915	0.646295	0.998544	ZBTB4
472.482	0.0988349	0.215391	0.458862	0.646333	0.998544	EIF3F
35.081	0.182424	0.39771	0.458686	0.64646	0.998544	BET1L
47.9884	0.173894	0.379433	0.4583	0.646737	0.998544	POLR1E
881.809	-0.104825	0.228787	-0.458176	0.646826	0.998544	SP100
40.6378	0.177055	0.386483	0.458119	0.646867	0.998544	PPP1R12C
22.8071	0.221753	0.484052	0.458117	0.646868	0.998544	PEX11G
122.117	-0.136462	0.297998	-0.457931	0.647002	0.998544	PIN4
85.9751	0.136531	0.298188	0.45787	0.647046	0.998544	ARSB
131.011	0.137632	0.300609	0.457845	0.647064	0.998544	HERPUD1
19.403	-0.23416	0.511777	-0.457543	0.647281	0.998544	VARS
109.517	-0.134096	0.293268	-0.457247	0.647494	0.998544	MRPS5
380.028	0.0918013	0.200797	0.457185	0.647538	0.998544	C11orf58
27.2412	-0.209321	0.457895	-0.457137	0.647572	0.998544	STARD9
390.186	0.101129	0.221307	0.45696	0.6477	0.998544	KDM5A
144.039	-0.126149	0.276146	-0.456821	0.6478	0.998544	PDCD5
66.2347	0.154006	0.337217	0.456696	0.647889	0.998544	DCAF11
83.7258	-0.138325	0.302946	-0.456598	0.64796	0.998544	LASP1
35.4251	-0.180366	0.3951	-0.456508	0.648025	0.998544	DIPK2A
100.237	-0.12625	0.276626	-0.456392	0.648108	0.998544	PIGN
22.6312	-0.236008	0.517219	-0.456301	0.648173	0.998544	THOC6
11047.1	-0.0972886	0.213282	-0.45615	0.648282	0.998544	RPS18
572.109	0.0901139	0.197563	0.456128	0.648298	0.998544	FNDC3A
23.9096	0.214707	0.470748	0.456097	0.64832	0.998544	GBA
251.968	-0.117081	0.256769	-0.455979	0.648405	0.998544	SPECC1L
219.177	0.136613	0.299746	0.455764	0.64856	0.998544	CCR7
401.347	-0.0984111	0.216015	-0.455575	0.648696	0.998544	DTNB
146.283	0.114547	0.251443	0.455559	0.648707	0.998544	SEC13
22.0937	0.213984	0.470091	0.455196	0.648968	0.998544	IFFO1
30.0453	-0.192393	0.422824	-0.455017	0.649097	0.998544	TBC1D17
18.6699	0.242542	0.533264	0.454826	0.649234	0.998544	TEX261
26.9272	0.217971	0.479298	0.454771	0.649274	0.998544	TBC1D13
25.5934	-0.207861	0.457145	-0.454694	0.649329	0.998544	HSD17B12
265.477	-0.108993	0.239893	-0.454338	0.649585	0.998544	CCDC66
119.546	0.115625	0.254522	0.454283	0.649625	0.998544	DNAJC21
688.767	0.0872543	0.192186	0.454009	0.649822	0.998544	SEPTIN7
189.893	-0.107217	0.236252	-0.453825	0.649954	0.998544	SSBP3
190.042	0.109232	0.2407	0.45381	0.649966	0.998544	CLEC16A
1149.77	0.0946985	0.208682	0.453793	0.649978	0.998544	PHACTR2
19.4778	-0.227414	0.501537	-0.453433	0.650237	0.998544	PTDSS2
36.6449	-0.172325	0.38011	-0.453354	0.650294	0.998544	TATDN2
83.392	-0.131456	0.29029	-0.452844	0.650661	0.998544	SGF29
150.026	-0.111289	0.245818	-0.452729	0.650744	0.998544	MPHOSPH9
35.7255	-0.192656	0.425727	-0.452534	0.650885	0.998544	AC096677.1
177.116	0.110936	0.245174	0.452478	0.650924	0.998544	BNIP2
22.622	0.220562	0.487864	0.452097	0.651199	0.998544	PLBD2
42.5968	0.207763	0.459702	0.451952	0.651304	0.998544	ACVR1B
75.8381	-0.14903	0.32981	-0.451867	0.651365	0.998544	MRPL43
95.5613	0.139519	0.308799	0.451813	0.651404	0.998544	SS18L2
31.1181	0.187719	0.415488	0.451803	0.651411	0.998544	EXOSC5
106.301	0.135897	0.300802	0.451781	0.651427	0.998544	SNHG3
29.496	-0.198965	0.440467	-0.451713	0.651476	0.998544	TMEM68
44.3002	-0.172496	0.381928	-0.451646	0.651524	0.998544	GOLGA5
53.5854	0.162623	0.360137	0.451558	0.651588	0.998544	DNPH1
22.8628	-0.225823	0.500249	-0.451421	0.651686	0.998544	CLCN6
52.4287	0.153157	0.339292	0.451402	0.6517	0.998544	ZC3H4
57.3107	-0.15171	0.336456	-0.450908	0.652056	0.998544	EML2
48.6626	-0.164442	0.364716	-0.450876	0.652079	0.998544	CYHR1
26.9597	0.196415	0.435631	0.450874	0.652081	0.998544	CARMIL2
1091.97	-0.08629	0.191409	-0.450816	0.652122	0.998544	ITM2B
26.5092	0.208512	0.462645	0.450694	0.65221	0.998544	MICALL1
55.7778	0.170037	0.37736	0.450597	0.65228	0.998544	RDH11
26.5725	0.205167	0.455375	0.450546	0.652317	0.998544	RCC1
314.411	-0.101752	0.225872	-0.450484	0.652362	0.998544	MYO9A
103.008	-0.128281	0.284804	-0.45042	0.652408	0.998544	SURF4
21.9362	0.222648	0.494425	0.450316	0.652483	0.998544	ZNF593
208.545	0.12031	0.267656	0.449495	0.653075	0.998544	MFHAS1
18.7026	0.228232	0.50812	0.449169	0.65331	0.998544	NAA40
53.7534	0.157451	0.350619	0.449067	0.653383	0.998544	MATR3.1
184.431	0.112592	0.250763	0.448996	0.653434	0.998544	ZNF800
53.5986	0.149355	0.332697	0.448923	0.653488	0.998544	RAPH1
27.0716	-0.217385	0.484262	-0.448898	0.653505	0.998544	CCDC171
56.5476	-0.148034	0.329818	-0.448835	0.653551	0.998544	ZFAT
155.882	-0.123782	0.275789	-0.448829	0.653555	0.998544	KIAA0825
3134.46	0.136319	0.303725	0.448822	0.65356	0.998544	TXNIP
696.804	-0.0940878	0.209703	-0.448672	0.653668	0.998544	CD3D
168.299	-0.110072	0.245443	-0.448461	0.653821	0.998544	TRIM56
68.9487	-0.149799	0.334047	-0.448439	0.653837	0.998544	MORN3
377.313	-0.0925158	0.206373	-0.448293	0.653941	0.998544	ADAM10
355.905	0.0927811	0.207005	0.448207	0.654004	0.998544	ANAPC16
15.4013	0.248642	0.55505	0.447963	0.65418	0.998544	PICK1
24.6094	0.204304	0.456532	0.447513	0.654505	0.998544	MLLT1
22.6865	0.221167	0.494329	0.447409	0.654579	0.998544	CMTR2
24.4033	0.198767	0.444422	0.447248	0.654696	0.998544	KDM8
43.2158	0.168011	0.375686	0.447211	0.654722	0.998544	KIAA1958
204.136	-0.119802	0.267944	-0.447115	0.654792	0.998544	COX7B
145.138	0.125238	0.280279	0.446834	0.654995	0.998544	UBE2W
67.734	0.138963	0.311119	0.446655	0.655124	0.998544	SNX5
22.0499	-0.259883	0.581889	-0.44662	0.65515	0.998544	NAPRT
13.9046	-0.29851	0.66856	-0.446496	0.655239	0.998544	MICA
23.2415	-0.226037	0.506395	-0.446366	0.655333	0.998544	VMAC
30.5762	0.187235	0.419875	0.445929	0.655648	0.998544	RPS10-NUDT3
21.808	-0.225041	0.504679	-0.44591	0.655663	0.998544	MTERF2
130.841	0.163057	0.365703	0.445873	0.655689	0.998544	MIAT
33.1966	-0.178834	0.401288	-0.44565	0.65585	0.998544	TULP3
254.045	-0.102138	0.229262	-0.445507	0.655953	0.998544	TOP2B
30.8278	0.19867	0.446502	0.444947	0.656358	0.998544	IL2RB
36.2695	-0.189159	0.425152	-0.444922	0.656376	0.998544	CCDC77
67.9158	-0.162716	0.365984	-0.444599	0.65661	0.998544	CTSA
46.4033	0.156657	0.352452	0.444477	0.656698	0.998544	SLC25A38
8270.15	-0.100272	0.225833	-0.444008	0.657037	0.998544	TMSB4X
41.1057	-0.167543	0.377374	-0.44397	0.657064	0.998544	AC092650.1
65.1758	-0.159599	0.359723	-0.44367	0.657281	0.998544	LNX2
581.197	0.0882269	0.198859	0.443665	0.657285	0.998544	HNRNPU
352.832	-0.116812	0.263321	-0.443611	0.657324	0.998544	H1FX
153.275	-0.110903	0.250251	-0.443166	0.657646	0.998544	WDR44
16.9306	-0.240556	0.542837	-0.443147	0.65766	0.998544	C5orf63
131.669	-0.110051	0.248425	-0.442993	0.657771	0.998544	ARL6IP1
26.2926	-0.198141	0.447496	-0.442778	0.657926	0.998544	HELZ2
400.611	-0.102297	0.231072	-0.442707	0.657977	0.998544	MAL
310.175	0.106165	0.239826	0.442676	0.658	0.998544	HSP90B1
32.8771	-0.183432	0.414639	-0.442389	0.658208	0.998544	KIAA0753
42.7035	0.196191	0.443794	0.442075	0.658435	0.998544	KIAA1586
33.6779	0.202321	0.458138	0.441616	0.658767	0.998544	AC004448.2
35.8412	-0.180868	0.409604	-0.441567	0.658803	0.998544	PLPP5
25.0544	-0.202069	0.45772	-0.441468	0.658874	0.998544	F11R
184.513	0.104379	0.236447	0.441448	0.658889	0.998544	POLR2B
269.167	0.0985043	0.223169	0.441388	0.658932	0.998544	PRKRIP1
202.62	-0.109675	0.248499	-0.441351	0.658959	0.998544	PARN
18.3323	-0.230119	0.521514	-0.441251	0.659031	0.998544	PIDD1
16.1089	-0.248924	0.564281	-0.441135	0.659115	0.998544	ZNF763
333.296	0.136463	0.30937	0.441099	0.659141	0.998544	HIST1H1D
68.2621	0.136447	0.309473	0.4409	0.659285	0.998544	RNF20
116.75	-0.133787	0.303527	-0.440775	0.659376	0.998544	MAZ
173.154	-0.12447	0.282425	-0.440719	0.659417	0.998544	AUTS2
67.7222	-0.14029	0.31843	-0.440566	0.659527	0.998544	MEI1
44.7775	0.15963	0.362542	0.440308	0.659714	0.998544	AC067945.4
100.802	-0.174814	0.397102	-0.440224	0.659775	0.998544	KCNQ5
51.3112	-0.190818	0.433695	-0.439982	0.65995	0.998544	EYS
30.4947	0.185347	0.42135	0.439888	0.660018	0.998544	LRRC57
164.257	0.118899	0.270411	0.439698	0.660156	0.998544	UBXN7
81.2202	0.143716	0.326873	0.439667	0.660178	0.998544	LMO4
300.492	-0.100011	0.227623	-0.439371	0.660393	0.998544	CRBN
6243.54	-0.0899305	0.204751	-0.43922	0.660502	0.998544	RPL26
22.9761	-0.3018	0.687397	-0.439048	0.660627	0.998544	AL138720.1
62.8164	-0.142354	0.324422	-0.438793	0.660812	0.998544	PEX3
1000.91	0.0840117	0.191556	0.438576	0.660969	0.998544	BIRC6
18.014	-0.227228	0.518316	-0.438396	0.661099	0.998544	KIF1C
62.0118	-0.144203	0.328942	-0.438385	0.661107	0.998544	NCOA4
188.112	-0.103204	0.235578	-0.438086	0.661324	0.998544	SPCS3
54.4206	-0.1564	0.357031	-0.438057	0.661345	0.998544	PANK3
28.6555	0.200543	0.458011	0.437857	0.66149	0.998544	AGTRAP
24.9673	0.200157	0.457609	0.437397	0.661823	0.998544	AGPAT2
20.6059	0.221606	0.506742	0.437315	0.661883	0.998544	ACADS
566.55	0.0864165	0.197753	0.436991	0.662118	0.998544	DIAPH2
854.721	0.105345	0.241093	0.436948	0.662149	0.998544	RAPGEF6
77.3427	-0.155232	0.355364	-0.436826	0.662238	0.998544	CASP6
53.4635	0.150637	0.344894	0.436763	0.662283	0.998544	ZMAT3
177.862	0.114472	0.262127	0.436705	0.662326	0.998544	CAPRIN1
38.874	-0.16418	0.376028	-0.436616	0.66239	0.998544	RPAP1
25.8262	0.195734	0.448566	0.436354	0.66258	0.998544	FCSK
20.5018	0.726119	1.66446	0.436249	0.662656	0.998544	KRT1
77.5365	0.150333	0.344686	0.436144	0.662733	0.998544	APLP2
146.589	0.115783	0.26552	0.436061	0.662792	0.998544	SREK1IP1
49.5588	-0.167991	0.385307	-0.435992	0.662842	0.998544	MRPL58
30.9445	0.189291	0.434434	0.43572	0.66304	0.998544	ZNF561
35.8741	0.174273	0.400304	0.435351	0.663307	0.998544	THOC5
58.325	-0.172258	0.395727	-0.435294	0.663349	0.998544	EML5
22.924	-0.210628	0.484001	-0.435182	0.66343	0.998544	TCTA
118.339	-0.138435	0.318132	-0.43515	0.663454	0.998544	ZNF586
16.9686	0.242356	0.557018	0.435096	0.663493	0.998544	SHPK
14.2009	-0.268807	0.618054	-0.434926	0.663616	0.998544	LINC00265
323.169	0.0974162	0.224052	0.434792	0.663713	0.998544	THOC2
42.5316	0.162305	0.373446	0.434613	0.663843	0.998544	C22orf39
236.925	-0.107283	0.246905	-0.434511	0.663917	0.998544	NEDD8
1264.97	0.0772364	0.177778	0.434455	0.663958	0.998544	STK4
42.9051	-0.166422	0.383305	-0.434177	0.66416	0.998544	CBR3
65.4305	0.145653	0.335517	0.434116	0.664205	0.998544	TRIM8
14.5667	-0.243868	0.561949	-0.433969	0.664311	0.998544	GRAMD4
490.357	0.0877023	0.202149	0.433851	0.664397	0.998544	FNBP4
68.3032	-0.133724	0.308301	-0.433743	0.664475	0.998544	RNF167
50.968	-0.149875	0.345655	-0.433598	0.66458	0.998544	DDA1
302.187	0.105053	0.242302	0.433561	0.664607	0.998544	MT-ND6
50.7951	0.146954	0.338995	0.4335	0.664651	0.998544	MRPL55
158.627	0.112669	0.260006	0.43333	0.664775	0.998544	NAA16
98.832	-0.119327	0.275586	-0.432994	0.665019	0.998544	KLHDC4
803.548	-0.0902287	0.208397	-0.432966	0.66504	0.998544	COG5
22.8079	-0.213663	0.493568	-0.432895	0.665091	0.998544	SRGAP2-AS1
44.6706	-0.171984	0.397447	-0.432721	0.665218	0.998544	ZNF367
22.1911	-0.290963	0.672502	-0.432657	0.665264	0.998544	HIST1H2AE
49.4844	0.153849	0.355823	0.432375	0.665469	0.998544	HELLS
198.808	-0.102854	0.237917	-0.432309	0.665517	0.998544	NR2C2
192.273	0.106055	0.245331	0.432295	0.665527	0.998544	BAZ2B
33.9427	-0.172989	0.40017	-0.43229	0.66553	0.998544	TIMM29
23.7144	0.267487	0.618946	0.432165	0.665621	0.998544	CA6
45.5937	0.155359	0.359659	0.431962	0.665769	0.998544	AAMP
5087.78	-0.0801025	0.185587	-0.431616	0.66602	0.998544	RPL12
77.4604	-0.167151	0.387323	-0.431554	0.666065	0.998544	SLC25A25
27.19	-0.200172	0.463942	-0.43146	0.666134	0.998544	ITPKB-AS1
23.1055	0.246569	0.571496	0.431444	0.666145	0.998544	SAMD1
97.0767	0.123812	0.28708	0.431282	0.666264	0.998544	LIX1L
72.4676	-0.129255	0.299817	-0.431113	0.666386	0.998544	ZNF737
1368.1	-0.0830504	0.192682	-0.431023	0.666452	0.998544	PFDN5
19.7363	-0.220707	0.512392	-0.430739	0.666658	0.998544	RNASEL
75.4033	0.152353	0.353806	0.430611	0.666751	0.998544	AC006059.1
47.8243	-0.158643	0.368415	-0.43061	0.666752	0.998544	MRRF
16.1672	0.250786	0.582501	0.430533	0.666808	0.998544	SPSB2
35.6082	0.169511	0.393849	0.430396	0.666907	0.998544	PPP2R5D
32.0902	0.177662	0.412807	0.430377	0.666922	0.998544	CHID1
15.6246	0.244309	0.567779	0.430289	0.666985	0.998544	FEM1A
33.2442	-0.181333	0.42241	-0.429283	0.667717	0.998544	ZNF133
20.3643	-0.29052	0.677029	-0.42911	0.667843	0.998544	TMEM200A
56.6687	-0.145704	0.339689	-0.428935	0.66797	0.998544	CYP2R1
78.7789	-0.133724	0.311907	-0.42873	0.66812	0.998544	INSYN2B
532.842	0.0956147	0.223046	0.428677	0.668158	0.998544	PHF3
59.2128	-0.159506	0.372096	-0.428669	0.668164	0.998544	COA4
53.3211	-0.146464	0.342014	-0.428239	0.668477	0.998544	NUDT3
14.1229	0.24974	0.583355	0.428111	0.668571	0.998544	AL035681.1
36.406	-0.170435	0.398238	-0.427973	0.668671	0.998544	AC097634.3
112.767	0.116161	0.271604	0.427683	0.668882	0.998544	MAPKAPK5
22.4988	-0.202665	0.473924	-0.427633	0.668918	0.998544	GALNT12
34.7835	0.196406	0.459504	0.427429	0.669067	0.998544	LINC00963
27.5082	0.21999	0.514989	0.427174	0.669253	0.998544	LRP6
15.3818	0.277543	0.650041	0.426963	0.669407	0.998544	ST8SIA6
51.5601	-0.162591	0.380829	-0.426939	0.669424	0.998544	ALG8
5350.84	-0.0919949	0.215494	-0.426903	0.66945	0.998544	RPS25
130.364	-0.111146	0.260388	-0.426849	0.669489	0.998544	RASAL3
51.5466	0.164734	0.386384	0.426348	0.669854	0.998544	COMMD8
24.415	-0.214148	0.502639	-0.426048	0.670073	0.998544	AP002433.2
644.549	0.0856782	0.201147	0.425948	0.670146	0.998544	OAZ1
18.6494	-0.223594	0.525047	-0.425856	0.670213	0.998544	ZNF460-AS1
33.4034	0.173269	0.406973	0.425751	0.670289	0.998544	CST7
98.3598	0.118504	0.27835	0.425737	0.670299	0.998544	GPI
79.0024	-0.141726	0.333288	-0.425235	0.670666	0.998544	CLPX
185.51	-0.104741	0.246554	-0.424819	0.670969	0.998544	SNTB1
36.9992	-0.168471	0.396859	-0.42451	0.671194	0.998544	PLEKHG3
44.2138	-0.153766	0.362383	-0.424318	0.671334	0.998544	AP1G2
75.3061	0.123851	0.291921	0.424262	0.671375	0.998544	KIF3A
141.083	-0.13283	0.313122	-0.424212	0.671411	0.998544	C20orf194
58.1064	-0.141482	0.333576	-0.424137	0.671466	0.998544	PLCD1
39.2485	-0.161258	0.380493	-0.423814	0.671702	0.998544	ZNF552
56.1364	-0.141496	0.33387	-0.423807	0.671707	0.998544	ZNF264
40.7038	-0.178778	0.421903	-0.423741	0.671755	0.998544	LAGE3
784.593	-0.080917	0.191056	-0.423525	0.671913	0.998544	TAOK3
7120.9	-0.0901179	0.212787	-0.423513	0.671921	0.998544	RPS23
68.9833	0.135672	0.320352	0.423509	0.671924	0.998544	MCRIP1
78.5021	-0.143744	0.33946	-0.423449	0.671968	0.998544	TMEM204
133.652	-0.106248	0.250932	-0.423412	0.671995	0.998544	PARG
96.3706	-0.115916	0.27381	-0.423345	0.672044	0.998544	ASH2L
16.203	0.224991	0.531496	0.423317	0.672064	0.998544	ZNF287
57.9055	0.134938	0.318803	0.423265	0.672102	0.998544	PLRG1
68.7748	0.153033	0.361784	0.422996	0.672298	0.998544	TESK2
19.5735	-0.215803	0.510302	-0.422892	0.672374	0.998544	SLC35A2
334.291	0.0881555	0.208464	0.422882	0.672382	0.998544	DDX46
524.714	-0.0874535	0.206861	-0.422765	0.672467	0.998544	PHC3
183.489	-0.106021	0.250792	-0.422746	0.672481	0.998544	ISCU
112.549	-0.129262	0.30603	-0.422384	0.672745	0.998544	NDUFB3
215.379	-0.101792	0.241074	-0.422246	0.672846	0.998544	APPBP2
25.2935	-0.203456	0.482277	-0.421866	0.673123	0.998544	ASL
38.2697	-0.178633	0.424053	-0.421251	0.673572	0.998544	WDR76
14.1411	-0.291582	0.692548	-0.421028	0.673734	0.998544	PJA1
65.3002	0.13819	0.328248	0.420992	0.673761	0.998544	SLC37A3
15.6035	-0.229835	0.546111	-0.420857	0.67386	0.998544	TMEM214
232.85	0.0923848	0.219711	0.420483	0.674132	0.998544	ALG13
150.107	0.124152	0.295274	0.420464	0.674147	0.998544	DPP4
33.2917	0.165451	0.393607	0.420346	0.674233	0.998544	PPP1R9B
45.2926	-0.151304	0.360203	-0.42005	0.674449	0.998544	ZNF7
17.3843	0.215181	0.512548	0.419826	0.674612	0.998544	FDX2
16.7026	-0.225877	0.538264	-0.419641	0.674748	0.998544	ZNF865
60.735	-0.133921	0.319433	-0.419246	0.675037	0.998544	BTN2A1
26.4278	-0.19459	0.46419	-0.419203	0.675068	0.998544	CAMSAP2
130.926	-0.121213	0.289321	-0.418958	0.675247	0.998544	ATP11C
306.366	0.0871677	0.208136	0.418803	0.67536	0.998544	BDP1
96.4263	-0.115814	0.276566	-0.418756	0.675394	0.998544	UBE2J2
44.3984	0.152948	0.365314	0.418675	0.675454	0.998544	ICA1L
47.3146	0.152134	0.363429	0.418607	0.675503	0.998544	STX6
14.4425	0.243807	0.582711	0.418401	0.675654	0.998544	SPRYD7
107.03	0.121344	0.290236	0.418088	0.675883	0.998544	CEP170
52.023	0.146598	0.350754	0.417951	0.675983	0.998544	UBE2D1
125.041	0.105747	0.253017	0.417943	0.675989	0.998544	COX20
141.058	-0.103797	0.248665	-0.417417	0.676374	0.998544	SLC16A1-AS1
68.6768	-0.134089	0.321259	-0.417385	0.676397	0.998544	CCDC28A
39.6242	-0.169129	0.405308	-0.417285	0.67647	0.998544	WDR46
36.4865	-0.166643	0.399749	-0.416869	0.676774	0.998544	OSGIN2
66.7293	-0.135953	0.326338	-0.416601	0.67697	0.998544	ZNF493
31.3359	-0.179633	0.431214	-0.416576	0.676989	0.998544	LINC00511
27.4378	-0.221534	0.531875	-0.416516	0.677033	0.998544	CCDC200
102.491	-0.127658	0.30649	-0.416515	0.677033	0.998544	CCDC107
55.7779	0.135408	0.325338	0.416208	0.677258	0.998544	VPS26B
104.803	0.120216	0.288839	0.416205	0.67726	0.998544	PLEC
49.9434	-0.152758	0.367025	-0.416205	0.67726	0.998544	C2orf68
168.994	-0.0986667	0.237132	-0.416084	0.677349	0.998544	DAAM1
113.501	0.118857	0.285687	0.41604	0.67738	0.998544	RTCA
16.7907	-0.231098	0.555673	-0.415888	0.677492	0.998544	NEXN
19.2663	0.215576	0.518589	0.415698	0.677631	0.998544	GRN
622.749	-0.10003	0.240959	-0.415134	0.678044	0.998544	FAAH2
9219.96	-0.0869576	0.209563	-0.414946	0.678181	0.998544	RPL32
38.8401	-0.165916	0.39995	-0.414843	0.678257	0.998544	NOP2
36.8813	-0.173402	0.418178	-0.414661	0.67839	0.998544	RHBDF2
3502.21	0.0827249	0.199513	0.414633	0.678411	0.998544	INPP4B
53.5578	-0.14382	0.347008	-0.414457	0.67854	0.998544	WDR61
73.3916	0.129611	0.312728	0.414453	0.678542	0.998544	RNF121
148.642	-0.113036	0.272959	-0.414114	0.678791	0.998544	ANKS1A
51.7852	-0.147074	0.355225	-0.414031	0.678852	0.998544	MTX2
56.3414	0.1337	0.322922	0.41403	0.678852	0.998544	IMP4
23.2618	-0.216295	0.522473	-0.413983	0.678887	0.998544	TLR1
97.1834	-0.112716	0.272334	-0.413888	0.678956	0.998544	IDH2
21.7754	0.248567	0.600575	0.413883	0.67896	0.998544	SLC4A10
38.0786	-0.159613	0.385689	-0.413839	0.678992	0.998544	WDR45
89.3228	-0.124616	0.301131	-0.413829	0.679	0.998544	METTL5
7885.93	-0.0869385	0.210354	-0.413296	0.67939	0.998544	RPS3A
685.452	0.0868805	0.210243	0.413238	0.679432	0.998544	CARD11
111.076	0.121358	0.293735	0.413155	0.679493	0.998544	HACL1
35.3318	-0.17459	0.4226	-0.413134	0.679509	0.998544	PRR3
249.342	-0.106751	0.258491	-0.412977	0.679624	0.998544	SH3BP5
25.0028	0.190363	0.460997	0.412937	0.679653	0.998544	TJP2
39.6931	-0.159214	0.385732	-0.412758	0.679784	0.998544	SLC35B3
99.2557	0.133426	0.323269	0.412741	0.679796	0.998544	SNX19
35.0033	-0.171078	0.414595	-0.412638	0.679872	0.998544	PIGBOS1
78.1616	-0.127645	0.309407	-0.412548	0.679938	0.998544	STK40
27.2852	0.210173	0.509464	0.412537	0.679946	0.998544	RTN4IP1
697.028	-0.0781226	0.189551	-0.412145	0.680233	0.998544	RCAN3
201.373	0.114855	0.278748	0.41204	0.68031	0.998544	BTG2
35.456	0.16719	0.406022	0.411777	0.680503	0.998544	ZNF281
16.5478	-0.227939	0.553669	-0.411688	0.680568	0.998544	AL049840.2
46.0195	-0.145951	0.354596	-0.411597	0.680635	0.998544	TBC1D31
26.9986	0.179442	0.436206	0.411369	0.680802	0.998544	TBC1D2
13.6788	0.240418	0.584671	0.411203	0.680924	0.998544	RHBDD3
186.56	0.100797	0.245235	0.411023	0.681055	0.998544	HSPE1
327.048	0.104368	0.25393	0.411009	0.681066	0.998544	AEBP2
166.588	-0.10045	0.244429	-0.410958	0.681103	0.998544	DDT
43.6302	-0.157421	0.383161	-0.410849	0.681184	0.998544	AMY2B
6757.77	-0.0895911	0.218071	-0.410835	0.681194	0.998544	RPLP2
16.6376	0.238346	0.580168	0.410822	0.681203	0.998544	WNT5B
87.9687	0.120704	0.293897	0.410701	0.681292	0.998544	PAPOLG
136.211	-0.113527	0.276513	-0.410568	0.681389	0.998544	NBPF15
239.33	-0.10184	0.248271	-0.410199	0.68166	0.998544	TRIM44
166.698	-0.101242	0.247185	-0.40958	0.682114	0.998544	CSNK2A1
64.8591	0.143654	0.35085	0.409446	0.682213	0.998544	SEH1L
63.0909	0.135539	0.331052	0.40942	0.682232	0.998544	NUP50-DT
18.2343	0.229977	0.56176	0.409387	0.682256	0.998544	DPCD
104.983	0.111201	0.271651	0.409354	0.68228	0.998544	MOB2
78.681	0.123836	0.30252	0.409349	0.682283	0.998544	SUPT4H1
77.2736	-0.130093	0.317975	-0.409128	0.682446	0.998544	EXOC5
44.9784	-0.192951	0.471629	-0.409116	0.682455	0.998544	AC005237.1
909.314	0.0782929	0.19138	0.409097	0.682469	0.998544	PNISR
160.326	0.0971845	0.237566	0.409085	0.682478	0.998544	PSMA3
85.4726	-0.117177	0.286463	-0.409048	0.682505	0.998544	PRPSAP2
57.3639	-0.144371	0.352978	-0.409008	0.682534	0.998544	LRSAM1
37.8186	0.155801	0.381298	0.408607	0.682828	0.998544	ACOX1
76.7108	-0.134847	0.330102	-0.408501	0.682906	0.998544	TTN-AS1
47.5846	-0.145147	0.355359	-0.408453	0.682941	0.998544	YIPF3
109.191	-0.109225	0.267469	-0.408363	0.683007	0.998544	GALNT2
94.1236	-0.113369	0.277643	-0.408327	0.683034	0.998544	MTA3
97.255	-0.121859	0.298677	-0.407997	0.683276	0.998544	MED28
63.2555	0.126533	0.310253	0.407839	0.683392	0.998544	TMEM120B
81.68	0.124476	0.305289	0.407733	0.68347	0.998544	TSPYL1
80.1161	0.118161	0.289819	0.407706	0.68349	0.998544	PSMD2
28.3612	0.18229	0.447247	0.407584	0.683579	0.998544	ZNF282
55.2335	0.138666	0.34038	0.407386	0.683724	0.998544	POGK
17.9599	-0.234588	0.575853	-0.407375	0.683732	0.998544	AVIL
86.57	0.152115	0.373562	0.407202	0.68386	0.998544	SYTL2
377.044	-0.0856294	0.21031	-0.407159	0.683891	0.998544	BIRC3
108.173	0.111728	0.27465	0.406803	0.684153	0.998544	PSMD4
80.1103	0.120535	0.296352	0.406729	0.684207	0.998544	ZBTB24
355.235	0.084285	0.207261	0.406661	0.684257	0.998544	PTP4A2
829.898	0.0820916	0.201907	0.406581	0.684316	0.998544	MYL6
148.382	-0.105244	0.258908	-0.406494	0.68438	0.998544	SLC38A9
73.4579	-0.138268	0.340161	-0.406479	0.68439	0.998544	SMARCAL1
122.701	-0.109126	0.268573	-0.406319	0.684508	0.998544	RBFOX2
31.1107	-0.166002	0.408708	-0.406163	0.684623	0.998544	TUBGCP4
40.424	-0.151646	0.373396	-0.406127	0.684649	0.998544	HLTF
56.6537	0.145175	0.3575	0.406085	0.68468	0.998544	STIMATE
16.3123	-0.232767	0.573272	-0.406032	0.684719	0.998544	AC073349.4
2462.63	-0.0774739	0.190821	-0.406003	0.68474	0.998544	MAML2
141.214	-0.103025	0.253773	-0.405974	0.684762	0.998544	GRK2
77.49	-0.1284	0.316314	-0.405926	0.684797	0.998544	TADA3
459.609	0.0882576	0.217541	0.405705	0.68496	0.998544	EXOC6B
328.872	-0.102168	0.251843	-0.405683	0.684976	0.998544	SPATA5
28.7555	0.181446	0.447713	0.405273	0.685277	0.998544	RADX
50.2107	-0.13837	0.341547	-0.405128	0.685384	0.998544	PURB
37.3324	-0.168993	0.417206	-0.405059	0.685434	0.998544	GCSAM
28.7808	-0.205464	0.50727	-0.405038	0.68545	0.998544	ELOVL6
21.0297	-0.203169	0.501918	-0.404785	0.685636	0.998544	PCYOX1L
189.223	0.103114	0.254914	0.404506	0.685841	0.998544	DGKH
37.1997	-0.166682	0.412071	-0.404498	0.685846	0.998544	WDR4
89.2723	-0.124233	0.307137	-0.404488	0.685854	0.998544	PLGRKT
29.3363	0.17594	0.435003	0.404457	0.685877	0.998544	RP2
68.1057	0.12857	0.318005	0.404302	0.68599	0.998544	EMC4
227.332	-0.0908521	0.224804	-0.404139	0.686111	0.998544	TGOLN2
175.65	0.130164	0.322166	0.404029	0.686192	0.998544	CD7
17.1289	0.216971	0.537664	0.403544	0.686548	0.998544	SMYD5
114.374	-0.135351	0.335514	-0.403415	0.686643	0.998544	AK5
1101.08	0.0803455	0.199235	0.40327	0.68675	0.998544	HINT1
35.207	-0.15918	0.39513	-0.402854	0.687056	0.998544	MAK16
664.105	-0.0799377	0.198476	-0.402758	0.687126	0.998544	FUT8
42.956	-0.14914	0.370374	-0.402673	0.687189	0.998544	COA5
186.386	0.0995038	0.247221	0.40249	0.687324	0.998544	IWS1
17.9904	-0.292001	0.725669	-0.402389	0.687398	0.998544	PLD1
52.2847	0.131649	0.327194	0.402356	0.687422	0.998544	INTS11
295.334	-0.0873135	0.217149	-0.402091	0.687617	0.998544	PRORP
185.22	-0.0929036	0.231105	-0.401998	0.687685	0.998544	CTSS
154.444	0.100649	0.250477	0.401829	0.68781	0.998544	NFATC2IP
4083.6	-0.0779412	0.194078	-0.401598	0.68798	0.998544	RPL36A
370.242	-0.0817308	0.203561	-0.401505	0.688049	0.998544	ANKIB1
107.856	-0.141412	0.352421	-0.40126	0.688229	0.998544	LINC01891
58.9607	-0.139925	0.34875	-0.40122	0.688258	0.998544	AC026341.1
120.618	-0.102522	0.255617	-0.401076	0.688364	0.998544	PDLIM5
386.552	0.0972295	0.242437	0.40105	0.688383	0.998544	CHD6
198.754	0.0948821	0.236673	0.4009	0.688494	0.998544	MAD1L1
169.986	-0.103814	0.25897	-0.400873	0.688513	0.998544	PPM1K
96.6421	0.124523	0.310642	0.400857	0.688526	0.998544	CSNK2B
1494.15	0.084575	0.21106	0.400715	0.68863	0.998544	ATP5F1E
820.702	-0.0835283	0.208532	-0.400553	0.688749	0.998544	PATJ
593.837	-0.114306	0.285374	-0.400549	0.688752	0.998544	SSBP2
20.1064	-0.198916	0.496623	-0.400537	0.688761	0.998544	AC010186.3
40.1417	0.154623	0.386062	0.400513	0.688779	0.998544	TUBGCP6
102.2	-0.128859	0.321833	-0.400392	0.688868	0.998544	AC090825.1
22.5307	-0.205613	0.513547	-0.400378	0.688878	0.998544	AC011447.3
32.401	-0.16897	0.422039	-0.400366	0.688887	0.998544	DCTPP1
79.7995	0.125247	0.312854	0.400335	0.68891	0.998544	PDLIM2
54.3937	-0.15331	0.382971	-0.400317	0.688923	0.998544	UQCC2
49.47	0.145117	0.362544	0.400275	0.688954	0.998544	AL161725.1
145.265	-0.102272	0.255614	-0.400103	0.689081	0.998544	SIL1
57.9596	-0.13615	0.340303	-0.400084	0.689095	0.998544	AC079142.1
45.2063	-0.142495	0.356281	-0.39995	0.689193	0.998544	THAP7
162.997	-0.0962599	0.240791	-0.399766	0.689329	0.998544	MARF1
43.5918	-0.143334	0.358582	-0.399725	0.689359	0.998544	EXD3
37.9355	-0.152653	0.381972	-0.399645	0.689418	0.998544	URB1
77.1924	-0.121188	0.303266	-0.399611	0.689443	0.998544	KIN
48.7234	0.143885	0.360099	0.399569	0.689474	0.998544	IMPA1
66.3911	-0.124725	0.312168	-0.399545	0.689492	0.998544	MAVS
44.7595	-0.14967	0.374735	-0.399401	0.689598	0.998544	MLYCD
3518.68	0.0883104	0.221217	0.399202	0.689744	0.998544	RPSA
21.6391	0.193183	0.484112	0.399046	0.689859	0.998544	GCSH
162.029	-0.102524	0.257003	-0.398922	0.68995	0.998544	ATG10
202.476	-0.104476	0.261983	-0.398792	0.690047	0.998544	APC
63.8783	-0.139578	0.350058	-0.398729	0.690093	0.998544	NSG1
39.0406	0.152524	0.382557	0.398696	0.690117	0.998544	RANGRF
81.6832	-0.119543	0.299877	-0.398639	0.690159	0.998544	GALT
252.195	-0.0939054	0.235568	-0.398634	0.690163	0.998544	EID1
29.368	-0.175605	0.440528	-0.398625	0.69017	0.998544	AC011092.2
40.2814	-0.156985	0.393883	-0.398556	0.69022	0.998544	PRPF19
34.5369	-0.161372	0.405025	-0.398424	0.690317	0.998544	CAPRIN2
19.7674	0.210628	0.528692	0.398395	0.690339	0.998544	PPFIBP1
55.3873	0.148075	0.371882	0.398178	0.690499	0.998544	AC068724.3
2202.65	-0.0907156	0.227912	-0.398029	0.690608	0.998544	S100A4
1348.52	0.0883038	0.221919	0.397911	0.690696	0.998544	RASA3
82.7022	-0.120747	0.303542	-0.397794	0.690782	0.998544	TXNDC15
18.6095	0.211096	0.531298	0.397322	0.69113	0.998544	CFAP70
177.708	-0.0959462	0.241498	-0.397296	0.691149	0.998544	ZAP70
30.0393	0.175887	0.442862	0.397161	0.691249	0.998544	MCRIP2
55.9033	0.144925	0.364982	0.397073	0.691313	0.998544	ABHD14A
36.9138	-0.162006	0.408228	-0.396851	0.691477	0.998544	H6PD
46.7952	0.141543	0.356832	0.396667	0.691613	0.998544	COG1
38.3143	0.148236	0.37375	0.396618	0.691649	0.998544	LINC01409
45.7893	-0.152551	0.385073	-0.396161	0.691986	0.998544	SPAG16
28.693	-0.177647	0.448447	-0.396138	0.692003	0.998544	TOR1A
211.613	0.123087	0.310791	0.396044	0.692073	0.998544	INO80
121.083	-0.117909	0.297938	-0.395751	0.692289	0.998544	LSM5
414.489	-0.0784446	0.19823	-0.395725	0.692308	0.998544	KTN1
258.911	0.11206	0.283208	0.39568	0.692341	0.998544	CCND2
18.5787	0.218989	0.553486	0.395654	0.69236	0.998544	SNAPC4
142.589	0.0990771	0.250487	0.395538	0.692446	0.998544	COX19
190.275	-0.0925692	0.234053	-0.395506	0.69247	0.998544	ETNK1
36.0935	-0.153523	0.388332	-0.39534	0.692592	0.998544	AP1AR
17.7977	0.204037	0.516292	0.395196	0.692698	0.998544	AC006547.1
17.5447	0.21112	0.534226	0.395188	0.692705	0.998544	FAM200A
26.3657	-0.18942	0.479451	-0.395078	0.692785	0.998544	NOTCH1
57.1403	0.13442	0.340265	0.395044	0.69281	0.998544	ASAH1
37.751	-0.16699	0.422758	-0.395	0.692843	0.998544	ARID3A
20.5544	0.191397	0.484571	0.394982	0.692856	0.998544	AGPAT1
946.441	-0.0783906	0.198524	-0.394868	0.69294	0.998544	SEPTIN6
41.874	0.154362	0.390961	0.394828	0.69297	0.998544	UTP14A
15.019	0.22011	0.55755	0.39478	0.693005	0.998544	AC018628.2
104.706	0.10982	0.278195	0.394758	0.693022	0.998544	COX10
29.4147	0.173632	0.439869	0.394735	0.693038	0.998544	PHC1
17.3075	-0.215335	0.545739	-0.394576	0.693156	0.998544	PAXBP1-AS1
85.7234	-0.135247	0.342999	-0.394309	0.693353	0.998544	MHENCR
24.6458	-0.231236	0.586494	-0.394269	0.693383	0.998544	AC245060.5
40.433	-0.157103	0.398506	-0.394229	0.693412	0.998544	COPS7B
526.579	-0.0827796	0.210016	-0.394159	0.693464	0.998544	VPS13C
9065.91	-0.0795156	0.201845	-0.393945	0.693622	0.998544	RPL37
30.973	-0.174906	0.443991	-0.39394	0.693625	0.998544	SMC2
92.1095	0.122227	0.310316	0.393878	0.693671	0.998544	PSMB6
40.7851	-0.1452	0.368888	-0.393614	0.693866	0.998544	ADA
29.8327	-0.173843	0.441699	-0.393578	0.693893	0.998544	AC022893.1
61.2464	-0.135284	0.343769	-0.39353	0.693928	0.998544	HLA-DRB1
30.9305	-0.165069	0.419839	-0.393172	0.694192	0.998544	LPCAT4
124.319	0.107072	0.272444	0.393006	0.694315	0.998544	LRRC37A2
100.324	0.109712	0.27929	0.392826	0.694448	0.998544	EBLN3P
172.445	0.14856	0.378479	0.392517	0.694676	0.998544	AL592183.1
14.0556	0.22851	0.582191	0.3925	0.694689	0.998544	CENPA
764.689	-0.0906949	0.231117	-0.39242	0.694748	0.998544	TRBC2
110.909	-0.108992	0.277787	-0.392358	0.694793	0.998544	STX18
48.116	0.149288	0.380531	0.392316	0.694825	0.998544	GPN2
85.4287	-0.115903	0.295734	-0.391916	0.695121	0.998544	EHBP1L1
141.254	-0.109681	0.279889	-0.391873	0.695152	0.998544	UGGT1
22.8827	0.182216	0.465263	0.391641	0.695323	0.998544	ZNF354C
129.958	-0.102065	0.260774	-0.391394	0.695506	0.998544	BAX
139.083	-0.0951243	0.243097	-0.391303	0.695574	0.998544	SLC10A7
126.639	-0.109847	0.28117	-0.39068	0.696034	0.998544	TCHP
125.827	-0.11064	0.283292	-0.390551	0.696129	0.998544	WAS
46.1153	0.140566	0.360008	0.390452	0.696203	0.998544	ZNF511
27.1337	-0.229933	0.589274	-0.390196	0.696391	0.998544	Z97192.3
1086.06	-0.0853333	0.218705	-0.390174	0.696408	0.998544	MYL12A
475.376	-0.0924807	0.237039	-0.390149	0.696426	0.998544	ARL6IP5
43.7511	-0.149771	0.383889	-0.390141	0.696433	0.998544	DCAF17
60.8796	0.125076	0.320806	0.389881	0.696624	0.998544	WDR6
20.8829	-0.1889	0.484511	-0.389878	0.696627	0.998544	HECTD3
22.9637	-0.217993	0.559423	-0.389674	0.696778	0.998544	ADGRL1
33.0111	0.171731	0.440737	0.389647	0.696798	0.998544	SLC25A11
88.0496	0.12123	0.311264	0.389476	0.696924	0.998544	MTCH2
175.741	0.101052	0.259542	0.389347	0.69702	0.998544	SRPK1
14.5052	-0.232655	0.597685	-0.38926	0.697084	0.998544	ZFYVE21
51.4546	0.151107	0.388223	0.389227	0.697108	0.998544	RGL4
21.4003	0.189012	0.485721	0.389137	0.697175	0.998544	ING2
331.485	-0.0866133	0.222586	-0.389122	0.697186	0.998544	PPIB
15.3286	0.213034	0.54793	0.388798	0.697426	0.998544	AC104123.1
42.7738	-0.144283	0.371346	-0.38854	0.697616	0.998544	MIF4GD
97.7025	0.110109	0.283402	0.388525	0.697628	0.998544	SSNA1
191.577	0.0944214	0.243049	0.388487	0.697656	0.998544	KCNQ1
25.9608	0.197494	0.50851	0.388378	0.697736	0.998544	AC007533.1
274.886	0.10269	0.264409	0.388375	0.697739	0.998544	TMEM181
237.644	-0.102944	0.265069	-0.388366	0.697745	0.998544	CD4
80.2821	0.114862	0.295862	0.388226	0.697849	0.998544	DCTN2
17.8372	-0.217781	0.561031	-0.38818	0.697883	0.998544	PLD6
64.3965	-0.129977	0.335013	-0.387976	0.698034	0.998544	NSMCE4A
87.435	0.13697	0.353096	0.387913	0.698081	0.998544	RFLNB
24.3981	0.177765	0.458263	0.38791	0.698083	0.998544	VPS33B
648.996	0.0881306	0.227207	0.387887	0.698099	0.998544	OGA
24.5879	0.17934	0.462579	0.387695	0.698242	0.998544	SELENON
29.3332	0.162053	0.41805	0.38764	0.698283	0.998544	DNAAF2
41.1508	-0.160862	0.415256	-0.387381	0.698474	0.998544	GOLGA2
186.903	0.0972939	0.251195	0.387324	0.698516	0.998544	SUZ12
67.6661	-0.140576	0.363021	-0.387238	0.69858	0.998544	PPP1R3F
132.582	0.105662	0.273048	0.386971	0.698778	0.998544	MRPL33
556.597	0.0920046	0.237896	0.386744	0.698946	0.998544	AP3B1
158.354	0.0997044	0.257982	0.386478	0.699143	0.998544	SNRPB2
21.9183	0.19793	0.512654	0.386088	0.699431	0.998544	TRIM39
251.948	-0.0943256	0.244315	-0.386082	0.699436	0.998544	DECR1
107.238	-0.111346	0.288448	-0.386019	0.699482	0.998544	COX17
43.0923	0.140182	0.363516	0.385627	0.699773	0.998544	FOXRED1
17.2471	-0.217929	0.565223	-0.385563	0.699821	0.998544	C1QTNF3
20.4977	0.229003	0.594201	0.385397	0.699943	0.998544	DNAJC18
26.0727	-0.180246	0.467928	-0.3852	0.700089	0.998544	SPNS3
315.395	-0.08615	0.223655	-0.385191	0.700096	0.998544	TMCC1
93.018	-0.113363	0.294425	-0.385032	0.700214	0.998544	STXBP4
96.8949	-0.116848	0.303477	-0.385031	0.700214	0.998544	WDR60
63.1952	0.123507	0.320947	0.384822	0.700369	0.998544	ACAT2
14.4222	-0.238893	0.620864	-0.384776	0.700404	0.998544	AC244502.1
66.4463	-0.131998	0.34308	-0.384744	0.700427	0.998544	HEATR5A
88.6219	0.116557	0.302991	0.384689	0.700468	0.998544	PILRB
42.9464	0.138668	0.360512	0.384642	0.700503	0.998544	MRPL27
217.97	-0.0957035	0.249038	-0.384292	0.700762	0.998544	VAMP8
61.6936	-0.161766	0.421012	-0.384232	0.700807	0.998544	PALM2-AKAP2
13.6054	-0.251965	0.656285	-0.383926	0.701034	0.998544	GALK1
21.1042	0.191957	0.500109	0.38383	0.701104	0.998544	Z99127.4
28.7591	0.176084	0.458826	0.383771	0.701148	0.998544	ZNF180
86.9469	-0.322826	0.841465	-0.383647	0.70124	0.998544	CISH
74.6606	0.118145	0.307952	0.383646	0.701241	0.998544	MARK4
28.1997	-0.179262	0.467346	-0.383575	0.701293	0.998544	HRH2
726.739	-0.0826204	0.215479	-0.383426	0.701404	0.998544	KDM4C
22.8895	-0.186402	0.486204	-0.383382	0.701437	0.998544	SLC39A7
66.4353	-0.129498	0.337858	-0.383292	0.701504	0.998544	ITPA
93.2581	-0.113377	0.295866	-0.383204	0.701569	0.998544	PLCG1
110.44	-0.118225	0.308799	-0.382854	0.701828	0.998544	ALPK1
15.4783	0.22442	0.58634	0.382748	0.701907	0.998544	RRNAD1
35.9178	-0.160579	0.419648	-0.382652	0.701978	0.998544	GFOD2
31.4162	-0.173072	0.452443	-0.382528	0.70207	0.998544	TRGC2
183.315	-0.0896181	0.234379	-0.382364	0.702191	0.998544	NDUFS4
30.2409	0.163708	0.42824	0.382281	0.702253	0.998544	PABPC1L
62.3572	-0.121999	0.319186	-0.382218	0.7023	0.998544	PHF6
703.885	-0.0757709	0.198295	-0.382111	0.702379	0.998544	NCK2
309.957	0.10247	0.268288	0.381941	0.702505	0.998544	INVS
15665.3	-0.0749658	0.196311	-0.381872	0.702556	0.998544	B2M
68.3755	-0.125596	0.328995	-0.381755	0.702643	0.998544	STAT2
29.9699	-0.164647	0.43133	-0.381719	0.70267	0.998544	RPUSD3
186.343	-0.0884635	0.231758	-0.381706	0.70268	0.998544	GOLGA8A
14.5512	-0.240948	0.631501	-0.381548	0.702797	0.998544	ZNF669
58.6888	0.169862	0.445309	0.381446	0.702872	0.998544	LINC02649
51.4533	-0.133922	0.351255	-0.381267	0.703005	0.998544	ITPR3
15.6625	-0.229433	0.602091	-0.381061	0.703158	0.998544	A1BG-AS1
81.6291	0.110637	0.290388	0.380995	0.703207	0.998544	NCBP3
47.6722	-0.147632	0.387556	-0.38093	0.703255	0.998544	PRDM10
58.9339	-0.136721	0.359107	-0.380725	0.703408	0.998544	MAT2A
54.3112	0.13728	0.36074	0.38055	0.703537	0.998544	ITPK1
331.669	0.0797912	0.209691	0.380518	0.703561	0.998544	COX7A2
452.708	0.0812794	0.213695	0.380352	0.703684	0.998544	HNRNPDL
569.377	0.0857896	0.225607	0.380261	0.703751	0.998544	PCM1
17.4754	0.205341	0.54026	0.380078	0.703888	0.998544	TMEM19
26.0243	-0.185148	0.487626	-0.379693	0.704173	0.998544	AL392172.1
90.1568	-0.108238	0.285086	-0.379667	0.704192	0.998544	RPAIN
33.7731	0.182708	0.481361	0.379567	0.704267	0.998544	F5
72.2833	0.121656	0.32068	0.379369	0.704414	0.998544	NDUFAF7
91.8345	0.123836	0.326531	0.379248	0.704503	0.998544	GSDMD
17.7868	-0.20784	0.548056	-0.379232	0.704516	0.998544	PAN2
50.7151	-0.129888	0.342719	-0.378992	0.704694	0.998544	MFSD12
499.159	-0.0851033	0.224617	-0.378882	0.704775	0.998544	ZRANB2
27.7058	0.163111	0.430527	0.378863	0.704789	0.998544	TOR3A
36.3042	-0.145128	0.383135	-0.378792	0.704842	0.998544	RNF14
36.8228	0.152614	0.403159	0.378544	0.705026	0.998544	FBXL18
180.038	0.0975688	0.257799	0.378469	0.705082	0.998544	UFC1
533.401	-0.0815118	0.215372	-0.378469	0.705082	0.998544	GSTK1
889.249	-0.080584	0.212922	-0.378467	0.705084	0.998544	TMEM131L
36.4998	0.144752	0.382609	0.378328	0.705187	0.998544	FEM1C
17.2742	-0.201115	0.531724	-0.378233	0.705258	0.998544	GGCX
21.3385	-0.197078	0.521283	-0.378063	0.705384	0.998544	MRPL30
48.3377	-0.130364	0.344841	-0.37804	0.705401	0.998544	ETFRF1
1136.84	0.0877206	0.232162	0.377842	0.705548	0.998544	MGAT5
99.3529	-0.112866	0.298737	-0.377812	0.70557	0.998544	INTS4
98.0507	-0.119077	0.315674	-0.377215	0.706014	0.998544	ARHGAP1
157.24	0.0903456	0.239647	0.376994	0.706178	0.998544	AGPS
166.353	-0.095087	0.252281	-0.376909	0.706241	0.998544	DPH6
658.412	-0.0924648	0.245401	-0.376791	0.706329	0.998544	SNHG29
60.0508	-0.138193	0.366891	-0.37666	0.706427	0.998544	WDR12
16.4572	0.208145	0.552835	0.376504	0.706542	0.998544	CA11
14.7293	0.211037	0.560579	0.376463	0.706573	0.998544	PIGV
83.9193	-0.112517	0.298908	-0.376426	0.7066	0.998544	SURF1
46.4547	0.184931	0.491445	0.376302	0.706693	0.998544	IL18R1
50.2373	-0.14287	0.380099	-0.375876	0.707009	0.998544	ORMDL2
20.008	-0.189743	0.505509	-0.375351	0.707399	0.998544	LZTR1
122.149	0.105075	0.280077	0.375166	0.707537	0.998544	AAGAB
132.831	0.112147	0.298948	0.375139	0.707557	0.998544	UBN1
17.5197	-0.205502	0.547951	-0.375038	0.707632	0.998544	IRF7
965.73	0.0681172	0.181636	0.37502	0.707645	0.998544	LPP
136.797	0.093755	0.250266	0.374622	0.707942	0.998544	N4BP2L1
15.873	-0.258922	0.691489	-0.37444	0.708077	0.998544	LINC02284
77.5061	-0.118839	0.317616	-0.374159	0.708286	0.998544	ZNF718
148.901	-0.0943823	0.252304	-0.374082	0.708343	0.998544	UFL1
75.9452	0.110708	0.296076	0.373917	0.708466	0.998544	RINT1
40.138	0.14664	0.392416	0.373685	0.708638	0.998544	AXIN2
39.4364	0.141875	0.37975	0.373601	0.708701	0.998544	OAZ2
21.4989	-0.197568	0.528851	-0.37358	0.708717	0.998544	AC008554.1
20.9379	0.250063	0.669706	0.373392	0.708857	0.998544	SLC5A4-AS1
26.045	0.176791	0.473879	0.373073	0.709094	0.998544	SLC3A1
52.2361	-0.137809	0.369553	-0.372906	0.709219	0.998544	CHMP6
28.4352	0.169742	0.455284	0.372827	0.709277	0.998544	AL133243.3
270.438	0.0824068	0.221085	0.372738	0.709343	0.998544	ASB3
74.7665	0.119507	0.320762	0.372573	0.709466	0.998544	ACAA1
53.5716	0.130266	0.349855	0.372343	0.709637	0.998544	TMED8
22.099	-0.188475	0.506459	-0.372143	0.709786	0.998544	Z94721.3
22.1819	0.186195	0.50045	0.372055	0.709852	0.998544	TMEM64
50.8274	-0.131992	0.35478	-0.372039	0.709864	0.998544	UBA1
1450.31	0.0708408	0.190414	0.372036	0.709866	0.998544	EPB41
282.25	0.0984899	0.264774	0.371978	0.70991	0.998544	HIPK2
14.758	-0.236397	0.635607	-0.371923	0.70995	0.998544	AC004253.1
294.668	0.092697	0.249367	0.37173	0.710094	0.998544	EIF3L
42.9685	-0.135297	0.364198	-0.371493	0.71027	0.998544	ZNF212
19.5446	0.203842	0.548801	0.371431	0.710317	0.998544	ZNF16
134.393	0.101432	0.273115	0.371389	0.710348	0.998544	VDAC3
70.5882	0.113607	0.306048	0.371207	0.710483	0.998544	ZNF675
13.5799	0.24544	0.661227	0.371189	0.710497	0.998544	ZNF614
53.4592	0.125131	0.337118	0.371179	0.710504	0.998544	ACYP1
148.908	-0.100713	0.271438	-0.371036	0.71061	0.998544	PRR14L
329.376	-0.0886203	0.238865	-0.371005	0.710634	0.998544	ATP10A
23.2965	0.192539	0.519019	0.370966	0.710662	0.998544	CCDC117
152.546	-0.095567	0.257658	-0.370907	0.710707	0.998544	STAMBPL1
94.7464	-0.102987	0.277691	-0.370867	0.710736	0.998544	SUGT1
52.8378	-0.132373	0.357134	-0.370653	0.710896	0.998544	ARMCX4
46.1025	-0.136512	0.36854	-0.370413	0.711075	0.998544	CRELD2
62.299	0.117848	0.318213	0.370342	0.711127	0.998544	TSEN54
23.3511	0.23661	0.639045	0.370256	0.711191	0.998544	KCNMB4
400.01	-0.0822774	0.222234	-0.370229	0.711212	0.998544	UVRAG
61.0816	0.124347	0.335916	0.370172	0.711254	0.998544	SHKBP1
25.2565	0.231065	0.624361	0.370082	0.711321	0.998544	IL7
15.1487	-0.212216	0.573448	-0.37007	0.71133	0.998544	ZNF382
98.4676	0.100497	0.271582	0.370045	0.711349	0.998544	SYPL1
62.246	0.122556	0.331206	0.37003	0.71136	0.998544	TGIF1
159.796	-0.0933633	0.252417	-0.369878	0.711473	0.998544	MIA2
71.9193	0.128036	0.346238	0.369792	0.711537	0.998544	OXLD1
47.7937	-0.148618	0.401911	-0.369778	0.711548	0.998544	CD2BP2
42.2599	-0.169207	0.457657	-0.369724	0.711588	0.998544	CYB5D2
78.6636	-0.108741	0.294124	-0.369712	0.711597	0.998544	OGFR
77.3134	-0.127315	0.344376	-0.369697	0.711609	0.998544	CPLANE1
25.7607	0.176876	0.478496	0.369649	0.711644	0.998544	PRDM15
54.4558	0.127849	0.345962	0.369546	0.71172	0.998544	DNPEP
92.6796	-0.109279	0.295741	-0.36951	0.711748	0.998544	INTS8
57.9802	-0.124895	0.338066	-0.36944	0.7118	0.998544	PIGX
139.157	-0.10087	0.27306	-0.369407	0.711824	0.998544	ZNF236
181.492	0.12089	0.327426	0.369213	0.711969	0.998544	MTMR3
73.6097	0.10939	0.296333	0.369144	0.71202	0.998544	TMEM33
20.7824	-0.189041	0.512198	-0.369078	0.712069	0.998544	AP000873.2
74.6671	-0.111743	0.302894	-0.368919	0.712188	0.998544	CCDC25
14.1389	0.210031	0.569566	0.368757	0.712309	0.998544	RELL2
36.5649	0.143708	0.389744	0.368723	0.712334	0.998544	FLAD1
16.5922	0.225654	0.612023	0.368703	0.712349	0.998544	OSBPL10
66.4232	0.123761	0.335941	0.368399	0.712575	0.998544	MAN2C1
252.38	0.101368	0.275166	0.368389	0.712583	0.998544	ANKRD36C
150.612	0.0987251	0.268068	0.368284	0.712661	0.998544	ABCB7
35.1736	-0.158893	0.431499	-0.368234	0.712699	0.998544	RAB33B
75.0307	-0.112187	0.304691	-0.368201	0.712724	0.998544	CARHSP1
54.6303	0.142385	0.386707	0.368199	0.712725	0.998544	NBPF9
3106.86	-0.0691388	0.187805	-0.368142	0.712768	0.998544	PTMA
143.29	0.0947252	0.257338	0.368097	0.712801	0.998544	PIKFYVE
139.472	-0.0908781	0.246945	-0.368009	0.712866	0.998544	FAM204A
357.615	-0.100835	0.274005	-0.368004	0.712871	0.998544	RAC2
76.804	-0.116648	0.316995	-0.367982	0.712887	0.998544	MCTS1
101.053	-0.110195	0.299517	-0.367911	0.71294	0.998544	MRPS24
233.366	-0.0971253	0.264045	-0.367836	0.712996	0.998544	ACVR2A
73.2672	0.119925	0.326084	0.367773	0.713043	0.998544	MALSU1
145.383	-0.0940037	0.255612	-0.367759	0.713053	0.998544	RAD23A
39.356	0.137523	0.374076	0.367633	0.713147	0.998544	TMEM128
77.1466	-0.112293	0.305568	-0.367488	0.713255	0.998544	ZDHHC13
224.96	0.0926713	0.252283	0.367331	0.713372	0.998544	MED27
75.0881	-0.159418	0.434032	-0.367295	0.713399	0.998544	NPDC1
86.3607	0.104777	0.285314	0.367233	0.713445	0.998544	BROX
15.9515	0.198891	0.542018	0.366946	0.713659	0.998544	LY6G5B
14.4546	0.207627	0.566018	0.366821	0.713753	0.998544	TAOK2
22.9791	-0.190313	0.51888	-0.366777	0.713785	0.998544	HSCB
99.3764	0.109892	0.299692	0.366683	0.713855	0.998544	TMEM263
23.3341	0.184284	0.502624	0.366643	0.713885	0.998544	ITSN1
37.6447	-0.138447	0.377934	-0.366327	0.714121	0.998544	MOCS2
175.211	-0.0859484	0.234657	-0.366273	0.714162	0.998544	PPWD1
26.1163	-0.173351	0.47342	-0.366167	0.71424	0.998544	AL136419.3
67.0358	0.116475	0.318159	0.36609	0.714298	0.998544	EXOC7
109.297	-0.114416	0.312689	-0.365911	0.714432	0.998544	C18orf32
468.976	0.0757459	0.207074	0.365791	0.714521	0.998544	ACTR3
46.4782	0.159768	0.43688	0.365703	0.714587	0.998544	ALOX5
103.666	0.10283	0.281293	0.365562	0.714692	0.998544	ADCY9
101.583	-0.102768	0.281499	-0.365075	0.715056	0.998544	ANGEL2
304.251	0.0767815	0.21044	0.364862	0.715214	0.998544	AC118549.1
97.1002	0.106779	0.292696	0.364811	0.715252	0.998544	RAD51-AS1
41.2059	-0.156553	0.429528	-0.364477	0.715502	0.998544	AC009126.1
21.9824	0.176582	0.484556	0.364419	0.715545	0.998544	SCPEP1
607.077	0.0775753	0.21297	0.364254	0.715668	0.998544	PICALM
60.2046	0.145937	0.400814	0.364101	0.715782	0.998544	TATDN3
19.9999	0.211751	0.582192	0.363713	0.716072	0.998544	GZMK
246.554	0.080815	0.222237	0.363644	0.716124	0.998544	RSL1D1
108.734	0.0953609	0.262286	0.363576	0.716175	0.998544	KIAA1143
43.4814	0.140731	0.387102	0.363552	0.716193	0.998544	RCBTB1
36.2545	-0.152995	0.420884	-0.363508	0.716226	0.998544	FCGRT
39.5906	0.135168	0.372036	0.363319	0.716366	0.998544	CUL9
15.6937	0.212063	0.583987	0.363129	0.716508	0.998544	WDR64
48.4744	-0.133651	0.368237	-0.362949	0.716643	0.998544	OGFOD1
43.1835	0.135363	0.373002	0.362901	0.716678	0.998544	IMPAD1
5223.81	-0.0756991	0.208736	-0.362654	0.716863	0.998544	RPL35A
92.8526	-0.104306	0.287697	-0.362555	0.716938	0.998544	NCBP2
48.154	-0.125286	0.345775	-0.362335	0.717102	0.998544	COQ4
83.8857	-0.105511	0.291437	-0.362038	0.717324	0.998544	SRSF8
82.745	-0.110839	0.306375	-0.361775	0.71752	0.998544	WDR27
74.8371	0.124764	0.344923	0.361717	0.717564	0.998544	TMEM256
19.1042	-0.206914	0.572156	-0.361639	0.717622	0.998544	LINC02482
434.248	-0.0714214	0.197532	-0.36157	0.717674	0.998544	CNBP
68.6725	-0.115432	0.319346	-0.361464	0.717753	0.998544	CFAP298
108.625	-0.107813	0.298316	-0.361406	0.717796	0.998544	ZNF141
14.9409	-0.209209	0.57924	-0.361177	0.717967	0.998544	SGMS1-AS1
20.7872	-0.177091	0.490428	-0.361094	0.718029	0.998544	AL513550.1
22.459	-0.180439	0.499871	-0.360971	0.718121	0.998544	IFT27
205.823	-0.0840846	0.232984	-0.360902	0.718172	0.998544	NDUFB4
20.318	-0.182289	0.50531	-0.360747	0.718289	0.998544	POU5F2
90.6499	0.100233	0.277856	0.360738	0.718295	0.998544	IFNGR2
169.088	-0.106954	0.296497	-0.360726	0.718304	0.998544	CORO1B
100.298	-0.11128	0.308493	-0.360722	0.718307	0.998544	INTS6L
3045.77	-0.0759861	0.210658	-0.360709	0.718317	0.998544	RPL7
24.9951	0.159562	0.44239	0.360682	0.718337	0.998544	RAB27B
2816.43	-0.0738633	0.204832	-0.360605	0.718395	0.998544	NACA
834.27	-0.0852491	0.236583	-0.360336	0.718596	0.998544	LDHB
82.7901	0.104809	0.290875	0.360324	0.718605	0.998544	PARVG
71.1525	0.107846	0.29942	0.360185	0.718709	0.998544	GLRX5
66.6638	-0.13324	0.369937	-0.360169	0.718721	0.998544	GTF2H5
21.4308	-0.204877	0.568897	-0.36013	0.71875	0.998544	AL121985.1
23.8581	-0.171512	0.4775	-0.359188	0.719455	0.998544	TMEM250
273.732	-0.0783064	0.218014	-0.359181	0.71946	0.998544	AP2B1
27.105	-0.15834	0.440922	-0.359111	0.719512	0.998544	ITM2C
33.4082	0.150478	0.41911	0.359042	0.719564	0.998544	AC020915.2
67.9289	-0.110121	0.306748	-0.358995	0.719599	0.998544	SHARPIN
23.6182	0.163927	0.456734	0.35891	0.719662	0.998544	IGSF8
51.3962	-0.156324	0.436394	-0.358218	0.72018	0.998544	ANKRA2
17.068	-0.190384	0.531659	-0.358095	0.720272	0.998544	AMIGO2
51.2165	-0.12646	0.353154	-0.358087	0.720278	0.998544	SIDT2
205.436	-0.0800826	0.223782	-0.357859	0.720449	0.998544	FAM120A
61.888	-0.113465	0.317164	-0.357749	0.720531	0.998544	GMEB1
23.5823	0.173431	0.485192	0.357448	0.720756	0.998544	CCDC71L
27.3209	0.164386	0.460023	0.357344	0.720835	0.998544	B3GAT2
71.0521	-0.112045	0.313564	-0.357326	0.720847	0.998544	CCDC32
8985.67	-0.0765113	0.214202	-0.357192	0.720948	0.998544	RPL30
78.214	-0.107033	0.299817	-0.356995	0.721095	0.998544	SPART
785.417	0.0745705	0.208972	0.356844	0.721209	0.998544	CEP85L
32.8877	0.148092	0.415179	0.356694	0.721321	0.998544	ALG12
192.541	-0.0852356	0.238971	-0.356677	0.721333	0.998544	ZNF708
473.605	0.0763663	0.214129	0.356637	0.721364	0.998544	NLRP1
15.3646	-0.217417	0.609844	-0.356512	0.721457	0.998544	EFCAB11
143.227	0.0944675	0.264992	0.356492	0.721472	0.998544	IL27RA
56.1095	0.119104	0.334527	0.356038	0.721812	0.998544	STK11
29.0353	-0.153916	0.432466	-0.355904	0.721912	0.998544	SETD4
124.906	-0.0922841	0.259619	-0.35546	0.722245	0.998544	RPL22L1
42.8768	0.129043	0.363277	0.355218	0.722426	0.998544	PRPSAP1
23.1927	-0.186136	0.524038	-0.355195	0.722443	0.998544	FUNDC1
203.705	-0.109116	0.307207	-0.355188	0.722449	0.998544	RNF168
170.273	0.0873492	0.245952	0.355147	0.722479	0.998544	SEC22A
40.524	0.131987	0.371721	0.35507	0.722537	0.998544	ABHD16A
96.8681	0.109645	0.308866	0.354991	0.722596	0.998544	ACER3
57.1357	-0.126546	0.356513	-0.354955	0.722623	0.998544	TCIRG1
48.0316	0.124808	0.351737	0.354832	0.722715	0.998544	SLC25A39
95.6242	0.104506	0.294546	0.354804	0.722736	0.998544	NHP2
61.2552	-0.115255	0.325132	-0.354486	0.722975	0.998544	KDM4A
40.9475	-0.158373	0.446806	-0.354455	0.722998	0.998544	GGCT
75.44	-0.107482	0.303311	-0.354363	0.723067	0.998544	LEO1
36.7174	-0.148528	0.419327	-0.354205	0.723185	0.998544	ZNF839
395.333	0.0759083	0.214338	0.354153	0.723224	0.998544	PBRM1
21.096	-0.18375	0.51901	-0.354039	0.723309	0.998544	AC009133.3
72.8792	0.106542	0.301027	0.353929	0.723392	0.998544	SMIM19
180.928	-0.0907902	0.25656	-0.353876	0.723432	0.998544	DPP8
39.8129	-0.136538	0.386217	-0.353526	0.723694	0.998544	DYNC2H1
31.2824	0.144649	0.409337	0.353373	0.723809	0.998544	POLE
124.399	0.0895999	0.253668	0.353217	0.723925	0.998544	XPO7
37.15	0.142735	0.404102	0.353214	0.723928	0.998544	C5orf22
97.7706	0.0980107	0.277549	0.353129	0.723992	0.998544	NDUFS2
123.143	0.0939239	0.265988	0.353113	0.724004	0.998544	STUB1
46.2644	0.128167	0.363053	0.353025	0.72407	0.998544	GCHFR
13.7176	0.229837	0.651295	0.352893	0.724169	0.998544	ACOT2
89.0472	-0.122108	0.346078	-0.352832	0.724214	0.998544	MTERF1
61.6882	-0.116788	0.331041	-0.35279	0.724246	0.998544	FCF1
35.5372	-0.144844	0.410643	-0.352725	0.724295	0.998544	NUP62
18.7505	-0.197359	0.559993	-0.352431	0.724515	0.998544	CALHM2
46.1098	0.132478	0.375959	0.352374	0.724557	0.998544	FIBP
17.1272	-0.224854	0.638129	-0.352364	0.724565	0.998544	LINC00987
37.0473	0.138202	0.392289	0.352295	0.724617	0.998544	WBP1
309.446	0.0807707	0.229287	0.352269	0.724637	0.998544	MEF2A
26.2985	-0.162452	0.461312	-0.352152	0.724725	0.998544	KLHL23
14.0441	-0.210895	0.599367	-0.351863	0.724941	0.998544	PLCXD1
16.3751	-0.204595	0.581572	-0.351796	0.724991	0.998544	GHRL
40.5203	0.145195	0.412765	0.351763	0.725016	0.998544	AL133453.1
658.145	-0.0782645	0.222504	-0.351744	0.72503	0.998544	AHNAK
34.4048	0.163708	0.465485	0.351693	0.725069	0.998544	FRMD4A
47.9308	-0.126821	0.360848	-0.351451	0.72525	0.998544	TXNDC17
80.2169	0.105305	0.299707	0.351358	0.72532	0.998544	RRP36
178.775	-0.081836	0.233002	-0.351224	0.72542	0.998544	LBH
422.184	-0.084272	0.239953	-0.351202	0.725437	0.998544	SYNE1
21.9284	0.165622	0.471651	0.351154	0.725473	0.998544	STPG4
2093.61	-0.0702507	0.200179	-0.350939	0.725634	0.998544	CD52
42.6297	0.138809	0.395805	0.3507	0.725814	0.998544	PDCL
48.79	-0.12349	0.352258	-0.350566	0.725914	0.998544	TTI2
75.9821	-0.110769	0.316115	-0.350409	0.726032	0.998544	SQOR
68.8165	-0.120957	0.34519	-0.350406	0.726034	0.998544	HMGA1
15.7761	-0.193167	0.551338	-0.350361	0.726068	0.998544	SNAI3-AS1
19.025	-0.205613	0.587397	-0.350041	0.726308	0.998544	TMEM60
59.7719	0.114342	0.326885	0.349791	0.726495	0.998544	CCDC88A
108.021	0.0996957	0.285077	0.349715	0.726553	0.998544	DANCR
68.763	0.113131	0.323919	0.349255	0.726898	0.998544	TRIM23
33.2634	-0.140016	0.401318	-0.348892	0.72717	0.998544	GRAP
16.3203	-0.194754	0.559001	-0.348396	0.727543	0.998544	ZNF598
74.9223	0.105253	0.302155	0.348341	0.727584	0.998544	BRF1
58.6976	-0.128862	0.369961	-0.348312	0.727606	0.998544	TNRC6C-AS1
39.2065	-0.138643	0.398098	-0.348265	0.727641	0.998544	INTS3
151.097	-0.0875823	0.251534	-0.348193	0.727695	0.998544	CD81
1363.84	0.0704025	0.202262	0.348076	0.727783	0.998544	ITK
15.7597	-0.202959	0.583168	-0.348028	0.727819	0.998544	ATP7A
70.6893	0.103965	0.298743	0.34801	0.727833	0.998544	MRPL9
32.7902	-0.145036	0.416901	-0.34789	0.727923	0.998544	FANCI
23.737	0.166966	0.480107	0.347769	0.728014	0.998544	CDK16
67.8153	0.111357	0.320531	0.347415	0.728279	0.998544	AKR1A1
142.361	0.088568	0.254992	0.347337	0.728338	0.998544	SCAND1
183.367	-0.0892139	0.257242	-0.346809	0.728735	0.998544	ATP5MC3
1360.69	0.0702904	0.202746	0.346691	0.728823	0.998544	LRBA
373.701	-0.0783135	0.225888	-0.346691	0.728823	0.998544	CWF19L2
126.725	0.093085	0.268527	0.346651	0.728854	0.998544	DNAJA2
104.104	-0.095528	0.275719	-0.346469	0.72899	0.998544	USP1
327.219	-0.102145	0.294889	-0.346384	0.729054	0.998544	PLCB1
169.454	0.088718	0.256262	0.3462	0.729192	0.998544	SERPINB1
539.7	0.0699123	0.201976	0.346141	0.729237	0.998544	TPM3
34.8633	0.140128	0.405177	0.345844	0.72946	0.998544	TGDS
219.994	-0.0792351	0.229222	-0.34567	0.72959	0.998544	CDK19
45.4664	-0.129334	0.374164	-0.34566	0.729598	0.998544	TRMT1
83.1143	-0.10698	0.309507	-0.345645	0.729609	0.998544	HAPLN3
206.353	-0.0807769	0.233729	-0.345601	0.729643	0.998544	SSB
27.0512	-0.161779	0.468198	-0.345537	0.729691	0.998544	CNOT3
25.3493	0.164011	0.474795	0.345436	0.729767	0.998544	CCT6B
78.0055	-0.103245	0.299164	-0.345112	0.73001	0.998544	KLHL36
126.705	0.101476	0.294057	0.345091	0.730026	0.998544	UBP1
96.083	0.110475	0.320287	0.344924	0.730151	0.998544	AL359232.1
19.324	0.189006	0.548215	0.344766	0.73027	0.998544	GOLGA7B
38.0584	-0.131586	0.381805	-0.344641	0.730364	0.998544	LDB1
27.9965	-0.150643	0.437184	-0.344575	0.730414	0.998544	VPS25
22.8205	-0.167629	0.487007	-0.344202	0.730694	0.998544	SFXN5
18.6902	-0.182475	0.530413	-0.344025	0.730827	0.998544	UNC93B1
14.2724	0.194258	0.564856	0.343907	0.730916	0.998544	CHAC2
647.617	-0.0750327	0.218194	-0.343882	0.730935	0.998544	ARHGEF18
535.995	0.0799596	0.232548	0.343841	0.730966	0.998544	SND1
101.99	0.102807	0.299106	0.343716	0.73106	0.998544	PSMD11
165.623	-0.0828041	0.241098	-0.343447	0.731262	0.998544	AC087854.1
226.565	-0.0861727	0.250928	-0.343416	0.731285	0.998544	LINC00623
324.079	-0.076374	0.222431	-0.34336	0.731327	0.998544	ATP5ME
75.976	-0.103738	0.30223	-0.343241	0.731417	0.998544	GTF2IRD2
51.2897	0.122491	0.356964	0.343146	0.731489	0.998544	WDR19
19.1401	0.178458	0.520079	0.343135	0.731497	0.998544	SHMT2
120.695	-0.0942102	0.274561	-0.34313	0.731501	0.998544	COX14
749.145	-0.0640047	0.186664	-0.342888	0.731683	0.998544	ST6GAL1
52.0726	0.132229	0.385637	0.342885	0.731685	0.998544	CLK3
72.4725	0.105699	0.308435	0.342696	0.731827	0.998544	TYW3
112.873	0.11075	0.323357	0.3425	0.731975	0.998544	TTC21B
7764.64	-0.0723034	0.211165	-0.342402	0.732048	0.998544	RPL11
142.716	-0.095258	0.278314	-0.342268	0.732149	0.998544	DYNLRB1
13.9159	-0.21445	0.626611	-0.342238	0.732172	0.998544	ZNF211
341.25	-0.0768581	0.22466	-0.342108	0.732269	0.998544	SETD5
17.8752	0.174766	0.510933	0.342053	0.732311	0.998544	TCFL5
17.7256	-0.18975	0.554851	-0.341984	0.732363	0.998544	AL022097.1
19.4831	0.61859	1.81013	0.341738	0.732548	0.998544	AC004556.3
306.725	0.0985943	0.28861	0.341617	0.732639	0.998544	OSBPL3
319.334	0.0757159	0.221704	0.341518	0.732713	0.998544	SGK3
32.8678	-0.173048	0.506842	-0.341423	0.732785	0.998544	HIST1H2BN
46.4377	0.134382	0.393618	0.341402	0.732801	0.998544	INTS1
21.8079	0.16034	0.469703	0.341365	0.732828	0.998544	ZNF316
63.7615	0.10786	0.315985	0.341344	0.732844	0.998544	MRPL13
60.8961	0.123386	0.36158	0.341242	0.732922	0.998544	COIL
58.8504	0.112111	0.328724	0.341048	0.733067	0.998544	GXYLT1
47.774	0.116968	0.343021	0.340993	0.733109	0.998544	GFM2
24.9495	0.173499	0.508915	0.340919	0.733165	0.998544	DHX32
29.9261	0.140323	0.411883	0.340687	0.733339	0.998544	STK25
32.2332	0.145536	0.427216	0.340661	0.733359	0.998544	DPYSL2
118.782	-0.0934472	0.274336	-0.34063	0.733382	0.998544	NRBP1
165.117	-0.0894353	0.262612	-0.34056	0.733434	0.998544	NSF
49.1391	0.114163	0.335349	0.34043	0.733533	0.998544	UBA5
1387.22	0.0633954	0.186405	0.340096	0.733784	0.998544	HLA-E
62.3476	0.111363	0.327631	0.339904	0.733929	0.998544	ADRM1
48.7286	-0.120096	0.353398	-0.339832	0.733983	0.998544	TOMM40
121.975	-0.281915	0.829651	-0.339799	0.734008	0.998544	ARL17B
3042.81	-0.077461	0.227962	-0.339798	0.734009	0.998544	LTB
91.9907	0.0980389	0.289097	0.339121	0.734519	0.998544	MARCH9
110.068	0.102539	0.302412	0.339071	0.734556	0.998544	SAP130
72.2135	-0.10698	0.315603	-0.33897	0.734632	0.998544	ZNF146
123.119	0.0861888	0.254297	0.338929	0.734663	0.998544	CYB5R4
199.106	0.0770345	0.227302	0.338908	0.734679	0.998544	LPXN
41.3341	-0.128647	0.379699	-0.338813	0.73475	0.998544	CNPPD1
69.3045	0.103172	0.30455	0.338767	0.734785	0.998544	ZNF346
30.6675	0.153894	0.45434	0.338721	0.73482	0.998544	GTF3C5
17.4864	0.183456	0.541639	0.338705	0.734832	0.998544	CYB561D2.1
159.117	0.0971965	0.286986	0.33868	0.73485	0.998544	SP4
386.879	-0.0795801	0.235322	-0.338176	0.73523	0.998544	ZNF831
16.6233	0.195072	0.576839	0.338174	0.735232	0.998544	HKDC1
87.2697	-0.101632	0.300561	-0.338142	0.735256	0.998544	VCPIP1
63.004	-0.122147	0.361455	-0.337932	0.735414	0.998544	AC008555.4
45.9107	-0.119772	0.354442	-0.337917	0.735426	0.998544	PTPN12
20.5554	-0.164363	0.486456	-0.337879	0.735455	0.998544	CCDC142
35.7825	0.134968	0.400272	0.337192	0.735972	0.998544	MRPL24
243.267	0.107706	0.319502	0.337105	0.736037	0.998544	ECE1
122.94	0.0904437	0.268609	0.336711	0.736335	0.998544	LMAN2
133.607	0.0873969	0.2596	0.336659	0.736374	0.998544	TBCD
50.4373	0.156259	0.464565	0.336355	0.736603	0.998544	SKAP2
165.638	-0.0899962	0.2676	-0.336309	0.736638	0.998544	VPS28
110.413	0.102208	0.303961	0.336254	0.73668	0.998544	ODC1
173.551	0.0819935	0.243946	0.336113	0.736786	0.998544	SSU72
23.0473	-0.158873	0.472931	-0.335933	0.736921	0.998544	SGTA
39.6768	-0.127471	0.379728	-0.33569	0.737105	0.998544	NUDT22
45.7567	0.130019	0.387364	0.33565	0.737135	0.998544	SURF2
710.321	0.0671457	0.200222	0.335356	0.737357	0.998544	ITFG1
124.359	-0.0898638	0.267979	-0.335339	0.737369	0.998544	SARS
25.659	0.152739	0.455581	0.335261	0.737428	0.998544	ALDOA
1013.42	0.0743225	0.221686	0.335261	0.737428	0.998544	PAN3
81.016	0.100002	0.298338	0.335199	0.737475	0.998544	ZCRB1
41.5203	-0.131538	0.392442	-0.335178	0.737491	0.998544	IFT43
35.5343	0.134065	0.400075	0.335099	0.73755	0.998544	FAM207A
123.863	0.0862922	0.257579	0.335012	0.737616	0.998544	PREP
60.1029	0.113915	0.340097	0.334949	0.737663	0.998544	CYB5R3
24.0337	-0.15682	0.468699	-0.334586	0.737937	0.998544	VAMP1
36.9992	0.133809	0.400056	0.334475	0.738021	0.998544	DHTKD1
207.852	0.0936423	0.280202	0.334196	0.738232	0.998544	VPS54
19.679	0.172213	0.51546	0.334095	0.738308	0.998544	ST6GALNAC3
111.918	-0.0987735	0.295849	-0.333865	0.738482	0.998544	SDHC
55.1531	0.113884	0.341124	0.33385	0.738493	0.998544	ADPRHL2
73.9445	0.100317	0.300592	0.33373	0.738583	0.998544	CLPTM1L
23.9174	0.151941	0.455668	0.333447	0.738797	0.998544	TMEM67
310.005	-0.082086	0.246328	-0.333239	0.738954	0.998544	PSMA7
102.028	0.104668	0.314368	0.332948	0.739174	0.998544	SLC39A9
134.486	0.0887538	0.266682	0.332808	0.73928	0.998544	CHMP7
31.8236	-0.13802	0.414955	-0.332616	0.739424	0.998544	AL031846.2
44.1153	0.157632	0.473982	0.33257	0.739459	0.998544	GNLY
3180.35	-0.0683696	0.205607	-0.332526	0.739492	0.998544	RPL22
24.1334	0.157077	0.472572	0.332386	0.739598	0.998544	USP31
27.7635	-0.152735	0.459955	-0.332066	0.73984	0.998544	SMIM29
327.195	0.0791014	0.238247	0.332015	0.739878	0.998544	MFSD14C
55.5113	0.110279	0.332209	0.331955	0.739923	0.998544	MT1X
14.4354	-0.238489	0.718706	-0.331831	0.740017	0.998544	AL024508.1
428.381	-0.0704202	0.212386	-0.331567	0.740216	0.998544	ZNF407
35.276	0.146946	0.443659	0.331213	0.740484	0.998544	ACO1
94.8884	-0.0972757	0.293771	-0.331128	0.740548	0.998544	R3HDM4
20.5605	0.171319	0.517395	0.331119	0.740554	0.998544	RGMB
16.2243	-0.189926	0.573639	-0.331089	0.740577	0.998544	AC008761.1
513.144	0.081626	0.246653	0.330935	0.740694	0.998544	RNF216
126.201	0.087245	0.263661	0.330898	0.740721	0.998544	MIA3
61.9467	-0.122563	0.370584	-0.330729	0.74085	0.998544	C3orf35
20.7196	0.172702	0.522382	0.330604	0.740943	0.998544	AC009060.1
42.5789	-0.405772	1.22743	-0.330587	0.740957	0.998544	AC023509.6
33.7173	0.144295	0.436587	0.330507	0.741017	0.998544	ZCWPW1
20.7662	0.165243	0.500023	0.330471	0.741044	0.998544	DNLZ
91.9916	-0.0957851	0.28998	-0.330316	0.741161	0.998544	NDUFV2-AS1
59.957	-0.108073	0.327281	-0.330213	0.741239	0.998544	BTBD2
640.184	0.0684399	0.207691	0.329527	0.741758	0.998544	ACAP2
29.8361	-0.143041	0.434106	-0.329507	0.741773	0.998544	FLCN
23.1178	-0.156456	0.475148	-0.329278	0.741946	0.998544	AC027097.1
100.09	-0.10717	0.325553	-0.329193	0.74201	0.998544	STYX
72.896	-0.0998363	0.303443	-0.329012	0.742146	0.998544	PUF60
112.549	-0.0918068	0.279267	-0.328742	0.742351	0.998544	HAX1
72.6249	0.110715	0.336986	0.328545	0.7425	0.998544	CYBC1
118.815	-0.0982586	0.299144	-0.328466	0.74256	0.998544	SKAP1-AS1
13.9661	0.189104	0.576048	0.328278	0.742702	0.998544	RPH3AL
31.6013	-0.138702	0.422515	-0.328276	0.742703	0.998544	FAM98C
883.214	-0.0852333	0.259781	-0.328097	0.742838	0.998544	NELL2
19.206	-0.190956	0.582301	-0.327934	0.742961	0.998544	ZNF90
36.1091	0.133455	0.407227	0.327716	0.743126	0.998544	BICD2
103.384	0.098179	0.299708	0.327582	0.743228	0.998544	DIS3
254.914	0.069811	0.213126	0.327558	0.743246	0.998544	YY1
155.934	-0.08302	0.253773	-0.327143	0.74356	0.998544	ZNF277
25.2759	0.153047	0.468007	0.327018	0.743654	0.998544	SIRT6
122.556	-0.0843237	0.257875	-0.326995	0.743672	0.998544	TSC22D4
170.864	0.0825463	0.252516	0.326896	0.743747	0.998544	ATP5PB
15.9871	-0.195724	0.598786	-0.326868	0.743768	0.998544	AL441992.1
15.7769	0.175229	0.536468	0.326635	0.743944	0.998544	ATAD3A
39.6958	-0.132326	0.405251	-0.326527	0.744026	0.998544	ELF4
45.5536	-0.116817	0.357765	-0.32652	0.744031	0.998544	CHMP1A
49.4826	-0.116978	0.35836	-0.326427	0.744102	0.998544	ARRDC1
34.8728	0.150118	0.460012	0.326335	0.744171	0.998544	C2orf42
251.003	-0.0808303	0.248269	-0.325576	0.744745	0.998544	UBE2R2
34.237	0.127308	0.391161	0.325463	0.744831	0.998544	NIPSNAP3A
33.8045	0.131288	0.403478	0.325392	0.744885	0.998544	SMIM30
489.372	0.0672702	0.206753	0.325365	0.744905	0.998544	COX6C
77.5039	-0.0941497	0.289547	-0.325162	0.745059	0.998544	PRPF38A
18.2502	-0.177377	0.545852	-0.324953	0.745216	0.998544	MBD6
116.986	0.0868543	0.267328	0.324898	0.745259	0.998544	STX17
436.417	0.0665844	0.204959	0.324867	0.745282	0.998544	PCBP2
16.9851	-0.225106	0.693191	-0.324739	0.745379	0.998544	SLC39A4
47.7084	0.158084	0.487446	0.324311	0.745702	0.998544	F8A1
148.836	-0.0869192	0.268019	-0.324303	0.745709	0.998544	GRK6
66.6613	-0.101682	0.31359	-0.324253	0.745747	0.998544	TRAPPC13
76.9145	0.096524	0.297807	0.324115	0.745851	0.998544	TOMM70
155.568	0.0782065	0.241392	0.323981	0.745952	0.998544	CFAP36
27.4132	-0.140501	0.434112	-0.323651	0.746202	0.998544	HRAS
139.01	0.0789539	0.244006	0.323574	0.746261	0.998544	ATP6AP2
18.8755	0.171054	0.528723	0.323523	0.746299	0.998544	LINC00847
20.4831	0.170253	0.526271	0.323508	0.746311	0.998544	DDX41
51.1476	-0.117616	0.363765	-0.323329	0.746446	0.998544	CUEDC2
54.616	-0.109646	0.33922	-0.323231	0.74652	0.998544	TFDP1
179.922	-0.085399	0.264307	-0.323105	0.746616	0.998544	C2CD5
19.7039	-0.16578	0.513542	-0.322817	0.746834	0.998544	ZNF546
30.7332	0.13513	0.418888	0.322591	0.747005	0.998544	TCAF2
43.9489	-0.118013	0.365969	-0.322467	0.747099	0.998544	DALRD3
35.4469	-0.133053	0.412645	-0.322441	0.747119	0.998544	NUDT19
33.5177	0.130661	0.405305	0.322378	0.747166	0.998544	AMDHD2
87.4078	0.0917851	0.284822	0.322254	0.74726	0.998544	ERLEC1
13.9303	-0.201326	0.624818	-0.322216	0.747289	0.998544	SLC35B2
32.7114	-0.13725	0.426121	-0.322091	0.747384	0.998544	DEXI
25.0978	-0.147947	0.459383	-0.322055	0.747411	0.998544	KCNN4
14.964	0.201061	0.62455	0.321929	0.747507	0.998544	KLF16
185.453	-0.0911691	0.283279	-0.321835	0.747577	0.998544	SNX13
16.166	-0.188946	0.587156	-0.321799	0.747605	0.998544	ARMC9
43.1104	0.119607	0.371687	0.321795	0.747608	0.998544	APOO
471.118	-0.0697015	0.216901	-0.321351	0.747944	0.998544	PSIP1
29.1964	0.147521	0.459439	0.32109	0.748142	0.998544	TMEM70
24.3195	-0.152092	0.474043	-0.32084	0.748331	0.998544	ADCK2
588.941	0.0656038	0.204563	0.320703	0.748436	0.998544	RBM6
113.01	-0.091148	0.284357	-0.320541	0.748558	0.998544	ATP6V1F
48.7	-0.117511	0.366649	-0.320499	0.74859	0.998544	ATP6V1C1
651.463	0.0708379	0.221219	0.320216	0.748805	0.998544	SRP14
57.4655	-0.107091	0.334719	-0.319944	0.749011	0.998544	ARRB1
311.354	0.214506	0.671465	0.31946	0.749378	0.998544	C22orf34
679.606	-0.0609228	0.190776	-0.319343	0.749466	0.998544	R3HDM2
15.2781	0.180252	0.564479	0.319325	0.74948	0.998544	LIN7B
84.2663	-0.107036	0.335223	-0.319298	0.749501	0.998544	TRIM73
45.1108	0.123676	0.387471	0.319187	0.749584	0.998544	IDH3A
69.9637	-0.105202	0.329614	-0.319167	0.7496	0.998544	TUBD1
37.2567	-0.122919	0.385168	-0.319132	0.749626	0.998544	ACOT8
799.389	-0.0762989	0.239214	-0.318956	0.74976	0.998544	PVT1
245.834	0.0708036	0.222018	0.31891	0.749795	0.998544	CHMP3
25.546	-0.143972	0.451531	-0.318852	0.749839	0.998544	MIGA2
242.524	0.0695511	0.218157	0.318812	0.749869	0.998544	TRPC4AP
56.1214	0.124716	0.391408	0.318635	0.750003	0.998544	CHRM3-AS2
28.9597	-0.155682	0.488762	-0.318524	0.750087	0.998544	MGAT2
330.894	-0.0707769	0.222204	-0.318523	0.750089	0.998544	ELP4
112.52	0.0892811	0.280398	0.318409	0.750175	0.998544	PCYT1A
93.7899	-0.0910673	0.286101	-0.318305	0.750254	0.998544	IDE
44.9918	-0.121658	0.382243	-0.318274	0.750277	0.998544	MBD3
193.027	0.0745919	0.234408	0.318215	0.750322	0.998544	MDN1
51.2584	0.114292	0.359252	0.318138	0.75038	0.998544	C1orf35
78.1563	-0.102592	0.322489	-0.318126	0.750389	0.998544	MPG
114.361	-0.091139	0.286542	-0.318064	0.750436	0.998544	NUCB2
21.3316	0.166453	0.523441	0.317997	0.750487	0.998544	ENDOG
171.888	-0.075537	0.237756	-0.317709	0.750706	0.998544	TRIM38
20.7068	-0.157165	0.49497	-0.317525	0.750846	0.998544	BAG2
135.135	-0.0834897	0.262975	-0.317481	0.750879	0.998544	BRD2
17.1889	-0.178228	0.56166	-0.317323	0.750999	0.998544	MSS51
58.4051	-0.106598	0.336117	-0.317146	0.751133	0.998544	VAMP4
22.9594	-0.17229	0.543263	-0.317139	0.751138	0.998544	APOBEC3D
23.0824	-0.148671	0.469108	-0.316922	0.751303	0.998544	GON7
940.804	0.0689707	0.217729	0.316774	0.751415	0.998544	PFN1
63.6338	0.142536	0.450351	0.316501	0.751622	0.998544	LINC02273
24.3434	-0.152486	0.48213	-0.316276	0.751793	0.998544	VPS13B-DT
85.6232	0.0959399	0.303371	0.316246	0.751816	0.998544	PRMT7
96.3612	-0.0964538	0.305093	-0.316146	0.751892	0.998544	PPCS
16.6409	-0.180671	0.571659	-0.316046	0.751967	0.998544	CERNA1
196.461	0.0755968	0.239233	0.315996	0.752005	0.998544	PRR13
37.3601	0.120643	0.381911	0.315892	0.752085	0.998544	TMEM222
71.5192	-0.106071	0.335888	-0.315794	0.752159	0.998544	MRPL11
30.747	0.142204	0.450477	0.315674	0.75225	0.998544	RAB1B
312.768	0.0718466	0.227609	0.315658	0.752262	0.998544	ELOB
33.6849	0.127737	0.404877	0.315496	0.752385	0.998544	AC004951.1
13.8632	-0.188511	0.597881	-0.315298	0.752535	0.998544	N4BP2L2-IT2
11719.7	-0.0650769	0.206431	-0.315248	0.752574	0.998544	RPL41
26.2328	0.139665	0.44318	0.315144	0.752652	0.998544	RHOC
175.882	-0.0722624	0.229413	-0.314989	0.75277	0.998544	PPA2
245.898	0.0769549	0.244379	0.3149	0.752838	0.998544	DAD1
166.426	0.0872137	0.277065	0.314777	0.752931	0.998544	ZNF430
20.4633	-0.160805	0.510973	-0.314704	0.752987	0.998544	EDC3
58.1448	-0.117744	0.374314	-0.31456	0.753095	0.998544	CTSH
63.3487	-0.113501	0.360866	-0.314524	0.753123	0.998544	POLR3B
26.7756	-0.13972	0.444381	-0.314414	0.753206	0.998544	SFXN3
609.871	0.0626842	0.199372	0.314409	0.753211	0.998544	CYFIP2
150.347	0.0817928	0.260178	0.314373	0.753238	0.998544	FKBP8
149.27	0.07637	0.243188	0.314036	0.753493	0.998544	UBE2G2
4662.82	-0.0697454	0.2221	-0.314027	0.753501	0.998544	RPS13
30.597	0.135424	0.4313	0.313989	0.753529	0.998544	HYOU1
157.935	0.0752102	0.239551	0.313963	0.753549	0.998544	KHDC4
104.064	-0.105352	0.335586	-0.313934	0.753572	0.998544	FGFR1OP
73.2616	0.0941978	0.300302	0.313676	0.753767	0.998544	KCTD13
19.4935	-0.162113	0.517165	-0.313465	0.753928	0.998544	ASB1
29.9409	0.127374	0.40644	0.313388	0.753986	0.998544	MTA2
183.171	0.076106	0.242869	0.313363	0.754005	0.998544	RALGAPB
23.8829	-0.147576	0.471345	-0.313095	0.754208	0.998544	AL139246.5
45.6875	-0.113628	0.363192	-0.31286	0.754387	0.998544	ZNF787
12797.4	-0.0689027	0.220296	-0.312773	0.754453	0.998544	RPS12
255.193	-0.0698318	0.223321	-0.312697	0.754511	0.998544	PARK7
55.5	-0.10343	0.330792	-0.312674	0.754528	0.998544	RABIF
4604.8	-0.0653576	0.209142	-0.312503	0.754658	0.998544	RPL6
166.74	0.0765231	0.244885	0.312486	0.754671	0.998544	MBTPS1
34.5988	-0.153311	0.490705	-0.312431	0.754713	0.998544	NEFL
77.6773	0.0920632	0.29476	0.312333	0.754787	0.998544	FAM104A
49.1237	-0.109876	0.351868	-0.312266	0.754838	0.998544	ABCD4
150.47	0.089794	0.287623	0.312193	0.754894	0.998544	BTBD1
127.792	0.0979847	0.313965	0.312088	0.754974	0.998544	HIST2H2AC
68.4406	-0.0971616	0.311381	-0.312034	0.755015	0.998544	MYO19
24.2235	-0.140472	0.450258	-0.311982	0.755054	0.998544	TMEM80
15.893	0.167855	0.538953	0.311447	0.755461	0.998544	RAB11B-AS1
55.5919	-0.112271	0.36063	-0.311319	0.755558	0.998544	PAGR1
131.783	-0.0780168	0.250659	-0.311247	0.755613	0.998544	ZNF37A
41.6897	-0.130915	0.420717	-0.311172	0.75567	0.998544	SUGCT
30.8745	0.131217	0.421767	0.311114	0.755714	0.998544	CLCN7
64.6818	0.116888	0.375771	0.311062	0.755754	0.998544	SLC24A1
22.5344	-0.155205	0.499016	-0.311022	0.755784	0.998544	HTRA2
52.6297	-0.110737	0.356323	-0.310777	0.75597	0.998544	CCDC137
48.0119	-0.110656	0.356094	-0.310749	0.755991	0.998544	WDR86-AS1
17.7352	0.160154	0.515904	0.310433	0.756231	0.998544	FIGNL1
306.187	0.0683239	0.220254	0.310205	0.756405	0.998544	RNF111
985.31	-0.0565061	0.182237	-0.310069	0.756508	0.998544	EVL
94.9011	-0.0923253	0.297806	-0.310018	0.756547	0.998544	MARK2
425.626	-0.0698832	0.225541	-0.309847	0.756678	0.998544	PSME1
60.1592	0.0982777	0.317229	0.309801	0.756712	0.998544	SAT2
129.228	-0.0823667	0.265894	-0.309773	0.756734	0.998544	TMED4
278.463	-0.0650729	0.210106	-0.309715	0.756778	0.998544	DAZAP2
59.012	-0.110168	0.355786	-0.309648	0.756829	0.998544	CD320
165.841	0.0739101	0.2389	0.309376	0.757035	0.998544	TBRG1
184.565	0.0774927	0.250512	0.309337	0.757065	0.998544	TUT7
22.7508	-0.146922	0.474979	-0.309324	0.757075	0.998544	CNP
18.9174	-0.160373	0.518508	-0.309296	0.757096	0.998544	AHCY
227.437	0.0780341	0.252307	0.309282	0.757107	0.998544	KIDINS220
3944.04	-0.0651536	0.210872	-0.308972	0.757343	0.998544	RPL5
101.118	0.0824882	0.266979	0.308969	0.757345	0.998544	SF3A3
19.0342	-0.161789	0.523675	-0.308948	0.757361	0.998544	DAPK3
20.635	0.156761	0.508072	0.30854	0.757671	0.998544	SDR42E2
37.2871	0.12182	0.394975	0.308425	0.757759	0.998544	PITPNA-AS1
124.28	0.0854067	0.276938	0.308397	0.757781	0.998544	NCOA5
22.8263	0.147003	0.476826	0.308294	0.757859	0.998544	MPI
192.656	0.0888575	0.288246	0.30827	0.757877	0.998544	ERAP2
19.7388	-0.152237	0.494088	-0.308118	0.757993	0.998544	PEX19
14.2113	0.201508	0.654009	0.308112	0.757997	0.998544	WEE2-AS1
146.985	0.0791117	0.257155	0.307642	0.758354	0.998544	PSMC5
151.5	-0.0846664	0.275349	-0.307487	0.758473	0.998544	ZBTB7A
32.9585	-0.125456	0.40801	-0.307483	0.758476	0.998544	NIP7
76.2518	0.113939	0.370789	0.307288	0.758624	0.998544	SWT1
128.538	-0.0809225	0.263538	-0.307062	0.758796	0.998544	CTSC
185.531	0.0721653	0.235131	0.306915	0.758908	0.998544	SNHG25
48.42	-0.107324	0.349794	-0.306821	0.75898	0.998544	POLR2H
587.603	0.0757865	0.247085	0.306722	0.759055	0.998544	HSPA8
18.1687	-0.179253	0.584712	-0.306566	0.759174	0.998544	C2orf27A
5175.42	-0.0647108	0.211111	-0.306525	0.759205	0.998544	RPL36
44.3355	-0.109344	0.35678	-0.306476	0.759242	0.998544	INIP
61.2094	0.113874	0.371624	0.306424	0.759282	0.998544	H2AFJ
3524.69	0.0644355	0.210287	0.306417	0.759287	0.998544	RPL8
53.7905	-0.104684	0.341985	-0.306108	0.759523	0.998544	THYN1
91.829	-0.0856209	0.279806	-0.306001	0.759604	0.998544	SRGAP2
44.5456	0.113227	0.370092	0.305943	0.759648	0.998544	TRIT1
57.4174	0.10534	0.344343	0.305917	0.759668	0.998544	MTRR
48.8739	-0.109397	0.357805	-0.305744	0.759799	0.998544	DNAJA3
194.345	0.0800144	0.26172	0.305726	0.759814	0.998544	BRK1
113.29	0.102761	0.336153	0.305698	0.759835	0.998544	CARD16
153.334	-0.0749559	0.245216	-0.305673	0.759853	0.998544	TM2D1
43.8843	0.109386	0.357889	0.305642	0.759877	0.998544	CIZ1
81.223	0.0904314	0.295883	0.305632	0.759885	0.998544	EXOSC6
111.564	0.085969	0.281326	0.305585	0.759921	0.998544	CCNL2
22.643	0.168455	0.551313	0.305552	0.759945	0.998544	ZKSCAN5
371.25	-0.0632979	0.207195	-0.305499	0.759986	0.998544	MLLT10
89.0892	0.0883137	0.289111	0.305466	0.760011	0.998544	C12orf42
27.2584	0.131018	0.428927	0.305454	0.76002	0.998544	PRAF2
20.102	-0.159354	0.521851	-0.305363	0.760089	0.998544	C2orf88
108.81	0.0817415	0.267703	0.305343	0.760105	0.998544	MRFAP1
47.7362	0.111979	0.366732	0.305343	0.760105	0.998544	LIMA1
79.8869	0.0882529	0.289038	0.305333	0.760112	0.998544	SUMO3
70.3644	0.0923252	0.30241	0.305298	0.760139	0.998544	OXA1L
243.236	0.0683087	0.223789	0.305237	0.760186	0.998544	NUP160
15.2806	0.180473	0.591767	0.304974	0.760386	0.998544	AC007262.2
126.445	0.0811599	0.266137	0.304955	0.7604	0.998544	POLD4
7013.03	-0.0661694	0.217008	-0.304916	0.76043	0.998544	RPS3
78.2978	-0.10526	0.345219	-0.304908	0.760436	0.998544	MRPL48
87.1855	0.0959683	0.314777	0.304877	0.76046	0.998544	PTTG1IP
260.507	0.089081	0.292259	0.304801	0.760517	0.998544	PLAC8
24.8722	0.171124	0.561792	0.304605	0.760667	0.998544	CRYZ
340.055	-0.0671262	0.220593	-0.3043	0.7609	0.998544	CREBRF
50.2074	-0.11121	0.36569	-0.304109	0.761045	0.998544	AC093010.2
15.1885	0.175149	0.576283	0.303929	0.761182	0.998544	LINC02580
66.3514	0.0981168	0.322991	0.303776	0.761298	0.998544	FUNDC2
64.3849	0.0980502	0.323401	0.303184	0.761749	0.998544	EEF1E1
108.148	0.093076	0.307135	0.303046	0.761855	0.998544	TMEM238
52.1774	-0.108698	0.358702	-0.303031	0.761866	0.998544	TEFM
27.2566	0.145905	0.481502	0.303021	0.761874	0.998544	GPKOW
247.749	0.0780379	0.25755	0.303001	0.761889	0.998544	OLA1
96.5986	-0.107541	0.354957	-0.302969	0.761914	0.998544	FAM153CP
46.986	0.104579	0.345418	0.302761	0.762072	0.998544	ABTB1
116.864	0.0774643	0.255966	0.302635	0.762168	0.998544	HSPA4
56.597	0.107477	0.355159	0.302618	0.762181	0.998544	SACS
21.7718	-0.149331	0.493613	-0.302526	0.762251	0.998544	C4orf19
219.049	-0.0660562	0.21837	-0.302496	0.762274	0.998544	MICU1
125.309	0.0862551	0.285147	0.302494	0.762276	0.998544	MRPL54
256.287	0.0703117	0.232506	0.302408	0.762341	0.998544	ARHGAP45
63.0215	-0.103372	0.34183	-0.302408	0.762341	0.998544	DCAF15
21.1334	-0.174252	0.576368	-0.302328	0.762402	0.998544	ARHGAP8
291.575	-0.0715435	0.236739	-0.302204	0.762497	0.998544	UHRF2
88.1936	0.0887229	0.293628	0.302161	0.76253	0.998544	RBSN
107.181	0.081033	0.268286	0.302039	0.762622	0.998544	BTF3L4
117.924	-0.0799101	0.264599	-0.302005	0.762649	0.998544	ESD
60.9482	-0.0965704	0.319807	-0.301965	0.762679	0.998544	PLEKHF2
1589.79	0.0605775	0.200754	0.30175	0.762843	0.998544	UTRN
1250.88	0.0796705	0.264238	0.301511	0.763025	0.998544	P2RY8
272.175	0.0719371	0.238768	0.301285	0.763197	0.998544	TTC19
328.836	0.078306	0.259945	0.301241	0.763231	0.998544	LRIG1
72.9957	0.0983859	0.326656	0.301192	0.763268	0.998544	BLOC1S4
54.444	-0.101682	0.337674	-0.301124	0.76332	0.998544	TSC2
31.7724	0.126175	0.419043	0.301103	0.763336	0.998544	CES2
60.167	0.0984359	0.326983	0.301043	0.763381	0.998544	GKAP1
37.7813	0.119238	0.396224	0.300936	0.763463	0.998544	ABCB8
78.3089	-0.0949248	0.315604	-0.300772	0.763588	0.998544	TWF2
57.6109	-0.104893	0.348961	-0.300587	0.76373	0.998544	MMP24
30.1099	-0.139002	0.462633	-0.300457	0.763828	0.998544	DPM2
267.291	-0.0669611	0.222879	-0.300437	0.763844	0.998544	SSBP1
41.3986	0.120455	0.40102	0.300372	0.763893	0.998544	ZBTB2
24.2448	-0.166281	0.55378	-0.300265	0.763975	0.998544	MYD88
24.2733	-0.144179	0.480232	-0.300227	0.764004	0.998544	ZNF18
110.559	-0.0811414	0.270479	-0.299992	0.764183	0.998544	PPP1R7
18.9741	0.150103	0.500951	0.299636	0.764455	0.998544	TEPSIN
210.352	0.0701262	0.234043	0.29963	0.764459	0.998544	PSMB1
23.1926	-0.142195	0.47473	-0.299528	0.764537	0.998544	CAPN10
28.2767	0.135822	0.453509	0.299492	0.764565	0.998544	QSOX1
98.8472	-0.0880174	0.294109	-0.299268	0.764736	0.998544	PAFAH1B2
51.2815	-0.102099	0.341239	-0.2992	0.764788	0.998544	FAM76A
37.2269	-0.14408	0.481594	-0.299173	0.764808	0.998544	NCAPD2
41.0451	0.111308	0.372064	0.299165	0.764814	0.998544	ERG28
118.67	-0.0791344	0.264606	-0.299064	0.764891	0.998544	TARDBP
359.59	-0.0655881	0.219312	-0.299063	0.764892	0.998544	EDF1
21.3624	0.143431	0.479654	0.29903	0.764917	0.998544	TUBE1
20.5105	0.159473	0.533519	0.298907	0.765011	0.998544	LINC00907
490.231	-0.0594863	0.199037	-0.298871	0.765038	0.998544	MSN
270.581	-0.0751891	0.251592	-0.298854	0.765052	0.998544	PSMB9
22.4019	0.145304	0.48644	0.298708	0.765163	0.998544	MAD2L2
13.713	0.196558	0.658316	0.298577	0.765263	0.998544	MAPT
14.2399	0.203389	0.681212	0.29857	0.765268	0.998544	SYCP2
572.36	-0.0632448	0.211993	-0.298335	0.765448	0.998544	TBL1XR1
114.232	-0.0803152	0.269305	-0.298232	0.765526	0.998544	LINC01588
204.962	-0.0669662	0.224584	-0.298178	0.765567	0.998544	ZC3H13
333.29	0.0640733	0.214885	0.298174	0.76557	0.998544	ATXN10
31.748	0.128281	0.430584	0.297923	0.765762	0.998544	PIP5K1C
107.506	0.129438	0.434621	0.297819	0.765842	0.998544	DOK6
197.445	-0.0716911	0.240731	-0.297806	0.765851	0.998544	ZMYM4
22.6435	-0.140719	0.472531	-0.297798	0.765858	0.998544	DHX33
66.0491	-0.0965442	0.324351	-0.297653	0.765968	0.998544	ZNF875
62.7886	-0.106513	0.357918	-0.297591	0.766015	0.998544	TRIB2
22.2834	-0.165202	0.555143	-0.297585	0.76602	0.998544	NUP210L
23.0893	-0.144997	0.487265	-0.297572	0.76603	0.998544	DUSP18
22.7919	-0.154973	0.520961	-0.297476	0.766103	0.998544	AC010976.1
16.5247	0.164562	0.553355	0.297389	0.766169	0.998544	THAP2
47.3028	-0.106991	0.359833	-0.297335	0.766211	0.998544	E2F4
27.6667	-0.133347	0.448542	-0.297291	0.766244	0.998544	IL23A
24.9327	0.139374	0.468896	0.29724	0.766284	0.998544	RBKS
30.3295	-0.126686	0.426828	-0.296809	0.766613	0.998544	MYH10
27.7524	-0.128565	0.433522	-0.296559	0.766803	0.998544	AL021368.2
63.4925	-0.104574	0.353093	-0.296166	0.767103	0.998544	UBE2Q1
138.359	-0.0789681	0.266695	-0.296098	0.767155	0.998544	CNPY2
356.492	-0.0595054	0.201106	-0.295891	0.767314	0.998544	REV3L
29.4936	0.125428	0.424017	0.295808	0.767377	0.998544	ZNF805
20.7631	-0.151753	0.513156	-0.295726	0.767439	0.998544	SMC1B
48.8579	-0.109574	0.370664	-0.295616	0.767524	0.998544	AKR7A2
121.046	-0.0808277	0.273654	-0.295365	0.767715	0.998544	RAD54L2
168.146	0.0747521	0.253143	0.295296	0.767768	0.998544	KLF7
450.944	0.0632891	0.21445	0.295123	0.7679	0.998544	TNKS
13.8744	-0.197819	0.671218	-0.294717	0.76821	0.998544	LINC02646
108.347	-0.0784897	0.266455	-0.29457	0.768322	0.998544	SELENOO
62.9619	0.105318	0.357709	0.294424	0.768434	0.998544	LSM10
14.9231	0.183728	0.624284	0.294302	0.768527	0.998544	MRC2
104.798	-0.0821168	0.279235	-0.294078	0.768699	0.998544	GTF2A2
58.3352	0.11561	0.393215	0.294012	0.768749	0.998544	ACVR1C
15.6376	-0.164938	0.561206	-0.293899	0.768835	0.998544	AF131215.6
38.3622	-0.111523	0.379728	-0.293691	0.768994	0.998544	SNRNP48
85.2648	0.0997711	0.339826	0.293595	0.769068	0.998544	BANF1
44.3969	0.113028	0.38506	0.293534	0.769114	0.998544	CCDC65
151.836	0.0742185	0.253533	0.292737	0.769723	0.998544	P2RY10
22.1968	0.140077	0.478568	0.292701	0.769751	0.998544	MKKS
28.7344	-0.134036	0.45819	-0.292534	0.769878	0.998544	PEMT
151.888	0.0903995	0.309086	0.292474	0.769925	0.998544	IVNS1ABP
40.0048	0.112991	0.386505	0.29234	0.770027	0.998544	FHL1
31.6108	0.120616	0.412927	0.2921	0.77021	0.998544	PGAP2
198.798	0.0797772	0.273175	0.292037	0.770258	0.998544	TMED10
17.7642	-0.159931	0.547861	-0.291919	0.770349	0.998544	IFT172
369.062	0.0649359	0.222565	0.291761	0.770469	0.998544	UBL5
25.1742	0.145878	0.499993	0.291761	0.77047	0.998544	IFIT5
19.0204	0.151139	0.518249	0.291635	0.770566	0.998544	AP000766.1
23.6131	0.286488	0.983282	0.291359	0.770777	0.998544	DDX3Y
13.7328	-0.174773	0.59995	-0.291313	0.770812	0.998544	STAG3
130.425	-0.07463	0.256269	-0.291218	0.770885	0.998544	HADHB
15.5887	-0.164203	0.563876	-0.291205	0.770895	0.998544	C5orf51
16.3907	-0.155522	0.534393	-0.291026	0.771031	0.998544	MECOM
29.4023	0.139734	0.480156	0.291019	0.771037	0.998544	MRPS2
50.7313	0.0994762	0.341992	0.290872	0.771149	0.998544	TMUB1
84.5246	-0.0871669	0.299729	-0.290819	0.77119	0.998544	MRPS18C
42.3558	-0.117324	0.40343	-0.290815	0.771192	0.998544	SURF6
99.2315	-0.0808262	0.277929	-0.290815	0.771193	0.998544	SLC2A4RG
186.023	0.0729264	0.25125	0.290255	0.771621	0.998544	TXN
136.312	-0.0708331	0.244118	-0.29016	0.771694	0.998544	LARP1
367.508	0.0610308	0.210426	0.290035	0.77179	0.998544	TMBIM6
34.3412	-0.118752	0.409581	-0.289936	0.771865	0.998544	CBWD3
102.258	0.0921349	0.318118	0.289625	0.772103	0.998544	XAF1
86.0935	0.0845391	0.292063	0.289455	0.772233	0.998544	RUVBL1
31.401	0.123884	0.428269	0.289267	0.772377	0.998544	AC127502.2
74.6229	-0.0858025	0.296651	-0.289238	0.7724	0.998544	STK26
538.4	0.0618828	0.213993	0.289182	0.772442	0.998544	ERN1
281.01	0.0783372	0.271119	0.288941	0.772627	0.998544	KDM7A
245.72	0.066747	0.231281	0.288597	0.77289	0.998544	CEP57
18.8677	-0.152943	0.530567	-0.288264	0.773145	0.998544	SMCO4
25.8751	-0.192447	0.667852	-0.288158	0.773226	0.998544	AC105402.3
43.7666	-0.107425	0.372818	-0.288144	0.773236	0.998544	SIRT3
179.678	0.0677202	0.235028	0.288137	0.773242	0.998544	DGUOK
233.809	0.0689698	0.239385	0.288112	0.773261	0.998544	RELCH
276.005	0.0674272	0.234079	0.288054	0.773306	0.998544	PBX3
116.971	0.0778825	0.270493	0.287928	0.773402	0.998544	TBCB
72.378	-0.0890902	0.309465	-0.287885	0.773435	0.998544	ATIC
111.446	-0.0756748	0.262907	-0.287839	0.77347	0.998544	ZCCHC17
560.618	-0.0593855	0.206337	-0.287808	0.773494	0.998544	FOXJ3
16.3794	0.15776	0.548145	0.287807	0.773494	0.998544	SKP2
123.476	0.0813507	0.282685	0.287779	0.773516	0.998544	CCT6A
543.172	0.0742336	0.258009	0.287717	0.773563	0.998544	LCP2
138.632	-0.0734609	0.255354	-0.287682	0.77359	0.998544	SLC9A3R1
241.784	-0.0724045	0.251717	-0.287642	0.77362	0.998544	NUTM2A-AS1
15.4172	0.165094	0.574133	0.287554	0.773688	0.998544	NAPA-AS1
54.3198	-0.0959105	0.33399	-0.287166	0.773986	0.998544	BEX3
16.4173	0.153017	0.533034	0.287069	0.77406	0.998544	P2RX5
36.7357	0.111794	0.389471	0.287042	0.77408	0.998544	CLSTN3
709.789	-0.0659113	0.229754	-0.286877	0.774206	0.998544	COMMD6
118.333	-0.0785443	0.273906	-0.286757	0.774298	0.998544	POM121C
24.5412	0.128411	0.447808	0.286755	0.7743	0.998544	THAP9-AS1
26.2399	-0.142913	0.498661	-0.286594	0.774423	0.998544	FBXL13
28.9147	0.129701	0.452786	0.286451	0.774533	0.998544	TRIM35
248.723	-0.0698945	0.244112	-0.286321	0.774632	0.998544	SNRNP70
17.0153	-0.167913	0.586562	-0.286266	0.774675	0.998544	SYVN1
85.2082	-0.130914	0.457465	-0.286173	0.774745	0.998544	AC026347.1
21.5153	0.13847	0.483892	0.28616	0.774756	0.998544	PTRH1
19.0695	0.142991	0.499856	0.286064	0.774829	0.998544	USHBP1
35.4996	-0.109956	0.384502	-0.285969	0.774902	0.998544	AC018462.1
130.155	-0.075589	0.264576	-0.285699	0.775109	0.998544	CNOT7
31.2596	-0.11655	0.408002	-0.28566	0.775139	0.998544	LINC02591
29.5924	0.128293	0.449414	0.285468	0.775285	0.998544	AC009107.2
81.8261	-0.0825816	0.28931	-0.285443	0.775305	0.998544	ZNF507
104.073	0.0805523	0.282284	0.285359	0.775369	0.998544	TMEM173
682.144	-0.0860033	0.301577	-0.285178	0.775508	0.998544	AL589693.1
20.4223	-0.148784	0.522067	-0.284989	0.775652	0.998544	G2E3-AS1
55.9126	0.0956752	0.335838	0.284885	0.775732	0.998544	UTP6
46.9065	-0.0991747	0.348184	-0.284834	0.775771	0.998544	LRRC8C-DT
117.87	0.0789223	0.277212	0.2847	0.775874	0.998544	ANKRD13A
422.858	0.0651522	0.228849	0.284696	0.775877	0.998544	MED13
16.6954	0.17838	0.627342	0.284342	0.776149	0.998544	URB2
22.7261	0.135893	0.478147	0.284208	0.776251	0.998544	ANGEL1
21.3125	0.133971	0.471501	0.284138	0.776304	0.998544	DNAJC14
14.8083	-0.16821	0.592009	-0.284134	0.776308	0.998544	DDX28
241.868	-0.0659143	0.232119	-0.283968	0.776435	0.998544	CNOT1
1070.2	-0.0597445	0.210423	-0.283925	0.776468	0.998544	H3F3A
162.369	0.0922224	0.325122	0.283654	0.776675	0.998544	PIK3IP1-AS1
59.7251	0.0992773	0.35025	0.283447	0.776835	0.998544	PRRC2A
227.004	0.0621668	0.219372	0.283385	0.776881	0.998544	CEP192
13.5076	-0.17351	0.612967	-0.283066	0.777126	0.998544	AC116158.2
104.312	-0.0826858	0.292133	-0.283042	0.777145	0.998544	TALDO1
190.825	0.0677852	0.239769	0.28271	0.777399	0.998544	FOCAD
121.769	0.0743672	0.263202	0.282548	0.777523	0.998544	MPHOSPH10
32.1627	0.121347	0.429843	0.282306	0.777709	0.998544	CTSZ
6634.22	-0.0595642	0.211056	-0.28222	0.777775	0.998544	RPS6
166.928	0.0710321	0.251745	0.282159	0.777822	0.998544	PSMD7
16.1663	0.150812	0.534522	0.282144	0.777833	0.998544	PTCD2
72.9211	0.0933199	0.330971	0.281958	0.777976	0.998544	MOGS
93.7639	-0.0843099	0.299182	-0.281801	0.778096	0.998544	ETFB
34.2446	0.121741	0.43203	0.281788	0.778106	0.998544	CACNB2
26.1895	-0.137776	0.488975	-0.281765	0.778124	0.998544	POLL
207.971	0.0642023	0.227916	0.281692	0.778179	0.998544	RNF169
140.39	0.0860849	0.305704	0.281596	0.778253	0.998544	CAAP1
109.174	0.0806835	0.286858	0.281266	0.778506	0.998544	LRPAP1
125.535	-0.0748084	0.26601	-0.281224	0.778539	0.998544	CARS2
104.942	-0.078206	0.278131	-0.281184	0.77857	0.998544	RECQL
155.903	0.0702058	0.249729	0.281129	0.778612	0.998544	SMARCA4
24.5825	0.12961	0.461256	0.280993	0.778716	0.998544	MOSPD2
321.902	-0.0711961	0.253376	-0.280989	0.778718	0.998544	CLIC1
61.6681	0.0940088	0.33462	0.280942	0.778755	0.998544	CCDC88B
24.8715	-0.132808	0.472768	-0.280915	0.778776	0.998544	AC003681.1
190.206	-0.0703471	0.250469	-0.280862	0.778816	0.998544	IRF3
160.745	0.0713141	0.253954	0.280815	0.778852	0.998544	SMC1A
21.7004	-0.135735	0.483473	-0.280749	0.778903	0.998544	AC107068.2
1961.5	-0.0531143	0.189232	-0.280683	0.778953	0.998544	KLF12
1041	-0.0643067	0.229175	-0.280601	0.779017	0.998544	PCED1B
39.3795	0.106426	0.379348	0.280551	0.779055	0.998544	MTRES1
10783.1	0.0621884	0.221695	0.280514	0.779083	0.998544	RPLP1
60.2812	0.0883501	0.31497	0.280503	0.779091	0.998544	RNF44
79.1005	-0.0947891	0.338144	-0.280321	0.779231	0.998544	CDRT4
76.4275	-0.0879143	0.313647	-0.280297	0.77925	0.998544	RNASEH2C
21.3578	0.136587	0.487464	0.280199	0.779325	0.998544	B9D2
39.8593	0.109637	0.391695	0.279905	0.779551	0.998544	ALDH18A1
17.3372	0.15335	0.547906	0.279884	0.779566	0.998544	AC005786.3
193.179	0.0735915	0.263131	0.279676	0.779726	0.998544	COPS9
57.2609	-0.094626	0.33836	-0.279661	0.779738	0.998544	UBLCP1
58.9199	0.0975218	0.348784	0.279605	0.77978	0.998544	TMEM30A
18.2406	0.154259	0.552248	0.27933	0.779992	0.998544	ZFP1
7153.4	-0.0584235	0.209334	-0.279093	0.780174	0.998544	RPL13A
2435.57	-0.0547278	0.196105	-0.279074	0.780188	0.998544	ZBTB20
113.47	-0.0718733	0.257799	-0.278795	0.780402	0.998544	LMAN1
46.3284	0.108216	0.388387	0.278629	0.78053	0.998544	PARP16
43.1822	0.101967	0.36608	0.278537	0.7806	0.998544	ACTR1A
40.7228	-0.124043	0.445457	-0.278463	0.780657	0.998544	TCEA3
311.181	-0.0605565	0.217574	-0.278326	0.780762	0.998544	CFDP1
890.963	0.057703	0.207437	0.278172	0.780881	0.998544	CCDC91
234.554	0.0684529	0.246091	0.278161	0.780889	0.998544	RWDD1
74.5944	0.0899455	0.32343	0.278099	0.780937	0.998544	GBP4
61.0437	-0.0903828	0.325023	-0.278081	0.78095	0.998544	PDE4DIP
166.323	-0.0672798	0.24202	-0.277992	0.781018	0.998544	NUB1
59.7369	0.0910853	0.32769	0.277962	0.781041	0.998544	AP1B1
26.4839	0.126579	0.4554	0.277951	0.78105	0.998544	SMN1
136.693	0.0702791	0.252956	0.277831	0.781142	0.998544	NMT1
34.8413	-0.11021	0.396715	-0.277806	0.781161	0.998544	TMEM104
1463.79	0.0532725	0.19182	0.277721	0.781227	0.998544	CALM1
399.625	-0.0663444	0.239223	-0.277333	0.781524	0.998544	TAF3
224.452	0.0603945	0.217853	0.277226	0.781607	0.998544	OCIAD1
27.7943	0.117758	0.424954	0.277107	0.781698	0.998544	DNAAF5
121.991	0.0734802	0.265453	0.276811	0.781926	0.998544	SNRPD3
370.106	0.0642476	0.232325	0.276542	0.782132	0.998544	DENND6A
125.808	0.077485	0.280321	0.276415	0.782229	0.998544	ELK4
112.714	-0.0750197	0.271743	-0.276069	0.782495	0.998544	ATXN7L3B
50.2032	0.0978958	0.354683	0.276009	0.782541	0.998544	SH2D2A
29.7976	-0.121803	0.442107	-0.275507	0.782927	0.998544	DNASE2
111.646	-0.0747959	0.271553	-0.275437	0.782981	0.998544	WASHC2C
15.476	-0.150379	0.546172	-0.275332	0.783061	0.998544	PTTG1
75.4091	-0.0816172	0.296558	-0.275215	0.783151	0.998544	TMEM164
47.2149	-0.0980809	0.356441	-0.275167	0.783188	0.998544	CRAMP1
18.2579	0.140238	0.509985	0.274985	0.783328	0.998544	RETSAT
36.7075	-0.108818	0.395824	-0.274915	0.783381	0.998544	ERMARD
37.8513	-0.104718	0.381241	-0.274677	0.783564	0.998544	AC119396.2
103.461	-0.0798596	0.290787	-0.274633	0.783598	0.998544	LSM3
91.7338	0.0896596	0.326784	0.274369	0.783801	0.998544	ABCD3
15.4042	0.155684	0.567655	0.274258	0.783887	0.998544	PDCD2L
134.601	-0.0755546	0.275495	-0.27425	0.783892	0.998544	VDAC2
20.6158	0.173091	0.631208	0.274222	0.783914	0.998544	OR3A2
98.496	-0.0813916	0.296839	-0.274194	0.783935	0.998544	MRPL52
15.1099	-0.161767	0.590263	-0.274059	0.784039	0.998544	RELA-DT
220.384	0.0630781	0.230167	0.274053	0.784044	0.998544	CDK12
53.1329	-0.100778	0.367734	-0.274052	0.784044	0.998544	MRPS23
95.7097	0.083469	0.304827	0.273824	0.78422	0.998544	SLC25A24
53.8465	0.102578	0.374682	0.273775	0.784258	0.998544	SYNGAP1
58.3794	0.0922901	0.337166	0.273723	0.784297	0.998544	STAM2
63.4468	-0.0893668	0.326575	-0.273648	0.784355	0.998544	NBPF26
452.761	0.0671056	0.245528	0.273312	0.784614	0.998544	MON2
14.1432	-0.168903	0.618003	-0.273305	0.784619	0.998544	IFT46
157.969	-0.0722062	0.264204	-0.273298	0.784624	0.998544	PDK3
227.9	0.073151	0.267724	0.273233	0.784674	0.998544	GYPC
108.128	-0.0755222	0.276659	-0.27298	0.784869	0.998544	BCL7C
955.678	0.0574501	0.210535	0.272877	0.784948	0.998544	FAM172A
365.213	-0.065381	0.239654	-0.272815	0.784996	0.998544	SNRPD2
100.13	0.0750612	0.275168	0.272783	0.78502	0.998544	SF3A1
44.397	-0.107383	0.393747	-0.27272	0.785069	0.998544	RFC3
14.6623	-0.194082	0.711676	-0.272711	0.785076	0.998544	AL450352.1
153.895	-0.0723637	0.265518	-0.272538	0.785209	0.998544	TES
58.3162	0.0927208	0.340273	0.272489	0.785246	0.998544	IPO5
119.127	0.0823231	0.302203	0.27241	0.785307	0.998544	TMEM161B
20.9257	0.134066	0.492225	0.272367	0.78534	0.998544	MSANTD4
145.057	-0.0677483	0.248951	-0.272136	0.785518	0.998544	DTNBP1
877.947	-0.0612152	0.225025	-0.272037	0.785593	0.998544	DDX17
56.492	0.0889707	0.327795	0.271421	0.786067	0.998544	KXD1
43.6122	-0.0999741	0.368407	-0.271368	0.786108	0.998544	CPSF3
55.2084	-0.094455	0.348075	-0.271364	0.786111	0.998544	ECSIT
97.476	-0.0852459	0.314427	-0.271115	0.786302	0.998544	EXOG
207.83	-0.0651474	0.240445	-0.270945	0.786433	0.998544	TLN1
13.8446	-0.174199	0.64386	-0.270555	0.786734	0.998544	AL133523.1
432.077	0.0629269	0.232773	0.270336	0.786902	0.998544	ELF2
97.5481	-0.0805272	0.297901	-0.270315	0.786918	0.998544	COPS6
23.4549	-0.128655	0.475984	-0.270293	0.786934	0.998544	HNRNPA1P48
35.7645	-0.1073	0.397051	-0.270244	0.786973	0.998544	ZNF268
17.9569	-0.140598	0.520554	-0.270093	0.787089	0.998544	INPPL1
741.096	-0.0557808	0.206568	-0.270036	0.787133	0.998544	TBC1D22A
16.119	-0.146872	0.543919	-0.270026	0.78714	0.998544	SNX8
37.487	0.100846	0.373696	0.269861	0.787267	0.998544	DEDD
18.8053	0.137646	0.510432	0.269665	0.787418	0.998544	SLC22A5
44.909	-0.0993949	0.368811	-0.269501	0.787544	0.998544	ACOT13
90.7526	0.0804071	0.298468	0.269399	0.787623	0.998544	CGAS
217.348	0.0737922	0.273945	0.269369	0.787646	0.998544	ZNF506
12641.2	-0.0578003	0.214673	-0.269248	0.787739	0.998544	RPL13
248.366	0.0707562	0.262911	0.269126	0.787833	0.998544	SPATA13
49.8689	-0.0984597	0.365915	-0.269078	0.787869	0.998544	NOA1
70.7746	0.080732	0.300147	0.268975	0.787949	0.998544	KMT2B
65.0385	-0.0850915	0.316438	-0.268904	0.788003	0.998544	ZNF710
17.8385	-0.138882	0.516609	-0.268834	0.788058	0.998544	AL365356.1
18.4399	-0.142028	0.52837	-0.268803	0.788081	0.998544	PPM1F
62.4396	0.0872312	0.324852	0.268526	0.788295	0.998544	TRAPPC4
87.4962	-0.0801223	0.298425	-0.268484	0.788327	0.998544	ENOPH1
23.5409	-0.131912	0.491706	-0.268275	0.788488	0.998544	COASY
22.2325	0.133191	0.49651	0.268254	0.788504	0.998544	ALAD
72.8369	0.0890714	0.332117	0.268193	0.788551	0.998544	ELMO1-AS1
226.191	0.0618402	0.230708	0.268045	0.788665	0.998544	JAK3
354.105	0.0682673	0.254743	0.267985	0.788711	0.998544	LMBRD1
22.9833	-0.132674	0.495251	-0.267893	0.788782	0.998544	STARD7-AS1
23.1736	0.146191	0.545778	0.267859	0.788808	0.998544	AL355581.1
49.2714	-0.0998947	0.373301	-0.267598	0.789009	0.998544	SAMM50
20.9954	-0.132537	0.495445	-0.26751	0.789076	0.998544	BSCL2
219.029	-0.0650795	0.243541	-0.267223	0.789298	0.998544	TMPO
117.928	-0.070824	0.2651	-0.26716	0.789346	0.998544	GRSF1
74.8735	0.0861199	0.322427	0.267099	0.789393	0.998544	SRGAP2B
14.1256	-0.159073	0.595602	-0.26708	0.789408	0.998544	HCG11
72.8439	0.120313	0.450914	0.266821	0.789607	0.998544	MCC
33.7813	-0.107971	0.40471	-0.266787	0.789634	0.998544	AC104532.2
31.1485	0.124868	0.468132	0.266738	0.789671	0.998544	CDK4
23.1898	-0.128829	0.483078	-0.266683	0.789713	0.998544	TRMT2A
149.014	0.0652614	0.244883	0.2665	0.789854	0.998544	GLIPR1
75.3382	0.0817701	0.307319	0.266076	0.790181	0.998544	DPP9
278.065	-0.0642869	0.241642	-0.266042	0.790207	0.998544	USP48
116.139	-0.0697005	0.262061	-0.265971	0.790262	0.998544	RIC8B
149.395	0.0762294	0.286615	0.265964	0.790267	0.998544	ABCA5
329.414	0.0595707	0.224073	0.265854	0.790352	0.998544	PPP6R2
138.852	0.0800332	0.301134	0.265772	0.790414	0.998544	GALNT7
61.0845	0.09418	0.354783	0.265458	0.790657	0.998544	PPM1L
27.4773	-0.113709	0.428405	-0.265424	0.790682	0.998544	C1orf174
135.169	-0.0691402	0.260551	-0.265362	0.790731	0.998544	ZNHIT6
16.4364	-0.162882	0.613906	-0.26532	0.790763	0.998544	LINC00663
186.551	0.0728531	0.274705	0.265205	0.790852	0.998544	MSRA
39.2018	-0.102595	0.386895	-0.265177	0.790873	0.998544	TSPAN2
133.255	0.06926	0.26146	0.264898	0.791088	0.998544	DEGS1
47.5082	-0.0969104	0.365843	-0.264896	0.79109	0.998544	SLC27A4
76.8384	0.0831648	0.314076	0.264792	0.79117	0.998544	NUDCD2
14.3766	0.168693	0.637223	0.264731	0.791217	0.998544	SLC35F6
16.0466	-0.159157	0.602004	-0.264378	0.791489	0.998544	PILRA
98.8849	0.0875314	0.331162	0.264316	0.791537	0.998544	EIF2AK1
45.3941	-0.10004	0.378899	-0.264027	0.791759	0.998544	ADAT1
43.1402	-0.113928	0.431863	-0.263806	0.791929	0.998544	ISCA2
88.5667	-0.0795995	0.301955	-0.263614	0.792078	0.998544	CPNE3
122.353	0.0739961	0.280853	0.263469	0.792189	0.998544	UBE2F
42.2389	-0.100485	0.381481	-0.263408	0.792236	0.998544	RNF5
16.2261	-0.145768	0.553523	-0.263347	0.792283	0.998544	TTC28
82.8278	-0.0853046	0.323978	-0.263304	0.792317	0.998544	GNB2
30.3363	-0.109222	0.415495	-0.262873	0.792649	0.998544	ZNF813
136.447	-0.0691423	0.263223	-0.262675	0.792801	0.998544	SIVA1
36.6252	-0.104314	0.397282	-0.262569	0.792883	0.998544	MTHFD2L
55.6673	-0.0870258	0.33151	-0.262513	0.792926	0.998544	CCDC115
249.929	0.059187	0.225473	0.262501	0.792935	0.998544	CDV3
194.256	0.0659293	0.251283	0.262371	0.793036	0.998544	HERC2
32.9366	0.119401	0.45521	0.262299	0.793091	0.998544	AIF1
15.2298	0.183058	0.698117	0.262217	0.793154	0.998544	DAPK2
200.012	0.0586002	0.223507	0.262185	0.793179	0.998544	PET100
53.8176	0.10045	0.383289	0.262074	0.793264	0.998544	PTRHD1
16.1734	-0.145326	0.554624	-0.262027	0.793301	0.998544	ARMC6
28.0681	-0.110927	0.423501	-0.261928	0.793377	0.998544	ZNF563
238.935	0.0626793	0.239367	0.261854	0.793434	0.998544	USP8
98.4738	-0.0737864	0.282	-0.261654	0.793588	0.998544	ZMAT2
56.6422	-0.0859602	0.328765	-0.261464	0.793735	0.998544	LTA4H
273.168	0.0722408	0.27632	0.261438	0.793754	0.998544	MYBL1
80.8299	-0.080898	0.309737	-0.261183	0.793952	0.998544	OTUD6B-AS1
715.909	0.0557962	0.21368	0.26112	0.794	0.998544	SNHG6
31.3854	-0.128979	0.493978	-0.261103	0.794013	0.998544	LINC02362
18.1198	0.140699	0.53929	0.260898	0.794171	0.998544	CPT1B
55.6513	-0.0880706	0.337921	-0.260625	0.794382	0.998544	POT1
31.0859	0.145596	0.558816	0.260543	0.794445	0.998544	NCF2
532.108	0.0514442	0.197453	0.26054	0.794448	0.998544	PPDPF
15.7497	0.15546	0.597451	0.260206	0.794705	0.998544	TH2LCRR
30.3771	0.110106	0.423537	0.259967	0.794889	0.998544	GATD1
40.8615	-0.103341	0.397518	-0.259965	0.794891	0.998544	STMN1
203.557	0.0625177	0.240526	0.25992	0.794925	0.998544	SLC7A6
111.427	-0.0706876	0.272021	-0.259861	0.794971	0.998544	TMEM160
43.3552	0.0945432	0.363937	0.259779	0.795034	0.998544	INSIG1
103.997	0.0715302	0.275462	0.259674	0.795116	0.998544	PPP6R1
36.1837	-0.166893	0.643519	-0.259344	0.79537	0.998544	CCDC50
26.8554	-0.115817	0.446849	-0.259187	0.795491	0.998544	FAM24B
21.6145	0.142727	0.551602	0.25875	0.795828	0.998544	AL137025.1
764.849	0.0578258	0.223591	0.258623	0.795926	0.998544	VTI1A
250.296	-0.0630981	0.244231	-0.258354	0.796133	0.998544	NDUFB11
22.1171	-0.129301	0.500644	-0.25827	0.796198	0.998544	DTX2
62.4507	-0.0800888	0.310438	-0.257986	0.796417	0.998544	XPOT
27.6731	0.115131	0.446402	0.257909	0.796477	0.998544	ZNF417
192.087	-0.0597776	0.231946	-0.257722	0.796622	0.998544	TM9SF2
13130.9	-0.0540848	0.209922	-0.257643	0.796683	0.998544	TPT1
148.547	0.0707057	0.274683	0.257409	0.796863	0.998544	SNRPN
68.5039	0.0780358	0.303193	0.25738	0.796885	0.998544	COG2
39.694	-0.103238	0.401713	-0.256994	0.797183	0.998544	AKR1B1
20.0323	0.130107	0.506317	0.256968	0.797204	0.998544	ABCF3
135.952	0.0662587	0.258353	0.256466	0.797591	0.998544	PFDN1
23.0201	0.117514	0.458224	0.256455	0.7976	0.998544	ARHGAP27
279.358	0.0576782	0.225101	0.256232	0.797772	0.998544	ARMH3
169.036	-0.066544	0.259704	-0.25623	0.797773	0.998544	SPOP
46.038	0.0956292	0.373363	0.256129	0.797851	0.998544	ZNF524
18.6436	-0.131821	0.51475	-0.256088	0.797883	0.998544	BORA
40.0277	-0.108382	0.423911	-0.255672	0.798204	0.998544	SUMO4
133.156	0.0717352	0.280586	0.255662	0.798212	0.998544	NFYC
197.66	0.0592741	0.231977	0.255517	0.798324	0.998544	CLTA
45.3027	0.0909338	0.356174	0.255308	0.798486	0.998544	AC018362.1
157.163	-0.0656636	0.257469	-0.255035	0.798696	0.998544	CRACR2A
536.784	-0.0509771	0.200246	-0.254573	0.799053	0.998544	WDR70
87.4028	-0.0727145	0.285725	-0.254491	0.799116	0.998544	BABAM1
28.0639	0.110734	0.435418	0.254317	0.79925	0.998544	ARMCX6
105.303	0.0712906	0.280323	0.254316	0.799251	0.998544	MINDY3
192.016	0.0575669	0.226437	0.254229	0.799318	0.998544	ARPC4
62.2978	0.0842621	0.331595	0.254111	0.79941	0.998544	YIPF5
142.271	-0.0680905	0.268578	-0.253523	0.799864	0.998544	CEP135
16.7639	-0.147482	0.582044	-0.253387	0.799969	0.998544	ZW10
18.3276	0.135006	0.532883	0.253351	0.799997	0.998544	DMXL2
50.7626	0.0859509	0.33937	0.253266	0.800062	0.998544	FOPNL
52.4722	-0.0906361	0.35801	-0.253166	0.80014	0.998544	AL365361.1
35.0952	-0.10523	0.415881	-0.25303	0.800245	0.998544	CRKL
15.2514	0.143121	0.566097	0.25282	0.800407	0.998544	ABCA2
66.534	-0.0820489	0.325008	-0.252452	0.800691	0.998544	TMEM126B
14.0542	0.147214	0.583214	0.252418	0.800718	0.998544	SSX2IP
13.7681	0.153677	0.6098	0.252013	0.801031	0.998544	GRAPL
495.494	-0.0576725	0.22921	-0.251614	0.801339	0.998544	GATAD2B
175.189	-0.0645542	0.256844	-0.251336	0.801555	0.998544	VPS41
264.178	-0.0602144	0.23958	-0.251333	0.801557	0.998544	FAM102A
44.0403	-0.095376	0.379529	-0.251301	0.801582	0.998544	CCS
253.674	0.0735249	0.292816	0.251096	0.80174	0.998544	BRD7
762.388	0.0697829	0.277931	0.25108	0.801752	0.998544	PCED1B-AS1
38.716	-0.126323	0.503291	-0.250993	0.801819	0.998544	RAP2A
913.856	0.0523464	0.208726	0.250789	0.801977	0.998544	DOCK2
25.0644	-0.135333	0.540241	-0.250506	0.802196	0.998544	NDUFAF1
72.9415	0.0741479	0.296013	0.250489	0.802209	0.998544	IQCG
29.0897	0.109465	0.437294	0.250324	0.802337	0.998544	GFER
889.839	-0.0528776	0.211272	-0.250283	0.802369	0.998544	EEF2
40.7275	0.0969645	0.387562	0.250191	0.80244	0.998544	POMZP3
86.7479	0.0735435	0.294089	0.250072	0.802532	0.998544	STXBP2
22.9901	-0.117017	0.46866	-0.249684	0.802832	0.998544	ZBTB41
361.641	-0.0608191	0.243588	-0.24968	0.802835	0.998544	ANTXR2
59.0029	0.0860684	0.344806	0.249614	0.802886	0.998544	POLR2G
103.854	-0.0821063	0.329191	-0.249419	0.803037	0.998544	GPR171
209.14	-0.0595838	0.23893	-0.249378	0.803068	0.998544	BAZ1B
163.941	0.104675	0.419763	0.249367	0.803077	0.998544	BTN3A2
40.3175	0.0998006	0.400322	0.249301	0.803128	0.998544	C1orf159
26.2011	-0.11948	0.479765	-0.249039	0.803331	0.998544	SPATA5L1
38.153	0.0957115	0.384423	0.248975	0.80338	0.998544	GET3
64.0015	-0.0829527	0.333513	-0.248724	0.803574	0.998544	ERCC3
44.9231	0.134173	0.53956	0.248671	0.803615	0.998544	CSKMT
30.7008	0.105111	0.423368	0.248273	0.803924	0.998544	ANKRD52
315.271	-0.057731	0.232549	-0.248253	0.803939	0.998544	RAB10
16.9533	0.137095	0.552685	0.248053	0.804093	0.998544	AMPD2
38.104	0.0982034	0.395966	0.24801	0.804127	0.998544	MFAP3
39.2878	-0.0929781	0.375004	-0.247939	0.804182	0.998544	DNAJC4
231.774	-0.0648736	0.261713	-0.247881	0.804227	0.998544	RBBP6
371.309	-0.0551264	0.222393	-0.247879	0.804228	0.998544	SPTAN1
14.4084	0.147781	0.596673	0.247674	0.804387	0.998544	ZNF724
19.7142	-0.141499	0.571447	-0.247615	0.804433	0.998544	MATK
358.726	0.0657971	0.265767	0.247574	0.804464	0.998544	NFATC2
19.2355	0.130707	0.528554	0.247291	0.804683	0.998544	AC025171.3
30.131	0.104196	0.422038	0.246887	0.804996	0.998544	SLFNL1-AS1
99.5564	0.0700652	0.283998	0.24671	0.805132	0.998544	ZNHIT3
40.367	0.106898	0.43332	0.246696	0.805143	0.998544	SYNC
42.4138	-0.0946805	0.384143	-0.246472	0.805317	0.998544	AC025442.2
18.5914	0.12845	0.521361	0.246374	0.805393	0.998544	UBL7
74.1036	-0.0765776	0.310869	-0.246334	0.805424	0.998544	PRKAG1
56.5858	0.104912	0.426227	0.246142	0.805572	0.998544	PI16
96.0051	0.0764126	0.310544	0.246061	0.805635	0.998544	LEMD3
106.256	0.0818799	0.333207	0.245733	0.805889	0.998544	HLA-DPB1
119.877	0.0677292	0.275742	0.245625	0.805973	0.998544	PABPC4
620.766	-0.0503739	0.205158	-0.245537	0.80604	0.998544	CORO1A
50.2047	0.0858778	0.349839	0.245478	0.806086	0.998544	BRMS1
93.076	-0.0679517	0.276868	-0.24543	0.806123	0.998544	JADE2
67.7467	-0.0818369	0.333443	-0.24543	0.806124	0.998544	LSM2
29.7811	0.103338	0.421178	0.245354	0.806182	0.998544	TIMM10B
48.4606	-0.095671	0.389945	-0.245345	0.806189	0.998544	TINF2
152.448	-0.0653389	0.266569	-0.245111	0.806371	0.998544	LENG8
42.9922	-0.0947834	0.38694	-0.244956	0.80649	0.998544	PSENEN
15.4047	0.140255	0.572934	0.244801	0.806611	0.998544	SETD6
14.7075	0.141285	0.577187	0.244781	0.806626	0.998544	AL162231.2
63.6957	-0.079468	0.324649	-0.244781	0.806626	0.998544	SASH3
47.5929	0.0914546	0.373902	0.244595	0.80677	0.998544	ZNF821
82.8425	-0.0703869	0.287772	-0.244592	0.806772	0.998544	PRKCSH
102.92	0.069556	0.284418	0.244556	0.806801	0.998544	PAM16
75.7436	-0.0723731	0.295985	-0.244516	0.806831	0.998544	C1orf131
20.0321	-0.141371	0.578417	-0.244411	0.806913	0.998544	PDZD11
18.9252	-0.128137	0.524685	-0.244217	0.807062	0.998544	SH3BP5-AS1
59.3745	-0.0811209	0.332629	-0.243878	0.807325	0.998544	DDI2
64.5161	-0.0771373	0.316512	-0.24371	0.807455	0.998544	PNKD
61.0726	-0.0847492	0.347868	-0.243625	0.807521	0.998544	IDH3B
35.415	-0.100495	0.412816	-0.243437	0.807667	0.998544	CTNNBIP1
40.8706	0.0898916	0.369308	0.243406	0.807691	0.998544	CYB5A
20.806	-0.123436	0.50724	-0.243349	0.807735	0.998544	CLHC1
165.164	0.0675016	0.277616	0.243147	0.807891	0.998544	PRELID1
29.8492	-0.107552	0.442435	-0.24309	0.807936	0.998544	PRIM1
355.836	0.0609593	0.250983	0.242882	0.808097	0.998544	NBAS
17.7693	-0.13776	0.5677	-0.242664	0.808266	0.998544	SNRNP25
151.387	0.0591698	0.24386	0.242638	0.808286	0.998544	CWC15
21.953	0.125736	0.518568	0.242468	0.808418	0.998544	MORC2-AS1
77.1395	-0.0735011	0.303178	-0.242435	0.808443	0.998544	CEP164
116.428	-0.0691135	0.285362	-0.242195	0.808629	0.998544	NUDT5
42.8577	-0.0937352	0.38721	-0.242078	0.80872	0.998544	FAM122C
48.2373	-0.0888377	0.367471	-0.241754	0.808971	0.998544	ABT1
112.537	-0.0679448	0.281072	-0.241734	0.808986	0.998544	HSPB1
433.081	0.0528531	0.218642	0.241734	0.808986	0.998544	UQCR11
49.7897	-0.0861685	0.356522	-0.241692	0.809019	0.998544	IVD
37.4701	-0.098746	0.408826	-0.241536	0.80914	0.998544	BAIAP2L1
303.277	0.0544312	0.225688	0.241179	0.809416	0.998544	COX6A1
158.126	-0.0642419	0.266411	-0.241138	0.809448	0.998544	ATP5F1B
75.7269	0.0732915	0.303946	0.241133	0.809452	0.998544	TTLL3
403.546	-0.052478	0.217699	-0.241058	0.80951	0.998544	SEC62
201.581	-0.0534129	0.221594	-0.24104	0.809524	0.998544	XPC
31.1355	-0.119767	0.49698	-0.24099	0.809563	0.998544	LINC01303
70.8481	-0.0770353	0.319841	-0.240855	0.809667	0.998544	ELMOD3
138.806	0.0675621	0.280519	0.240847	0.809674	0.998544	WDFY1
129.879	-0.0610945	0.253906	-0.240618	0.809851	0.998544	MTOR
50.7318	-0.0844237	0.350874	-0.24061	0.809858	0.998544	ELOA-AS1
13.7146	-0.143742	0.597916	-0.240405	0.810016	0.998544	ZNF761
19.8922	-0.125348	0.521405	-0.240403	0.810017	0.998544	PTCD1
280.36	0.0570307	0.237343	0.240288	0.810107	0.998544	COX5B
6109.05	-0.0493794	0.205793	-0.239947	0.810371	0.998544	RPS4X
14.5416	0.138894	0.579009	0.239882	0.810422	0.998544	LRRC42
51.9118	0.0837976	0.349342	0.239873	0.810429	0.998544	NCLN
33.905	-0.101795	0.424411	-0.23985	0.810447	0.998544	IMPDH1
5271.56	-0.0508521	0.21203	-0.239835	0.810458	0.998544	RPS15
50.3261	-0.0863619	0.360949	-0.239264	0.810901	0.998544	MAP3K13
66.0153	0.079347	0.331683	0.239225	0.810931	0.998544	IGFLR1
27.1833	0.114244	0.477574	0.239217	0.810937	0.998544	EID2
29.3939	-0.117558	0.491438	-0.239211	0.810942	0.998544	MIR3936HG
27.9497	-0.112221	0.469871	-0.238834	0.811234	0.998544	ERCC4
206.299	0.0748309	0.313727	0.238523	0.811476	0.998544	PRKCE
80.1956	-0.0752664	0.315622	-0.23847	0.811517	0.998544	PFKL
77.5329	0.0898145	0.376667	0.238445	0.811536	0.998544	PGGHG
19.3325	0.131481	0.551452	0.238428	0.811549	0.998544	POFUT2
366.751	0.0509139	0.213672	0.238281	0.811663	0.998544	ACBD6
93.2843	-0.0678922	0.285174	-0.238073	0.811825	0.998544	PCID2
315.603	0.0579505	0.243469	0.23802	0.811866	0.998544	EXOC2
5840.84	0.0519496	0.218283	0.237992	0.811887	0.998544	RPL18A
14.455	-0.14451	0.607498	-0.237877	0.811977	0.998544	AC022558.2
259.118	0.0559789	0.235817	0.237383	0.81236	0.998544	HECTD4
177.969	0.0730655	0.307797	0.237382	0.81236	0.998544	PFKFB3
75.4091	0.0735973	0.310146	0.237299	0.812425	0.998544	KIF3B
20.2963	-0.127748	0.538476	-0.237239	0.812471	0.998544	TELO2
40.3742	-0.0938416	0.3958	-0.237093	0.812584	0.998544	AK6
42.8435	0.0935849	0.394968	0.236943	0.812701	0.998544	PSMB5
132.877	0.0619757	0.261694	0.236825	0.812792	0.998544	SERPINB9
55.8388	0.095879	0.405703	0.236328	0.813178	0.998544	ACADVL
13.9291	0.145144	0.614387	0.236241	0.813245	0.998544	CENPQ
81.6723	0.0671879	0.284682	0.23601	0.813425	0.998544	AC093157.1
41.8581	-0.0856072	0.363352	-0.235604	0.81374	0.998544	MED31
344.079	-0.0524116	0.222467	-0.235592	0.813749	0.998544	TPP2
40.97	-0.0929273	0.394493	-0.235562	0.813773	0.998544	PNPLA6
165.569	0.0576026	0.244792	0.235313	0.813966	0.998544	SF3B6
72.7547	0.0822233	0.349554	0.235223	0.814035	0.998544	TAF12
38.367	-0.0959797	0.408071	-0.235204	0.814051	0.998544	AC008731.1
79.5799	0.0786011	0.334201	0.235191	0.814061	0.998544	MX1
72.3865	0.0725648	0.308581	0.235157	0.814087	0.998544	NCAPD3
19.5154	0.116056	0.493883	0.234986	0.814219	0.998544	MLLT11
28.92	0.0987108	0.420115	0.234962	0.814239	0.998544	MTRF1L
36.6157	0.0952006	0.405356	0.234857	0.81432	0.998544	VAMP3
135.053	0.0590924	0.251631	0.234838	0.814334	0.998544	MRPS27
63.4102	-0.0786803	0.335153	-0.234759	0.814396	0.998544	CERS4
378.267	-0.0591427	0.252066	-0.234631	0.814495	0.998544	HMGN1
17.0183	-0.122839	0.524023	-0.234416	0.814662	0.998544	TMED1
16.8835	0.137236	0.586036	0.234177	0.814848	0.998544	TCTE3
24.2667	0.109329	0.467485	0.233866	0.815089	0.998544	LRRC75A
95.8156	-0.0651361	0.278634	-0.23377	0.815164	0.998544	NDUFB6
125.549	-0.0660586	0.283145	-0.233303	0.815526	0.998544	TSC22D1
22.7192	0.109525	0.469618	0.233221	0.81559	0.998544	ERLIN2
45.8843	-0.0911735	0.391271	-0.233019	0.815747	0.998544	NDUFA8
178.233	0.0574929	0.24675	0.233	0.815761	0.998544	NT5C3A
86.5567	-0.0736654	0.31624	-0.232942	0.815807	0.998544	NDUFB5
60.0825	0.0828899	0.355871	0.232921	0.815823	0.998544	DSE
20.9865	-0.115526	0.496024	-0.232903	0.815836	0.998544	AL390957.1
16.3404	-0.128096	0.550581	-0.232656	0.816029	0.998544	LRATD2
96.1292	0.0637336	0.274023	0.232585	0.816084	0.998544	NDUFA7
31.649	-0.0970282	0.417232	-0.232552	0.816109	0.998544	OMA1
49.0259	-0.0842154	0.362215	-0.232501	0.816149	0.998544	IFT20
316.243	0.0505457	0.217486	0.232409	0.81622	0.998544	NUTM2B-AS1
84.2231	-0.0682979	0.293949	-0.232346	0.81627	0.998544	SNRNP35
259.834	-0.0536164	0.230831	-0.232275	0.816324	0.998544	CSNK1G1
32.1596	0.0927982	0.399599	0.232228	0.816361	0.998544	DGAT1
34.6359	-0.0923191	0.397836	-0.232053	0.816497	0.998544	IRAK1
222.244	-0.0540574	0.23309	-0.231916	0.816603	0.998544	CDC27
147.592	0.0586526	0.253131	0.231709	0.816764	0.998544	TVP23C
18.8125	-0.121068	0.522551	-0.231687	0.816781	0.998544	SKIV2L
129.773	0.0590981	0.255085	0.23168	0.816787	0.998544	RNF126
40.0582	-0.0862696	0.372656	-0.231499	0.816927	0.998544	KMT5A
187.237	-0.0550993	0.238223	-0.231293	0.817087	0.998544	LRRFIP2
63.3468	0.073745	0.319033	0.231152	0.817197	0.998544	KAT8
32.3454	0.112453	0.486592	0.231104	0.817234	0.998544	MYEF2
648.343	-0.0509738	0.220927	-0.230727	0.817527	0.998544	SPIDR
163.757	-0.0567658	0.246111	-0.230651	0.817586	0.998544	ATP5F1C
19.0251	-0.121362	0.526545	-0.230489	0.817712	0.998544	AAAS
16.7184	-0.124856	0.541947	-0.230385	0.817793	0.998544	AC020659.1
1352.42	-0.0568916	0.247083	-0.230253	0.817895	0.998544	AC079793.1
275.45	-0.048712	0.211731	-0.230066	0.818041	0.998544	DDX39B
29.7703	0.0959542	0.417368	0.229903	0.818167	0.998544	FAM219A
14.8521	-0.132514	0.576448	-0.229879	0.818185	0.998544	SNTA1
279.051	-0.0517521	0.225297	-0.229706	0.81832	0.998544	KPNB1
172.128	0.064597	0.281254	0.229675	0.818345	0.998544	CLIP4
351.51	-0.0506075	0.220628	-0.229379	0.818574	0.998544	UBE3C
48.3374	-0.0886008	0.386381	-0.229309	0.818629	0.998544	FASTKD1
201.279	-0.0525956	0.22949	-0.229184	0.818726	0.998544	ZFP36L1
160.18	-0.0555243	0.242282	-0.229172	0.818735	0.998544	MAP1LC3B
71.6879	0.0831287	0.362837	0.229108	0.818785	0.998544	FAM153B
30.5964	0.0981686	0.428848	0.228913	0.818937	0.998544	MNT
63.8237	-0.0711606	0.311039	-0.228784	0.819037	0.998544	DNAJB9
53.7567	0.119728	0.523582	0.228671	0.819125	0.998544	SPON1
144.729	0.0611119	0.26755	0.228413	0.819325	0.998544	API5
73.5508	-0.0700341	0.307347	-0.227866	0.81975	0.998544	MCM3AP
156.82	0.0584762	0.256665	0.227831	0.819778	0.998544	FBXO28
47.4691	0.0816728	0.358688	0.227698	0.819881	0.998544	C15orf61
131.339	0.0620973	0.272926	0.227524	0.820016	0.998544	NDUFA2
84.6891	-0.085529	0.376263	-0.227312	0.820181	0.998544	DOCK3
100.173	0.0790213	0.347655	0.227298	0.820192	0.998544	DIP2C
18.1892	0.120345	0.529588	0.227243	0.820234	0.998544	LRR1
205.998	0.0590993	0.260082	0.227233	0.820242	0.998544	N4BP2
80.2132	0.0670969	0.295423	0.227121	0.820329	0.998544	CCZ1B
48.9368	-0.0886079	0.390175	-0.227098	0.820348	0.998544	ZBTB20-AS5
8170.54	-0.0494884	0.218214	-0.226788	0.820588	0.998544	RPS28
27.7099	0.102035	0.449919	0.226785	0.820591	0.998544	MTERF3
14.9162	-0.146705	0.646898	-0.226781	0.820594	0.998544	AC048382.5
346.68	0.0536297	0.236515	0.226749	0.820619	0.998544	TYW1
91.6686	0.0625427	0.275906	0.226682	0.820671	0.998544	PHAX
74.1625	-0.0686056	0.302845	-0.226537	0.820784	0.998544	ECI2
18.0569	-0.122673	0.541516	-0.226536	0.820785	0.998544	AC012358.3
183.885	0.0609967	0.269283	0.226515	0.820801	0.998544	CLTC
15.8808	-0.125077	0.552314	-0.226459	0.820844	0.998544	ZNF778
2047.33	-0.0402297	0.177875	-0.226168	0.82107	0.998544	DPYD
91.2467	-0.0654599	0.289711	-0.225949	0.821241	0.998544	CTDNEP1
264.716	-0.0536502	0.237506	-0.22589	0.821287	0.998544	TRADD
3476.13	0.0465297	0.206047	0.225821	0.821341	0.998544	RPS20
346.077	0.0488308	0.216245	0.225812	0.821348	0.998544	IQGAP1
84.6616	-0.0734559	0.325596	-0.225605	0.821509	0.998544	GOLGA1
1112.96	0.0586015	0.259835	0.225534	0.821564	0.998544	ARHGEF3
24.5027	-0.123859	0.549265	-0.225499	0.821591	0.998544	TMEM273
25.2825	0.100677	0.446633	0.225413	0.821658	0.998544	POLR3H
425.769	0.0494424	0.219589	0.225159	0.821855	0.998544	SGMS1
22.3729	0.114427	0.508322	0.225107	0.821896	0.998544	ARV1
50.8655	0.08268	0.367803	0.224794	0.822139	0.998544	FAN1
18.9395	-0.114228	0.508273	-0.224737	0.822184	0.998544	C1RL-AS1
19.1606	0.112487	0.500897	0.224571	0.822313	0.998544	RDH5
227.29	0.0512825	0.228454	0.224476	0.822387	0.998544	FAM214A
28.4909	-0.105959	0.472508	-0.224248	0.822565	0.998544	AARS
13.5767	-0.140484	0.626505	-0.224234	0.822575	0.998544	ROGDI
31.8981	0.102956	0.459414	0.224102	0.822678	0.998544	MTX1
61.7211	-0.0737776	0.329281	-0.224057	0.822713	0.998544	AC024084.1
240.642	0.0529238	0.236228	0.224037	0.822729	0.998544	RABGAP1
126.257	-0.0594191	0.265529	-0.223776	0.822931	0.998544	CIAO1
66.1135	0.0792962	0.354439	0.223723	0.822973	0.998544	RBBP5
194.304	0.0554517	0.247985	0.223609	0.823061	0.998544	TUBA1B
37.473	-0.094479	0.422551	-0.223592	0.823075	0.998544	ABHD10
44.6264	0.0789643	0.3533	0.223505	0.823143	0.998544	SYNGR2
53.861	0.0754019	0.337606	0.223343	0.823269	0.998544	MRPL32
76.3854	-0.0719202	0.322373	-0.223096	0.82346	0.998544	UBE2L6
27.5274	-0.0997437	0.447122	-0.22308	0.823474	0.998544	UBA7
68.4333	0.0707119	0.317067	0.223019	0.823521	0.998544	LST1
58.8087	0.0713895	0.320173	0.222972	0.823558	0.998544	DHX38
88.4317	-0.0722973	0.324392	-0.22287	0.823636	0.998544	PARP9
65.4313	0.0710557	0.319112	0.222667	0.823795	0.998544	CRLS1
18.8826	-0.117621	0.528483	-0.222564	0.823875	0.998544	MIR222HG
15.8105	-0.123412	0.554778	-0.222454	0.823961	0.998544	CDC37L1-DT
21.6868	0.112874	0.507459	0.222431	0.823978	0.998544	DONSON
13.6221	0.132669	0.597965	0.221867	0.824417	0.998544	EBLN2
34.0635	-0.0908189	0.409763	-0.221638	0.824596	0.998544	PPP2R3A
7028.09	-0.0470948	0.212651	-0.221465	0.82473	0.998544	RPL19
104.548	0.0813181	0.36735	0.221364	0.824809	0.998544	FAR2
34.078	0.0919338	0.415374	0.221328	0.824837	0.998544	AGAP4
33.8741	-0.0925533	0.418373	-0.221222	0.824919	0.998544	EPHB6
119.422	-0.0562466	0.254266	-0.221212	0.824928	0.998544	LARS2
65.5233	-0.0842401	0.38165	-0.220726	0.825306	0.998544	LRRC37A3
22.2646	-0.12858	0.582673	-0.220673	0.825347	0.998544	AC137932.3
136.455	0.0543808	0.246504	0.220608	0.825398	0.998544	ANAPC1
49.6028	-0.0759058	0.344181	-0.220541	0.82545	0.998544	GDI1
56.6109	-0.084576	0.383499	-0.220538	0.825452	0.998544	A1BG
14.0438	0.13081	0.593373	0.220451	0.82552	0.998544	DMPK
19.5958	0.110623	0.501998	0.220365	0.825587	0.998544	JMJD8
351.132	-0.0455354	0.206648	-0.220353	0.825597	0.998544	SNX6
20.1575	0.12515	0.569516	0.219748	0.826067	0.998544	AC022706.1
36.1153	-0.0855634	0.389387	-0.219739	0.826075	0.998544	WDR5
19.0439	-0.116359	0.530136	-0.219488	0.82627	0.998544	LINC02361
114.31	-0.0648647	0.29553	-0.219486	0.826271	0.998544	HDAC7
121.94	0.0574947	0.262018	0.219431	0.826315	0.998544	NME7
354.221	0.0504466	0.229904	0.219424	0.82632	0.998544	SOD1
14.1886	-0.133406	0.608119	-0.219376	0.826357	0.998544	AC025917.1
17.373	-0.119043	0.543334	-0.219097	0.826574	0.998544	RNF25
29.4521	0.0915438	0.417996	0.219006	0.826645	0.998544	ACTR5
278.258	-0.0554967	0.253703	-0.218747	0.826847	0.998544	RAN
166.342	0.0570039	0.260603	0.218739	0.826854	0.998544	SLAIN2
32.4845	0.0910105	0.416249	0.218644	0.826927	0.998544	ATP2B1-AS1
75.1447	-0.0665855	0.304569	-0.218622	0.826945	0.998544	UTP20
39.3462	-0.0942401	0.431194	-0.218556	0.826996	0.998544	PHC2
895.457	-0.0506694	0.23184	-0.218554	0.826998	0.998544	CD48
33.4906	-0.0920957	0.421425	-0.218534	0.827013	0.998544	KIF27
64.8623	-0.0749511	0.343062	-0.218477	0.827058	0.998544	ALG9
29.8314	-0.0942791	0.431648	-0.218417	0.827104	0.998544	GSS
63.2089	-0.0695511	0.318545	-0.21834	0.827164	0.998544	CTSW
190.119	-0.0501399	0.229693	-0.218291	0.827203	0.998544	MAP4K5
115.816	-0.0813697	0.373066	-0.218111	0.827343	0.998544	LINC01876
138.758	-0.0554088	0.254127	-0.218036	0.827401	0.998544	DDB2
161.637	0.0590484	0.270982	0.217906	0.827503	0.998544	BRD9
14.2161	-0.126923	0.58249	-0.217898	0.827509	0.998544	GSPT2
350.358	0.0455415	0.209612	0.217266	0.828001	0.998544	ATG7
35.955	0.102417	0.471509	0.21721	0.828044	0.998544	LINC01393
48.5205	-0.0775373	0.357218	-0.217059	0.828162	0.998544	INTS7
16.0916	0.123055	0.567009	0.217025	0.828189	0.998544	LMAN2L
148.334	0.0551246	0.254017	0.217011	0.8282	0.998544	TRMT11
58.9196	-0.0732173	0.337463	-0.216964	0.828237	0.998544	ANKRD46
211.565	-0.0514217	0.237013	-0.216957	0.828242	0.998544	SNRPB
114.432	0.0573884	0.264577	0.216906	0.828281	0.998544	NDUFA6
18.8512	-0.111506	0.514263	-0.216828	0.828343	0.998544	SLC35A4
452.247	-0.0468496	0.216156	-0.21674	0.828411	0.998544	RAP1GDS1
70.7339	0.0786531	0.362992	0.21668	0.828458	0.998544	PI4KB
157.001	0.0564322	0.2605	0.216631	0.828496	0.998544	MYO1G
36.7651	-0.0910015	0.420183	-0.216576	0.828539	0.998544	WDR3
49.3985	0.0746838	0.345148	0.216382	0.82869	0.998544	SMIM12
18.5212	-0.116155	0.536865	-0.216358	0.828709	0.998544	CENPV
16.3509	-0.121888	0.563732	-0.216217	0.828819	0.998544	LINC00571
30.6847	-0.091757	0.424776	-0.216013	0.828978	0.998544	EML3
26.486	0.0978494	0.453056	0.215976	0.829006	0.998544	AL139021.1
129.443	-0.0566741	0.262935	-0.215544	0.829343	0.998544	NUDC
46.635	0.0740422	0.343795	0.215368	0.829481	0.998544	MRTO4
93.3158	0.0704225	0.327032	0.215338	0.829503	0.998544	SLC17A5
124.165	0.0554998	0.257845	0.215245	0.829576	0.998544	NBPF12
27.2719	-0.0952255	0.442467	-0.215215	0.8296	0.998544	AC025034.1
22.4115	0.103556	0.481186	0.215211	0.829603	0.998544	ALG3
16.5402	-0.124998	0.58139	-0.214998	0.829769	0.998544	TDRKH
183.049	0.0513492	0.238943	0.214901	0.829844	0.998544	CHMP4A
87.5924	-0.0616861	0.287346	-0.214675	0.830021	0.998544	ZNF592
35.4632	0.0837498	0.390199	0.214634	0.830053	0.998544	FASTK
19.8964	-0.111342	0.518771	-0.214627	0.830058	0.998544	SPDYE21P
360.453	0.0480597	0.223992	0.214559	0.830111	0.998544	PPP2R5E
45.7871	0.07649	0.357269	0.214097	0.830472	0.998544	TTL
145.914	-0.0744579	0.347858	-0.214047	0.830511	0.998544	HEBP2
97.9898	-0.0638912	0.298512	-0.214032	0.830522	0.998544	LRIG2
57.8384	-0.0691968	0.32428	-0.213386	0.831026	0.998544	MEAK7
161.85	0.0656709	0.307884	0.213298	0.831095	0.998544	SLC25A5
31.2069	-0.0941033	0.441237	-0.213272	0.831115	0.998544	PGPEP1
58.4334	-0.0728054	0.341496	-0.213196	0.831174	0.998544	SLC38A6
113.689	-0.0563703	0.264419	-0.213185	0.831182	0.998544	USF2
48.2934	0.0893619	0.419178	0.213184	0.831184	0.998544	WASHC1
4112.94	-0.0428	0.200848	-0.213096	0.831252	0.998544	RPL38
686.905	0.0428573	0.201121	0.213092	0.831255	0.998544	PPP3CC
182.969	-0.0500235	0.23476	-0.213084	0.831262	0.998544	TTC1
33.3205	-0.0915063	0.429879	-0.212865	0.831432	0.998544	CEP152
24.1482	-0.113065	0.531572	-0.2127	0.831561	0.998544	AC012447.1
14.408	-0.123344	0.579951	-0.212681	0.831576	0.998544	SLC10A3
14.994	0.119582	0.562306	0.212664	0.831589	0.998544	FAM241B
64.7446	-0.0682026	0.320789	-0.212609	0.831632	0.998544	PDPK1
27.7413	0.0919561	0.433451	0.212149	0.831991	0.998544	CFAP410
340.715	0.0504058	0.237597	0.212149	0.831991	0.998544	PBXIP1
24.3024	0.0976905	0.46062	0.212085	0.832041	0.998544	POMK
105.799	0.0568963	0.26874	0.211715	0.832329	0.998544	ARNT
6408.64	-0.0451495	0.213529	-0.211444	0.832541	0.998544	RPL3
826.703	0.0457471	0.216432	0.211369	0.832599	0.998544	RASA2
45.626	-0.0760558	0.359834	-0.211363	0.832604	0.998544	GAR1
450.784	-0.0469984	0.222452	-0.211274	0.832674	0.998544	C12orf57
89.1211	0.106728	0.505398	0.211176	0.83275	0.998544	HIST1H2BC
88.3099	0.0603255	0.285665	0.211176	0.83275	0.998544	SELENOS
24.5627	0.0990846	0.470175	0.21074	0.83309	0.998544	CCDC9
20.8429	-0.109783	0.522025	-0.210303	0.833432	0.998544	RPP25L
26.4905	-0.0968552	0.460854	-0.210164	0.833539	0.998544	AC087741.1
62.0534	0.0691228	0.329072	0.210054	0.833626	0.998544	UTP3
43.8921	-0.0767042	0.365381	-0.209929	0.833723	0.998544	PCCB
63.4332	0.077121	0.367708	0.209734	0.833875	0.998544	SLC35A1
191.78	-0.0510268	0.243524	-0.209535	0.834031	0.998544	JTB
837.694	-0.0479608	0.228931	-0.209499	0.834059	0.998544	S100A10
429.307	-0.0429375	0.205076	-0.209374	0.834156	0.998544	PTEN
24.7474	-0.0945978	0.452128	-0.209228	0.83427	0.998544	RXRB
61.7522	-0.0706598	0.337813	-0.209168	0.834317	0.998544	TAB3
116.671	0.0599377	0.286621	0.209118	0.834356	0.998544	LSM4
90.3442	0.0588331	0.281406	0.209068	0.834395	0.998544	MXD4
23.1392	-0.108686	0.520451	-0.20883	0.834581	0.998544	THBS4
19.7602	-0.113543	0.543881	-0.208765	0.834632	0.998544	CARNMT1-AS1
35.7828	-0.0847777	0.406321	-0.208647	0.834724	0.998544	ZKSCAN8
193.091	-0.0603033	0.289165	-0.208543	0.834805	0.998544	ATP5MF
20.9629	-0.100524	0.482253	-0.208447	0.83488	0.998544	TM9SF1
82.204	0.0640237	0.307531	0.208186	0.835084	0.998544	LIN54
31.7101	0.0874063	0.420105	0.208058	0.835184	0.998544	WDR35
40.4533	0.0803491	0.386197	0.208052	0.835188	0.998544	AL137779.1
65.6276	-0.0756173	0.363952	-0.207767	0.835411	0.998544	RAD52
156.619	0.0523848	0.252294	0.207634	0.835515	0.998544	SEC11C
82.8957	-0.0602725	0.290564	-0.207433	0.835672	0.998544	NAA20
291.242	0.0495666	0.238986	0.207404	0.835694	0.998544	ENO1
238.247	-0.0481864	0.233234	-0.206601	0.836321	0.998544	NUDCD3
30.7177	-0.0946027	0.458353	-0.206397	0.836481	0.998544	CTPS2
30.1878	-0.0867314	0.420325	-0.206344	0.836522	0.998544	POLR3D
23.3878	0.104943	0.508657	0.206314	0.836546	0.998544	P2RX7
404.779	0.0451458	0.218849	0.206287	0.836566	0.998544	EIF4A2
399.643	-0.04604	0.223187	-0.206285	0.836569	0.998544	MAX
57.8791	-0.0659715	0.320248	-0.206002	0.83679	0.998544	GNPTG
39.1515	0.07866	0.381956	0.20594	0.836838	0.998544	HIRA
38.5197	-0.077268	0.375377	-0.205841	0.836915	0.998544	MEGF6
464.25	0.0480455	0.233605	0.20567	0.837049	0.998544	KIAA1109
151.618	0.0513205	0.250033	0.205255	0.837373	0.998544	GTF2E2
59.634	0.0671468	0.327163	0.20524	0.837385	0.998544	GABPA
2831.66	-0.0454487	0.221635	-0.205061	0.837525	0.998544	RPS11
27.6529	0.100017	0.487744	0.20506	0.837525	0.998544	TMEM101
15.9733	-0.121855	0.594693	-0.204904	0.837647	0.998544	ANKRD18A
35.8918	-0.0800364	0.390728	-0.204839	0.837698	0.998544	TRAF3IP1
165.017	-0.0501275	0.244834	-0.204741	0.837775	0.998544	KMT5B
33.4263	-0.0937268	0.457821	-0.204724	0.837788	0.998544	MRPL50
86.5657	0.0726612	0.355085	0.20463	0.837861	0.998544	CDHR3
3851.72	-0.0435999	0.213074	-0.204623	0.837866	0.998544	FAU
15.2507	0.130981	0.640172	0.204603	0.837882	0.998544	CFP
228.758	-0.0443066	0.21673	-0.204433	0.838015	0.998544	MGMT
36.4298	0.0819724	0.40156	0.204135	0.838248	0.998544	ATG4D
19.2449	-0.109462	0.536323	-0.204098	0.838277	0.998544	GNB1L
31.2516	-0.0858435	0.420638	-0.204079	0.838291	0.998544	PITRM1
51.3489	-0.0707296	0.347035	-0.203811	0.838501	0.998544	FN3KRP
409.449	-0.0437617	0.214821	-0.203712	0.838578	0.998544	CUX1
135.217	0.0612984	0.301032	0.203627	0.838645	0.998544	TMEM248
157.52	0.0486588	0.239307	0.203332	0.838876	0.998544	ARHGDIA
63.2885	-0.0632601	0.311291	-0.203219	0.838964	0.998544	PPIL3
174.487	-0.0548536	0.269991	-0.203168	0.839004	0.998544	JAK2
165.337	-0.0546002	0.268871	-0.203072	0.839079	0.998544	ATP2A3
250.787	0.045044	0.221904	0.202989	0.839144	0.998544	MORC3
14.431	-0.120934	0.596191	-0.202845	0.839256	0.998544	RTEL1
179.2	0.0513742	0.253306	0.202815	0.83928	0.998544	HSPD1
228.985	-0.0511208	0.252057	-0.202814	0.83928	0.998544	BTRC
87.1307	-0.0602984	0.297665	-0.202571	0.83947	0.998544	DENND1C
14.4662	0.124563	0.614982	0.202547	0.839489	0.998544	ERMN
37.1059	0.0922106	0.455332	0.202513	0.839516	0.998544	EPN2
290.951	-0.0439735	0.217195	-0.202461	0.839557	0.998544	GPX4
64.6376	-0.0732519	0.361912	-0.202403	0.839602	0.998544	DPM3
94.0902	-0.0566754	0.280258	-0.202226	0.83974	0.998544	MRE11
890.691	0.0426553	0.210933	0.202222	0.839743	0.998544	CFL1
48.1969	0.0812328	0.401854	0.202145	0.839803	0.998544	HINT2
59.7389	0.0647891	0.320769	0.20198	0.839932	0.998544	PNPLA2
166.525	-0.04764	0.236024	-0.201844	0.840039	0.998544	SPTLC2
136.551	0.0517081	0.256279	0.201765	0.840101	0.998544	PSMG2
68.1795	-0.0672202	0.33344	-0.201596	0.840232	0.998544	TMEM9B
43.7951	0.0732342	0.363376	0.201538	0.840278	0.998544	BRD8
81.2478	-0.0624489	0.309893	-0.201518	0.840294	0.998544	CDC26
226.216	0.0491562	0.243949	0.201502	0.840306	0.998544	FBXL5
89.2985	-0.0593616	0.294697	-0.201433	0.84036	0.998544	SCAP
61.0585	-0.0646351	0.320975	-0.201371	0.840408	0.998544	PEX16
516.387	0.0472304	0.234838	0.201119	0.840605	0.998544	ZMYM2
801.724	-0.0394386	0.19611	-0.201104	0.840617	0.998544	GLG1
92.2504	0.0595863	0.296305	0.201098	0.840622	0.998544	PPP1R14B
98.7237	-0.0589616	0.293451	-0.200925	0.840757	0.998544	RALGDS
63.637	-0.0637635	0.317368	-0.200913	0.840766	0.998544	GIGYF1
31.5177	0.0880679	0.438538	0.200822	0.840838	0.998544	ELP5
15.8634	-0.113269	0.564044	-0.200816	0.840842	0.998544	UBALD1
317.117	0.0412367	0.205381	0.200782	0.840869	0.998544	ARHGEF1
68.2639	0.0642141	0.319821	0.200781	0.84087	0.998544	HDAC2
34.9767	0.0779019	0.387995	0.200781	0.84087	0.998544	COLGALT1
46.498	-0.0739714	0.36845	-0.200764	0.840883	0.998544	CDKN2AIP
106.69	-0.0592134	0.295089	-0.200663	0.840962	0.998544	ZC3H8
27.3722	-0.0867643	0.432625	-0.200553	0.841048	0.998544	CNIH3
87.7226	0.0672539	0.336102	0.2001	0.841403	0.998544	ZSWIM5
51.0301	-0.0750269	0.375396	-0.199861	0.841589	0.998544	AK2
588.047	0.0407109	0.203727	0.19983	0.841613	0.998544	DYM
41.8238	-0.0753421	0.377275	-0.199701	0.841715	0.998544	ICK
91.6078	-0.0602399	0.301892	-0.199542	0.841839	0.998544	SUCLG1
48.5788	0.0680834	0.34164	0.199284	0.842041	0.998544	AKT1
85.705	-0.0768154	0.385547	-0.199237	0.842077	0.998544	PPCDC
108.721	0.061122	0.306791	0.19923	0.842083	0.998544	PRPF39
80.7066	-0.0624469	0.313474	-0.199209	0.842099	0.998544	ABHD14B
47.4025	0.0726683	0.365156	0.199006	0.842258	0.998544	VKORC1
487.67	-0.0447858	0.225463	-0.198639	0.842545	0.998544	MPP7
41.1925	-0.0752099	0.378935	-0.198477	0.842672	0.998544	MAN2B2
15.7929	-0.107465	0.541562	-0.198435	0.842704	0.998544	ZNF664
25.2729	0.0936432	0.47218	0.198321	0.842794	0.998544	GEMIN8
31.4565	-0.0815282	0.411138	-0.198299	0.842811	0.998544	MCUR1
43.327	-0.070857	0.357522	-0.198189	0.842897	0.998544	ZNF414
51.5183	0.0695506	0.351043	0.198125	0.842947	0.998544	FBXL15
163.665	0.0515785	0.260434	0.198048	0.843007	0.998544	KRT10
200.062	-0.0481701	0.243357	-0.19794	0.843092	0.998544	OSTF1
17.2952	0.106976	0.540538	0.197907	0.843118	0.998544	NPHP4
215.63	-0.051167	0.258762	-0.197738	0.84325	0.998544	TOMM6
57.24	0.0739999	0.37431	0.197696	0.843283	0.998544	FAM215B
22.4413	-0.106312	0.538397	-0.197461	0.843467	0.998544	LINC01284
114.123	0.0542758	0.274911	0.197431	0.843491	0.998544	DDX1
50.3968	0.0671359	0.340291	0.19729	0.843601	0.998544	DDX59
198.758	-0.0485249	0.24605	-0.197216	0.843659	0.998544	FAM168A
63.273	0.062107	0.315199	0.19704	0.843796	0.998544	TMEM208
80.6717	0.0580627	0.294723	0.197007	0.843822	0.998544	NXPE3
90.8552	-0.0565214	0.286967	-0.196961	0.843858	0.998544	CEP83
73.5851	-0.0580902	0.29494	-0.196956	0.843862	0.998544	TRAP1
20.7573	0.0997669	0.506591	0.196938	0.843876	0.998544	MECR
65.9173	-0.0620538	0.315275	-0.196825	0.843965	0.998544	APH1B
100.627	0.0556296	0.282895	0.196644	0.844106	0.998544	ANAPC11
396.245	-0.0439364	0.223464	-0.196615	0.844129	0.998544	PPP3R1
254.552	-0.0466109	0.237128	-0.196564	0.844169	0.998544	NDUFB8
50.8256	-0.0834101	0.424356	-0.196557	0.844174	0.998544	GATD3B
137.421	0.0547734	0.278736	0.196506	0.844214	0.998544	TOB1
21.2578	0.0952692	0.484831	0.1965	0.844219	0.998544	RRP1
38.1918	0.0756956	0.38548	0.196367	0.844323	0.998544	NDUFA6-DT
63.2151	-0.061547	0.313493	-0.196327	0.844355	0.998544	UCHL5
246.152	0.0473765	0.241758	0.195967	0.844636	0.998544	KCNAB2
191.783	0.0501935	0.256179	0.195931	0.844664	0.998544	DICER1
65.5828	0.0617558	0.315329	0.195846	0.844731	0.998544	PTOV1
33.7734	-0.0781272	0.398929	-0.195842	0.844734	0.998544	YIF1A
178.447	0.0520251	0.265732	0.19578	0.844782	0.998544	IKBKB
154.155	0.0472296	0.241287	0.19574	0.844814	0.998544	MCU
114.978	0.0505996	0.258646	0.195633	0.844898	0.998544	ARMH4
16.1855	-0.106369	0.544532	-0.19534	0.845127	0.998544	PCK2
59.7197	-0.0663646	0.340004	-0.195188	0.845246	0.998544	TSEN15
1279.24	-0.0412238	0.211234	-0.195157	0.84527	0.998544	SMYD3
55.5802	-0.0665644	0.341131	-0.195129	0.845292	0.998544	QARS
35.6143	0.0808274	0.414236	0.195124	0.845296	0.998544	SULT1A1
78.7667	0.0557194	0.285762	0.194985	0.845404	0.998544	ANAPC7
20.9261	-0.0965159	0.49542	-0.194817	0.845537	0.998544	WDR18
208.502	-0.0482751	0.247882	-0.19475	0.845589	0.998544	DARS
15.3381	-0.10826	0.555897	-0.194748	0.84559	0.998544	MCOLN1
2701.62	-0.034965	0.179559	-0.194727	0.845607	0.998544	HLA-A
23.236	-0.100459	0.516064	-0.194664	0.845656	0.998544	AC147067.1
33.095	0.0827481	0.425087	0.194662	0.845658	0.998544	CXXC1
42.8159	-0.0743006	0.381906	-0.194552	0.845744	0.998544	DCTN1
69.5345	0.0599826	0.308432	0.194476	0.845803	0.998544	PPP1R11
23.496	0.100011	0.514322	0.194452	0.845822	0.998544	NEK10
22.4518	-0.0988814	0.508793	-0.194345	0.845906	0.998544	PDE6B
27.6497	0.0831316	0.428108	0.194184	0.846032	0.998544	FAM160A2
20.6574	-0.0963368	0.496408	-0.194068	0.846123	0.998544	ZNF324
133.172	0.0491946	0.253731	0.193885	0.846266	0.998544	ACSL4
56.5865	0.0677437	0.349795	0.193667	0.846437	0.998544	SCO1
138.678	-0.0496645	0.256662	-0.193502	0.846566	0.998544	COX5A
419.621	0.0427235	0.220807	0.193488	0.846577	0.998544	FBXL20
102.591	0.0559408	0.289263	0.193391	0.846653	0.998544	CCDC18
137.036	-0.0493332	0.255301	-0.193235	0.846775	0.998544	KIFAP3
253.856	-0.0444304	0.230061	-0.193124	0.846862	0.998544	MAPK14
380.659	-0.0421918	0.21848	-0.193115	0.846869	0.998544	HP1BP3
6568.91	0.0379838	0.196764	0.193042	0.846926	0.998544	RPL21
45.9441	-0.0749938	0.389016	-0.192778	0.847133	0.998544	TAF4
67.1648	-0.05851	0.30369	-0.192664	0.847222	0.998544	DDX23
38.1112	-0.0745416	0.386951	-0.192638	0.847242	0.998544	NADK2
47.3077	0.0725307	0.376579	0.192605	0.847269	0.998544	RP9
152.929	-0.0535033	0.278311	-0.192243	0.847552	0.998544	BLOC1S1
385.994	-0.0418602	0.217877	-0.192127	0.847642	0.998544	RPRD2
239.999	-0.045559	0.23715	-0.192111	0.847655	0.998544	UQCR10
74.3835	0.0569345	0.296548	0.191991	0.847749	0.998544	OSGEP
38.0227	-0.0782565	0.407737	-0.191929	0.847798	0.998544	LINC00909
142.101	-0.0472842	0.246381	-0.191915	0.847809	0.998544	TNFRSF14
25.5199	0.0873976	0.456184	0.191584	0.848068	0.998544	COA6-AS1
270.772	-0.0425592	0.22234	-0.191415	0.848201	0.998544	GIT2
22.0256	0.0949014	0.495812	0.191406	0.848207	0.998544	ZNF548
73.8828	0.0604076	0.315748	0.191316	0.848278	0.998544	SLC25A53
145.673	0.0486063	0.254256	0.19117	0.848392	0.998544	SCP2
4452.65	-0.0409811	0.214581	-0.190982	0.848539	0.998544	RPL7A
392.233	0.039066	0.204609	0.19093	0.84858	0.998544	PRKDC
35.8063	0.0754206	0.395588	0.190655	0.848796	0.998544	MRPL28
16.6199	-0.126426	0.663179	-0.190636	0.848811	0.998544	BCL2L14
158.998	-0.0507611	0.266657	-0.190361	0.849026	0.998544	PI4K2B
14.661	0.108085	0.567912	0.19032	0.849058	0.998544	TAF1C
76.5504	-0.0568802	0.299452	-0.189947	0.84935	0.998544	MRNIP
358.929	-0.0450449	0.237172	-0.189925	0.849368	0.998544	PRKAG2
30.0951	-0.0821112	0.432635	-0.189793	0.849471	0.998544	C20orf27
63.496	0.0615239	0.324415	0.189646	0.849587	0.998544	ELP6
103.471	-0.0578233	0.305097	-0.189525	0.849682	0.998544	WARS2-AS1
43.623	0.0758567	0.400508	0.189401	0.849779	0.998544	GMPR2
17.0686	0.0989849	0.522947	0.189283	0.849871	0.998544	NEIL2
18.1469	-0.099323	0.524925	-0.189214	0.849925	0.998544	FRAT1
118.831	-0.0509458	0.269297	-0.189181	0.849951	0.998544	CHCHD10
65.6299	-0.0614883	0.325252	-0.189048	0.850055	0.998544	PPT1
34.8754	-0.0731675	0.387496	-0.188821	0.850233	0.998544	MTRF1
31.1175	-0.0790998	0.419131	-0.188724	0.850309	0.998544	ALDH16A1
35.6697	-0.0749589	0.397304	-0.188669	0.850353	0.998544	SAP30L
28.6924	0.0882634	0.467915	0.188631	0.850382	0.998544	RIPOR3
54.149	-0.0702683	0.37252	-0.18863	0.850383	0.998544	ZNF451-AS1
14.3853	-0.125971	0.668496	-0.18844	0.850532	0.998544	AC023906.4
26.9223	-0.102766	0.545667	-0.18833	0.850618	0.998544	GRIK1
69.016	-0.0595397	0.316416	-0.188169	0.850744	0.998544	AIG1
18.7188	-0.0983903	0.523122	-0.188083	0.850812	0.998544	GHDC
60.7375	-0.062856	0.334824	-0.187728	0.85109	0.998544	PHRF1
39.0779	-0.0711282	0.379003	-0.187672	0.851134	0.998544	TPD52L2
2005.56	0.0352146	0.187739	0.187573	0.851212	0.998544	RPL23
152.531	0.0463887	0.247339	0.187551	0.851229	0.998544	NPAT
20.4049	-0.0983708	0.524621	-0.187508	0.851262	0.998544	ATPSCKMT
1237.69	-0.0510496	0.272618	-0.187257	0.851459	0.998544	TC2N
102.182	-0.0574787	0.307694	-0.186805	0.851813	0.998544	NOP10
17.5309	0.100039	0.535569	0.18679	0.851825	0.998544	INO80-AS1
60.3	-0.060938	0.326393	-0.186701	0.851895	0.998544	DERL2
62.524	-0.0601365	0.322289	-0.186592	0.851981	0.998544	ABCB10
57.5328	0.0606706	0.325508	0.186388	0.852141	0.998544	AASDH
36.1488	-0.075382	0.404604	-0.186311	0.852201	0.998544	CDKL3
159.736	0.0522628	0.280715	0.186177	0.852306	0.998544	KDM3A
311.098	-0.0400014	0.214945	-0.186101	0.852366	0.998544	PARP4
96.0321	-0.0518531	0.2788	-0.185987	0.852455	0.998544	SUDS3
54.0832	-0.0612045	0.329245	-0.185894	0.852528	0.998544	RPS6KB2
114.401	0.0566399	0.30491	0.185759	0.852634	0.998544	BST2
49.6884	-0.074877	0.403163	-0.185724	0.852661	0.998544	HTATIP2
17.6915	0.10775	0.580227	0.185702	0.852678	0.998544	MICB
72.5421	0.0592169	0.318948	0.185663	0.852709	0.998544	PRPF31
131.713	-0.0496906	0.267677	-0.185637	0.85273	0.998544	ERAP1
2048.69	-0.0382752	0.20619	-0.185631	0.852734	0.998544	PRKCA
54.172	-0.0635807	0.342633	-0.185565	0.852786	0.998544	FAM13A-AS1
48.465	0.0670458	0.361376	0.185529	0.852814	0.998544	AC022217.3
22.0281	-0.0899084	0.484993	-0.185381	0.85293	0.998544	TRUB2
975.24	-0.0387805	0.209623	-0.185002	0.853228	0.998544	TBC1D5
116.246	0.0487432	0.263499	0.184984	0.853241	0.998544	CACYBP
240.068	-0.0495534	0.268188	-0.184772	0.853408	0.998544	EXT1
62.2423	0.0582537	0.31529	0.184762	0.853415	0.998544	CRNKL1
1399.77	-0.0361975	0.196046	-0.184638	0.853513	0.998544	IQGAP2
22.682	-0.0903579	0.489693	-0.184519	0.853606	0.998544	AC099489.1
49.4072	-0.0628499	0.341042	-0.184288	0.853788	0.998544	BAG6
239.827	-0.0405731	0.220209	-0.184249	0.853819	0.998544	MED15
77.1261	-0.0552252	0.299769	-0.184226	0.853836	0.998544	DDX19B
64.2648	-0.0590921	0.320815	-0.184194	0.853862	0.998544	KMT2D
158.648	-0.0469766	0.255246	-0.184044	0.853979	0.998544	ZNF107
40.2597	0.0732671	0.398183	0.184004	0.854011	0.998544	CDKN2AIPNL
24.4349	0.0839711	0.456596	0.183907	0.854087	0.998544	GRWD1
20.1863	-0.0902377	0.491334	-0.183659	0.854281	0.998544	RASA4
33.34	-0.0814815	0.443865	-0.183573	0.854349	0.998544	TOB2
17.2178	-0.0952019	0.51864	-0.183561	0.854358	0.998544	DVL3
16.0399	-0.105631	0.5767	-0.183165	0.854669	0.998544	SERHL2
48.4127	0.0626712	0.342276	0.183102	0.854718	0.998544	FLII
156.028	0.0461316	0.251988	0.183071	0.854743	0.998544	YEATS2
22.5565	0.0855285	0.46751	0.182945	0.854841	0.998544	PSKH1
91.0015	-0.0512915	0.280505	-0.182854	0.854912	0.998544	NUP50
225.006	0.0480727	0.262907	0.182851	0.854915	0.998544	C9orf16
192.232	0.0420365	0.229976	0.182786	0.854966	0.998544	MIGA1
47.6371	0.0641593	0.351125	0.182725	0.855014	0.998544	RASSF2
14.86	0.113336	0.620673	0.182602	0.85511	0.998544	EFCAB5
71.0698	0.0553676	0.303271	0.182568	0.855137	0.998544	ZNF639
61.5901	0.0584068	0.320177	0.18242	0.855253	0.998544	SPINT2
44.2159	0.0661309	0.362593	0.182383	0.855282	0.998544	TIMM10
17.0782	0.100163	0.549822	0.182174	0.855446	0.998544	DUSP28
1881.02	-0.0392903	0.215685	-0.182165	0.855453	0.998544	EEF1G
21.8231	-0.093646	0.514463	-0.182027	0.855562	0.998544	ZDHHC4
26.5404	-0.094384	0.518677	-0.181971	0.855606	0.998544	NKRF
538.018	0.0355261	0.195335	0.181873	0.855682	0.998544	EIF4B
17808.7	0.0378339	0.208095	0.18181	0.855732	0.998544	RPS27
28.6591	-0.0876682	0.482455	-0.181713	0.855808	0.998544	REPIN1
45.6063	0.0644245	0.354675	0.181644	0.855862	0.998544	TSFM
145.177	-0.0469658	0.258923	-0.181389	0.856062	0.998544	IARS
211.924	-0.0478268	0.263965	-0.181186	0.856221	0.998544	DCAF5
22.6901	-0.0966424	0.533513	-0.181144	0.856255	0.998544	AL354696.2
66.697	-0.0582781	0.321817	-0.181091	0.856296	0.998544	GPD1L
90.2149	-0.0603244	0.333142	-0.181077	0.856307	0.998544	AP2S1
202.044	0.0482441	0.266531	0.181007	0.856362	0.998544	DIP2A
69.5164	0.0567175	0.313418	0.180964	0.856396	0.998544	CHMP2B
13.4523	-0.1142	0.631783	-0.180758	0.856557	0.998544	LINC00624
26.0187	0.079652	0.441033	0.180603	0.856679	0.998544	DHRS4
55.1801	0.0613195	0.339588	0.180571	0.856705	0.998544	SDHAF3
101.876	-0.049871	0.276299	-0.180496	0.856763	0.998544	RABL6
1429.17	-0.0378677	0.209807	-0.180488	0.856769	0.998544	TNFAIP8
102.445	-0.0488508	0.270668	-0.180483	0.856774	0.998544	ZNF24
27.2837	-0.0865243	0.479484	-0.180453	0.856797	0.998544	LSM14B
1912.85	-0.0407506	0.22594	-0.18036	0.85687	0.998544	VIM
146.19	-0.044657	0.247657	-0.180318	0.856903	0.998544	COX16
107.025	-0.0486257	0.270218	-0.17995	0.857192	0.998544	THAP12
33.3268	-0.0718439	0.399582	-0.179797	0.857312	0.998544	HCFC1
20.0365	-0.0929139	0.517166	-0.17966	0.85742	0.998544	NEIL1
77.0063	0.053387	0.297182	0.179644	0.857432	0.998544	FEZ2
26.4462	0.0818964	0.455955	0.179615	0.857455	0.998544	C3orf62
30.1816	0.0824433	0.459044	0.179598	0.857468	0.998544	Z83843.1
426.367	-0.040884	0.228033	-0.17929	0.85771	0.998544	SSR2
104.941	0.0516757	0.288289	0.17925	0.857742	0.998544	GNL3
24.5974	-0.0809037	0.451629	-0.179137	0.85783	0.998544	KLHL9
115.682	0.0523866	0.29295	0.178824	0.858076	0.998544	ADSL
41.579	-0.0980791	0.548823	-0.178708	0.858167	0.998544	AC068633.1
8776.86	-0.0357871	0.200281	-0.178685	0.858185	0.998544	RPS27A
73.5594	0.057386	0.321159	0.178684	0.858186	0.998544	DDHD2
46.7911	-0.0619491	0.347332	-0.178357	0.858443	0.998544	SLC25A28
306.433	0.0393188	0.220759	0.178107	0.858639	0.998544	NDUFA1
489.213	0.0426739	0.239617	0.178092	0.858651	0.998544	NME2
18.9515	-0.0923892	0.519302	-0.17791	0.858793	0.998544	PGD
67.0808	0.0757396	0.425752	0.177896	0.858804	0.998544	ANKRD55
18.1871	0.0903534	0.508254	0.177772	0.858902	0.998544	CAPS
52.2949	-0.0656883	0.369528	-0.177762	0.85891	0.998544	CGRRF1
97.5162	-0.0514487	0.289504	-0.177713	0.858948	0.998544	ZNF276
60.1292	-0.0574609	0.323362	-0.177698	0.85896	0.998544	IL12RB1
247.241	0.0427297	0.240842	0.177418	0.85918	0.998544	HNRNPH3
35.7562	-0.0768856	0.433568	-0.177332	0.859247	0.998544	ELMOD2
14.5489	-0.107144	0.606376	-0.176696	0.859747	0.998544	ALDH6A1
128.714	-0.0472194	0.267342	-0.176626	0.859802	0.998544	THOC7
79.7995	0.0519527	0.294564	0.176371	0.860002	0.998544	ZNF428
38.8136	-0.0660673	0.374766	-0.176289	0.860067	0.998544	CTSO
20.4256	-0.0875008	0.49668	-0.176171	0.860159	0.998544	ALG13-AS1
679.748	0.0369836	0.209936	0.176166	0.860163	0.998544	TGFBR2
96.5205	-0.0484931	0.275275	-0.176162	0.860167	0.998544	CTC1
57.9451	0.0581201	0.33003	0.176105	0.860211	0.998544	SGSM3
28.2455	-0.0769591	0.437406	-0.175944	0.860338	0.998544	YIF1B
41.042	-0.0709824	0.404177	-0.175622	0.860591	0.998544	GPR108
20.1975	0.0869752	0.495427	0.175556	0.860643	0.998544	TMEM218
302.968	0.0426964	0.243515	0.175334	0.860817	0.998544	TASOR2
26.4349	0.076879	0.438633	0.17527	0.860868	0.998544	YIPF2
27.1059	-0.0904092	0.515962	-0.175224	0.860903	0.998544	IFT140
19.1653	-0.0938246	0.535788	-0.175115	0.860989	0.998544	HOTAIRM1
88.9201	-0.0489911	0.280252	-0.174811	0.861228	0.998544	PRMT1
160.475	0.0511003	0.292392	0.174767	0.861263	0.998544	VGLL4
28.1078	0.085262	0.488017	0.174711	0.861307	0.998544	RIMKLB
149.132	-0.0478691	0.274154	-0.174606	0.861389	0.998544	PSMB10
134.38	-0.0438808	0.251751	-0.174302	0.861628	0.998544	BCKDHB
27.0013	0.0758224	0.435371	0.174156	0.861743	0.998544	AC015923.1
401.391	-0.0358779	0.206326	-0.173889	0.861953	0.998544	IL2RG
24.7455	0.0977076	0.562467	0.173713	0.862091	0.998544	BRI3BP
212.446	0.0417474	0.240347	0.173696	0.862104	0.998544	MCL1
31.948	-0.0759889	0.437836	-0.173556	0.862215	0.998544	ANKRD39
102.153	-0.0511666	0.294821	-0.173552	0.862218	0.998544	RUFY2
158.505	0.0421146	0.242924	0.173365	0.862364	0.998544	NONO
56.5004	-0.0625882	0.361144	-0.173306	0.862411	0.998544	SLC35D2
596.21	0.0360557	0.208389	0.173021	0.862635	0.998544	RASGRP1
51.3194	0.0588804	0.340498	0.172925	0.862711	0.998544	RFWD3
347.489	-0.0460001	0.266029	-0.172914	0.862719	0.998544	WDFY2
162.598	-0.0463526	0.268641	-0.172544	0.86301	0.998544	SLF1
13.601	-0.110113	0.638178	-0.172543	0.863011	0.998544	ALAS1
25.8729	-0.0777092	0.450391	-0.172537	0.863015	0.998544	POP7
50.1073	0.0870565	0.504699	0.172492	0.863051	0.998544	KANSL1-AS1
65.244	0.0593194	0.344003	0.172438	0.863093	0.998544	TSNARE1
159.866	-0.0566392	0.32852	-0.172407	0.863117	0.998544	ALOX5AP
33.5801	0.0808483	0.469307	0.172272	0.863224	0.998544	ZNF786
206.723	0.0423954	0.246127	0.17225	0.863241	0.998544	RARS2
19.3499	0.0985489	0.572492	0.17214	0.863327	0.998544	C7orf31
66.8007	-0.0566904	0.329675	-0.171958	0.86347	0.998544	ZNF736
158.181	-0.046434	0.270208	-0.171846	0.863559	0.998544	ENTPD1-AS1
13.9695	0.107266	0.624681	0.171713	0.863663	0.998544	TFAP2E
29.9626	0.0733902	0.428388	0.171317	0.863974	0.998544	PGM3
97.7708	0.0508591	0.296903	0.171299	0.863989	0.998544	CCDC146
88.0704	0.0490876	0.286597	0.171278	0.864005	0.998544	POLR2F
47.1894	0.0619168	0.361667	0.171198	0.864068	0.998544	TSSC4
189.994	0.042376	0.248301	0.170664	0.864488	0.998544	DDX50
86.83	-0.0484109	0.283766	-0.170601	0.864537	0.998544	DR1
15.3405	0.1	0.586254	0.170575	0.864558	0.998544	AL080276.2
44.4392	0.0654638	0.384271	0.170358	0.864728	0.998544	C1orf122
28.1262	0.0724921	0.42558	0.170337	0.864745	0.998544	DPH1
14.7508	-0.105419	0.619083	-0.170282	0.864788	0.998544	NCKAP5L
435.614	-0.0348756	0.204901	-0.170207	0.864847	0.998544	CNST
40.213	-0.0709274	0.416847	-0.170152	0.86489	0.998544	TMEM109
1136.07	0.0345922	0.203583	0.169917	0.865076	0.998544	SH3KBP1
197.513	-0.0450534	0.265233	-0.169863	0.865118	0.998544	DENND5A
37.4851	-0.0649186	0.383029	-0.169487	0.865413	0.998544	AZIN1-AS1
25.5598	-0.0806476	0.47633	-0.16931	0.865552	0.998544	BLVRB
34.4947	0.0734007	0.433567	0.169295	0.865565	0.998544	CCDC141
414.541	0.045761	0.27039	0.169241	0.865607	0.998544	PRRC2B
76.3538	0.0529109	0.312644	0.169237	0.86561	0.998544	EXOSC10
96.0638	0.0463306	0.274064	0.16905	0.865757	0.998544	ALG5
31.8382	-0.0698628	0.413329	-0.169025	0.865777	0.998544	SLC35A5
29.9508	0.0713189	0.421966	0.169016	0.865784	0.998544	ATXN7L3
27.6387	0.073724	0.436776	0.168791	0.865961	0.998544	MRPS18A
42.3039	-0.0658149	0.390357	-0.168602	0.86611	0.998544	TNPO2
40.8562	-0.0632941	0.375825	-0.168414	0.866258	0.998544	IPP
15.1912	-0.113476	0.674342	-0.168277	0.866366	0.998544	TLDC2
18.893	0.0841608	0.500293	0.168223	0.866408	0.998544	LINC02384
127.249	-0.0476444	0.283472	-0.168075	0.866525	0.998544	CCT7
224.582	-0.0425319	0.25307	-0.168064	0.866533	0.998544	RAB3GAP2
18.558	0.0911346	0.54246	0.168003	0.866581	0.998544	SLC39A13
37.7399	-0.0706273	0.420449	-0.167981	0.866598	0.998544	PACC1
30.1142	-0.072305	0.430631	-0.167905	0.866658	0.998544	GNPDA2
308.267	-0.0355937	0.212347	-0.167621	0.866882	0.998544	LRCH3
76.3198	-0.0498523	0.297579	-0.167527	0.866956	0.998544	B3GAT3
80.566	0.0481915	0.287993	0.167336	0.867106	0.998544	VRK3
84.4997	-0.0482957	0.288782	-0.167239	0.867182	0.998544	TBK1
129.422	0.0460968	0.275638	0.167237	0.867184	0.998544	OSTC
17.9565	-0.0938746	0.561703	-0.167125	0.867272	0.998544	ZNF19
125.318	0.044455	0.26604	0.167099	0.867292	0.998544	ZNF274
19.7132	-0.088941	0.533019	-0.166863	0.867478	0.998544	AP002381.2
58.1082	0.0541768	0.324845	0.166778	0.867545	0.998544	REXO4
48.6215	0.059237	0.355419	0.166668	0.867631	0.998544	TBC1D9B
29.5608	-0.06999	0.420081	-0.166611	0.867676	0.998544	UBR7
133.716	-0.0432437	0.259571	-0.166597	0.867687	0.998544	MRPL41
170.729	0.0387315	0.232499	0.166588	0.867694	0.998544	MED10
33.9877	-0.0705157	0.424185	-0.166238	0.86797	0.998544	MRPL39
13.6788	0.0979277	0.589566	0.166101	0.868077	0.998544	LINC01176
24.3276	-0.0849254	0.511455	-0.166047	0.86812	0.998544	PAK4
178.851	0.0435546	0.26265	0.165828	0.868293	0.998544	NLK
42.4774	-0.0699536	0.421999	-0.165767	0.86834	0.998544	TAF5L
105.611	-0.0505069	0.304786	-0.165713	0.868383	0.998544	ING5
614.328	-0.0351024	0.211863	-0.165684	0.868406	0.998544	OST4
50.3198	-0.0585648	0.353678	-0.165588	0.868482	0.998544	MIS12
260.53	-0.0387437	0.234649	-0.165113	0.868855	0.998544	G3BP1
24.7052	0.0772596	0.468862	0.164781	0.869116	0.998544	CRIM1
46.9701	0.0599114	0.363693	0.164731	0.869156	0.998544	UBXN2B
53.6033	0.0617137	0.375536	0.164335	0.869467	0.998544	UBTD2
13.7649	0.10722	0.65294	0.164211	0.869565	0.998544	FAM122A
40.2089	0.0655085	0.399341	0.164041	0.869699	0.998544	CEP70
35.8197	0.0641139	0.391157	0.163908	0.869803	0.998544	MTX3
259.156	0.0374141	0.228805	0.163519	0.87011	0.998544	GPR183
56.3125	0.0597053	0.365272	0.163454	0.870161	0.998544	AC009554.1
98.8998	0.0477595	0.292214	0.16344	0.870172	0.998544	RGS19
67.8263	0.053497	0.327712	0.163244	0.870327	0.998544	CHMP5
21.4894	-0.0810975	0.496813	-0.163235	0.870333	0.998544	DUS4L
63.1267	-0.0561463	0.344446	-0.163005	0.870515	0.998544	MRPS16
243.656	0.0363269	0.222952	0.162936	0.870569	0.998544	CD46
14.3251	-0.0934925	0.573839	-0.162925	0.870578	0.998544	DVL2
93.6484	-0.0469337	0.288098	-0.162909	0.87059	0.998544	REXO2
62.1837	0.0518027	0.318128	0.162836	0.870648	0.998544	HDGF
39.9421	-0.0639959	0.393086	-0.162804	0.870673	0.998544	SS18L1
50.5681	0.054666	0.335903	0.162743	0.87072	0.998544	TBP
54.5067	-0.0643943	0.39574	-0.162719	0.87074	0.998544	PRR5L
20.6769	-0.0813175	0.499849	-0.162684	0.870767	0.998544	NR1D1
13.8765	-0.0987192	0.607018	-0.16263	0.87081	0.998544	MIR17HG
64.1479	0.0516552	0.317995	0.16244	0.870959	0.998544	TIMM9
231.216	0.0402	0.247485	0.162434	0.870964	0.998544	UBE2Q2
61.7444	-0.0554657	0.342273	-0.162051	0.871266	0.998544	CEBPB
112.009	-0.0423778	0.261659	-0.161958	0.871339	0.998544	RNPEPL1
297.993	0.0399069	0.246532	0.161873	0.871406	0.998544	DENND1A
232.052	-0.0385498	0.238957	-0.161325	0.871837	0.998544	SIPA1L3
200.218	0.0407936	0.253107	0.161171	0.871958	0.998544	RBBP4
45.3986	-0.0669922	0.415831	-0.161104	0.872011	0.998544	THRA
206.754	0.0405117	0.251467	0.161102	0.872013	0.998544	TCF20
77.6087	0.0736094	0.457074	0.161045	0.872058	0.998544	HIST1H2BD
284.014	0.0349133	0.217144	0.160785	0.872263	0.998544	SELENOF
59.5203	-0.0559013	0.348146	-0.160569	0.872433	0.998544	PARP6
569.753	0.0326437	0.203955	0.160053	0.872839	0.998544	EIF3K
43.1435	-0.0600373	0.375804	-0.159757	0.873072	0.998544	PPP2CB
89.387	-0.0498923	0.313252	-0.159272	0.873455	0.998544	CARS
14.0924	0.0998789	0.627685	0.159123	0.873572	0.998544	C4orf33
75.654	-0.0496316	0.312007	-0.159072	0.873612	0.998544	TAP2
38.527	0.0605051	0.380386	0.159063	0.87362	0.998544	CIAPIN1
160.988	0.0449359	0.282538	0.159044	0.873635	0.998544	DYNLL1
36.5756	-0.0675412	0.424712	-0.159028	0.873647	0.998544	RING1
60.4109	-0.0530975	0.334072	-0.15894	0.873716	0.998544	CHN1
874.196	-0.0347985	0.219094	-0.158829	0.873804	0.998544	UQCRB
329.723	-0.0380564	0.23986	-0.158661	0.873936	0.998544	EIF3G
30.5336	-0.0694019	0.438282	-0.15835	0.874181	0.998544	C12orf49
100.098	0.0445616	0.281538	0.158279	0.874237	0.998544	LRRC58
67.2609	-0.176174	1.11391	-0.158158	0.874332	0.998544	HIST1H2BG
67.9121	0.0541653	0.34295	0.157939	0.874505	0.998544	UFSP2
77.5369	-0.0498622	0.316138	-0.157723	0.874675	0.998544	RAB9A
72.024	-0.0508369	0.322455	-0.157656	0.874728	0.998544	DCAF16
64.4526	-0.0515181	0.327038	-0.157529	0.874828	0.998544	C8orf33
35.665	-0.0609465	0.387546	-0.157263	0.875038	0.998544	AIMP2
89.3254	-0.0512171	0.325772	-0.157217	0.875074	0.998544	PLEKHA7
22.4223	0.0808716	0.514464	0.157196	0.87509	0.998544	HSF5
39.2122	-0.0604601	0.384636	-0.157188	0.875097	0.998544	TPP1
659.659	0.0364882	0.232222	0.157127	0.875145	0.998544	ZFAS1
33.3498	0.0637525	0.40627	0.156922	0.875307	0.998544	PATZ1
432.583	0.0316853	0.202018	0.156844	0.875368	0.998544	TRIR
108.535	-0.0507763	0.323853	-0.156788	0.875412	0.998544	RALGPS2
24.868	0.0723343	0.462905	0.156261	0.875827	0.998544	NIPBL-DT
25.7046	0.0731334	0.468574	0.156077	0.875973	0.998544	ZNF142
97.9836	0.0452871	0.290999	0.155626	0.876328	0.998544	MED14
147.222	0.0399828	0.25737	0.155351	0.876544	0.998544	TOMM5
39.3996	-0.0598768	0.385783	-0.155208	0.876657	0.998544	FAM8A1
332.846	0.0323505	0.208588	0.155093	0.876748	0.998544	NDUFA13
393.252	-0.0333998	0.215383	-0.155072	0.876765	0.998544	RSRC1
155.236	-0.0372994	0.240655	-0.154991	0.876828	0.998544	SRP19
21.997	0.0720276	0.466674	0.154343	0.87734	0.998544	ZNF852
4235.88	0.043556	0.282224	0.154331	0.877349	0.998544	RPL29
19.7028	0.0772668	0.500994	0.154227	0.877431	0.998544	ZNF395
22.0336	0.0738851	0.479127	0.154208	0.877446	0.998544	ERV3-1
54.6426	-0.0540571	0.351045	-0.153989	0.877618	0.998544	RCC2
6328.52	-0.0322561	0.209723	-0.153803	0.877765	0.998544	RPS21
33.405	0.0609807	0.396549	0.153779	0.877784	0.998544	CINP
755.496	-0.0340709	0.22181	-0.153604	0.877922	0.998544	HECA
93.1699	-0.043106	0.280951	-0.153429	0.87806	0.998544	SEC22B
281.137	-0.0342123	0.22325	-0.153247	0.878204	0.998544	HMGN2
75.2081	0.0461803	0.301377	0.153231	0.878216	0.998544	FBXW5
16.2308	0.108614	0.709595	0.153065	0.878347	0.998544	FGF14
17.6067	0.0925358	0.604767	0.153011	0.87839	0.998544	TOP1MT
43.022	0.0585461	0.382713	0.152977	0.878417	0.998544	MRPS22
739.162	0.0315704	0.206663	0.152762	0.878586	0.998544	LUC7L3
23.7623	-0.0733364	0.480111	-0.152749	0.878596	0.998544	STK32C
16.5156	-0.0834388	0.546288	-0.152738	0.878605	0.998544	ADORA2A-AS1
623.198	0.0335083	0.219827	0.15243	0.878848	0.998544	GMFG
103.92	-0.0464482	0.304757	-0.152411	0.878863	0.998544	UBASH3A
25.399	-0.0685409	0.449946	-0.152331	0.878926	0.998544	AC090517.5
54.2876	-0.0532142	0.349686	-0.152177	0.879047	0.998544	CYP4V2
39.3593	0.0599074	0.393754	0.152144	0.879073	0.998544	TMTC3
603.448	0.0381459	0.250948	0.152007	0.879181	0.998544	CD28
202.923	0.0379304	0.249684	0.151913	0.879255	0.998544	ORC2
102.692	-0.0468787	0.308597	-0.151909	0.879259	0.998544	LYAR
101.203	-0.0439392	0.289627	-0.15171	0.879416	0.998544	PSMD13
37.1441	-0.0628756	0.415856	-0.151196	0.879821	0.998544	ZNF329
55.943	0.0502944	0.332677	0.151181	0.879833	0.998544	NUDT16L1
182.328	-0.0398908	0.263975	-0.151116	0.879885	0.998544	IREB2
14.8042	-0.096924	0.641449	-0.151102	0.879895	0.998544	TRBV28
90.3603	0.0426404	0.282211	0.151094	0.879902	0.998544	ACAD11
74.5983	0.0476831	0.315862	0.150962	0.880006	0.998544	FYCO1
109.618	-0.0396339	0.262546	-0.15096	0.880008	0.998544	SCAMP2
53.9905	0.0531493	0.353073	0.150534	0.880344	0.998544	QRSL1
20.5161	-0.0793226	0.527196	-0.150461	0.880401	0.998544	AC004825.3
13.9866	0.0857152	0.570479	0.150251	0.880566	0.998544	MINCR
29.1846	0.0686383	0.457162	0.15014	0.880654	0.998544	C13orf46
164.283	0.0426196	0.284039	0.150048	0.880727	0.998544	FAM126B
53.8373	-0.0684645	0.456814	-0.149874	0.880864	0.998544	ZNF714
51.9693	0.0576941	0.385048	0.149836	0.880894	0.998544	COQ8A
26.3138	0.0780316	0.52121	0.149712	0.880992	0.998544	ULK3
53.2394	0.0521891	0.348634	0.149696	0.881005	0.998544	TYK2
45.7202	-0.0550438	0.36778	-0.149665	0.881029	0.998544	SLC37A1
61.8652	-0.048661	0.325193	-0.149638	0.881051	0.998544	CHTOP
235.839	-0.0367247	0.245474	-0.149607	0.881074	0.998544	VPS53
233.234	-0.0381946	0.255361	-0.149571	0.881103	0.998544	LINC01473
175.754	0.0385951	0.258332	0.149401	0.881237	0.998544	ATF2
62.0544	-0.054005	0.361941	-0.149209	0.881388	0.998544	TAF9
15.7708	0.0894025	0.59964	0.149094	0.88148	0.998544	AC093827.4
18.4571	-0.08012	0.537976	-0.148929	0.88161	0.998544	MBLAC2
15.7254	-0.0822259	0.55232	-0.148874	0.881653	0.998544	ECT2L
28.1821	0.0806196	0.541767	0.148808	0.881705	0.998544	FAM160A1
135.615	0.0425878	0.286743	0.148522	0.88193	0.998544	WDR83OS
227.709	0.034069	0.229733	0.148298	0.882107	0.998544	LSP1
35.1216	-0.0574355	0.387866	-0.148081	0.882279	0.998544	TP53I13
37.9265	0.0783596	0.529704	0.147931	0.882397	0.998544	SOX2-OT
946.647	0.0295955	0.200141	0.147873	0.882443	0.998544	MBP
220.614	-0.0346561	0.234409	-0.147845	0.882465	0.998544	ATP5PO
43.4532	0.0538637	0.364519	0.147767	0.882527	0.998544	NTMT1
37.415	0.0587778	0.397965	0.147696	0.882583	0.998544	TJAP1
58.0105	0.0498875	0.338101	0.147552	0.882696	0.998544	TSGA10
17.362	-0.0813383	0.551332	-0.14753	0.882713	0.998544	NOMO3
16.9302	-0.0789913	0.535453	-0.147522	0.88272	0.998544	TMEM9
26.4804	0.0653671	0.443275	0.147464	0.882766	0.998544	SLFN11
56.3841	0.0511707	0.347062	0.147439	0.882785	0.998544	MTMR4
205.658	-0.0349232	0.236966	-0.147376	0.882835	0.998544	PSMA5
31.1615	-0.0610873	0.414564	-0.147353	0.882853	0.998544	FAM3A
68.8036	0.0466336	0.316867	0.147171	0.882997	0.998544	SMIM10L1
71.2727	-0.0486674	0.330785	-0.147127	0.883032	0.998544	PLEKHJ1
76.7556	-0.046301	0.315001	-0.146987	0.883143	0.998544	CARF
40.5107	-0.0555193	0.377787	-0.146959	0.883164	0.998544	ZNF701
24.253	-0.0714303	0.486429	-0.146846	0.883253	0.998544	RRAS
56.418	0.0537484	0.366113	0.146808	0.883283	0.998544	SLC26A11
239.906	-0.0346657	0.236966	-0.14629	0.883693	0.998544	TNPO3
18.7409	0.0812636	0.556088	0.146134	0.883815	0.998544	CHRM5
28.7665	0.0659098	0.451316	0.146039	0.883891	0.998544	DHRS1
53.1571	0.0508201	0.348091	0.145997	0.883924	0.998544	PDCD11
45.4484	0.0536266	0.367416	0.145956	0.883956	0.998544	UNC45A
43.6714	-0.0565627	0.387607	-0.145928	0.883978	0.998544	AC010149.1
97.9065	0.0447076	0.306636	0.145801	0.884079	0.998544	TNFRSF10A
145.098	-0.0399321	0.274109	-0.14568	0.884174	0.998544	TRAPPC1
21.121	0.0699191	0.480508	0.145511	0.884308	0.998544	CLDN15
179.304	-0.0356323	0.244993	-0.145442	0.884362	0.998544	THUMPD3-AS1
199.832	-0.0353864	0.243573	-0.145281	0.884489	0.998544	POU2F2
56.3721	0.0492723	0.339161	0.145277	0.884492	0.998544	LIG1
60.9309	-0.050351	0.346659	-0.145246	0.884516	0.998544	ARMC10
115.466	-0.0375835	0.258781	-0.145232	0.884527	0.998544	LARP7
15.4531	0.092052	0.634348	0.145113	0.884622	0.998544	POP1
143.968	0.0387952	0.267401	0.145083	0.884646	0.998544	TECPR1
93.4471	0.044237	0.304911	0.145081	0.884647	0.998544	FAM76B
892.286	-0.0277911	0.191681	-0.144986	0.884722	0.998544	RNF213
27.9398	0.0632823	0.43656	0.144957	0.884745	0.998544	DMAC2
44.9411	0.0537908	0.372082	0.144567	0.885053	0.998544	CARD19
14.9774	-0.0823862	0.569974	-0.144544	0.885071	0.998544	NPIPA1
40.4891	0.0540138	0.373946	0.144443	0.885151	0.998544	HMGCL
22.4555	-0.0717764	0.497445	-0.14429	0.885271	0.998544	CREB3
18.5937	-0.0794816	0.55105	-0.144237	0.885313	0.998544	MUL1
181.225	-0.0345911	0.239877	-0.144204	0.88534	0.998544	LPGAT1
49.9159	0.0498459	0.345756	0.144165	0.88537	0.998544	MTIF2
86.2581	0.041183	0.285714	0.144141	0.885389	0.998544	FARSB
89.0509	0.0434622	0.301528	0.14414	0.88539	0.998544	MPP5
56.3829	-0.048846	0.339148	-0.144026	0.88548	0.998544	MAP2K7
23.3402	0.0701501	0.487239	0.143975	0.885521	0.998544	SAYSD1
56.8391	0.046327	0.321807	0.143959	0.885533	0.998544	PGM1
39.8502	0.0634066	0.44153	0.143607	0.885811	0.998544	PPP1R8
15.2691	-0.0840247	0.585693	-0.143462	0.885925	0.998544	ACAD8
107.607	0.0398913	0.278493	0.14324	0.886101	0.998544	RTN3
35.4227	-0.0565088	0.3947	-0.143169	0.886157	0.998544	CPPED1
72.209	-0.0458406	0.320284	-0.143125	0.886192	0.998544	CHCHD6
18.5153	0.0779526	0.544718	0.143106	0.886206	0.998544	DMWD
201.399	-0.0335638	0.234815	-0.142937	0.88634	0.998544	PHYKPL
103327	-0.0257787	0.180483	-0.142831	0.886423	0.998544	MALAT1
189.861	-0.0334217	0.234114	-0.142758	0.886481	0.998544	GBP2
345.34	0.0315903	0.221443	0.142657	0.886561	0.998544	WWP2
15.9056	0.0781967	0.54818	0.142648	0.886568	0.998544	TIMM21
78.8188	-0.0461575	0.323585	-0.142644	0.886571	0.998544	TDP2
24.4566	0.0637775	0.448207	0.142295	0.886847	0.998544	TSEN34
127.019	-0.0366129	0.257389	-0.142247	0.886885	0.998544	LGALS8
334.122	-0.0322334	0.226635	-0.142226	0.886902	0.998544	LARP4B
154.094	-0.037113	0.261056	-0.142165	0.88695	0.998544	HDLBP
36.7455	-0.0600157	0.422416	-0.142077	0.887019	0.998544	ADAT2
33.5135	0.0637405	0.448938	0.141981	0.887095	0.998544	DLEC1
120.18	-0.0359792	0.25434	-0.141461	0.887506	0.998544	ARRB2
107.539	-0.0435206	0.307975	-0.141312	0.887623	0.998544	RHOF
424.51	-0.0297913	0.210909	-0.141252	0.887671	0.998544	WDR7
285.734	0.0357678	0.253327	0.141192	0.887718	0.998544	ATP5MPL
49.689	0.0483964	0.342775	0.14119	0.88772	0.998544	TRIOBP
40.6512	0.0563296	0.399054	0.141158	0.887745	0.998544	XXYLT1
126.389	0.037064	0.262832	0.141018	0.887856	0.998544	ATG12
443.065	-0.0290491	0.206342	-0.140781	0.888043	0.998544	URI1
20.4107	-0.0813162	0.577816	-0.14073	0.888083	0.998544	SULT1B1
36.4946	0.0546284	0.388228	0.140712	0.888097	0.998544	SF3B4
284.76	0.0354022	0.251927	0.140526	0.888245	0.998544	MBNL2
69.5083	0.0452275	0.322311	0.140323	0.888405	0.998544	EBAG9
27.2408	0.0669852	0.477848	0.140181	0.888517	0.998544	NAT9
15.8974	-0.0787424	0.562548	-0.139975	0.88868	0.998544	TINCR
35.2438	0.0604272	0.431786	0.139947	0.888702	0.998544	RPL26L1
33.1695	-0.0608451	0.435202	-0.139809	0.888811	0.998544	ASTE1
139.65	-0.0355573	0.254479	-0.139726	0.888876	0.998544	FAF2
28.1949	0.0603057	0.43188	0.139636	0.888948	0.998544	YIPF1
19.137	0.0702123	0.502989	0.13959	0.888984	0.998544	AACS
338.21	-0.0357394	0.25629	-0.139449	0.889095	0.998544	ANKH
242.426	0.0330196	0.236793	0.139445	0.889098	0.998544	GON4L
14.4025	-0.0802991	0.5767	-0.139239	0.889261	0.998544	AC009299.3
28.5945	0.0625753	0.449419	0.139236	0.889264	0.998544	BX284668.5
22.7622	0.0680718	0.489717	0.139002	0.889448	0.998544	EDC4
35.0295	0.0564112	0.405836	0.139	0.88945	0.998544	GLCE
65.537	0.0482685	0.347475	0.138912	0.88952	0.998544	AC131571.1
99.7655	-0.0405688	0.292346	-0.13877	0.889632	0.998544	GLOD4
79.1849	-0.0419489	0.302545	-0.138653	0.889724	0.998544	CNIH1
59.4088	-0.0513285	0.370242	-0.138635	0.889739	0.998544	TMEM140
61.6646	-0.044275	0.320487	-0.138149	0.890123	0.998544	TSR2
16.2371	-0.073795	0.534544	-0.138052	0.890199	0.998544	SPATA6
39.011	0.0566866	0.411533	0.137745	0.890442	0.998544	CHST7
69.6176	-0.0445655	0.32369	-0.13768	0.890494	0.998544	TMEM14C
353.999	-0.0325424	0.236452	-0.137628	0.890534	0.998544	ATP6V1G1
43.8503	0.0555607	0.404189	0.137462	0.890665	0.998544	NIT2
184.172	0.0333564	0.242727	0.137424	0.890696	0.998544	UXS1
69.2337	-0.0434677	0.316596	-0.137297	0.890796	0.998544	CCDC130
35.1671	0.0606807	0.44233	0.137184	0.890885	0.998544	RNF215
269.357	0.0349753	0.255383	0.136953	0.891068	0.998544	ANO6
69.4001	0.0421724	0.307984	0.136931	0.891086	0.998544	MLEC
274.364	-0.0340921	0.248992	-0.136921	0.891094	0.998544	ICAM3
29.1157	0.0579908	0.424034	0.13676	0.891221	0.998544	TMEM42
126.944	0.0351085	0.256828	0.136701	0.891267	0.998544	POLR3GL
98.0342	-0.0371565	0.271948	-0.136631	0.891323	0.998544	TMX3
115.68	-0.0366135	0.268124	-0.136555	0.891383	0.998544	APPL1
80.5995	0.0460734	0.337486	0.136519	0.891411	0.998544	LHPP
17.4685	-0.0740377	0.542386	-0.136504	0.891423	0.998544	CPT2
47.722	0.0497834	0.364855	0.136447	0.891468	0.998544	ITGAE
304.79	-0.0297963	0.218493	-0.136372	0.891527	0.998544	ZNF131
85.4793	0.0400178	0.293543	0.136327	0.891563	0.998544	SNF8
2564.36	0.0284125	0.208826	0.136058	0.891775	0.998544	ACTB
200.061	0.0341055	0.251091	0.135829	0.891956	0.998544	NDUFA11
20.865	-0.0657542	0.484334	-0.135762	0.892009	0.998544	BCL7A
32.5083	0.0571085	0.42118	0.135592	0.892144	0.998544	UCKL1
37.9016	0.0526945	0.388688	0.13557	0.892161	0.998544	DNAJC27
134.787	0.0359511	0.265392	0.135464	0.892245	0.998544	TAF11
171.85	-0.0367097	0.271362	-0.13528	0.892391	0.998544	DOP1A
31.9579	-0.0609175	0.450382	-0.135257	0.892408	0.998544	SAAL1
21.1925	-0.0921123	0.68137	-0.135187	0.892464	0.998544	KLF10
13.9604	0.0790772	0.585976	0.13495	0.892652	0.998544	AL353759.1
71.9827	0.0503869	0.373457	0.13492	0.892675	0.998544	C16orf87
289.233	0.0313304	0.232843	0.134556	0.892963	0.998544	KDM3B
76.6137	-0.0428691	0.318848	-0.13445	0.893047	0.998544	AGGF1
22.5727	0.0685428	0.509807	0.134449	0.893048	0.998544	PIGS
194.37	-0.0328444	0.244379	-0.134399	0.893087	0.998544	ATP5PF
17.7521	0.0770005	0.573767	0.134202	0.893243	0.998544	IQCE
32.973	0.054447	0.405725	0.134197	0.893247	0.998544	MGME1
50.0221	0.0497104	0.370856	0.134042	0.893369	0.998544	STOML2
14.2015	0.0777255	0.580107	0.133985	0.893415	0.998544	NAALADL1
45.2972	-0.0470883	0.351807	-0.133847	0.893524	0.998544	CNDP2
16.8499	0.0826783	0.617793	0.133828	0.893538	0.998544	MTUS1
27.5827	-0.0567766	0.424669	-0.133696	0.893643	0.998544	APBA3
42.9906	0.0483286	0.361482	0.133696	0.893643	0.998544	MIB2
21.7263	0.0645308	0.48323	0.13354	0.893766	0.998544	ZCCHC3
304.027	0.0317721	0.23796	0.133519	0.893783	0.998544	TSPAN5
44.754	0.0542755	0.406749	0.133437	0.893848	0.998544	DPY19L1
55.3789	-0.0462827	0.346881	-0.133425	0.893857	0.998544	ECHS1
17.5102	-0.0722392	0.542176	-0.133239	0.894004	0.998544	AC004039.1
470.799	-0.0311811	0.234101	-0.133195	0.894039	0.998544	SMARCA2
103.029	0.0372142	0.279519	0.133137	0.894085	0.998544	ACTR6
527.487	0.0283684	0.213113	0.133115	0.894103	0.998544	BABAM2
42.1994	-0.0519609	0.390466	-0.133074	0.894135	0.998544	RNF8
5689.53	0.0282903	0.212602	0.133067	0.894141	0.998544	RPL37A
36.316	0.0588988	0.442983	0.13296	0.894225	0.998544	DCUN1D2
26.43	-0.0600179	0.451762	-0.132853	0.89431	0.998544	FKBP4
133.415	0.0390531	0.294953	0.132404	0.894664	0.998758	AKAP8L
67.6868	0.0428394	0.323685	0.132349	0.894708	0.998758	PIK3C2B
101.064	0.0395667	0.299308	0.132194	0.894831	0.998758	FMR1
49.6714	0.045276	0.34292	0.132031	0.89496	0.998758	AFG1L
23.2506	-0.0634082	0.480385	-0.131995	0.894989	0.998758	PTP4A3
210.116	0.0301797	0.22886	0.13187	0.895087	0.998758	XBP1
121.369	-0.0360041	0.273372	-0.131703	0.895219	0.998758	TRIM37
33.5088	-0.0684893	0.52041	-0.131607	0.895295	0.998758	AGAP1
106.262	0.0357102	0.27159	0.131486	0.895391	0.998758	ZDHHC2
82.6449	0.0460725	0.35077	0.131347	0.895501	0.998758	SMIM27
104.887	0.0376362	0.287136	0.131074	0.895717	0.998758	ATG2B
56.8659	-0.0459018	0.350484	-0.130967	0.895802	0.998758	TBCC
234.319	-0.0296526	0.226952	-0.130656	0.896048	0.998758	CUL4A
17.2007	0.0782783	0.599348	0.130606	0.896087	0.998758	UBQLN4
80.1513	0.0409716	0.313734	0.130593	0.896097	0.998758	DHRS7B
41.5926	-0.058783	0.450339	-0.130531	0.896147	0.998758	GPR82
110.787	0.0375786	0.28806	0.130454	0.896207	0.998758	TMED2
14.6079	0.0844896	0.64844	0.130297	0.896332	0.998758	AC021054.1
39.2054	-0.0528486	0.406204	-0.130104	0.896484	0.998758	LY96
107.634	0.0363605	0.279478	0.130101	0.896486	0.998758	MFNG
1048.41	0.026821	0.206203	0.130071	0.89651	0.998758	TMA7
59.0049	0.0443638	0.34199	0.129723	0.896786	0.998959	ANAPC15
28.614	-0.0560163	0.432356	-0.12956	0.896914	0.998978	AC005332.4
17.2085	0.0709625	0.548148	0.129459	0.896995	0.998978	SLC35E4
1295.68	-0.0252446	0.196065	-0.128756	0.897551	0.999042	RPS17
158.862	0.0352725	0.274248	0.128615	0.897662	0.999042	DBI
20.3085	0.0662481	0.516204	0.128337	0.897882	0.999042	PGAM5
52.9579	-0.0491595	0.383738	-0.128107	0.898064	0.999042	CHCHD1
21.7749	0.0606458	0.47444	0.127826	0.898287	0.999042	AC019130.1
40.3989	0.072804	0.569858	0.127758	0.89834	0.999042	NINJ2
558.658	-0.0273312	0.214052	-0.127685	0.898399	0.999042	PTPRA
61.7767	-0.0424338	0.332647	-0.127564	0.898494	0.999042	RFX1
104.019	0.0363745	0.285261	0.127513	0.898535	0.999042	LCMT1
18.4833	0.0698945	0.548254	0.127486	0.898556	0.999042	LINC02666
89.0035	-0.0355666	0.279027	-0.127466	0.898571	0.999042	DNAJC11
22.3339	-0.0747605	0.586706	-0.127424	0.898605	0.999042	NCF4
31.0189	-0.0585076	0.459317	-0.12738	0.89864	0.999042	MGAT4B
19.3383	0.0731989	0.5754	0.127214	0.898771	0.999042	PCGF6
14.6088	-0.078843	0.620216	-0.127122	0.898844	0.999042	C9orf40
256.71	0.0309514	0.243674	0.12702	0.898925	0.999042	TSPO
99.8335	-0.0391267	0.308102	-0.126993	0.898946	0.999042	RNF130
61.5987	-0.0410706	0.32435	-0.126624	0.899238	0.999042	DDRGK1
309.484	0.0308965	0.244003	0.126624	0.899238	0.999042	GOLGB1
99.2394	-0.0343211	0.271262	-0.126524	0.899317	0.999042	PIEZO1
43.5288	-0.0470906	0.372484	-0.126423	0.899397	0.999042	HGS
26.4387	-0.0554888	0.438935	-0.126417	0.899402	0.999042	SLC52A2
81.711	0.0367434	0.290922	0.1263	0.899495	0.999042	ERGIC3
33.5404	-0.059813	0.473674	-0.126275	0.899515	0.999042	MTHFR
237.655	-0.0283719	0.224767	-0.126228	0.899551	0.999042	PDCD6IP
50.4823	0.0433014	0.343114	0.126201	0.899573	0.999042	SEPHS1
234.865	-0.0305644	0.242421	-0.12608	0.899669	0.999042	FOXK1
144.666	0.0372333	0.29559	0.125962	0.899762	0.999042	LCORL
311.816	0.027941	0.222405	0.125631	0.900024	0.999042	RC3H1
26.5768	-0.0574922	0.457928	-0.125549	0.900089	0.999042	PROSER3
8301.95	-0.0290829	0.231802	-0.125464	0.900156	0.999042	RPS14
894.642	0.0257878	0.205658	0.125392	0.900213	0.999042	USP34
28.3126	-0.0576512	0.460678	-0.125144	0.900409	0.999042	NACC2
17.316	-0.0834998	0.667298	-0.125131	0.90042	0.999042	LINC01644
110.378	-0.0367673	0.294623	-0.124794	0.900686	0.999042	C11orf80
118.454	-0.0332397	0.266575	-0.124692	0.900768	0.999042	PLEKHM3
456.214	-0.0280442	0.225232	-0.124512	0.90091	0.999042	TTC3
193.777	-0.0320523	0.25755	-0.124451	0.900958	0.999042	ATE1
74.879	0.0394776	0.317247	0.124438	0.900969	0.999042	MAPK9
47.2068	-0.0455357	0.366131	-0.12437	0.901022	0.999042	CD99L2
32.8646	-0.0554919	0.446466	-0.124291	0.901085	0.999042	AKAP1
38.8958	0.0460881	0.371156	0.124175	0.901177	0.999042	CYTH2
229.04	-0.0297493	0.239661	-0.124131	0.901212	0.999042	STX16
43.6499	-0.0489267	0.394812	-0.123924	0.901376	0.999042	CNNM3
213.349	0.0308198	0.248917	0.123816	0.901461	0.999042	COX7A2L
55.7219	0.04358	0.353339	0.123338	0.90184	0.999042	FLYWCH1
690.665	0.0254682	0.207149	0.122947	0.902149	0.999042	XRN1
46.7345	-0.043997	0.357914	-0.122926	0.902165	0.999042	NBPF14
73.5108	0.0363946	0.296108	0.12291	0.902179	0.999042	DAP
14.4176	0.0751045	0.611311	0.122858	0.90222	0.999042	EID2B
217.094	-0.0319182	0.260232	-0.122653	0.902382	0.999042	SELENOH
393.365	-0.0253767	0.207073	-0.122549	0.902464	0.999042	NEMF
320.859	0.0286841	0.23407	0.122545	0.902467	0.999042	SLC25A3
131.329	-0.030884	0.252138	-0.122488	0.902512	0.999042	SMIM26
104.27	0.0346048	0.282722	0.122399	0.902583	0.999042	CCDC167
137.781	0.0323013	0.264731	0.122015	0.902887	0.999042	ZMYM5
238.182	-0.0275788	0.226266	-0.121887	0.902989	0.999042	ST13
73.3903	-0.0378291	0.310496	-0.121835	0.90303	0.999042	INTS9
50.449	-0.0414552	0.340664	-0.12169	0.903145	0.999042	TCP11L1
52.4964	0.0418428	0.34437	0.121505	0.903291	0.999042	PCIF1
239.745	0.027657	0.22772	0.121452	0.903333	0.999042	CHIC2
971.197	0.0268488	0.221686	0.121112	0.903602	0.999042	MED13L
492.809	0.0257868	0.212923	0.121109	0.903605	0.999042	PHIP
14.0763	0.0757659	0.627367	0.120768	0.903875	0.999042	AC012615.1
106.745	-0.0338546	0.280392	-0.12074	0.903897	0.999042	SLC7A6OS
14.8518	-0.0694994	0.575633	-0.120736	0.903901	0.999042	CCDC61
151.016	-0.0334274	0.2771	-0.120633	0.903982	0.999042	NECAP2
18.0346	-0.0663198	0.549938	-0.120595	0.904012	0.999042	P2RY14
48.4797	-0.0437733	0.362982	-0.120594	0.904013	0.999042	LMF2
25.6157	-0.0566538	0.469966	-0.120549	0.904048	0.999042	TUT1
24.1765	-0.0592583	0.492318	-0.120366	0.904193	0.999042	OSBP2
839.978	0.0237979	0.197787	0.120321	0.904229	0.999042	STK10
506.442	0.0286415	0.238386	0.120147	0.904366	0.999042	NCOA3
135.473	0.0326587	0.271947	0.120092	0.90441	0.999042	MICOS13
86.6262	0.033955	0.282985	0.119989	0.904492	0.999042	GNL3L
46.2841	0.0488225	0.407107	0.119925	0.904542	0.999042	DCTD
22.6753	-0.0590593	0.493008	-0.119794	0.904646	0.999042	FRMD5
44.3585	-0.0496199	0.415025	-0.119559	0.904833	0.999042	AL513188.1
116.244	0.0350893	0.293566	0.119528	0.904857	0.999042	ROMO1
83.7355	0.0351519	0.295074	0.119129	0.905173	0.999042	LIMD1
115.353	-0.0325017	0.272967	-0.119068	0.905221	0.999042	TMEM219
25.625	0.0554122	0.465386	0.119067	0.905222	0.999042	XYLT2
15.6264	0.0658859	0.553885	0.118952	0.905313	0.999042	ZBTB33
31.5641	-0.0498681	0.419249	-0.118946	0.905318	0.999042	MED12
14.1336	-0.0736213	0.619225	-0.118893	0.90536	0.999042	WWTR1
24.5959	0.054514	0.458883	0.118797	0.905436	0.999042	OCEL1
209.033	-0.0279847	0.235898	-0.118631	0.905568	0.999042	NPEPPS
49.7223	-0.0423528	0.357401	-0.118502	0.90567	0.999042	HPS5
19.551	-0.061246	0.517229	-0.118412	0.905741	0.999042	CCNG2
51.4417	0.0430913	0.364388	0.118256	0.905864	0.999042	ZNF195
16.0088	-0.0698039	0.590855	-0.118141	0.905956	0.999042	ARG2
59.3064	0.038706	0.328309	0.117895	0.906151	0.999042	TYMP
60.5986	0.040955	0.347466	0.117868	0.906173	0.999042	DDX55
26.2384	-0.0541901	0.463242	-0.11698	0.906876	0.999042	FAM184A
159.959	0.028779	0.246256	0.116866	0.906966	0.999042	MANBA
27.2298	0.0534066	0.457092	0.11684	0.906987	0.999042	TMEM41A
17.4302	-0.0630066	0.539417	-0.116805	0.907015	0.999042	CENPH
18.2466	-0.0676699	0.580245	-0.116623	0.907159	0.999042	TOP3B
31.2816	-0.0566348	0.48624	-0.116475	0.907276	0.999042	AC073840.1
152.884	0.0433367	0.37255	0.116325	0.907395	0.999042	MTSS1
157.932	-0.0315264	0.271386	-0.116168	0.907519	0.999042	AFTPH
97.0429	0.0318255	0.274749	0.115835	0.907783	0.999042	RAB8A
41.9596	0.0423779	0.365858	0.115832	0.907786	0.999042	EI24
133.166	-0.0314292	0.271739	-0.11566	0.907922	0.999042	TRAPPC5
119.871	0.0318287	0.275255	0.115633	0.907943	0.999042	PRDX6
321.126	0.0264787	0.228991	0.115632	0.907944	0.999042	USP24
24.8523	0.0512371	0.443143	0.115622	0.907952	0.999042	C2orf69
122.11	0.0345762	0.299177	0.115571	0.907993	0.999042	ALKBH7
29.9128	0.0483579	0.418762	0.115478	0.908066	0.999042	RRP8
171.934	0.0315662	0.273475	0.115426	0.908107	0.999042	G2E3
125.341	-0.031072	0.26921	-0.115419	0.908113	0.999042	SSR3
78.8052	0.0340779	0.295578	0.115292	0.908213	0.999042	MTMR9
66.9918	-0.036732	0.318743	-0.11524	0.908255	0.999042	MRPL21
17.6124	0.0747314	0.649523	0.115056	0.908401	0.999042	ELOVL4
17.8722	0.0701116	0.609901	0.114956	0.90848	0.999042	LINC02391
170.07	-0.0351301	0.305727	-0.114907	0.908519	0.999042	ZBTB44
111.321	0.0332429	0.289388	0.114873	0.908546	0.999042	NUP107
22.4383	0.0554276	0.484795	0.114332	0.908975	0.999042	EVI5L
42.8124	-0.0424793	0.372178	-0.114137	0.909129	0.999042	DESI1
24.1791	0.0542944	0.476304	0.113991	0.909245	0.999042	C10orf143
155.951	0.029103	0.256224	0.113584	0.909567	0.999042	UQCRQ
311.17	-0.0246956	0.217446	-0.113571	0.909578	0.999042	C5orf56
24.7337	0.052225	0.460517	0.113405	0.909709	0.999042	APEH
1071.08	0.0229866	0.202815	0.113338	0.909763	0.999042	BTF3
83.2101	0.0364849	0.322864	0.113004	0.910028	0.999042	SLC25A42
15.6558	-0.0629439	0.557582	-0.112887	0.91012	0.999042	GID4
85.4068	0.0319177	0.28372	0.112497	0.910429	0.999042	NBPF11
41.2671	0.0418467	0.372048	0.112477	0.910445	0.999042	TMEM138
33.8247	0.0456943	0.406734	0.112345	0.91055	0.999042	TRIM11
65.7012	-0.0346145	0.308365	-0.112252	0.910624	0.999042	THAP6
457.995	0.0226152	0.201636	0.112158	0.910698	0.999042	GMDS
32.9003	0.0450842	0.402295	0.112068	0.91077	0.999042	POLDIP2
563.014	-0.0234184	0.209098	-0.111997	0.910826	0.999042	NLRC5
14.4347	0.0656974	0.586855	0.111948	0.910864	0.999042	ZNF888
4507.78	0.0242398	0.216666	0.111877	0.910921	0.999042	RPS24
27.2369	-0.050631	0.452931	-0.111785	0.910994	0.999042	SOCS7
27.6034	-0.0482764	0.431997	-0.111752	0.91102	0.999042	SNX15
23.5321	0.0523158	0.468314	0.111711	0.911052	0.999042	PRR14
80.8689	0.0335078	0.300371	0.111555	0.911176	0.999042	RBM19
36.0628	0.0478936	0.42967	0.111466	0.911247	0.999042	GPAT3
57.6867	-0.037507	0.337203	-0.11123	0.911434	0.999042	PLEKHA8
16.9713	0.0629075	0.56639	0.111067	0.911563	0.999042	SFR1
24.2218	-0.0587395	0.529127	-0.111012	0.911607	0.999042	AC136475.3
58.2747	-0.0369138	0.332726	-0.110944	0.911661	0.999042	NUBP2
20.3642	-0.0572909	0.516686	-0.110881	0.91171	0.999042	AL451165.2
19.9797	0.0608473	0.549666	0.110699	0.911855	0.999042	TLE2
302.637	-0.0253833	0.229348	-0.110676	0.911873	0.999042	MAPKAP1
35.8907	0.0449834	0.407933	0.110272	0.912194	0.999042	POLD3
30.6035	-0.0485139	0.439949	-0.110272	0.912194	0.999042	CCDC159
46.8644	-0.041123	0.37303	-0.11024	0.912219	0.999042	KLHL3
686.97	0.0235129	0.213524	0.110118	0.912315	0.999042	DOCK9
20.5433	0.0556154	0.505315	0.110061	0.912361	0.999042	FAM118B
16.1665	-0.0597869	0.543327	-0.110039	0.912379	0.999042	AC015813.1
236.697	0.0243666	0.221816	0.109851	0.912528	0.999042	SEC63
171.124	0.0272144	0.247926	0.109768	0.912593	0.999042	PSMA2
65.7476	0.035134	0.32014	0.109746	0.912611	0.999042	RSPRY1
20.1571	-0.0692394	0.632547	-0.109461	0.912837	0.999042	HIST2H4B
39.0074	-0.0453899	0.415271	-0.109302	0.912963	0.999042	CENPB
148.381	-0.0303768	0.27829	-0.109155	0.91308	0.999042	NNT
33.8978	0.0429624	0.393618	0.109147	0.913086	0.999042	TRMT6
60.1438	0.0383416	0.351341	0.109129	0.9131	0.999042	MRPS12
70.6837	0.0340044	0.311606	0.109126	0.913102	0.999042	NADSYN1
31.9513	0.0469523	0.430338	0.109106	0.913119	0.999042	JPT2
21.2162	-0.0547562	0.502327	-0.109005	0.913199	0.999042	ACVR2B
163.105	-0.0266124	0.244261	-0.108951	0.913242	0.999042	SUPT16H
128.096	0.0286631	0.264029	0.108561	0.913551	0.999042	PLXNC1
98.7642	0.0312392	0.28782	0.108537	0.91357	0.999042	CKAP5
139.412	-0.0291519	0.26875	-0.108473	0.913621	0.999042	HDAC1
70.4228	0.035956	0.331535	0.108453	0.913636	0.999042	PRKCZ
19.5029	0.0555736	0.514487	0.108017	0.913982	0.999042	GTPBP3
28.871	0.0482222	0.447356	0.107794	0.914159	0.999042	ZNF257
94.2975	-0.0347688	0.323099	-0.10761	0.914305	0.999042	MRPL51
15.7143	-0.0646217	0.600519	-0.10761	0.914305	0.999042	AP000919.3
13.625	0.0671204	0.624917	0.107407	0.914466	0.999042	HOMER1
3776.75	0.0233296	0.217595	0.107216	0.914618	0.999042	RPL10A
211.065	-0.0266804	0.248908	-0.10719	0.914638	0.999042	TARSL2
68.6649	0.0358151	0.334384	0.107108	0.914703	0.999042	MAML3
79.1366	0.0331738	0.309736	0.107104	0.914707	0.999042	MRPL14
543.419	-0.0210553	0.197064	-0.106845	0.914912	0.999042	ERBIN
24.23	-0.0477197	0.44796	-0.106527	0.915165	0.999042	TAF9B
7207.7	-0.0220602	0.2071	-0.106519	0.91517	0.999042	RPS8
4696.97	-0.0272703	0.25602	-0.106516	0.915173	0.999042	RPL18
90.6458	0.030577	0.287323	0.10642	0.915249	0.999042	FBXO38
353.209	-0.0241997	0.227422	-0.106409	0.915258	0.999042	DEK
27.5778	-0.0488152	0.458761	-0.106407	0.91526	0.999042	PIAS4
56.7202	-0.0404935	0.380668	-0.106375	0.915285	0.999042	BCLAF3
168.006	0.0258295	0.242919	0.106329	0.915321	0.999042	PPARD
262.61	0.0300111	0.282434	0.106259	0.915377	0.999042	FBXW11
141.945	0.0282135	0.265578	0.106234	0.915397	0.999042	TAF10
45.7269	-0.0398613	0.375459	-0.106167	0.91545	0.999042	COA6
79.7102	-0.0360341	0.339687	-0.10608	0.915519	0.999042	LIPE-AS1
203.133	-0.0271194	0.256303	-0.10581	0.915733	0.999042	SF3B2
55.2763	0.0344409	0.327352	0.105211	0.916209	0.999042	PBDC1
88.3512	0.0301907	0.287634	0.104962	0.916406	0.999042	YWHAH
74.5449	-0.032254	0.307632	-0.104846	0.916498	0.999042	DRAM2
65.8933	-0.0341837	0.32604	-0.104845	0.916499	0.999042	ABRAXAS1
3537.27	-0.0213751	0.203934	-0.104814	0.916524	0.999042	RPL35
18.1281	-0.0551223	0.526157	-0.104764	0.916563	0.999042	ASMTL-AS1
14.7272	0.0587706	0.56158	0.104652	0.916652	0.999042	AC023421.2
18.9671	0.0537296	0.51468	0.104394	0.916857	0.999042	DBR1
488.393	-0.0251305	0.241142	-0.104215	0.916999	0.999042	NSA2
442.129	0.0215551	0.20689	0.104186	0.917022	0.999042	CAB39
51.1461	-0.0362055	0.347519	-0.104183	0.917024	0.999042	MARCH2
81.0132	-0.0313581	0.301092	-0.104148	0.917052	0.999042	RUBCN
623.972	-0.0267135	0.256734	-0.104051	0.917129	0.999042	SLC9A9
73.2379	0.0432619	0.415842	0.104034	0.917142	0.999042	PSTPIP2
177.499	-0.0248204	0.238692	-0.103985	0.917181	0.999042	TMCO1
974.036	-0.0275401	0.265199	-0.103847	0.917291	0.999042	LRRC8C
29.0644	-0.0450038	0.435663	-0.1033	0.917725	0.999042	NDOR1
2950.94	-0.023208	0.224726	-0.103272	0.917747	0.999042	RPS5
25.0265	0.059986	0.582156	0.103041	0.91793	0.999042	TRIO
47.1636	-0.0382359	0.371175	-0.103013	0.917953	0.999042	GPATCH11
104.326	-0.0307393	0.298613	-0.10294	0.91801	0.999042	TMEM50B
81.795	0.0325351	0.316903	0.102666	0.918228	0.999042	RMND5A
240.608	-0.0228378	0.222455	-0.102662	0.918231	0.999042	UBE4B
87.2433	-0.0304633	0.297166	-0.102512	0.91835	0.999042	DCTN3
145.765	-0.0864686	0.844187	-0.102428	0.918417	0.999042	HIST1H2AC
14.1037	0.0611105	0.597168	0.102334	0.918492	0.999042	TRAV17
42.0605	-0.0379783	0.371844	-0.102135	0.918649	0.999042	ZNF580
33.1074	-0.0407237	0.399074	-0.102045	0.918721	0.999042	RFT1
47.0298	0.0448087	0.440418	0.101741	0.918962	0.999042	TNFSF13B
60.203	0.0336879	0.331259	0.101697	0.918997	0.999042	DHX35
277.327	0.0252841	0.248693	0.101668	0.91902	0.999042	UBXN1
161.42	0.0279944	0.275699	0.10154	0.919122	0.999042	DCAF1
45.2503	0.0370337	0.365241	0.101395	0.919237	0.999042	ZNF12
18.4457	-0.0584611	0.576785	-0.101357	0.919267	0.999042	CKS1B
419.934	0.0215985	0.213135	0.101337	0.919283	0.999042	SMAP1
72.4834	0.0311561	0.308268	0.101068	0.919496	0.999042	KLHL8
39.7334	-0.0425294	0.421778	-0.100834	0.919682	0.999042	ALKBH3
283.082	0.0244312	0.242868	0.100595	0.919872	0.999042	ZZEF1
238.181	-0.0222346	0.221552	-0.100358	0.92006	0.999042	CCAR1
21.7604	-0.0502186	0.501699	-0.100097	0.920267	0.999042	AC003093.1
39.2711	0.0371736	0.371444	0.100079	0.920282	0.999042	NSUN5
64.5994	0.0317049	0.317021	0.100009	0.920337	0.999042	FBH1
34.954	-0.039152	0.391933	-0.0998946	0.920428	0.999042	HMGA1P4
404.987	-0.024298	0.243385	-0.0998338	0.920476	0.999042	SNX29
35.3755	-0.0407685	0.408851	-0.099715	0.920571	0.999042	PAFAH1B3
262.712	0.0361529	0.363029	0.0995869	0.920672	0.999042	TOX
18.8882	0.0642465	0.645161	0.0995821	0.920676	0.999042	MED12L
67.879	-0.0321313	0.322913	-0.0995046	0.920738	0.999042	PTRH2
63.7076	-0.0328647	0.33116	-0.0992411	0.920947	0.999042	SH2D3A
2289.84	0.0227782	0.230124	0.098982	0.921153	0.999042	EEF1B2
94.7616	0.0301806	0.304912	0.0989814	0.921153	0.999042	EGLN1
79.558	0.0307599	0.310791	0.0989727	0.92116	0.999042	UBE2M
1569.47	-0.0190597	0.192593	-0.0989637	0.921167	0.999042	PAG1
21.839	-0.0511914	0.517617	-0.0988982	0.921219	0.999042	SWAP70
90.0581	-0.0308192	0.311646	-0.0988917	0.921224	0.999042	ZNF438
149.937	0.0238766	0.242284	0.0985479	0.921497	0.999042	DPP7
524.768	0.0194051	0.196912	0.0985472	0.921498	0.999042	MYL12B
14349.9	-0.0204996	0.208251	-0.098437	0.921585	0.999042	EEF1A1
25.2541	0.0478401	0.486281	0.0983795	0.921631	0.999042	GNPDA1
105.272	0.028127	0.286066	0.0983234	0.921675	0.999042	ATRAID
34.5358	-0.0392527	0.399799	-0.0981809	0.921789	0.999042	MRPL49
66.3628	0.0323267	0.329646	0.0980649	0.921881	0.999042	WAC-AS1
85.191	-0.0285262	0.291091	-0.0979973	0.921934	0.999042	LLPH
88.1112	-0.0278095	0.283784	-0.0979956	0.921936	0.999042	ATP6V0B
256.087	0.021138	0.215871	0.0979195	0.921996	0.999042	TMEM59
351.691	0.0222505	0.227366	0.0978618	0.922042	0.999042	TRIP12
90.2313	-0.0281935	0.288311	-0.0977886	0.9221	0.999042	RCN2
122.331	-0.028236	0.28901	-0.0976991	0.922171	0.999042	RCAN3AS
298.608	0.0203286	0.209021	0.097256	0.922523	0.999042	GNAI2
116.839	-0.026288	0.270308	-0.0972521	0.922526	0.999042	PABPN1
128.158	-0.0263252	0.270869	-0.0971879	0.922577	0.999042	SELPLG
151.09	-0.0256609	0.26407	-0.0971746	0.922588	0.999042	DCAF8
100.506	-0.0333081	0.343483	-0.0969714	0.922749	0.999042	ZNF700
35.2151	0.0424417	0.438336	0.0968246	0.922866	0.999042	WDR86
83.0926	-0.031544	0.325807	-0.0968182	0.922871	0.999042	CNPY3
34.4582	0.0418512	0.43253	0.0967591	0.922918	0.999042	LONRF3
40.9327	-0.0354893	0.367232	-0.09664	0.923012	0.999042	POLR2M
189.753	0.0221162	0.229469	0.0963799	0.923219	0.999042	HIPK3
167.603	-0.0243697	0.252906	-0.0963588	0.923236	0.999042	NCKAP1L
75.7916	-0.0305675	0.317691	-0.0962177	0.923348	0.999042	MTLN
12887.4	-0.0206598	0.214926	-0.0961252	0.923421	0.999042	RPL10
52.5413	0.0321448	0.335548	0.095798	0.923681	0.999042	MAN1B1
41.5664	0.04089	0.426887	0.0957866	0.92369	0.999042	SLFN13
132.327	-0.0261518	0.27358	-0.0955912	0.923845	0.999042	NDUFA5
169.019	0.0231167	0.242356	0.0953829	0.924011	0.999042	EDEM3
48.6928	-0.0353745	0.370914	-0.0953714	0.92402	0.999042	PDZD2
28.5516	-0.0453059	0.476145	-0.0951515	0.924194	0.999042	ZNF333
23.4186	-0.045121	0.474395	-0.0951129	0.924225	0.999042	SPHK2
127.299	-0.0264808	0.278556	-0.0950646	0.924264	0.999042	PRMT3
62.5454	-0.0303772	0.319705	-0.0950161	0.924302	0.999042	ACSS1
82.9829	0.0292176	0.307826	0.0949157	0.924382	0.999042	NDUFV3
250.158	0.0211963	0.223551	0.0948164	0.924461	0.999042	RNF157
21.8879	-0.0487284	0.514159	-0.094773	0.924495	0.999042	AC022098.1
32.6534	-0.0417977	0.441901	-0.094586	0.924644	0.999042	MLKL
60.4399	-0.0312182	0.330254	-0.0945279	0.92469	0.999042	DTX3L
38.0793	0.0383152	0.405962	0.0943812	0.924806	0.999042	ESRRA
352.584	0.022426	0.237892	0.0942698	0.924895	0.999042	LONP2
22.3779	0.0444471	0.472171	0.0941336	0.925003	0.999042	MTHFSD
96.6682	-0.0301399	0.32096	-0.0939054	0.925184	0.999042	YPEL2
53.2228	-0.0335542	0.359103	-0.0934389	0.925555	0.999042	FKTN
143.923	-0.0228665	0.244983	-0.0933393	0.925634	0.999042	MAP2K2
86.5584	-0.0317383	0.340371	-0.0932462	0.925708	0.999042	POLR2I
104.91	-0.0266844	0.28638	-0.0931784	0.925762	0.999042	AIP
21.6975	-0.0481234	0.517144	-0.093056	0.925859	0.999042	SLC51A
43.9572	0.0340534	0.366641	0.0928793	0.925999	0.999042	MTG2
36.2232	-0.0370628	0.399296	-0.0928204	0.926046	0.999042	KHNYN
58.1435	0.0328939	0.355035	0.0926496	0.926182	0.999042	ZFAND1
186.466	-0.0235553	0.254818	-0.0924397	0.926349	0.999042	M6PR
18.7292	0.0464285	0.502297	0.0924323	0.926355	0.999042	AP001628.1
60.6034	0.0311551	0.337119	0.0924156	0.926368	0.999042	NDUFS3
3186.38	0.016758	0.18149	0.0923353	0.926432	0.999042	SKAP1
62.4802	-0.0315448	0.341858	-0.0922744	0.92648	0.999042	LINC00667
33.8077	0.0416046	0.451057	0.092238	0.926509	0.999042	AC092535.4
73.1735	-0.0275853	0.299154	-0.0922109	0.92653	0.999042	MGRN1
63.6949	0.0292651	0.317877	0.0920642	0.926647	0.999042	MSL1
350.211	0.0212477	0.2308	0.0920608	0.92665	0.999042	PTBP3
18.1142	0.0510249	0.557086	0.0915926	0.927022	0.999042	UBFD1
24.6808	0.0435596	0.476269	0.0914601	0.927127	0.999042	NAV1
27.9646	0.039525	0.433551	0.0911657	0.927361	0.999042	EMC1
1265.52	0.0202258	0.222274	0.0909946	0.927497	0.999042	PPP2R5C
24.4512	-0.0425175	0.467797	-0.0908889	0.927581	0.999042	PLOD3
549.576	-0.0179557	0.197728	-0.0908105	0.927643	0.999042	ZNF148
151.566	0.0235578	0.261618	0.0900464	0.92825	0.999042	BRI3
7852.48	0.0167208	0.185792	0.0899972	0.928289	0.999042	ARHGAP15
139.984	0.0233535	0.25952	0.0899873	0.928297	0.999042	C6orf62
5333	-0.0189142	0.210222	-0.0899724	0.928309	0.999042	RPL17
17.0551	0.048364	0.537765	0.0899352	0.928339	0.999042	FBXL22
20.1051	0.0461697	0.514575	0.089724	0.928507	0.999042	HEBP1
40.4629	-0.0336269	0.376078	-0.0894149	0.928752	0.999042	UQCC3
838.487	-0.0191673	0.2149	-0.0891917	0.92893	0.999042	UBAC2
185.118	0.0223953	0.251399	0.0890825	0.929016	0.999042	REEP3
127.158	0.0225707	0.253894	0.0888982	0.929163	0.999042	ZNF655
182.007	0.0211488	0.239022	0.0884805	0.929495	0.999042	CD164
140.172	-0.0243192	0.275288	-0.0883412	0.929606	0.999042	SNRPE
425.875	0.0177742	0.201219	0.0883324	0.929612	0.999042	TPR
16.0926	-0.0512346	0.580746	-0.0882221	0.9297	0.999042	ZNF576
18.9542	0.0463467	0.525683	0.0881646	0.929746	0.999042	THEM6
65.7413	-0.0284026	0.32302	-0.0879283	0.929934	0.999042	PGM2L1
16.6856	0.0500083	0.569197	0.0878576	0.92999	0.999042	AC005041.5
178.559	0.0254152	0.289645	0.0877459	0.930079	0.999042	GDI2
14.8108	-0.0494176	0.563259	-0.0877352	0.930087	0.999042	HIST1H2BE
33.9504	-0.0347686	0.396368	-0.0877178	0.930101	0.999042	PLCB2
35.954	0.0347219	0.39689	0.0874849	0.930286	0.999042	TTC4
13.6567	0.0517344	0.592004	0.0873887	0.930363	0.999042	UBXN8
20.9263	-0.0459862	0.52743	-0.0871893	0.930521	0.999042	SHMT1
34.7627	0.0346865	0.398802	0.0869766	0.93069	0.999042	RANBP6
42.2015	0.0327426	0.376523	0.0869604	0.930703	0.999042	RBMX2
537.094	0.0174414	0.20075	0.086881	0.930766	0.999042	PSMA1
52.6533	0.0340479	0.392291	0.0867924	0.930837	0.999042	HCFC2
64.9425	0.028148	0.324332	0.0867878	0.93084	0.999042	TXN2
40.6599	0.0337033	0.388426	0.0867691	0.930855	0.999042	ERI1
613.248	0.017059	0.19714	0.0865324	0.931043	0.999042	RSF1
1343.05	-0.0184177	0.213031	-0.0864556	0.931104	0.999042	SSH2
77.0123	0.0292289	0.338148	0.0864383	0.931118	0.999042	APIP
648.55	0.0202131	0.234658	0.0861386	0.931356	0.999042	PUM2
74.5968	0.0259161	0.300887	0.0861323	0.931361	0.999042	SMYD2
239.86	0.0226471	0.263155	0.08606	0.931419	0.999042	DSTN
201.587	0.0196656	0.228772	0.0859619	0.931497	0.999042	UBE2I
33.0213	0.0336826	0.392446	0.0858274	0.931604	0.999042	ATP6AP1
53.5549	-0.028653	0.334392	-0.0856867	0.931715	0.999042	ABRAXAS2
347.805	-0.0187863	0.219632	-0.0855357	0.931836	0.999042	OGDH
17.1362	-0.0496148	0.580134	-0.0855229	0.931846	0.999042	TMEM251
13.6748	-0.0533002	0.623597	-0.0854722	0.931886	0.999042	TMEM265
15.5866	0.0562974	0.659877	0.0853149	0.932011	0.999042	NUAK2
15.9361	-0.0497904	0.584675	-0.0851591	0.932135	0.999042	HYI
108.564	-0.0223834	0.262873	-0.0851489	0.932143	0.999042	ARCN1
28.1625	-0.0362953	0.428045	-0.0847932	0.932426	0.999042	RPARP-AS1
25.9814	-0.0394951	0.466115	-0.0847327	0.932474	0.999042	PITPNM1
118.529	-0.0232373	0.274394	-0.084686	0.932511	0.999042	LETMD1
74.9331	-0.0265918	0.314059	-0.0846713	0.932523	0.999042	GANAB
99.0126	0.0267206	0.315742	0.0846279	0.932557	0.999042	METTL8
121.269	0.0226067	0.267187	0.0846101	0.932571	0.999042	CIAO2B
90.3069	-0.0271931	0.323113	-0.08416	0.932929	0.999042	ELMSAN1
71.6812	-0.0272008	0.323225	-0.0841546	0.932933	0.999042	ATPAF1
36.5093	0.0344923	0.410465	0.0840324	0.933031	0.999042	DGCR8
295.509	-0.0195458	0.232909	-0.0839203	0.93312	0.999042	MCPH1
709.942	0.0182006	0.217417	0.0837129	0.933285	0.999042	MAP4K4
14.3113	-0.0475021	0.568534	-0.0835519	0.933413	0.999042	NEB
138.266	-0.0206747	0.247885	-0.0834044	0.93353	0.999042	ATAD1
51.4417	0.0279244	0.334874	0.083388	0.933543	0.999042	DEDD2
96.0246	0.0244047	0.292757	0.0833617	0.933564	0.999042	MRPS36
41.7688	0.0309271	0.371776	0.0831875	0.933702	0.999042	PIGT
111.2	0.0232429	0.279475	0.0831661	0.933719	0.999042	ICE2
537.704	0.017087	0.205673	0.0830784	0.933789	0.999042	NCL
30.7051	-0.0509327	0.613362	-0.0830386	0.933821	0.999042	HIST1H2AH
25.0562	0.0377791	0.455809	0.0828836	0.933944	0.999042	ZBTB14
27.0038	-0.0390432	0.471493	-0.0828076	0.934005	0.999042	FH
34.5865	0.0352884	0.427819	0.0824845	0.934261	0.999042	PIP4P1
347.571	0.01864	0.227322	0.0819981	0.934648	0.999042	CUL5
38.9016	0.0305002	0.373284	0.0817078	0.934879	0.999042	OSBPL1A
28.2564	-0.0360164	0.441795	-0.0815228	0.935026	0.999042	STARD4-AS1
39.0964	0.0323392	0.396695	0.0815216	0.935027	0.999042	IFI35
77.4065	-0.0298278	0.366351	-0.0814186	0.935109	0.999042	POLG2
73.695	0.0298124	0.367242	0.0811792	0.935299	0.999042	STOM
61.3467	0.0259271	0.319934	0.081039	0.935411	0.999042	SF3A2
158.544	-0.0200014	0.246982	-0.0809833	0.935455	0.999042	LSM8
172.221	-0.0198505	0.246016	-0.0806877	0.93569	0.999042	P4HB
21.8976	0.0437798	0.542687	0.0806722	0.935703	0.999042	ENGASE
228.814	-0.018044	0.223682	-0.0806682	0.935706	0.999042	POLR1D
4617.56	0.0166704	0.206774	0.0806212	0.935743	0.999042	RPS16
34.296	-0.031586	0.39504	-0.0799564	0.936272	0.999042	CDK9
14.5682	-0.0477636	0.597418	-0.0799502	0.936277	0.999042	CHEK2
28.9954	0.0329143	0.412031	0.079883	0.93633	0.999042	NPIPB13
40.4876	-0.0307081	0.384611	-0.079842	0.936363	0.999042	RFXANK
966.92	0.0152694	0.19127	0.0798319	0.936371	0.999042	NOP53
115.561	0.0208649	0.261716	0.0797232	0.936457	0.999042	ESF1
187.734	0.0206334	0.258939	0.0796842	0.936488	0.999042	SLA
49.8054	-0.0290444	0.364891	-0.0795973	0.936558	0.999042	QDPR
38.213	0.032919	0.413633	0.0795851	0.936567	0.999042	JOSD2
101.743	0.0228622	0.287759	0.0794491	0.936675	0.999042	AXIN1
68.8208	0.0249434	0.314253	0.0793737	0.936735	0.999042	ATP6V0A2
114.699	0.0209875	0.264983	0.0792031	0.936871	0.999042	PGAM1
70.8693	-0.0241182	0.305327	-0.0789913	0.93704	0.999042	NOP14
29.0994	0.03343	0.423939	0.0788557	0.937147	0.999042	RBFA
19.1591	0.0406251	0.515928	0.0787419	0.937238	0.999042	RBM15
22.6805	0.0396675	0.505163	0.0785243	0.937411	0.999042	TMEM106C
109.084	0.0213667	0.273265	0.0781905	0.937677	0.999042	MSL3
229.074	0.017321	0.221579	0.0781707	0.937692	0.999042	NUP210
16.8209	0.044758	0.573064	0.078103	0.937746	0.999042	P3H1
24.3086	0.0441285	0.56516	0.0780814	0.937763	0.999042	HIST2H2BF
27.0306	-0.0373923	0.478952	-0.078071	0.937772	0.999042	KCNK6
35.4121	0.0347785	0.445732	0.0780257	0.937808	0.999042	SLC39A6
208.251	-0.0279535	0.359807	-0.0776903	0.938074	0.999042	PRH1
40.6108	0.0302527	0.390225	0.0775262	0.938205	0.999042	OGFOD3
33.6913	0.031301	0.404198	0.0774398	0.938274	0.999042	GSKIP
41.2975	0.085	1.1039	0.0769998	0.938624	0.999042	HIST1H2BJ
43.7667	0.0293782	0.382076	0.0768909	0.93871	0.999042	C11orf1
62.2398	-0.0247379	0.322729	-0.0766522	0.9389	0.999042	TRAPPC6B
163.981	0.0183837	0.239894	0.0766327	0.938916	0.999042	DEF6
292.249	0.0179342	0.234148	0.0765935	0.938947	0.999042	DNAJB14
39.9549	0.0298895	0.390711	0.0765003	0.939021	0.999042	PDP1
60.4832	0.0258927	0.339187	0.0763374	0.939151	0.999042	TCEAL8
38.1922	-0.0340575	0.446371	-0.0762988	0.939181	0.999042	ANAPC13
171.082	0.0187317	0.246376	0.0760288	0.939396	0.999042	ATRN
55.374	-0.0263945	0.347837	-0.0758818	0.939513	0.999042	PDHB
65.6057	0.0243749	0.321689	0.0757717	0.939601	0.999042	DENND4B
24.4362	0.0372949	0.493274	0.0756069	0.939732	0.999042	AC027682.4
70.5045	-0.0241918	0.32015	-0.0755639	0.939766	0.999042	RECK
118.875	0.0213677	0.282931	0.0755226	0.939799	0.999042	MDH1
1885.94	-0.015183	0.201167	-0.0754748	0.939837	0.999042	TNRC6B
762.014	-0.0152379	0.201894	-0.0754747	0.939837	0.999042	ARL15
72.637	-0.024165	0.320313	-0.075442	0.939863	0.999042	DHPS
106.897	-0.0197811	0.262304	-0.0754128	0.939886	0.999042	ASCC2
17.8737	0.0403213	0.536024	0.0752229	0.940037	0.999042	DYRK4
160.534	-0.018995	0.25254	-0.0752159	0.940043	0.999042	TIAL1
26.4248	0.0413118	0.550077	0.0751018	0.940134	0.999042	AC098829.1
76.6834	0.0253412	0.337672	0.0750466	0.940178	0.999042	RRN3
128.729	-0.0202892	0.270466	-0.0750155	0.940202	0.999042	AURKAIP1
229.441	0.01743	0.232654	0.0749182	0.94028	0.999042	ANAPC5
45.8131	0.0334147	0.446547	0.074829	0.940351	0.999042	ZC2HC1A
464.243	-0.0147009	0.196661	-0.0747524	0.940412	0.999042	RORA-AS1
54.8698	0.0344058	0.461579	0.0745393	0.940581	0.999042	SGPP2
39.9053	-0.0288648	0.387706	-0.0744501	0.940652	0.999042	FAM122B
103.254	0.0202809	0.272595	0.0743996	0.940692	0.999042	EPB41L4A-AS1
654.492	0.0143177	0.19252	0.0743699	0.940716	0.999042	RAP1GAP2
22.4788	-0.0382399	0.514579	-0.0743131	0.940761	0.999042	GPATCH3
34.8689	0.0286216	0.385902	0.074168	0.940877	0.999042	NKIRAS1
93.9303	-0.0215075	0.291139	-0.0738738	0.941111	0.999042	MOB3A
69.6889	0.0243812	0.33078	0.0737083	0.941242	0.999042	PQBP1
29.5765	-0.0338615	0.461463	-0.0733785	0.941505	0.999042	WRAP73
182.944	-0.0187976	0.257896	-0.0728885	0.941895	0.999042	HNRNPL
97.3523	-0.0224686	0.309366	-0.0726279	0.942102	0.999042	AP000331.1
65.2137	-0.0225895	0.311338	-0.0725561	0.942159	0.999042	EIF4ENIF1
30.4003	-0.0328463	0.453227	-0.0724721	0.942226	0.999042	AC009690.2
54.5193	-0.0245232	0.338413	-0.0724651	0.942232	0.999042	TRAPPC3
48.107	-0.0262812	0.36286	-0.0724281	0.942261	0.999042	NQO2
49.9003	0.0254043	0.351825	0.0722071	0.942437	0.999042	DNAJC17
77.945	-0.0218334	0.302481	-0.0721812	0.942458	0.999042	CPNE8
107.648	-0.0190993	0.264806	-0.0721258	0.942502	0.999042	CTR9
1819.82	0.0145456	0.201819	0.0720726	0.942544	0.999042	RPL4
443.74	-0.0147122	0.204456	-0.0719578	0.942635	0.999042	HNRNPK
17.4766	-0.0413388	0.575471	-0.0718348	0.942733	0.999042	AC011491.3
86.6408	-0.0203215	0.283213	-0.0717535	0.942798	0.999042	EXOSC7
15.2933	-0.0440807	0.614772	-0.0717025	0.942839	0.999042	SLC25A19
30.1596	0.0371578	0.518286	0.0716935	0.942846	0.999042	CADM1
24.2661	-0.0349977	0.488423	-0.0716544	0.942877	0.999042	NEU3
118.517	0.0200883	0.280449	0.071629	0.942897	0.999042	FKBP3
524.024	0.0147457	0.206395	0.0714441	0.943044	0.999042	KMT2A
21.1189	-0.0395266	0.556773	-0.0709923	0.943404	0.999042	AL136171.2
130.907	0.0242225	0.341437	0.0709429	0.943443	0.999042	ANKRD36B
24.6785	0.0348737	0.492131	0.0708627	0.943507	0.999042	SNAPIN
267.274	-0.0167561	0.236941	-0.0707183	0.943622	0.999042	RBM4
48.5737	0.0242996	0.343928	0.0706532	0.943674	0.999042	FAM32A
99.4462	0.0197354	0.279519	0.0706048	0.943712	0.999042	NKAP
17.9155	-0.0410658	0.582106	-0.070547	0.943758	0.999042	PDIA5
20.4106	0.0367555	0.521713	0.0704517	0.943834	0.999042	PDRG1
26.1192	-0.0328345	0.468159	-0.0701354	0.944086	0.999042	MAN2A2
27.5145	0.0350172	0.499926	0.0700449	0.944158	0.999042	NUGGC
282.775	0.0161437	0.230686	0.0699816	0.944208	0.999042	VPS8
41.6372	0.0267846	0.383751	0.0697967	0.944355	0.999042	WDR53
225.64	-0.0153549	0.220141	-0.0697501	0.944393	0.999042	ZMYND8
133.379	0.018139	0.260471	0.0696393	0.944481	0.999042	NOL9
759.621	-0.0150589	0.216389	-0.0695917	0.944519	0.999042	CYBA
137.411	0.0189208	0.272411	0.0694568	0.944626	0.999042	MRPL57
55.8101	0.0234649	0.338577	0.0693044	0.944747	0.999042	DCTN5
91.8617	0.0211139	0.304698	0.0692946	0.944755	0.999042	CNOT6
32.3568	-0.03086	0.44623	-0.0691572	0.944864	0.999042	LRP8
45.9639	0.0247002	0.357405	0.0691098	0.944902	0.999042	HSF2
18.6383	0.035956	0.520616	0.0690644	0.944938	0.999042	ZNF134
52.5247	0.0230906	0.334728	0.0689834	0.945003	0.999042	BRD3
128.223	0.0220572	0.320193	0.0688873	0.945079	0.999042	MYC
56.6406	-0.0223359	0.32431	-0.0688722	0.945091	0.999042	CRTAP
93.5101	-0.0191441	0.278007	-0.0688618	0.9451	0.999042	SRPRA
30.551	0.0293864	0.428612	0.0685618	0.945338	0.999042	TTC31
387.078	-0.0142421	0.208287	-0.0683774	0.945485	0.999042	SET
272.853	-0.0160116	0.234377	-0.0683157	0.945534	0.999042	TRABD2A
629.335	0.015812	0.231558	0.0682853	0.945559	0.999042	ATF7IP
18.9253	0.0345657	0.506949	0.0681837	0.945639	0.999042	ZNF236-DT
443.868	0.0139289	0.204448	0.0681293	0.945683	0.999042	EHMT1
46.965	0.0236874	0.347777	0.0681108	0.945697	0.999042	KHSRP
211.214	-0.0158221	0.233091	-0.0678795	0.945882	0.999042	NDUFA3
480.154	0.0167799	0.247216	0.0678754	0.945885	0.999042	RNASET2
106.843	-0.0196368	0.290344	-0.0676328	0.946078	0.999042	CCT5
22.4228	0.0337536	0.499268	0.0676062	0.946099	0.999042	PRR34-AS1
18.8038	-0.0354705	0.524715	-0.0675996	0.946104	0.999042	CASTOR2
136.092	0.0168442	0.249329	0.0675581	0.946137	0.999042	RAB14
763.068	0.0163158	0.24167	0.0675126	0.946174	0.999042	ATP2B1
211.154	-0.0160092	0.237347	-0.0674507	0.946223	0.999042	PKM
110.056	-0.0191214	0.284373	-0.0672406	0.94639	0.999042	ANKLE2
156.643	0.018137	0.270362	0.067084	0.946515	0.999042	TBXAS1
47.9213	0.025491	0.380936	0.0669167	0.946648	0.999042	AC026202.2
69.6432	0.0224179	0.336368	0.0666468	0.946863	0.999042	POLR2E
686.716	0.0136942	0.205619	0.0665998	0.9469	0.999042	NSD3
69.3167	-0.0207521	0.311672	-0.0665833	0.946913	0.999042	RPAP3
714.936	-0.0128722	0.193749	-0.0664376	0.947029	0.999042	MCUB
976.132	0.0142476	0.21447	0.0664317	0.947034	0.999042	SERF2
47.356	-0.0248952	0.37522	-0.0663482	0.947101	0.999042	PIK3CG
49.8555	0.0232499	0.353247	0.0658178	0.947523	0.999042	RNF6
56.1991	0.0232533	0.353625	0.0657569	0.947571	0.999042	SLC4A1AP
111.632	-0.0198538	0.302464	-0.0656402	0.947664	0.999042	ORC4
42.2375	-0.0238456	0.36414	-0.0654846	0.947788	0.999042	RNF31
130.013	0.0169312	0.260164	0.0650789	0.948111	0.999042	FKBP11
40.0126	-0.0251042	0.387796	-0.0647355	0.948385	0.999042	DFFA
122.708	-0.0178359	0.276535	-0.0644976	0.948574	0.999042	PRPF3
42.9483	-0.0230561	0.35818	-0.0643701	0.948676	0.999042	LYPLA2
19.4531	-0.0324663	0.506895	-0.0640495	0.948931	0.999042	TMEM69
373.026	-0.0135212	0.211681	-0.0638754	0.949069	0.999042	PCSK7
237.971	-0.0145456	0.227915	-0.0638206	0.949113	0.999042	RSL24D1
19.4355	0.0369544	0.579301	0.0637914	0.949136	0.999042	NIPAL2
51.6772	-0.0225841	0.354178	-0.0637646	0.949158	0.999042	MRPS14
106.769	-0.0181428	0.284537	-0.0637626	0.949159	0.999042	ISG15
79.0486	-0.0186872	0.293353	-0.0637022	0.949207	0.999042	NARF
61.9794	0.0205272	0.322552	0.0636399	0.949257	0.999042	FLOT1
13.8037	0.036683	0.576799	0.0635975	0.949291	0.999042	TRPV1
1308.79	-0.0141689	0.223188	-0.0634842	0.949381	0.999042	SH3BGRL3
29.6429	0.0297635	0.469493	0.063395	0.949452	0.999042	LAIR1
32.8104	-0.0260297	0.410657	-0.0633854	0.94946	0.999042	ZNF891
18.0011	-0.03314	0.523073	-0.0633563	0.949483	0.999042	AC009133.1
15.0043	0.0356649	0.565128	0.0631094	0.949679	0.999042	GMPPA
709.37	-0.0135724	0.215103	-0.0630972	0.949689	0.999042	RICTOR
134.892	-0.0173588	0.275326	-0.0630481	0.949728	0.999042	IPO9
42.2138	0.0232206	0.368717	0.0629769	0.949785	0.999042	XRCC1
67.7365	0.0221793	0.353144	0.0628054	0.949921	0.999042	IFT88
48.5321	-0.023107	0.36816	-0.0627635	0.949955	0.999042	HSD17B10
22.5668	0.0306288	0.488318	0.0627231	0.949987	0.999042	POMGNT1
39.3393	-0.0233776	0.373539	-0.0625839	0.950098	0.999042	RBM42
73.7823	0.0203055	0.324726	0.0625313	0.95014	0.999042	ATOX1
21.5236	0.034737	0.556654	0.0624031	0.950242	0.999042	AHDC1
160.382	-0.0162931	0.261857	-0.0622216	0.950386	0.999042	TYW1B
50.6457	-0.0212055	0.341275	-0.0621362	0.950454	0.999042	TRIM25
13.8088	0.0362671	0.585115	0.0619829	0.950576	0.999042	PRKAB1
87.8747	-0.018291	0.296115	-0.06177	0.950746	0.999042	MBD4
185.261	-0.0178276	0.288656	-0.0617606	0.950754	0.999042	TRMT112
68.5195	-0.0194524	0.315346	-0.0616859	0.950813	0.999042	SDF2L1
38.2045	0.022795	0.369773	0.0616459	0.950845	0.999042	NUBP1
122.859	-0.0204755	0.332688	-0.0615456	0.950925	0.999042	TMEM154
135.303	-0.0179174	0.291614	-0.0614422	0.951007	0.999042	BUB3
13.4442	0.036386	0.595899	0.0610606	0.951311	0.999042	AC092140.1
30.5518	0.0267323	0.438744	0.0609291	0.951416	0.999042	LGALS9
41.5207	0.023083	0.380177	0.0607166	0.951585	0.999042	BAHD1
1136.22	-0.0113606	0.187149	-0.0607034	0.951595	0.999042	HMGB1
48.5026	-0.0219634	0.361987	-0.0606745	0.951618	0.999042	ARMCX3
72.3586	0.0190102	0.313942	0.0605532	0.951715	0.999042	ARL6IP6
22.0909	0.0295064	0.488701	0.0603772	0.951855	0.999042	ABLIM2
121.925	0.0153497	0.254279	0.0603654	0.951865	0.999042	XPA
195.582	-0.0173485	0.287688	-0.0603032	0.951914	0.999042	MINK1
153.001	-0.0154052	0.256372	-0.0600891	0.952085	0.999042	FGFR1OP2
19.0407	-0.0311808	0.519376	-0.0600352	0.952128	0.999042	ERAL1
95.4205	-0.016862	0.281024	-0.060002	0.952154	0.999042	FBXW2
295.358	0.0129194	0.215521	0.0599448	0.9522	0.999042	HNRNPR
34.2457	-0.024935	0.417622	-0.0597071	0.952389	0.999042	POLR1B
44.656	0.0226731	0.380007	0.0596651	0.952422	0.999042	SMIM20
72.572	-0.0176981	0.297122	-0.0595649	0.952502	0.999042	VPS4A
81.4567	0.0189076	0.317608	0.0595312	0.952529	0.999042	NMI
63.3948	0.0200144	0.336497	0.0594785	0.952571	0.999042	NUP155
203.432	0.0153374	0.258417	0.0593515	0.952672	0.999042	PRDX2
17.6373	-0.0348331	0.588843	-0.0591551	0.952829	0.999042	DPY19L3
55.8752	0.0222683	0.37705	0.0590591	0.952905	0.999042	C12orf76
61.7526	0.0190134	0.322952	0.0588738	0.953053	0.999042	ZNF770
155.101	0.0146338	0.2486	0.0588648	0.95306	0.999042	ANKFY1
159.514	0.014525	0.246934	0.0588214	0.953094	0.999042	ZNF706
14.3342	0.0421319	0.716503	0.0588021	0.95311	0.999042	AC009501.3
206.105	-0.0133386	0.228079	-0.0584824	0.953364	0.999042	CHD3
277.742	-0.0163202	0.280077	-0.0582704	0.953533	0.999042	PLAAT4
228.914	-0.0153413	0.263391	-0.0582454	0.953553	0.999042	MNAT1
19.7708	-0.0294978	0.506569	-0.0582307	0.953565	0.999042	ZSCAN32
17.2316	-0.0328637	0.567278	-0.0579322	0.953803	0.999042	AC020913.1
18.9309	0.0289593	0.500297	0.0578842	0.953841	0.999042	PCNX3
321.646	0.0126297	0.218792	0.0577248	0.953968	0.999042	PPP4R3B
22.8701	0.0292441	0.50755	0.0576181	0.954053	0.999042	FBXO44
228.158	-0.0127654	0.221868	-0.0575362	0.954118	0.999042	IK
30.4972	0.0237605	0.413218	0.0575012	0.954146	0.999042	C12orf43
17.3508	0.0378794	0.659668	0.0574219	0.954209	0.999042	LINC01727
335.859	-0.0129451	0.225724	-0.0573489	0.954267	0.999042	ANKRD36
62.4854	0.0287324	0.501153	0.0573325	0.95428	0.999042	HIST1H2AG
111.647	0.0172303	0.301429	0.0571622	0.954416	0.999042	NPLOC4
143.664	0.0161806	0.283667	0.057041	0.954513	0.999042	DNAJC5
48.1402	0.0238427	0.419274	0.0568665	0.954652	0.999042	SIRT5
26.8554	0.0263869	0.464043	0.0568631	0.954654	0.999042	UROD
633.87	-0.011668	0.206052	-0.0566267	0.954843	0.999042	CD3E
76.9589	0.016755	0.296352	0.0565376	0.954914	0.999042	POLE3
16.7863	-0.0339166	0.600814	-0.0564511	0.954982	0.999042	SNAPC2
131.673	0.0169504	0.300811	0.0563489	0.955064	0.999042	DSTYK
21.4171	-0.030078	0.534383	-0.0562854	0.955114	0.999042	LIX1-AS1
19.4298	-0.0309267	0.549612	-0.05627	0.955127	0.999042	GPR34
113.04	-0.0146083	0.261267	-0.0559132	0.955411	0.999071	NME3
305.279	0.0140399	0.251662	0.0557885	0.95551	0.999071	ATP5MD
191.885	0.013046	0.234885	0.055542	0.955707	0.999071	CDK5RAP2
23.7141	-0.0268762	0.483968	-0.055533	0.955714	0.999071	ALDH3A2
15.3673	-0.0361066	0.651271	-0.0554402	0.955788	0.999071	PRR7-AS1
5329.85	-0.01141	0.207659	-0.0549457	0.956182	0.999071	RPL9
51.0069	-0.0202448	0.368696	-0.0549092	0.956211	0.999071	POLR2D
72.6583	0.0189173	0.345967	0.0546794	0.956394	0.999071	NAA10
74.2676	0.0168762	0.308906	0.0546321	0.956432	0.999071	FNTB
154.884	-0.0136727	0.250901	-0.0544944	0.956541	0.999071	PDIA6
222.836	-0.0122066	0.224315	-0.0544172	0.956603	0.999071	CLSTN1
47.363	0.0195772	0.359924	0.0543924	0.956623	0.999071	ELOF1
105.093	0.0148242	0.274337	0.0540364	0.956906	0.999071	SLX4IP
31.7449	0.0224228	0.415679	0.0539427	0.956981	0.999071	ING1
30.0863	0.0225182	0.41817	0.0538493	0.957055	0.999071	IL20RB
25.6871	-0.0250089	0.465491	-0.0537257	0.957154	0.999071	ALG2
122.965	-0.0148817	0.277225	-0.0536809	0.957189	0.999071	RPA3
16.1682	-0.0299351	0.557949	-0.053652	0.957212	0.999071	BYSL
55.6849	0.0175115	0.326533	0.0536285	0.957231	0.999071	ACTR1B
1025.76	-0.0102516	0.191887	-0.0534251	0.957393	0.999071	MYCBP2
23.7464	0.0252909	0.473471	0.0534159	0.957401	0.999071	MED7
58.7764	-0.0172305	0.323618	-0.0532432	0.957538	0.999071	TVP23B
87.3366	0.0177824	0.335559	0.0529934	0.957737	0.999071	LIMK2
63.4133	-0.0191977	0.363211	-0.0528554	0.957847	0.999071	PYCARD
28.7637	0.0259108	0.490915	0.0527806	0.957907	0.999071	ZBTB26
156.362	-0.0140271	0.266089	-0.0527156	0.957958	0.999071	ZNF611
42.1816	-0.0197946	0.375716	-0.052685	0.957983	0.999071	WDR54
30.7441	-0.022725	0.433446	-0.0524287	0.958187	0.999071	MED8
157.652	-0.012391	0.237136	-0.0522529	0.958327	0.999071	AC074032.1
28.4756	0.021659	0.416168	0.0520438	0.958494	0.999071	COQ6
495.212	-0.0111432	0.214196	-0.0520235	0.95851	0.999071	ASAP1
20.714	0.0257507	0.498963	0.0516085	0.958841	0.999071	CSTF2T
26.85	0.0239708	0.464572	0.0515975	0.958849	0.999071	UBL4A
131.478	-0.0149434	0.290465	-0.0514464	0.95897	0.999071	SNHG16
22.0951	-0.0284791	0.554751	-0.0513368	0.959057	0.999071	AF228727.1
98.639	-0.0161372	0.315106	-0.0512121	0.959157	0.999071	EEF1AKMT2
57.4395	0.0166225	0.324695	0.0511942	0.959171	0.999071	TSC1
51.5907	-0.020418	0.399152	-0.0511534	0.959203	0.999071	AC009318.1
973.154	-0.00924289	0.180941	-0.0510823	0.95926	0.999071	HNRNPA2B1
42.8236	-0.0253148	0.499318	-0.0506987	0.959566	0.999071	AC022146.2
182.193	-0.0138543	0.273302	-0.0506922	0.959571	0.999071	BIN1
447.152	0.0110648	0.218593	0.0506183	0.95963	0.999071	CD99
101.388	0.0137593	0.271947	0.0505955	0.959648	0.999071	RPL7L1
14.4966	0.0300783	0.594547	0.0505904	0.959652	0.999071	AL137139.2
235.118	0.0113291	0.224414	0.0504829	0.959738	0.999071	NDUFB2
23.6541	0.0251354	0.497979	0.0504748	0.959744	0.999071	C1GALT1C1
198.529	-0.0119276	0.23632	-0.0504721	0.959746	0.999071	CLNS1A
209.421	-0.0118424	0.235436	-0.0503	0.959883	0.999071	COX8A
20.1357	-0.0307876	0.61271	-0.0502482	0.959925	0.999071	S100Z
23.0511	0.0233133	0.464121	0.050231	0.959938	0.999071	ARSK
52.4625	-0.0172656	0.34718	-0.0497309	0.960337	0.999324	TSPAN3
298.352	-0.0116674	0.236033	-0.0494313	0.960576	0.999324	ARL6IP4
384.626	-0.00979286	0.198595	-0.0493108	0.960672	0.999324	DISC1
168.73	0.0154683	0.315211	0.0490728	0.960861	0.999324	BTBD7
17.0615	0.0254485	0.520697	0.0488739	0.96102	0.999324	TMEM159
279.791	-0.0112292	0.229805	-0.0488641	0.961028	0.999324	SEC61B
36.4575	-0.0197238	0.405123	-0.048686	0.96117	0.999324	CAMTA2
17.1434	-0.0263132	0.540784	-0.0486575	0.961192	0.999324	MPND
25.6429	0.0221909	0.456153	0.0486478	0.9612	0.999324	CYB5R1
20.882	-0.0247408	0.515149	-0.0480264	0.961695	0.999324	SGSH
102.177	-0.013866	0.289199	-0.0479463	0.961759	0.999324	C7orf50
27.916	0.0205516	0.430149	0.0477778	0.961893	0.999324	KIAA2013
220.612	0.0120421	0.252679	0.0476578	0.961989	0.999324	MXI1
114.861	-0.0131855	0.27669	-0.0476543	0.961992	0.999324	SEL1L
97.7581	-0.0137293	0.288171	-0.0476429	0.962001	0.999324	ALOX12-AS1
29.3333	0.019892	0.419082	0.0474657	0.962142	0.999324	ZNF510
30.9915	0.0212061	0.446779	0.0474645	0.962143	0.999324	ATP1A1-AS1
82.8458	-0.0150513	0.318387	-0.0472735	0.962295	0.999324	CARNMT1
240.322	0.0112618	0.23909	0.0471027	0.962431	0.999324	TMEM50A
32.1108	-0.0214087	0.454779	-0.0470749	0.962454	0.999324	MDP1
31.6117	-0.0204809	0.435122	-0.0470694	0.962458	0.999324	MCPH1-AS1
32.9711	0.019447	0.41351	0.047029	0.96249	0.999324	AC092329.4
7779.98	-0.0105093	0.225352	-0.0466349	0.962804	0.999324	RPS2
315.351	0.0102157	0.219407	0.0465603	0.962864	0.999324	SP140
125.238	-0.0123445	0.265614	-0.0464754	0.962931	0.999324	MLXIP
25.2862	0.0209272	0.45044	0.0464595	0.962944	0.999324	AC008124.1
506.791	0.00956598	0.206777	0.0462624	0.963101	0.999324	MPHOSPH8
64.6509	-0.0148345	0.323216	-0.0458965	0.963393	0.999324	COPB2
20.2271	-0.0238733	0.520558	-0.045861	0.963421	0.999324	PUS10
61.0316	-0.0142756	0.311704	-0.0457986	0.963471	0.999324	NEPRO
47.2745	-0.0183625	0.401956	-0.0456829	0.963563	0.999324	ZNF337-AS1
87.2378	-0.0145093	0.317812	-0.0456536	0.963586	0.999324	ZMAT1
31.2338	0.0190378	0.417393	0.0456113	0.96362	0.999324	HMG20B
195.406	0.0120283	0.267749	0.0449238	0.964168	0.999324	POGZ
98.0316	0.0135549	0.304313	0.0445427	0.964472	0.999324	CHORDC1
17.6945	-0.0242758	0.54547	-0.0445044	0.964502	0.999324	ERLIN1
359.458	-0.00886744	0.199826	-0.0443759	0.964605	0.999324	CA5B
550.847	-0.00984564	0.223132	-0.0441248	0.964805	0.999324	RSRP1
17.0204	-0.0236852	0.537844	-0.0440373	0.964875	0.999324	ZNF23
1133.11	0.0114655	0.261507	0.0438437	0.965029	0.999324	FKBP5
215.182	0.0118875	0.275488	0.0431507	0.965581	0.999324	TPD52
106.171	0.0116991	0.271213	0.0431361	0.965593	0.999324	AP4S1
90.2317	-0.0124817	0.289542	-0.0431084	0.965615	0.999324	ZNF138
120.645	0.0110541	0.256628	0.0430742	0.965642	0.999324	NDUFV1
13.9981	-0.0250366	0.58872	-0.0425272	0.966078	0.999324	NRG4
662.86	0.00828387	0.195243	0.0424286	0.966157	0.999324	PTPN4
82.5815	-0.0124164	0.293235	-0.0423427	0.966226	0.999324	CREB3L2
22.5591	0.021134	0.499283	0.0423287	0.966237	0.999324	LGALS3BP
59.8699	-0.0135713	0.322256	-0.0421134	0.966408	0.999324	UROS
73.3761	0.0133917	0.319326	0.0419373	0.966549	0.999324	AL139022.1
80.5782	0.0131032	0.313177	0.0418394	0.966627	0.999324	NDUFS8
41.8925	-0.0150542	0.35998	-0.0418195	0.966643	0.999324	SH3GLB2
14.1393	-0.0256534	0.619067	-0.0414388	0.966946	0.999324	BOLA2B
225.426	0.00925935	0.223533	0.0414227	0.966959	0.999324	TBC1D1
17.6459	-0.0224208	0.544686	-0.0411628	0.967166	0.999324	ZNF341
57.6552	0.0149565	0.363941	0.041096	0.967219	0.999324	ACADSB
187.502	0.0110767	0.269675	0.0410744	0.967237	0.999324	C4orf3
96.094	-0.012963	0.316133	-0.0410049	0.967292	0.999324	ZNF789
24.6063	0.0198448	0.484523	0.0409575	0.96733	0.999324	BORCS6
71.6703	-0.0144289	0.352995	-0.0408756	0.967395	0.999324	LRRC28
20.0083	0.0209568	0.514624	0.0407225	0.967517	0.999324	NRL
905.405	-0.00810597	0.199502	-0.040631	0.96759	0.999324	TCF12
3950.07	-0.00881611	0.217884	-0.0404624	0.967724	0.999324	RPL27A
74.5229	-0.0120821	0.299504	-0.0403405	0.967822	0.999324	FBXO22
181.863	0.00984613	0.244703	0.0402371	0.967904	0.999324	DNMT1
19.7934	-0.0203878	0.507286	-0.04019	0.967942	0.999324	MMUT
254.916	-0.00927837	0.231582	-0.0400652	0.968041	0.999324	TAF1
132.795	0.00992896	0.247912	0.0400503	0.968053	0.999324	UFM1
231.817	0.00991254	0.249807	0.0396807	0.968348	0.999324	GALM
40.8298	0.0154852	0.390608	0.0396439	0.968377	0.999324	ZC3HC1
98.917	-0.0114947	0.290681	-0.039544	0.968457	0.999324	NSUN3
23.0417	-0.0200292	0.507127	-0.0394955	0.968495	0.999324	C3orf33
17.5004	0.0214502	0.543324	0.0394796	0.968508	0.999324	MAD2L1
164.119	-0.0145207	0.368356	-0.0394203	0.968555	0.999324	CCR6
111.371	-0.0124705	0.317038	-0.0393344	0.968624	0.999324	CD58
88.0948	-0.0111085	0.282644	-0.039302	0.96865	0.999324	DCUN1D4
19.6602	-0.0196983	0.503123	-0.0391521	0.968769	0.999324	C6orf136
19.8445	0.0202553	0.5181	0.0390954	0.968814	0.999324	TMEM44-AS1
54.2106	-0.0139079	0.360083	-0.0386241	0.96919	0.999324	COPZ1
27.9352	-0.0188009	0.489402	-0.0384161	0.969356	0.999324	ZMAT5
66.8842	-0.0134043	0.350971	-0.0381921	0.969535	0.999324	TMEM62
58.519	0.0135536	0.355332	0.0381434	0.969573	0.999324	METTL2B
284.921	0.00849213	0.222999	0.0380814	0.969623	0.999324	DHX36
83.8238	0.011369	0.30076	0.0378008	0.969847	0.999324	FAM120AOS
29.1804	0.0155118	0.410826	0.0377575	0.969881	0.999324	TARS2
11348.3	-0.00805249	0.213273	-0.0377567	0.969882	0.999324	RPS29
96.9582	0.0102818	0.272377	0.0377483	0.969888	0.999324	CNOT11
59.4536	-0.012815	0.340079	-0.0376825	0.969941	0.999324	COX11
43.2568	0.014062	0.374335	0.0375654	0.970034	0.999324	LRRC23
88.0353	-0.013859	0.369157	-0.0375423	0.970053	0.999324	PGS1
26.6932	-0.0174211	0.464218	-0.0375279	0.970064	0.999324	ATP6V1E2
21.5804	0.0178881	0.477695	0.0374467	0.970129	0.999324	KEAP1
74.1029	-0.0127489	0.341935	-0.0372846	0.970258	0.999324	SEC16A
162.38	0.0106412	0.286224	0.0371779	0.970343	0.999324	ZNF654
94.6009	-0.0107348	0.289675	-0.0370582	0.970439	0.999324	TUBGCP5
166.783	-0.010277	0.279448	-0.036776	0.970664	0.999324	PCSK5
22.5081	0.0181689	0.497295	0.0365355	0.970855	0.999324	AC007619.1
420.481	-0.00831896	0.227896	-0.0365034	0.970881	0.999324	FTO
54.4256	-0.0117648	0.323226	-0.036398	0.970965	0.999324	ERCC1
17.2255	0.0197207	0.542034	0.0363828	0.970977	0.999324	NABP2
158.616	-0.0104694	0.288513	-0.0362875	0.971053	0.999324	BAZ2A
4602.11	0.00749327	0.206891	0.0362184	0.971108	0.999324	RPS7
5640.52	-0.00763199	0.210814	-0.0362024	0.971121	0.999324	RPL23A
188.378	-0.00879116	0.242897	-0.036193	0.971128	0.999324	EIF2AK2
17.0935	-0.0238393	0.662332	-0.0359929	0.971288	0.999324	CNTNAP1
98.77	-0.0099187	0.276036	-0.0359326	0.971336	0.999324	KIZ
61.6078	0.0114298	0.31924	0.035803	0.971439	0.999324	PCGF3
15.3941	0.020065	0.561158	0.0357564	0.971477	0.999324	LYL1
56.3406	0.0125331	0.351203	0.0356863	0.971533	0.999324	KIF22
34.9491	0.0143604	0.403064	0.0356281	0.971579	0.999324	R3HCC1
23.3539	0.0163845	0.46036	0.0355906	0.971609	0.999324	BDH2
117.994	-0.0101353	0.286612	-0.0353624	0.971791	0.999324	FXN
63.0613	-0.0107673	0.308353	-0.0349188	0.972145	0.999324	PKNOX1
131.91	0.00966176	0.277203	0.0348544	0.972196	0.999324	PTAR1
57.0811	0.0147537	0.424141	0.0347848	0.972251	0.999324	MICU3
16.5163	-0.0194557	0.561116	-0.0346732	0.97234	0.999324	PREB
67.999	-0.0116595	0.338874	-0.0344065	0.972553	0.999324	PAPSS1
25.7707	-0.0152224	0.447401	-0.0340242	0.972858	0.999324	KLC4
22.0024	0.0177295	0.521223	0.0340152	0.972865	0.999324	C16orf91
45.6017	0.0140627	0.41394	0.0339728	0.972899	0.999324	MRPL40
143.156	0.00934273	0.277937	0.0336146	0.973185	0.999324	CALM3
22.8317	0.0163148	0.486216	0.0335546	0.973232	0.999324	UTP11
47.1024	0.0173338	0.519438	0.0333703	0.973379	0.999324	HIST2H2AA4
143.868	0.0093931	0.282916	0.033201	0.973514	0.999324	MAU2
124.114	-0.00885257	0.267256	-0.0331239	0.973576	0.999324	CDKN2D
155.451	-0.00805388	0.244675	-0.0329166	0.973741	0.999324	PPP1CC
58.2936	0.0113505	0.345381	0.0328638	0.973783	0.999324	SNAPC5
39.3292	-0.0124481	0.380582	-0.0327081	0.973907	0.999324	CASP7
618.075	0.0069631	0.213646	0.0325918	0.974	0.999324	ARPC1B
202.396	0.00863277	0.26569	0.0324919	0.97408	0.999324	LCLAT1
100.256	0.0103965	0.321988	0.0322884	0.974242	0.999324	LTN1
63.34	-0.0105312	0.326757	-0.0322295	0.974289	0.999324	TIMM8B
89.9761	-0.00993824	0.310544	-0.0320027	0.97447	0.999324	PTBP1
345.265	-0.00776375	0.24342	-0.0318945	0.974556	0.999324	CERS6
62.2203	-0.0100564	0.315811	-0.0318431	0.974597	0.999324	CRIPT
146.879	0.00811618	0.255372	0.0317818	0.974646	0.999324	MX2
69.2722	-0.0107213	0.338082	-0.031712	0.974702	0.999324	KIAA0100
30.8907	-0.0144319	0.455201	-0.0317045	0.974708	0.999324	ARHGAP18
163.53	0.00837178	0.264412	0.0316618	0.974742	0.999324	C1QBP
504.092	0.00678078	0.214247	0.0316493	0.974752	0.999324	THADA
53.7686	0.0104009	0.329295	0.0315854	0.974803	0.999324	CCL28
75.4902	0.01021	0.324049	0.0315076	0.974865	0.999324	MRPS33
587.801	-0.0064884	0.206518	-0.0314181	0.974936	0.999324	ATP5MC2
66.1331	-0.00982487	0.312842	-0.0314052	0.974946	0.999324	BLCAP
145.249	-0.00870867	0.279601	-0.0311468	0.975152	0.999324	ECHDC2
192.73	-0.00895861	0.291576	-0.0307248	0.975489	0.999324	USP53
105.433	0.00824143	0.268254	0.0307225	0.975491	0.999324	IRF9
451.049	0.00611324	0.199773	0.0306009	0.975588	0.999324	PTGES3
26.1828	0.0137324	0.451878	0.0303896	0.975756	0.999324	AL121933.2
40.9977	0.012417	0.410206	0.0302702	0.975852	0.999324	ACAA2
64.581	0.0115588	0.382226	0.0302408	0.975875	0.999324	AP002812.2
614.476	-0.0065748	0.217464	-0.030234	0.97588	0.999324	SUCLG2
33.032	-0.0127099	0.422326	-0.0300951	0.975991	0.999324	SYCE1L
168.876	-0.00714643	0.238632	-0.0299475	0.976109	0.999324	DMXL1
19.6716	0.0149975	0.501787	0.0298881	0.976156	0.999324	ZNF93
263.61	0.00762839	0.255401	0.0298683	0.976172	0.999324	TLK2
53.692	-0.0112202	0.37606	-0.0298362	0.976198	0.999324	C2orf49
59.9633	-0.0102822	0.345014	-0.0298022	0.976225	0.999324	AL589990.1
33.7734	-0.0151035	0.509157	-0.0296637	0.976335	0.999324	HIST4H4
23.7316	-0.0135301	0.459863	-0.029422	0.976528	0.999324	CIAO3
751.65	0.00595918	0.203669	0.0292592	0.976658	0.999324	ATP5MG
58.889	-0.0094878	0.32592	-0.0291108	0.976776	0.999324	UBE3B
85.761	0.00878443	0.301789	0.0291078	0.976779	0.999324	FAM174C
75.8544	0.00897722	0.309539	0.0290019	0.976863	0.999324	TPRKB
43.3639	0.0138033	0.476722	0.0289546	0.976901	0.999324	A2M-AS1
14.564	0.0166074	0.576603	0.0288022	0.977022	0.999324	FAHD2B
73.1838	0.00942543	0.328846	0.0286622	0.977134	0.999324	PPME1
44.3581	-0.0106398	0.371681	-0.0286261	0.977163	0.999324	LAMTOR3
39.6784	0.0112383	0.393466	0.0285623	0.977214	0.999324	MPV17
50.3049	0.0100764	0.354475	0.0284264	0.977322	0.999324	GLE1
132.276	-0.00846037	0.299663	-0.0282329	0.977476	0.999324	ESR2
53.4697	0.00967589	0.342802	0.0282259	0.977482	0.999324	EBP
46.7365	0.0102919	0.365444	0.0281627	0.977532	0.999324	TIFA
70.2062	-0.00918926	0.327948	-0.0280205	0.977646	0.999324	ANXA2R
27.4068	0.0124432	0.445559	0.0279271	0.97772	0.999324	TMEM14A
22.6141	-0.0143378	0.515976	-0.0277878	0.977831	0.999324	CXCR5
210.428	0.00658419	0.237162	0.0277625	0.977852	0.999324	SNRPG
31.3908	-0.0122224	0.442206	-0.0276396	0.97795	0.999324	AC015853.3
89.1356	-0.00814753	0.295128	-0.0276068	0.977976	0.999324	TAZ
59.7827	0.00942306	0.341413	0.0276002	0.977981	0.999324	FBRS
132.404	0.00726391	0.264015	0.0275132	0.97805	0.999324	POLK
30.7975	0.0122734	0.44755	0.0274235	0.978122	0.999324	ANKMY2
23.2345	-0.0133593	0.487746	-0.0273899	0.978149	0.999324	AC025283.2
62.2546	-0.00959692	0.350991	-0.0273423	0.978187	0.999324	CAMSAP1
196.398	-0.00616549	0.22562	-0.0273269	0.978199	0.999324	HK1
92.7068	-0.00882692	0.323348	-0.0272985	0.978222	0.999324	ARMH1
20.0107	0.0134149	0.497128	0.0269849	0.978472	0.999324	TRUB1
234.074	0.00607779	0.226801	0.026798	0.978621	0.999324	UBE2V1
23.4183	0.0142485	0.531792	0.0267933	0.978625	0.999324	HPGD
13.7503	-0.0170851	0.642428	-0.0265945	0.978783	0.999324	AL356804.1
87.9545	-0.0083779	0.315208	-0.0265789	0.978796	0.999324	TRIM13
115.517	0.0073074	0.275322	0.0265413	0.978826	0.999324	GADD45GIP1
38.5511	-0.0101452	0.382552	-0.0265198	0.978843	0.999324	NEDD4
62.3864	0.0089758	0.338491	0.0265171	0.978845	0.999324	POGLUT1
62.8801	-0.00897016	0.339409	-0.0264287	0.978915	0.999324	EMC6
77.391	0.00821528	0.311208	0.026398	0.97894	0.999324	NPIPB5
55.9982	0.00896568	0.344313	0.0260393	0.979226	0.999456	IFT74
27.1937	-0.0111643	0.429453	-0.0259965	0.97926	0.999456	PRKAB2
190.44	0.00665924	0.257789	0.0258321	0.979391	0.999492	TMEM135
2062.68	0.00530532	0.206684	0.0256687	0.979522	0.999492	RABGAP1L
44.4629	0.00955751	0.373462	0.0255917	0.979583	0.999492	MTA1
265.582	-0.00669028	0.263767	-0.0253644	0.979764	0.99958	AHCYL2
309.903	0.00609861	0.242247	0.0251751	0.979915	0.999611	REPS1
27.1158	0.0117402	0.467988	0.0250865	0.979986	0.999611	GOT1
1533.94	0.00559793	0.225508	0.0248236	0.980196	0.999616	TOMM7
19.7251	0.0125206	0.504684	0.0248088	0.980207	0.999616	AL135925.1
160.32	-0.00629674	0.254723	-0.0247199	0.980278	0.999616	PCCA
134.121	-0.00655731	0.26782	-0.024484	0.980467	0.99971	LYPLA1
27.1861	0.0106161	0.443662	0.0239284	0.98091	0.999789	USB1
29.8919	0.0116663	0.487654	0.0239233	0.980914	0.999789	PHF7
168.913	-0.00583047	0.250913	-0.023237	0.981461	0.999789	IFNAR1
64.6143	-0.00759953	0.327878	-0.0231779	0.981508	0.999789	EIF6
175.373	-0.00630813	0.272281	-0.0231677	0.981517	0.999789	TOM1L2
45.9251	-0.00828608	0.3598	-0.0230297	0.981627	0.999789	AL139807.1
1092.26	-0.00483653	0.210236	-0.0230052	0.981646	0.999789	NPM1
70.8873	0.00719047	0.318478	0.0225776	0.981987	0.999789	COMMD2
216.533	0.00579405	0.262556	0.0220679	0.982394	0.999789	RIF1
51.7992	-0.00766968	0.348343	-0.0220176	0.982434	0.999789	C12orf10
51.7995	-0.00727265	0.33252	-0.0218713	0.982551	0.999789	GTPBP8
85.6876	0.00625657	0.28662	0.0218288	0.982585	0.999789	PNPT1
45.4835	0.00779251	0.3572	0.0218155	0.982595	0.999789	LYRM1
38.0361	0.0134013	0.614606	0.0218046	0.982604	0.999789	HIST2H2AB
15.1781	0.0140193	0.648088	0.0216317	0.982742	0.999789	RAB39B
113.561	0.00586028	0.271327	0.0215986	0.982768	0.999789	EMC10
27.3468	-0.00979886	0.453922	-0.0215871	0.982777	0.999789	SPDYE1
23.9186	0.00982034	0.457327	0.0214733	0.982868	0.999789	TMEM175
100.888	0.00595516	0.277623	0.0214505	0.982886	0.999789	VTI1B
35.8739	-0.00829783	0.389725	-0.0212915	0.983013	0.999789	GATC
34.5749	-0.00906916	0.426238	-0.0212772	0.983025	0.999789	CCNQ
13.6444	-0.0127435	0.604162	-0.0210928	0.983172	0.999789	FABP5
437.99	0.00463145	0.219819	0.0210694	0.98319	0.999789	STK39
18.6718	-0.0116383	0.553083	-0.0210425	0.983212	0.999789	OSGEPL1
76.0794	0.00601856	0.289654	0.0207784	0.983422	0.999789	SIRT7
145.377	0.00517695	0.258433	0.0200321	0.984018	0.999789	ENOX2
54.9332	-0.00649215	0.324287	-0.0200198	0.984028	0.999789	EHMT2
430.539	0.00441368	0.221689	0.0199093	0.984116	0.999789	MZT2B
138.413	-0.00507887	0.261863	-0.0193951	0.984526	0.999789	SPTLC1
42.5741	0.00814293	0.421331	0.0193267	0.98458	0.999789	AC005842.1
21.5176	0.00958907	0.498236	0.019246	0.984645	0.999789	LINC00106
50.1839	-0.00686802	0.363161	-0.0189118	0.984911	0.999789	ACSL6
46.9659	-0.0072785	0.388161	-0.0187512	0.98504	0.999789	CPEB2
7427.39	0.00377445	0.204595	0.0184484	0.985281	0.999789	RPS19
46.232	-0.00666397	0.364256	-0.0182948	0.985404	0.999789	CTLA4
24.676	-0.00878946	0.483616	-0.0181745	0.9855	0.999789	SPATA6L
226.354	-0.00465522	0.257011	-0.0181129	0.985549	0.999789	MBTD1
103.048	-0.00525163	0.291664	-0.0180057	0.985634	0.999789	TUBGCP2
80.591	0.00540526	0.302187	0.0178871	0.985729	0.999789	MPC1
98.6759	0.00511972	0.286852	0.0178479	0.98576	0.999789	FDPS
60.8188	-0.00579539	0.326135	-0.0177699	0.985822	0.999789	ZSWIM8
18.3499	0.00957426	0.541325	0.0176867	0.985889	0.999789	ACP5
28.172	-0.00781495	0.44748	-0.0174644	0.986066	0.999789	LRIG2-DT
183.126	-0.00495933	0.284228	-0.0174484	0.986079	0.999789	ABL1
19.5531	0.00980529	0.562538	0.0174304	0.986093	0.999789	CSRNP2
47.6923	-0.00611809	0.35318	-0.0173229	0.986179	0.999789	PSMD3
15.1884	0.0100894	0.591581	0.0170549	0.986393	0.999789	HOMER2
52.9624	0.00610091	0.359004	0.016994	0.986441	0.999789	TMEM107
18.2589	0.0108224	0.638653	0.0169457	0.98648	0.999789	IFITM3
35.3053	-0.00662643	0.391174	-0.0169399	0.986485	0.999789	ST6GALNAC6
30.5053	0.0071818	0.427715	0.0167911	0.986603	0.999789	ZNRD2
228.446	0.00404629	0.243918	0.0165887	0.986765	0.999789	ALMS1
18.5325	-0.00861222	0.524718	-0.016413	0.986905	0.999789	SLC2A11
84.0427	0.00511227	0.312222	0.0163738	0.986936	0.999789	MRPS15
13.7176	0.00954673	0.587804	0.0162413	0.987042	0.999789	ISOC2
93.7314	0.00471268	0.29159	0.016162	0.987105	0.999789	KANSL3
3200.32	0.00337961	0.210039	0.0160904	0.987162	0.999789	RPL15
312.905	-0.00367615	0.228954	-0.0160563	0.987189	0.999789	UXT
15.4501	-0.00910136	0.567426	-0.0160397	0.987203	0.999789	SLC39A1
13.8557	0.0095091	0.593058	0.016034	0.987207	0.999789	LANCL1-AS1
65.9394	0.00503142	0.314235	0.0160117	0.987225	0.999789	IDH3G
296.683	-0.00393858	0.246545	-0.0159751	0.987254	0.999789	ITPR1
38.494	0.00744465	0.466737	0.0159504	0.987274	0.999789	MRI1
283.969	0.00349633	0.219953	0.0158958	0.987317	0.999789	VAMP2
110.626	-0.00437024	0.275749	-0.0158486	0.987355	0.999789	ARF5
16.5178	-0.0118897	0.755491	-0.0157378	0.987444	0.999789	AC008691.1
364.421	-0.00324864	0.206749	-0.015713	0.987463	0.999789	ATP6V0E1
84.8877	-0.00454237	0.290886	-0.0156156	0.987541	0.999789	CYTH4
123.301	0.00414483	0.265808	0.0155934	0.987559	0.999789	BCAP31
466.722	0.00305937	0.198041	0.0154482	0.987675	0.999789	CD37
32.6221	-0.0066629	0.431812	-0.0154301	0.987689	0.999789	NME1
63.9157	0.00496173	0.323413	0.0153418	0.98776	0.999789	ANKZF1
209.847	0.00359485	0.235288	0.0152785	0.98781	0.999789	EIF5A
53.3603	-0.00549745	0.363275	-0.015133	0.987926	0.999789	C12orf4
52.2533	-0.00514073	0.341976	-0.0150324	0.988006	0.999789	ALKBH8
24.1329	0.007308	0.490008	0.014914	0.988101	0.999789	SLC6A16
15.2186	-0.00904345	0.608973	-0.0148503	0.988152	0.999789	AC002546.1
25.9495	0.00666806	0.451193	0.0147787	0.988209	0.999789	AC090971.2
50.7175	0.00499959	0.343304	0.0145631	0.988381	0.999789	MAP7D3
14.6659	0.00811476	0.563131	0.0144101	0.988503	0.999789	BCL2L12
47.1907	-0.00560906	0.39091	-0.0143487	0.988552	0.999789	AC025164.1
406.113	0.00305945	0.217538	0.014064	0.988779	0.999789	ERP29
43.2053	0.00515895	0.370913	0.0139088	0.988903	0.999789	KIF1BP
58.6226	0.00472719	0.341857	0.013828	0.988967	0.999789	FANCC
54.6884	-0.00466163	0.345627	-0.0134875	0.989239	0.999789	C8orf76
19.4974	-0.00694647	0.520269	-0.0133517	0.989347	0.999789	AC104984.3
50.2617	-0.00476434	0.358683	-0.0132829	0.989402	0.999789	SVBP
113.071	0.00375115	0.285195	0.0131529	0.989506	0.999789	SF3B3
19.0892	0.00697029	0.534453	0.0130419	0.989594	0.999789	ZBED1
13.5316	0.00779934	0.598141	0.0130393	0.989596	0.999789	RCE1
194.525	-0.00318788	0.249344	-0.0127851	0.989799	0.999789	HMBOX1
62.601	-0.00420898	0.331547	-0.012695	0.989871	0.999789	CRYL1
51.0617	0.00491393	0.393067	0.0125015	0.990026	0.999789	GDPD5
22.851	-0.0060186	0.481514	-0.0124993	0.990027	0.999789	GAREM1
420.043	0.00302249	0.2423	0.0124742	0.990047	0.999789	IRF1
365.862	-0.00248243	0.207409	-0.0119688	0.990451	0.999789	NSD1
26.9109	-0.0055161	0.465487	-0.0118502	0.990545	0.999789	NADK
593.211	0.00285406	0.2437	0.0117114	0.990656	0.999789	IFITM1
155.591	0.00308235	0.263285	0.0117072	0.990659	0.999789	DRAP1
305.46	0.00262222	0.22498	0.0116553	0.990701	0.999789	KLF13
40.249	0.0045346	0.391867	0.0115718	0.990767	0.999789	KCTD18
54.8843	-0.00386369	0.344407	-0.0112184	0.991049	0.999789	AC048341.1
7388.87	-0.00238029	0.212873	-0.0111818	0.991078	0.999789	RPL28
105.008	-0.00325369	0.292996	-0.0111049	0.99114	0.999789	ZYG11B
14.4837	-0.00634436	0.578742	-0.0109623	0.991253	0.999789	ZNF681
53.2366	-0.00389794	0.358363	-0.010877	0.991322	0.999789	PAAF1
18.4875	-0.00544435	0.508169	-0.0107137	0.991452	0.999789	ISYNA1
71.9405	0.00321824	0.30556	0.0105323	0.991597	0.999789	TEX10
72.1336	-0.00320289	0.307355	-0.0104208	0.991686	0.999789	CDK5RAP3
59.3868	-0.00349822	0.343757	-0.0101764	0.991881	0.999789	CBWD1
21.3969	-0.00505768	0.499496	-0.0101256	0.991921	0.999789	PCED1A
42.1625	0.00376301	0.372927	0.0100905	0.991949	0.999789	GUF1
100.889	0.00276595	0.277275	0.00997546	0.992041	0.999789	RPS19BP1
220.747	-0.00223374	0.227699	-0.00981008	0.992173	0.999789	NOL7
30.0947	-0.00447461	0.466847	-0.00958474	0.992353	0.999789	USP5
19.6494	0.00485125	0.516076	0.00940027	0.9925	0.999789	MCM5
21.6588	0.00446723	0.475573	0.00939337	0.992505	0.999789	PES1
178.184	-0.00245675	0.26158	-0.00939196	0.992506	0.999789	SBNO1
71.5859	0.00310001	0.335304	0.00924536	0.992623	0.999789	COMMD3
27.5736	-0.00427297	0.47139	-0.00906461	0.992768	0.999789	DHFR
30.5335	-0.00358854	0.415571	-0.0086352	0.99311	0.999789	LIAS
21.3319	0.00414696	0.482158	0.00860084	0.993138	0.999789	FZD3
14.1051	0.00508198	0.590901	0.00860039	0.993138	0.999789	C11orf71
1159.06	0.0018233	0.213324	0.0085471	0.99318	0.999789	HNRNPA1
86.7137	-0.00247573	0.294456	-0.00840781	0.993292	0.999789	SETD3
357.585	0.00191901	0.237718	0.00807264	0.993559	0.999789	ODF2L
20.1894	-0.00412565	0.512447	-0.00805088	0.993576	0.999789	INSL6
84.248	-0.00258677	0.322471	-0.00802173	0.9936	0.999789	TP53
295.255	-0.00182863	0.231723	-0.00789147	0.993704	0.999789	USP33
339.971	0.00195906	0.25	0.00783622	0.993748	0.999789	COMMD1
53.8124	0.0035769	0.458764	0.00779682	0.993779	0.999789	AC011997.1
34.4532	0.00318304	0.423492	0.00751618	0.994003	0.999789	RGL1
143.823	0.00210296	0.281056	0.00748233	0.99403	0.999789	SNHG7
29.971	0.00312055	0.418068	0.00746422	0.994044	0.999789	RBM12
15.6651	-0.00413046	0.553941	-0.0074565	0.994051	0.999789	NUDT16
40.7179	0.00353214	0.474447	0.00744474	0.99406	0.999789	CDK10
26.2185	-0.00349255	0.479095	-0.00728988	0.994184	0.999789	BCL2A1
353.413	0.00153962	0.213052	0.0072265	0.994234	0.999789	RNASEK
401.052	-0.00147561	0.206809	-0.0071351	0.994307	0.999789	CEP350
40.8947	0.00251204	0.362557	0.00692868	0.994472	0.999789	DUSP12
32.9774	-0.00327738	0.473271	-0.00692496	0.994475	0.999789	ARHGEF12
91.6761	0.00190828	0.277046	0.00688796	0.994504	0.999789	C3orf38
18.3065	0.00364043	0.564269	0.00645159	0.994852	0.999789	C9orf147
100.829	0.00174071	0.277237	0.00627877	0.99499	0.999789	MAP4K2
23.0227	-0.00334207	0.557234	-0.00599761	0.995215	0.999789	SMN2
34.7785	0.00251807	0.422674	0.00595749	0.995247	0.999789	STYXL1
233.738	-0.00131831	0.223048	-0.00591043	0.995284	0.999789	TRAM1
194.91	0.00165236	0.282635	0.00584627	0.995335	0.999789	TSTD1
27.0298	0.00280355	0.489328	0.00572939	0.995429	0.999789	PSMG1
35.6551	-0.0023619	0.415394	-0.00568592	0.995463	0.999789	SCOC
41.1234	0.00225189	0.413306	0.00544849	0.995653	0.999789	MCM3
125.488	0.00151654	0.280756	0.00540163	0.99569	0.999789	PIP5K1A
214.502	0.00137708	0.25687	0.00536099	0.995723	0.999789	ABRACL
177.97	-0.00124154	0.232151	-0.00534797	0.995733	0.999789	TAF7
194.813	0.00137587	0.264485	0.00520207	0.995849	0.999789	SMG7
288.413	0.00141575	0.277026	0.00511052	0.995922	0.999789	ARPC5
40.0514	-0.00217449	0.440594	-0.00493537	0.996062	0.999789	HIST1H3D
36.5555	0.00201226	0.407951	0.00493259	0.996064	0.999789	TXLNA
26.3124	0.00213448	0.44685	0.00477672	0.996189	0.999789	AC024382.1
79.5423	0.00143473	0.302076	0.00474955	0.99621	0.999789	POLR2K
43.4568	-0.00176014	0.377704	-0.0046601	0.996282	0.999789	DCAF13
894.81	0.000911005	0.196902	0.00462671	0.996308	0.999789	GNAQ
17.4945	0.00234598	0.532417	0.00440628	0.996484	0.999789	C6orf47
473.902	-0.000931579	0.214655	-0.00433989	0.996537	0.999789	SUMO2
87.2091	-0.00121116	0.281102	-0.0043086	0.996562	0.999789	NOTCH2
37.7362	0.00175506	0.41727	0.00420605	0.996644	0.999789	FKBP2
80.9376	-0.00123725	0.295436	-0.00418787	0.996659	0.999789	ST7L
20.3209	0.00213536	0.512182	0.00416915	0.996674	0.999789	DLGAP4-AS1
34.0709	0.00166564	0.405869	0.00410388	0.996726	0.999789	TADA2B
259.652	-0.000838415	0.244276	-0.00343225	0.997261	0.999821	ATP5IF1
68.0767	-0.00107252	0.318021	-0.00337248	0.997309	0.999821	BAG1
76.238	-0.000994924	0.305916	-0.00325228	0.997405	0.999821	FGD5-AS1
248.088	-0.000669673	0.237184	-0.00282344	0.997747	0.999821	LAMTOR4
394.784	0.00073115	0.259452	0.00281805	0.997752	0.999821	SUMF1
510.419	0.000534295	0.198691	0.00268907	0.997854	0.999821	HCST
719.395	0.000553238	0.20896	0.00264757	0.997888	0.999821	FXYD5
27.3215	-0.00113985	0.43705	-0.00260806	0.997919	0.999821	ZNF3
105.035	-0.000670503	0.270581	-0.00247801	0.998023	0.999821	PSMA4
96.4399	-0.000727847	0.325287	-0.00223755	0.998215	0.999821	MROH1
28.1898	0.00092591	0.434065	0.00213311	0.998298	0.999821	POFUT1
14.8448	0.00139517	0.65546	0.00212853	0.998302	0.999821	PRTFDC1
490.204	-0.000512376	0.242835	-0.00210997	0.998316	0.999821	SLC25A6
160.15	0.000486498	0.249345	0.0019511	0.998443	0.999821	NDUFA10
26.0955	-0.000852105	0.452329	-0.00188382	0.998497	0.999821	AC015849.3
363.716	-0.000392996	0.222687	-0.00176479	0.998592	0.999821	RBM26
906.7	0.000355374	0.22064	0.00161065	0.998715	0.999821	KANSL1
236.956	-0.00040122	0.264731	-0.00151558	0.998791	0.999821	RNF115
21.7525	0.000779158	0.543321	0.00143407	0.998856	0.999821	PLCG1-AS1
22.5982	-0.000669733	0.507932	-0.00131855	0.998948	0.999821	COA7
98.3132	-0.000327553	0.267093	-0.00122636	0.999022	0.999821	EIF4EBP2
81.437	-0.000351693	0.295333	-0.00119084	0.99905	0.999821	SELENOM
27.4234	0.000561371	0.479304	0.00117122	0.999066	0.999821	ZNF780A
2603.24	-0.000221364	0.204499	-0.00108247	0.999136	0.999821	RPL27
13.7012	0.000626218	0.588072	0.00106487	0.99915	0.999821	F2RL2
57.6485	0.000298624	0.326667	0.000914155	0.999271	0.999845	ORAI2
2997.62	0.000156926	0.205614	0.000763207	0.999391	0.99987	UBA52
339.701	-8.36818e-05	0.216655	-0.000386245	0.999692	0.999994	DIS3L2
21.2863	0.000171918	0.498138	0.000345121	0.999725	0.999994	PPOX
181.091	5.30914e-05	0.239002	0.000222138	0.999823	0.999994	MOB1A
67.318	-2.34154e-05	0.312839	-7.48481e-05	0.99994	0.999994	BAG5
16.1576	3.96796e-06	0.548536	7.23372e-06	0.999994	0.999994	ESS2

### Sheet: CD4 TEM
baseMean	log2FoldChange	lfcSE	stat	pvalue	padj	gene
30.7041	-3.54317	0.742102	-4.7745	1.80158e-06	0.0084014	ADAM23
125.348	-1.74808	0.368677	-4.74149	2.12157e-06	0.0084014	AL136456.1
10.5691	3.96769	0.886501	4.47568	7.6169e-06	0.0164381	RGS1
97.2938	1.77247	0.401311	4.41671	1.00213e-05	0.0164381	JUN
85.0121	1.62578	0.368728	4.40915	1.03776e-05	0.0164381	ZNF331
45.8538	2.07076	0.492978	4.20052	2.66307e-05	0.0351526	NR4A2
55.9632	1.96423	0.484158	4.05699	4.97084e-05	0.0562415	RELB
24.1991	2.30508	0.576303	3.99977	6.34046e-05	0.0627705	FOS
21.9259	2.7262	0.690299	3.94929	7.83821e-05	0.0689762	EZH2
45.1925	1.47174	0.380278	3.87018	0.000108757	0.0805277	TEX14
247.834	1.2194	0.315632	3.86335	0.000111844	0.0805277	TNFAIP3
151.069	1.10985	0.289156	3.83825	0.000123914	0.0817834	RNF19A
83.0103	1.27929	0.338914	3.77468	0.000160216	0.0976083	GSPT1
77.2849	1.42914	0.39208	3.64501	0.000267377	0.144786	PELI1
77.1266	-1.06593	0.292959	-3.63851	0.000274217	0.144786	RUNX2
75.2148	1.07723	0.303936	3.54426	0.000393717	0.184011	PTPN2
15.7483	2.50084	0.70577	3.54342	0.000394974	0.184011	NOCT
56.5376	1.26863	0.360398	3.52009	0.000431394	0.189814	SYAP1
15.8594	-2.33368	0.669213	-3.4872	0.000488104	0.203462	AC078845.1
10.8776	3.27222	0.949547	3.44608	0.000568776	0.207602	SKIL
15.6771	1.92009	0.557187	3.44604	0.000568871	0.207602	HSPH1
29.7726	2.03814	0.592077	3.44236	0.000576672	0.207602	NAMPT
34.4079	-1.67987	0.490377	-3.42568	0.000613269	0.211178	FRY
106.175	-0.889148	0.270444	-3.28773	0.00101	0.333299	GLCCI1
166.451	1.11283	0.341568	3.258	0.00112198	0.341165	RNF125
676.972	-0.685915	0.210832	-3.25336	0.00114048	0.341165	RIPOR2
121.341	1.07128	0.329849	3.24779	0.00116306	0.341165	CRYBG1
124.52	-0.821737	0.254247	-3.23205	0.00122906	0.347648	PIK3CD
80.6302	-1.33399	0.417171	-3.19771	0.00138523	0.378312	GIMAP4
238.112	0.724182	0.228649	3.16722	0.00153904	0.406308	OSBPL8
155.302	0.981456	0.311767	3.14805	0.00164365	0.419926	RAB11A
27.9571	-1.61156	0.514016	-3.13524	0.00171714	0.424991	IGF1R
19.9348	-2.27308	0.727807	-3.12319	0.001789	0.429359	MYO16
25.5074	1.58346	0.509068	3.11052	0.00186761	0.429879	AC011476.3
50.2947	1.44289	0.464627	3.10548	0.00189972	0.429879	SKI
62.3611	1.14489	0.372763	3.07135	0.00213094	0.462161	YPEL5
89.5708	1.25225	0.408241	3.06743	0.00215908	0.462161	REL
8.53732	-3.46467	1.13646	-3.04866	0.00229866	0.47909	AL589693.1
128.848	0.886086	0.292428	3.0301	0.00244472	0.496465	RUNX3
14.1043	1.90475	0.631933	3.01417	0.00257686	0.497097	PLK3
116.616	0.785689	0.261062	3.00959	0.00261603	0.497097	LINC00513
11.6127	-2.64519	0.880306	-3.00486	0.00265707	0.497097	PTPN13
25.9923	1.30156	0.433838	3.0001	0.00269889	0.497097	AC104365.1
172.895	0.86672	0.291738	2.97088	0.00296947	0.506767	CEMIP2
84.3425	1.09952	0.370294	2.96931	0.00298469	0.506767	CRY1
54.0205	1.02659	0.345857	2.96824	0.00299506	0.506767	MAPRE2
64.9718	1.01885	0.345094	2.95237	0.00315342	0.506767	LINC-PINT
146.264	0.988315	0.335702	2.94403	0.00323973	0.506767	CDK17
14.2891	2.07542	0.705419	2.94211	0.00325982	0.506767	PRKX-AS1
52.1205	-1.03156	0.350713	-2.94134	0.00326797	0.506767	KIAA1328
6.799	3.00907	1.02735	2.92898	0.00340081	0.506767	CSRNP1
24.2037	1.92437	0.657206	2.92811	0.00341029	0.506767	SLC7A5
118.446	0.955619	0.326709	2.92498	0.00344474	0.506767	RAB8B
33.0263	-1.31713	0.450856	-2.92139	0.00348472	0.506767	AOPEP
22.1793	1.43822	0.492825	2.91832	0.00351922	0.506767	KIF20B
32.3485	-1.2948	0.448738	-2.88542	0.00390894	0.54497	PCNX4
42.8067	1.34256	0.465461	2.88436	0.00392213	0.54497	FAM177A1
11.4191	-2.44137	0.851396	-2.86749	0.00413738	0.552548	DISP1
25.0268	1.72108	0.600637	2.86543	0.00416441	0.552548	BHLHE40
10.5648	-2.28822	0.800194	-2.85959	0.00424194	0.552548	POLR3A
108.417	0.93226	0.326721	2.85338	0.00432563	0.552548	TRAF3
24.675	1.38203	0.484658	2.85157	0.00435044	0.552548	ARID5A
450.215	0.594321	0.208748	2.84707	0.00441237	0.552548	BTG1
36.317	1.17693	0.413933	2.84329	0.00446503	0.552548	TSPYL2
35.4948	-1.4979	0.528093	-2.83643	0.00456217	0.555883	NLK
17.4942	1.87614	0.664597	2.82297	0.0047581	0.561691	SMAD7
35.2821	1.18857	0.422162	2.81544	0.00487102	0.561691	STX5
9.89727	2.45517	0.87459	2.80722	0.00499706	0.561691	GRASP
75.3837	1.04539	0.372542	2.8061	0.00501447	0.561691	BICDL1
154.651	0.957536	0.341291	2.80563	0.00502185	0.561691	JUND
111.644	1.86693	0.66563	2.80476	0.00503536	0.561691	SNX9
8.96218	-2.74965	0.982583	-2.79839	0.00513582	0.56494	AC008403.3
84.3824	0.860391	0.310299	2.77278	0.00555795	0.603	ID2
20.0455	1.57017	0.567745	2.76563	0.00568128	0.60805	SEC14L1
25.629	1.39833	0.508814	2.74822	0.0059919	0.632745	GAB2
212.49	-0.597587	0.219101	-2.72745	0.00638259	0.665134	CLEC2D
101.273	1.9811	0.72986	2.71436	0.00664034	0.683006	NFKBIA
133.432	0.870826	0.321475	2.70885	0.00675176	0.685563	CXCR4
149.38	0.939066	0.34839	2.69544	0.00702952	0.693032	CD69
31.6379	1.13337	0.420647	2.69434	0.00705274	0.693032	ATL2
314.119	0.694844	0.258048	2.69269	0.00708783	0.693032	CNOT6L
65.3361	1.12515	0.419334	2.68318	0.00729261	0.701492	VAV3
30.8724	1.30448	0.487944	2.67343	0.00750801	0.701492	TP53BP2
13.555	-1.89158	0.7085	-2.66984	0.0075887	0.701492	ALPK1
248.64	-0.653027	0.244888	-2.66664	0.00766139	0.701492	TTC39C
28.3723	-1.31206	0.493234	-2.66011	0.00781144	0.701492	KLHDC10
153.508	0.900647	0.338668	2.65938	0.00782843	0.701492	KLF6
224.476	0.761825	0.286534	2.65876	0.00784278	0.701492	RHOH
379.064	-0.525889	0.198139	-2.65415	0.0079509	0.701492	CAMK4
68.2995	0.936635	0.353011	2.65327	0.0079715	0.701492	FBXO34
81.7406	0.762591	0.287947	2.64837	0.0080881	0.703789	PTPN1
7.18352	-2.93945	1.11234	-2.64258	0.0082276	0.703789	ZNF532
129.489	-0.646764	0.245349	-2.6361	0.00838658	0.703789	CCM2
23.7802	1.39984	0.531457	2.63397	0.00843934	0.703789	PLEKHB2
47.8138	1.10106	0.418253	2.63253	0.0084752	0.703789	UBAP1
20.7454	-1.50323	0.572248	-2.62689	0.00861699	0.703789	HCG18
7.05761	-2.90764	1.10754	-2.62532	0.00865688	0.703789	SLC18B1
171.408	-0.587236	0.224201	-2.61924	0.00881249	0.703789	MBD5
20.2557	1.835	0.701637	2.61531	0.00891472	0.703789	CD83
105.392	0.81051	0.310518	2.61019	0.00904927	0.703789	PSME4
67.307	0.948732	0.363647	2.60893	0.00908251	0.703789	PBX4
7.18077	-2.82759	1.08458	-2.60709	0.00913155	0.703789	ZNF701
83.3573	0.787848	0.302317	2.60603	0.00915971	0.703789	TOP1
34.8106	1.00459	0.385939	2.60298	0.00924167	0.703789	ZNFX1
17.6603	1.42228	0.547873	2.596	0.00943152	0.711406	ING3
24.8995	1.25414	0.483787	2.59234	0.00953264	0.711513	KCNQ5
136.63	0.774677	0.299165	2.58946	0.00961261	0.711513	TSC22D3
28.0327	-1.26543	0.491967	-2.57218	0.0101059	0.72027	BRWD3
200.159	-0.644083	0.250719	-2.56894	0.010201	0.72027	SLFN12L
32.3953	1.1822	0.460286	2.5684	0.010217	0.72027	DUSP1
9.51752	4.81836	1.87619	2.56817	0.0102238	0.72027	NR4A3
8.04913	1.95179	0.76087	2.5652	0.0103116	0.72027	FAM53C
23.9468	1.18292	0.461768	2.56173	0.0104152	0.72027	TFG
7.31771	2.59512	1.01355	2.56044	0.0104541	0.72027	AC020916.1
39.1015	-1.01131	0.394999	-2.56029	0.0104585	0.72027	ZMYM4
14.9015	-1.67493	0.65509	-2.5568	0.0105641	0.721272	SMARCAL1
117.252	-0.632396	0.248007	-2.54991	0.0107749	0.72938	SCML4
33.7685	1.01611	0.400105	2.5396	0.011098	0.744882	AC068282.1
13.2975	1.55262	0.613105	2.53239	0.0113287	0.753977	NFKBIB
230.591	-0.540132	0.214112	-2.52266	0.0116469	0.768698	ATM
18.6275	-1.3719	0.546347	-2.51104	0.0120376	0.787498	JADE2
7.8	1.96935	0.785127	2.50832	0.0121307	0.787498	BCL3
64.6948	1.92699	0.772395	2.49483	0.0126019	0.811437	ATP1B3
10.0012	-2.03551	0.818685	-2.48632	0.0129074	0.821039	AC024084.1
49.7198	-0.987195	0.397363	-2.48437	0.0129781	0.821039	GIMAP5
21.5012	-1.26764	0.511559	-2.47799	0.0132124	0.821039	PATL2
11.219	1.70274	0.68812	2.47448	0.013343	0.821039	PHLDB2
110.842	-0.71314	0.288745	-2.46979	0.0135191	0.821039	SUPT3H
8.79332	2.02174	0.820113	2.4652	0.0136938	0.821039	AC244131.2
463.15	-0.532282	0.216423	-2.45945	0.0139148	0.821039	ZBTB20
94.8488	-0.678288	0.275978	-2.45776	0.0139807	0.821039	BIN2
13.714	1.91457	0.779392	2.4565	0.01403	0.821039	DUSP5
9.39466	1.99078	0.810952	2.45487	0.0140936	0.821039	KPNA2
14.2884	-1.61321	0.657971	-2.45179	0.0142147	0.821039	LDAH
192.202	0.72196	0.294548	2.45108	0.0142428	0.821039	PPP1R16B
101.646	0.713685	0.2914	2.44916	0.0143189	0.821039	CCNL1
23.5789	-1.42279	0.583059	-2.44021	0.0146787	0.821039	AK9
12.8113	1.49647	0.613321	2.43995	0.0146894	0.821039	UBE2A
38.8782	-0.958039	0.392682	-2.43973	0.0146983	0.821039	AL050309.1
27.135	-1.15375	0.473083	-2.43878	0.0147368	0.821039	LINC01550
14.2888	-1.63269	0.670487	-2.43508	0.0148884	0.821039	UBA6-AS1
62.3123	0.961809	0.395272	2.43329	0.0149625	0.821039	WHAMM
156.067	-0.562784	0.231324	-2.43288	0.0149794	0.821039	GLG1
50.2567	-0.842821	0.346653	-2.43131	0.0150444	0.821039	AC006369.1
8.30609	-2.24963	0.927003	-2.42678	0.0152336	0.821039	MEIKIN
26.2548	-1.1865	0.489015	-2.42631	0.0152533	0.821039	KLHL22
44.6988	0.838162	0.345659	2.42482	0.015316	0.821039	TMF1
259.174	-0.557527	0.229985	-2.42419	0.0153426	0.821039	RUNX1
34.2321	1.07033	0.442486	2.4189	0.0155676	0.827487	SAP30BP
40.1833	0.86715	0.35925	2.41378	0.0157879	0.829679	AHR
472.558	0.518564	0.214897	2.41308	0.0158184	0.829679	EIF1
55.133	-0.885786	0.368428	-2.40423	0.0162066	0.832454	AUTS2
8.35734	-2.50808	1.04577	-2.3983	0.0164711	0.832454	TSHZ2
7.3931	-2.47933	1.03409	-2.39758	0.0165036	0.832454	ATP6V1C1
31.7773	1.18231	0.493216	2.39714	0.0165237	0.832454	DDIT4
28.164	-1.16935	0.487857	-2.39691	0.0165341	0.832454	LY9
8.9774	1.78023	0.74376	2.39355	0.016686	0.832454	DUSP10
14.5409	-1.54854	0.647173	-2.39277	0.0167215	0.832454	ZNF263
8.6863	1.89625	0.792553	2.39259	0.0167299	0.832454	BRMS1L
9.75616	1.91293	0.800161	2.39068	0.0168173	0.832454	SLC16A1
87.9656	0.82985	0.348808	2.3791	0.0173551	0.849947	CORO7
38.5203	2.33581	0.982069	2.37846	0.0173853	0.849947	ELL2
51.5941	0.789757	0.332414	2.37582	0.0175099	0.850788	GTF2B
17.2506	-1.41708	0.5987	-2.36693	0.0179365	0.858919	HEATR5A
162.608	0.548072	0.231605	2.3664	0.0179618	0.858919	MYH9
298.748	0.613741	0.259453	2.36552	0.0180049	0.858919	ARID4B
61.548	0.897859	0.380189	2.36161	0.0181956	0.858919	BRD1
67.3714	0.726859	0.307844	2.36113	0.0182195	0.858919	SMDT1
108.611	0.851257	0.360996	2.35808	0.0183697	0.86087	ABCC1
39.4744	1.05525	0.448028	2.35533	0.0185062	0.86087	LUZP1
24.9791	1.05343	0.448398	2.34931	0.0188082	0.86087	AC058791.1
37.6076	-0.911411	0.388037	-2.34877	0.0188354	0.86087	SATB1-AS1
33.9323	-1.03208	0.439493	-2.34834	0.0188573	0.86087	SPN
31.4253	1.07797	0.459302	2.34697	0.0189267	0.86087	GCH1
9.31325	-2.21339	0.945236	-2.34163	0.0191997	0.86087	AC078881.1
30.4083	-0.996147	0.42546	-2.34134	0.0192145	0.86087	LCORL
41.9195	-0.880783	0.37637	-2.3402	0.0192732	0.86087	TMEM117
47.8592	0.92337	0.395051	2.33734	0.0194214	0.86087	ACSL3
103.844	-0.773849	0.3313	-2.3358	0.0195018	0.86087	LINC00861
84.9422	0.879497	0.376729	2.33456	0.0195665	0.86087	DDX21
29.3782	1.08014	0.464364	2.32607	0.0200146	0.86087	GABPB1
6.44825	-2.61552	1.1248	-2.32532	0.0200548	0.86087	C2orf74
18.506	1.18878	0.511303	2.325	0.020072	0.86087	NSUN2
17.8759	-1.50223	0.646191	-2.32475	0.0200852	0.86087	KANTR
16.8567	1.25589	0.540495	2.32359	0.0201474	0.86087	RTCB
56.7714	0.86066	0.370608	2.32229	0.0202174	0.86087	BTAF1
51.7174	-0.918556	0.397546	-2.31057	0.0208568	0.877091	AGO4
39.3262	1.04985	0.454823	2.30827	0.0209842	0.877091	DIRC3
49.931	0.779717	0.338097	2.30619	0.0210999	0.877091	DNAJA1
115.518	0.706081	0.306192	2.30601	0.0211102	0.877091	GPCPD1
16.7539	1.29977	0.563829	2.30526	0.0211521	0.877091	CRY2
61.9791	0.83744	0.363826	2.30176	0.0213489	0.87915	AGO2
14.8248	-1.67016	0.72602	-2.30043	0.0214237	0.87915	AC002460.2
36.517	0.891498	0.388906	2.29232	0.0218871	0.888649	ERO1B
74.3076	0.729923	0.318959	2.28845	0.0221113	0.888649	IER2
14.8197	1.43637	0.628263	2.28626	0.0222391	0.888649	ZBTB21
8.14446	2.05925	0.90184	2.28339	0.0224076	0.888649	TEC
7.74418	-2.30229	1.00954	-2.28054	0.0225756	0.888649	WDR35
18.2985	1.39433	0.611452	2.28036	0.0225863	0.888649	PPP1R15A
58.2547	-0.85586	0.375703	-2.27802	0.0227253	0.888649	TRG-AS1
7.2476	-2.07069	0.911099	-2.27274	0.0230421	0.888649	TBC1D8
166.866	0.547571	0.241102	2.27112	0.0231399	0.888649	CUL3
66.8262	-0.719122	0.316667	-2.27091	0.0231524	0.888649	TAOK1
71.2356	0.809974	0.356837	2.26987	0.0232154	0.888649	FAM117B
80.3602	-0.719395	0.317331	-2.26702	0.0233889	0.888649	NCOA7
28.8553	0.973789	0.42971	2.26615	0.0234421	0.888649	MT2A
13.5252	1.38861	0.612978	2.26535	0.0234914	0.888649	TMEM184C
33.6805	0.942465	0.416618	2.26218	0.0236861	0.888649	PTGER4
16.6252	-1.41893	0.627615	-2.26082	0.0237702	0.888649	HCG17
9.55461	1.61174	0.713737	2.25817	0.023935	0.888649	SC5D
12.0577	1.44893	0.642174	2.25629	0.0240522	0.888649	SREBF1
20.7473	-1.31064	0.581088	-2.25549	0.0241023	0.888649	CYTH3
71.9314	-0.808376	0.358473	-2.25505	0.02413	0.888649	GMDS-DT
14.1824	1.30135	0.577207	2.25457	0.0241604	0.888649	PLEKHM1
22.6949	2.71887	1.20594	2.25457	0.0241605	0.888649	LMNA
9.3752	1.59987	0.709991	2.25337	0.0242359	0.888649	RGS2
21.7652	1.14213	0.507466	2.25065	0.0244075	0.890819	CPD
45.4732	-0.803295	0.357642	-2.24609	0.0246983	0.897298	CWC27
19.9371	-1.20491	0.537327	-2.24241	0.0249348	0.899938	IL15
16.4521	1.17086	0.522973	2.23885	0.0251658	0.899938	GYG1
9.8817	1.56593	0.700012	2.237	0.0252865	0.899938	CPEB2
196.725	-0.54443	0.243584	-2.23508	0.025412	0.899938	FTX
83.3079	-0.658195	0.294521	-2.2348	0.0254306	0.899938	BBS9
39.12	0.913616	0.409094	2.23327	0.0255314	0.899938	GGA2
7.30643	-2.19201	0.98199	-2.23222	0.0256007	0.899938	ZNF552
24.5189	1.23726	0.554634	2.23076	0.025697	0.899938	ZFP36
111.864	-0.603529	0.270869	-2.22812	0.0258725	0.899938	GRAP2
57.2295	-0.779797	0.350303	-2.22607	0.0260098	0.899938	PRKN
21.4165	-1.15889	0.52064	-2.2259	0.0260209	0.899938	ZNF780B
62.3368	0.699482	0.314834	2.22175	0.0263002	0.900758	INO80D
14.0439	-1.46934	0.662045	-2.21939	0.0264603	0.900758	ZNF248
59.7442	0.800591	0.360767	2.21913	0.0264776	0.900758	PELI2
219.642	1.73734	0.783003	2.21881	0.0264996	0.900758	NFKB1
6.35226	2.19608	0.991089	2.21583	0.0267034	0.903808	ABCA1
62.4686	0.911875	0.412806	2.20897	0.0271767	0.910701	GRK5
26.7292	1.18351	0.535937	2.2083	0.0272232	0.910701	CARMIL1
164.992	-0.544688	0.246796	-2.20704	0.0273116	0.910701	ARHGAP25
163.19	0.711058	0.322497	2.20485	0.0274644	0.910701	JUNB
37.4938	1.10703	0.502147	2.2046	0.027482	0.910701	ATAD2
28.8259	1.36996	0.622218	2.20174	0.0276838	0.913566	ABCG1
18.0145	1.17172	0.533225	2.19743	0.02799	0.915076	AC044849.1
82.427	-0.644769	0.293426	-2.19738	0.0279932	0.915076	UMAD1
100.805	1.42396	0.648863	2.19454	0.0281965	0.915076	PDE4B
75.794	0.64653	0.29468	2.19401	0.028235	0.915076	EIF5
68.6463	-0.668858	0.305038	-2.19271	0.0283286	0.915076	AC079781.5
13.588	-1.49948	0.684255	-2.1914	0.0284228	0.915076	ZNF235
10.1014	1.54655	0.708849	2.18178	0.0291257	0.93391	HMGCS1
15.0354	-1.44225	0.662924	-2.17559	0.0295861	0.940083	ANKRD6
13.3485	1.52646	0.701918	2.1747	0.0296528	0.940083	SOCS1
15.9948	1.38701	0.637879	2.17441	0.0296743	0.940083	EHD4
8.45353	-1.82527	0.841204	-2.16983	0.0300195	0.946486	PACRGL
6.7619	-2.17851	1.00526	-2.16711	0.0302266	0.946486	AC073475.1
89.2442	-0.589357	0.272179	-2.16533	0.0303623	0.946486	ASCC3
13.3659	1.35383	0.626277	2.16172	0.0306399	0.946486	LAMP2
41.5884	1.00413	0.464571	2.16142	0.0306628	0.946486	IL4R
59.7645	0.877441	0.406369	2.15922	0.0308329	0.946486	JMY
32.9748	0.948469	0.439326	2.15892	0.0308566	0.946486	ALCAM
15.9297	-1.39294	0.64544	-2.15813	0.0309177	0.946486	IL6R
32.0408	0.965706	0.447565	2.15769	0.030952	0.946486	TXNDC11
83.3438	0.796234	0.369294	2.1561	0.0310761	0.946625	QKI
21.1966	1.03805	0.481793	2.15457	0.0311959	0.946633	AZIN1
10.5489	-1.68843	0.785214	-2.15028	0.0315329	0.952175	ZNF790
7.15528	2.36178	1.0996	2.14786	0.0317246	0.952175	TMCC3
76.9876	-0.695376	0.32378	-2.14768	0.0317392	0.952175	XKR6
9.50333	1.4498	0.67651	2.14306	0.0321083	0.956536	GDE1
13.7963	-1.58956	0.741803	-2.14284	0.0321261	0.956536	CFH
18.9893	1.06395	0.499256	2.13107	0.0330836	0.97669	SAMD4B
57.8735	-0.828985	0.389174	-2.13011	0.0331622	0.97669	HDAC8
19.9185	-1.1636	0.546296	-2.12998	0.0331729	0.97669	ZNF544
73.1973	-0.699778	0.328786	-2.12837	0.0333068	0.976999	PRKCQ-AS1
179.906	0.453633	0.213398	2.12576	0.0335233	0.979722	HSP90AA1
136.33	-0.486316	0.229246	-2.12137	0.0338906	0.983406	AFF1
173.77	0.649287	0.306082	2.12129	0.0338977	0.983406	ARIH1
12.7674	1.4187	0.669668	2.11851	0.0341318	0.985349	SLC66A2
42.4336	1.95331	0.922955	2.11636	0.034314	0.985349	YES1
43.4388	0.939877	0.444159	2.11608	0.0343379	0.985349	SUSD6
40.1315	-0.933519	0.443756	-2.10368	0.0354067	0.999789	AC016074.2
96.6187	-0.594654	0.282691	-2.10355	0.0354179	0.999789	PHF21A
391.069	-0.486908	0.23165	-2.10191	0.035561	0.999789	ITGA4
156.102	-0.489536	0.233049	-2.10058	0.0356783	0.999789	MYO1F
168.825	0.572912	0.272781	2.10027	0.0357055	0.999789	BRAF
36.8983	0.81832	0.389822	2.09922	0.0357978	0.999789	RAB22A
61.6689	0.688119	0.328012	2.09785	0.0359185	0.999789	RTN4
106.122	0.567328	0.270768	2.09526	0.0361481	0.999789	CDK6
17.2477	1.14978	0.549125	2.09384	0.0362745	0.999789	ADAMTS17
29.031	1.06164	0.508168	2.08916	0.0366932	0.999789	IFRD1
12.0276	-1.53403	0.734535	-2.08844	0.036758	0.999789	LINC02325
163.53	-0.44704	0.214169	-2.08732	0.0368588	0.999789	PICALM
194.779	0.502989	0.241339	2.08416	0.0371457	0.999789	SRGN
388.784	-0.389704	0.187526	-2.07814	0.0376968	0.999789	BCL11B
8.2648	1.62664	0.783132	2.0771	0.0377926	0.999789	TMEM63B
654.252	-0.415625	0.20076	-2.07026	0.0384282	0.999789	IL7R
315.617	-0.469284	0.226744	-2.06966	0.0384839	0.999789	FYB1
21.9903	1.4319	0.692131	2.06882	0.0385627	0.999789	IER5
195.746	-0.527573	0.255026	-2.0687	0.0385743	0.999789	RPS6KA3
119.212	-0.518721	0.250787	-2.06837	0.0386051	0.999789	DOCK9
194.404	0.444923	0.215166	2.06782	0.0386574	0.999789	NIPBL
16.104	1.10736	0.53656	2.06381	0.0390361	0.999789	CAPN1
80.0551	-0.579864	0.280979	-2.06373	0.0390437	0.999789	RPRD2
28.9739	0.98748	0.478984	2.06161	0.0392446	0.999789	CYCS
47.0731	-0.760545	0.369183	-2.06008	0.0393914	0.999789	AC092821.3
12.6311	1.78904	0.869013	2.0587	0.0395227	0.999789	PDE4A
7.29021	1.61604	0.785784	2.05659	0.0397257	0.999789	C2orf69
32.0325	-0.992482	0.482955	-2.05502	0.039877	0.999789	TMTC2
139.494	-0.644258	0.313952	-2.05209	0.0401607	0.999789	GIMAP7
277.478	-0.441772	0.21563	-2.04875	0.0404861	0.999789	PPP2R5C
9.27396	1.49699	0.731219	2.04725	0.0406335	0.999789	HAUS8
20.2676	1.01762	0.497453	2.04566	0.0407899	0.999789	SLC35D1
142.34	0.661622	0.323572	2.04474	0.0408802	0.999789	STK17A
17.7867	-1.36465	0.667701	-2.0438	0.0409732	0.999789	MMS22L
10.3148	-1.50537	0.736585	-2.04371	0.0409819	0.999789	PARP6
23.8833	-1.07294	0.526254	-2.03883	0.0414667	0.999789	BMPR1A
13.9256	-1.5633	0.767944	-2.03569	0.041781	0.999789	MAML3
14.525	-1.26733	0.623502	-2.0326	0.0420927	0.999789	CHPT1
13.6868	-1.28454	0.632074	-2.03226	0.0421272	0.999789	ABAT
9.96294	-1.66615	0.820408	-2.03088	0.0422672	0.999789	EML5
11.6097	-1.40613	0.692724	-2.02985	0.0423717	0.999789	HIF1AN
905.279	-0.368535	0.181709	-2.02816	0.042544	0.999789	MBNL1
18.5553	1.04429	0.515109	2.02732	0.0426294	0.999789	SMC4
19.659	-1.11608	0.550803	-2.02628	0.0427361	0.999789	STXBP4
72.7498	0.857548	0.423686	2.02402	0.0429684	0.999789	PLEKHA2
100.313	-0.608293	0.300599	-2.0236	0.0430113	0.999789	HIVEP3
36.3147	0.760488	0.376323	2.02084	0.0432965	0.999789	DNM1L
34.373	0.955979	0.473175	2.02035	0.0433468	0.999789	YTHDF3
43.0948	0.707904	0.35048	2.01981	0.0434027	0.999789	MTCH1
46.431	0.757166	0.376005	2.01371	0.0440396	0.999789	NFKBIZ
80.8658	0.658837	0.327628	2.01093	0.0443329	0.999789	SQSTM1
38.7053	0.892421	0.444372	2.00827	0.0446142	0.999789	SBDS
7.63435	-1.94357	0.971796	-1.99998	0.0455025	0.999789	ACE
15.3113	-1.30359	0.651972	-1.99946	0.0455589	0.999789	LYRM4
10.7092	1.31975	0.660088	1.99936	0.0455694	0.999789	TRMT44
17.8411	1.04265	0.521509	1.99928	0.0455775	0.999789	SART3
12.566	-1.34504	0.672882	-1.99892	0.0456166	0.999789	MBNL3
81.254	0.685216	0.342877	1.99843	0.04567	0.999789	DNAJB6
252.455	0.61187	0.306231	1.99807	0.0457094	0.999789	DENND4A
12.9246	-1.40679	0.704753	-1.99615	0.0459179	0.999789	NPRL3
19.1177	1.15154	0.57691	1.99604	0.0459297	0.999789	PRMT9
13.122	1.19402	0.598301	1.99568	0.0459685	0.999789	AP5M1
151.211	-0.499376	0.25056	-1.99304	0.0462569	0.999789	HIVEP2
40.1507	0.823916	0.414553	1.98748	0.0468693	0.999789	GLUD1
20.7095	1.06202	0.534371	1.98741	0.0468767	0.999789	TNFRSF10B
14.9985	1.21881	0.614378	1.98381	0.0472775	0.999789	SEC24A
16.5606	-1.19771	0.603852	-1.98345	0.0473177	0.999789	AP002495.1
8.7022	-1.5854	0.799331	-1.98341	0.0473219	0.999789	ABTB1
11.9357	-1.48826	0.752115	-1.97876	0.0478428	0.999789	WDR63
131.453	-0.459104	0.232283	-1.97649	0.0480994	0.999789	CAMK2D
380.972	0.4446	0.22495	1.97644	0.0481053	0.999789	PABPC1
124.149	-0.558078	0.282386	-1.9763	0.0481211	0.999789	HERC4
55.3748	-0.637632	0.32279	-1.97538	0.0482252	0.999789	FAM120B
16.9661	-1.14543	0.579942	-1.97508	0.0482589	0.999789	ZRANB3
15.7415	1.12523	0.570508	1.97233	0.0485716	0.999789	ZBTB10
42.7619	0.769897	0.390867	1.96971	0.0488712	0.999789	C18orf25
15.9609	-1.14291	0.581736	-1.96465	0.0494549	0.999789	VIM-AS1
615.756	-0.345308	0.175868	-1.96345	0.0495943	0.999789	SKAP1
11.3431	1.44206	0.734519	1.96327	0.0496145	0.999789	ZDBF2
15.2995	-1.49517	0.761885	-1.96246	0.0497092	0.999789	LINC01876
30.0513	0.846831	0.432129	1.95967	0.050034	0.999789	IRS2
130.95	0.519943	0.265554	1.95796	0.0502351	0.999789	NIBAN1
23.402	-0.998619	0.51014	-1.95754	0.0502841	0.999789	TMEM260
11.5141	-1.45169	0.741823	-1.95692	0.0503566	0.999789	AL117381.1
26.2517	-0.88347	0.45207	-1.95428	0.0506685	0.999789	MBOAT1
82.5331	0.535067	0.273824	1.95405	0.0506948	0.999789	DDX3X
42.347	0.801037	0.410384	1.95192	0.0509474	0.999789	VPS37B
11.9501	-1.36195	0.69793	-1.95141	0.0510084	0.999789	AC106795.3
103.418	0.565384	0.2908	1.94424	0.0518666	0.999789	AP001011.1
15.359	-1.38339	0.712254	-1.94228	0.0521036	0.999789	RPL34-AS1
106.469	0.542721	0.279501	1.94175	0.052167	0.999789	MAP3K2
19.2099	-1.0524	0.54202	-1.94163	0.052182	0.999789	ZNF280D
12.1335	-1.26671	0.652561	-1.94114	0.052241	0.999789	RNF121
97.8066	0.504605	0.259988	1.94088	0.0522729	0.999789	SFMBT2
16.5595	1.12241	0.578421	1.94047	0.0523231	0.999789	CISD2
16.5475	-1.10836	0.571323	-1.93999	0.0523806	0.999789	ABCD3
11.3185	-1.53936	0.79405	-1.93861	0.0525484	0.999789	MLH3
12.7891	-1.34342	0.693868	-1.93614	0.0528507	0.999789	PRF1
92.0704	0.607207	0.314041	1.93353	0.0531712	0.999789	AC016831.7
187.572	0.416655	0.215863	1.93018	0.053584	0.999789	PPP3CA
9.60762	-1.55103	0.8061	-1.92412	0.0543393	0.999789	APOOL
29.0459	0.78212	0.40649	1.92408	0.0543441	0.999789	TGS1
459.269	-0.347741	0.18094	-1.92185	0.0546243	0.999789	FOXN3
127.62	-0.502765	0.261689	-1.92123	0.0547026	0.999789	MGAT4A
103.168	-0.577441	0.300695	-1.92035	0.0548132	0.999789	MAP3K1
43.3288	-0.720463	0.375388	-1.91925	0.0549528	0.999789	PPP1R21
10.3589	-1.60705	0.837345	-1.91922	0.0549559	0.999789	GATAD1
344.604	0.407737	0.21246	1.91912	0.0549687	0.999789	H3F3B
195.87	-0.400631	0.2088	-1.91873	0.0550183	0.999789	PLCL2
16.8453	1.05411	0.549428	1.91856	0.0550406	0.999789	PRKRA
36.4444	0.899993	0.469918	1.91521	0.0554654	0.999789	TXLNG
19.4387	-1.08883	0.568533	-1.91516	0.0554719	0.999789	ZFP14
9.68161	1.4977	0.782276	1.91454	0.0555512	0.999789	NXT1
50.7465	0.660026	0.345077	1.91269	0.0557874	0.999789	MAPK1IP1L
43.8507	0.682056	0.357244	1.90921	0.0562344	0.999789	WSB1
8.48768	-1.55774	0.816185	-1.90856	0.0563194	0.999789	AC019205.1
112.437	-0.519445	0.272189	-1.9084	0.0563397	0.999789	RESF1
10.4334	-1.40953	0.739014	-1.90731	0.0564809	0.999789	ABCA3
14.9388	-1.31954	0.691866	-1.90721	0.0564929	0.999789	AKNAD1
10.4074	1.31097	0.687536	1.90677	0.0565505	0.999789	PRELID3B
154.784	-0.441286	0.231706	-1.90451	0.056844	0.999789	CARD11
243.999	-0.429288	0.225485	-1.90384	0.0569306	0.999789	APBB1IP
15.6194	-1.20052	0.631489	-1.9011	0.0572895	0.999789	HMG20A
30.5637	0.760457	0.40032	1.89962	0.0574825	0.999789	NBEAL1
29.313	-0.807282	0.42547	-1.89739	0.057777	0.999789	CLTC
40.3847	-0.7533	0.397298	-1.89606	0.0579527	0.999789	SLAMF1
46.6918	-0.665871	0.351225	-1.89585	0.0579795	0.999789	MICU1
39.0762	-1.03249	0.544605	-1.89585	0.05798	0.999789	PTPRM
21.9642	-0.942712	0.497642	-1.89436	0.0581774	0.999789	AC092683.1
7.08114	1.50318	0.793565	1.89421	0.058197	0.999789	COMTD1
23.6221	0.997743	0.527141	1.89274	0.058392	0.999789	JOSD1
701.821	-0.378937	0.200206	-1.89273	0.0583936	0.999789	PTPRC
6.66351	-1.82215	0.962839	-1.89247	0.0584279	0.999789	HOXB2
43.7913	-0.756676	0.400015	-1.89162	0.0585422	0.999789	NF1
36.8533	-0.718201	0.380375	-1.88814	0.059007	0.999789	CHD8
11.5523	1.23041	0.651674	1.88807	0.0590164	0.999789	PPP2R1B
123.425	-0.472857	0.250607	-1.88684	0.0591812	0.999789	DIAPH2
11.9719	1.20448	0.638598	1.88613	0.0592772	0.999789	NANS
6.44067	1.67069	0.887345	1.88279	0.0597283	0.999789	CAPG
43.2439	0.687933	0.365439	1.88249	0.0597701	0.999789	GZMM
11.6703	-1.36419	0.724994	-1.88166	0.0598823	0.999789	ALG6
46.9422	0.676381	0.359693	1.88044	0.0600482	0.999789	IQSEC1
29.4723	-0.86345	0.459979	-1.87715	0.0604974	0.999789	BMT2
56.8319	-0.604725	0.322358	-1.87594	0.0606635	0.999789	SLC16A7
97.4809	0.537078	0.286398	1.87528	0.0607535	0.999789	TRA2A
25.7809	1.16413	0.620982	1.87467	0.0608386	0.999789	MAP3K8
258.127	0.409179	0.218268	1.87467	0.0608387	0.999789	STAT4
88.356	-0.639481	0.341485	-1.87265	0.061117	0.999789	AC119396.1
70.517	0.638541	0.341714	1.86864	0.0616726	0.999789	CD55
7.93476	1.5562	0.833381	1.86733	0.0618549	0.999789	RGPD8
8.52177	-1.67116	0.895636	-1.86589	0.0620562	0.999789	SPECC1
47.5747	0.793555	0.425455	1.86519	0.0621546	0.999789	YARS
7.87144	1.53021	0.820476	1.86503	0.062177	0.999789	AL683807.1
11.051	1.36456	0.731982	1.8642	0.0622935	0.999789	SNHG15
188.235	0.418786	0.224676	1.86395	0.0623281	0.999789	YWHAZ
132.134	-0.497195	0.266765	-1.8638	0.0623503	0.999789	ADD3
73.7238	-0.573854	0.308518	-1.86003	0.0628807	0.999789	CHD9
34.106	0.750221	0.403495	1.8593	0.062984	0.999789	SF3B5
30.6699	-0.831857	0.447427	-1.8592	0.0629986	0.999789	ZC4H2
33.2106	0.747192	0.402715	1.85539	0.0635407	0.999789	USPL1
19.0097	1.15512	0.622836	1.85461	0.0636515	0.999789	IL21R
57.6689	0.603496	0.325628	1.85333	0.0638355	0.999789	KDM2B
145.141	0.506641	0.273394	1.85315	0.0638603	0.999789	PPP1CB
13.369	1.10662	0.598216	1.84986	0.0643332	0.999789	MTFP1
10.4361	1.25223	0.677101	1.84941	0.0643993	0.999789	PI4K2A
48.5164	0.621762	0.336226	1.84924	0.0644234	0.999789	ZC3H15
7.40771	-1.76933	0.959952	-1.84315	0.0653073	0.999789	STX6
26.307	-0.935659	0.507764	-1.8427	0.0653725	0.999789	ERP27
16.0994	-1.12371	0.609834	-1.84265	0.0653806	0.999789	LINC00662
86.3606	0.583774	0.316841	1.84249	0.0654042	0.999789	G3BP2
83.2743	-0.525437	0.28528	-1.84183	0.0654996	0.999789	NSD1
214.221	1.45449	0.791163	1.83842	0.0660008	0.999789	GNG2
78.8855	0.548681	0.298929	1.83549	0.0664333	0.999789	TMEM87A
27.6145	-0.943827	0.514786	-1.83344	0.0667378	0.999789	PUDP
7.79752	-1.9869	1.08497	-1.83129	0.0670567	0.999789	MARCH3
22.0171	0.996729	0.544577	1.83028	0.0672077	0.999789	BIRC2
18.0866	1.0463	0.57194	1.82939	0.0673407	0.999789	YJU2
275.469	0.394133	0.2156	1.82808	0.0675373	0.999789	STK17B
171.409	-0.431692	0.236247	-1.82729	0.0676561	0.999789	BCAS3
45.1374	0.658025	0.360924	1.82317	0.0682777	0.999789	WDR48
35.1677	-0.770001	0.422558	-1.82224	0.0684191	0.999789	EMSY
19.7881	0.964491	0.52943	1.82175	0.0684925	0.999789	CGAS
51.4393	-0.711883	0.390982	-1.82076	0.068644	0.999789	EIF4E3
8.73233	-1.45477	0.799849	-1.81881	0.0689403	0.999789	ZNF519
160.625	0.574792	0.316118	1.81828	0.0690212	0.999789	EZR
11.1185	-1.5544	0.85576	-1.8164	0.0693092	0.999789	TCAIM
11.2963	-1.43411	0.791679	-1.81148	0.0700673	0.999789	FKBP15
32.9951	-0.76163	0.420577	-1.81092	0.0701537	0.999789	PDK3
108.808	-0.469929	0.259543	-1.81061	0.0702019	0.999789	PRMT2
9.77435	1.43028	0.790205	1.81001	0.0702944	0.999789	RRP12
56.5718	0.598578	0.33089	1.80899	0.070452	0.999789	GNA13
15.7504	-1.06241	0.587628	-1.80796	0.0706126	0.999789	EFL1
21.8317	0.888022	0.491338	1.80735	0.0707074	0.999789	MOB3A
33.5109	0.69669	0.385557	1.80697	0.0707666	0.999789	RTTN
39.5869	-0.840994	0.465483	-1.80671	0.070807	0.999789	RPRD1A
341.65	-0.380816	0.210793	-1.80659	0.0708268	0.999789	PRKCB
308.953	-0.353595	0.195906	-1.80492	0.0710866	0.999789	CD96
17.6494	-1.02759	0.569492	-1.8044	0.071168	0.999789	ZNF720
8.84374	-1.49671	0.831656	-1.79968	0.0719114	0.999789	PPP3CB-AS1
269.727	-0.410323	0.228208	-1.79802	0.0721734	0.999789	CASK
2064.99	0.362911	0.202194	1.79487	0.0726747	0.999789	MT-ND2
125.605	0.436037	0.243155	1.79324	0.0729341	0.999789	CD53
32.4322	-0.841112	0.469447	-1.79171	0.0731801	0.999789	NARS2
44.1555	-0.644604	0.36049	-1.78813	0.0737546	0.999789	ATE1
52.3365	0.603166	0.337329	1.78806	0.0737657	0.999789	FXR1
43.2518	0.724433	0.405292	1.78743	0.0738674	0.999789	PER1
7.4685	-1.59654	0.89386	-1.78612	0.0740798	0.999789	NCR3
9.68986	-1.41698	0.79353	-1.78567	0.0741523	0.999789	MRFAP1L1
37.6118	-0.720104	0.403383	-1.78516	0.0742355	0.999789	ST3GAL3
12.0556	-1.42316	0.79745	-1.78463	0.0743206	0.999789	TMEM8A
35.444	-0.787881	0.441791	-1.78338	0.0745248	0.999789	ZBTB38
222.032	-0.488391	0.274006	-1.78241	0.0746827	0.999789	PDE7A
37.3734	-0.702209	0.394151	-1.78157	0.0748189	0.999789	NSUN6
23.1806	0.90674	0.509197	1.78073	0.074957	0.999789	FAM118A
13.8673	-1.23782	0.695699	-1.77925	0.0751985	0.999789	SHQ1
19.2564	1.05923	0.595545	1.77858	0.075308	0.999789	TIAM1
6.53196	1.70814	0.960407	1.77855	0.0753128	0.999789	AC104389.5
6.68481	1.86132	1.048	1.77606	0.0757229	0.999789	GADD45A
13.2264	1.06643	0.600454	1.77604	0.0757258	0.999789	IL2RA
32.8707	-0.857698	0.483359	-1.77445	0.0759884	0.999789	VPS41
41.2045	0.735098	0.414356	1.77407	0.0760509	0.999789	RCOR1
116.37	-0.507071	0.285904	-1.77357	0.0761336	0.999789	TRAF3IP3
44.387	-0.652592	0.368033	-1.77319	0.0761975	0.999789	NT5DC1
9.08949	-1.51477	0.854867	-1.77193	0.0764054	0.999789	TFDP1
25.2739	0.903395	0.510446	1.76982	0.0767579	0.999789	IDI1
11.3553	1.20499	0.681479	1.7682	0.0770283	0.999789	MASTL
9.62557	-1.49555	0.846324	-1.76711	0.077209	0.999789	EEPD1
11.1286	-1.34328	0.76041	-1.76653	0.0773078	0.999789	ASTN2
14.0001	1.07525	0.608983	1.76565	0.0774548	0.999789	PHTF1
7.32444	1.38633	0.785634	1.7646	0.0776303	0.999789	RDH13
10.7624	1.17995	0.668688	1.76458	0.0776341	0.999789	HAUS3
474.863	0.360829	0.204602	1.76357	0.0778047	0.999789	PDE3B
14.3913	1.02542	0.581786	1.76254	0.077978	0.999789	ELMO2
126.966	0.631783	0.358453	1.76253	0.0779801	0.999789	TGFB1
25.018	0.794418	0.451458	1.75967	0.0784637	0.999789	ROMO1
10.6993	-1.29763	0.737494	-1.75952	0.0784896	0.999789	ZFP64
18.3459	0.958136	0.544572	1.75943	0.0785046	0.999789	PINX1
17.0552	-1.00632	0.572887	-1.75658	0.078989	0.999789	ZSWIM7
216.596	0.397907	0.22658	1.75615	0.0790635	0.999789	PRRC2C
134.445	-0.424244	0.241617	-1.75585	0.0791137	0.999789	RCSD1
242.331	-0.465143	0.265254	-1.75358	0.0795025	0.999789	PLCB1
55.8413	0.619012	0.353154	1.75281	0.0796343	0.999789	PDZD8
17.0998	1.00416	0.573316	1.7515	0.0798607	0.999789	NPTN
104.259	-0.517021	0.295496	-1.74968	0.0801744	0.999789	FLI1
7.91058	-1.63589	0.935248	-1.74915	0.0802654	0.999789	CYFIP1
152.201	-0.48497	0.277362	-1.74851	0.0803752	0.999789	SORL1
38.5025	0.680497	0.389374	1.74767	0.0805211	0.999789	ARPP19
19.6011	0.903815	0.517226	1.74743	0.0805633	0.999789	AL360091.3
24.8581	0.896236	0.513287	1.74607	0.0807988	0.999789	MTMR6
43.4561	0.624596	0.357778	1.74577	0.0808513	0.999789	SAMD8
208.331	-0.457988	0.262682	-1.74351	0.0812444	0.999789	LINC01934
8.02337	-1.60366	0.920233	-1.74267	0.0813911	0.999789	KCNQ1OT1
28.9547	0.857701	0.492227	1.74249	0.0814225	0.999789	POLR3E
31.3172	0.739827	0.424839	1.74143	0.0816085	0.999789	DBF4
35.6467	0.667299	0.383528	1.7399	0.081877	0.999789	STXBP3
52.8575	-0.618004	0.35534	-1.73919	0.0820016	0.999789	RC3H2
15.2541	1.02145	0.587426	1.73887	0.0820584	0.999789	RCC1L
114.726	-0.437316	0.251684	-1.73756	0.0822886	0.999789	SPPL3
14.4877	-1.16116	0.668304	-1.73748	0.0823025	0.999789	PPM1L
20.497	0.943686	0.543196	1.73729	0.0823368	0.999789	FOSL2
9.17121	-1.32936	0.766766	-1.73372	0.0829669	0.999789	PAAF1
18.2113	-0.92201	0.531827	-1.73366	0.0829776	0.999789	VPS39
12.8721	-1.18027	0.68112	-1.73284	0.0831237	0.999789	ASF1A
21.9604	0.858298	0.495338	1.73275	0.0831396	0.999789	PTPRE
10.9519	-1.20079	0.693026	-1.73267	0.0831537	0.999789	MAN2C1
18.7576	0.888836	0.51314	1.73215	0.0832466	0.999789	WDR60
59.0682	-0.612516	0.354214	-1.72923	0.0837687	0.999789	AC068587.4
13.5479	-1.17068	0.677389	-1.72822	0.0839491	0.999789	C11orf65
8.50072	1.25393	0.725597	1.72814	0.0839637	0.999789	RAE1
13.719	1.05938	0.613196	1.72763	0.0840548	0.999789	PIM3
64.046	-0.54083	0.31305	-1.72762	0.0840569	0.999789	HELB
36.6594	0.759478	0.439713	1.72722	0.084129	0.999789	MAPKAPK2
15.5648	1.00361	0.581145	1.72695	0.0841761	0.999789	ATP6V0D1
34.0867	0.683752	0.396348	1.72513	0.0845043	0.999789	OSBP
67.4533	0.550079	0.31887	1.72508	0.0845122	0.999789	NFE2L2
7.74192	-1.60567	0.931175	-1.72434	0.0846461	0.999789	GPANK1
67.3786	-0.558692	0.324192	-1.72333	0.0848281	0.999789	PRKACB
116.245	-0.482602	0.280141	-1.72271	0.084941	0.999789	PCNX2
15.4836	1.03749	0.602424	1.7222	0.0850333	0.999789	PGAP1
14.8193	0.991572	0.576206	1.72086	0.0852755	0.999789	IFIH1
10.4649	1.30739	0.759891	1.72049	0.0853426	0.999789	DMAC2L
23.0457	0.812819	0.472697	1.71954	0.085517	0.999789	INPP5A
84.9873	-0.491405	0.285822	-1.71927	0.0855655	0.999789	ADAM10
13.9351	-1.15236	0.670946	-1.71752	0.0858844	0.999789	AC079447.1
51.1041	0.644601	0.375664	1.71589	0.0861813	0.999789	IL6ST
40.4833	-0.651523	0.379969	-1.71467	0.0864051	0.999789	ZBTB44
6.60165	1.51475	0.883555	1.71438	0.0864591	0.999789	ZNF571
63.1415	0.516781	0.301542	1.71379	0.0865669	0.999789	VAPA
292.04	-0.347768	0.203005	-1.7131	0.0866935	0.999789	AAK1
20.8105	-0.961457	0.56137	-1.7127	0.0867685	0.999789	GALNT2
22.2284	0.864716	0.504999	1.71231	0.0868391	0.999789	RILPL2
16.3213	1.00459	0.586733	1.71218	0.0868635	0.999789	PPM1D
12.6226	-1.09398	0.639239	-1.71138	0.0870114	0.999789	CCDC138
10.8276	-1.27108	0.742833	-1.71112	0.0870584	0.999789	MZF1
22.3038	0.835495	0.488296	1.71104	0.0870733	0.999789	BLOC1S6
181.993	-0.490303	0.286564	-1.71097	0.0870863	0.999789	NR3C2
30.4917	-0.731909	0.428944	-1.7063	0.0879513	0.999789	RAB28
17.0254	-1.03013	0.605079	-1.70247	0.0886667	0.999789	ZMAT1
21.3571	-0.865996	0.50875	-1.7022	0.0887176	0.999789	TTLL5
42.6493	0.58877	0.346119	1.70107	0.0889307	0.999789	ADAMTSL4-AS1
37.0168	-0.788862	0.46387	-1.70061	0.0890161	0.999789	MCU
39.219	0.628669	0.369798	1.70004	0.0891243	0.999789	NDUFC2
389.94	-0.315383	0.185627	-1.69901	0.0893165	0.999789	CCND3
18.4985	1.13972	0.671015	1.69851	0.0894121	0.999789	MB21D2
12.5739	1.07144	0.631936	1.69548	0.0899843	0.999789	AFAP1
56.8691	0.627179	0.369952	1.6953	0.0900191	0.999789	PRKCE
73.9187	0.532416	0.314084	1.69514	0.0900488	0.999789	TM9SF3
10.6496	-1.28317	0.75754	-1.69387	0.0902909	0.999789	ZNF525
75.3382	0.597963	0.353393	1.69206	0.0906339	0.999789	HUWE1
15.8265	1.04849	0.619955	1.69124	0.090791	0.999789	AC009313.1
27.0506	0.756544	0.44736	1.69113	0.0908122	0.999789	ARF4
125.458	-0.413469	0.244636	-1.69014	0.0910014	0.999789	CFLAR
494.383	-0.305374	0.180704	-1.68991	0.0910447	0.999789	ANKRD44
17.2634	-0.949807	0.562227	-1.68936	0.0911495	0.999789	SLC25A45
16.4744	-0.990171	0.586328	-1.68877	0.0912642	0.999789	METTL8
397.049	-0.367896	0.217947	-1.688	0.0914107	0.999789	KLF12
135.597	-0.497301	0.294675	-1.68762	0.0914832	0.999789	SAMD3
22.1392	0.806916	0.478227	1.68731	0.0915438	0.999789	ZFAND5
79.6948	0.573727	0.340239	1.68625	0.0917484	0.999789	RLF
20.9393	-0.907749	0.538549	-1.68555	0.0918832	0.999789	DENND2D
57.716	-0.529572	0.314244	-1.68523	0.091945	0.999789	TMC6
30.1826	-0.697833	0.414092	-1.68521	0.0919475	0.999789	TBC1D19
10.8905	1.0917	0.648255	1.68406	0.0921706	0.999789	AC092120.3
20.3554	0.853764	0.507071	1.68372	0.0922365	0.999789	ZNF428
71.1818	0.563959	0.335236	1.68227	0.0925159	0.999789	FNIP1
8.63575	-1.47204	0.875372	-1.68161	0.0926442	0.999789	ZNF397
8.89888	-1.33574	0.795714	-1.67867	0.0932156	0.999789	PIK3CD-AS2
39.1834	0.622897	0.371377	1.67727	0.0934906	0.999789	VEZT
6.79555	1.52843	0.911958	1.67598	0.0937412	0.999789	CFL2
21.1392	-0.8593	0.513118	-1.67466	0.0940005	0.999789	HEXD
17.1183	0.858135	0.512937	1.67298	0.0943303	0.999789	DDX39A
11.9274	1.04271	0.624131	1.67067	0.0947878	0.999789	ZNF830
117.567	0.39919	0.238966	1.67049	0.0948222	0.999789	FXYD5
21.3646	-0.855693	0.512728	-1.6689	0.0951365	0.999789	AC138150.1
10.8861	1.20266	0.721236	1.6675	0.0954151	0.999789	UTP4
162.831	-0.35955	0.215829	-1.6659	0.0957326	0.999789	STK38
6.69295	1.37942	0.828069	1.66582	0.095749	0.999789	AC127502.2
8.96987	1.24494	0.747554	1.66536	0.0958419	0.999789	B4GALT4
41.5416	-0.637428	0.382838	-1.66501	0.0959116	0.999789	MAP2K6
66.3796	-0.540965	0.325005	-1.66448	0.096016	0.999789	HEATR5B
7.00895	1.37498	0.826097	1.66443	0.0960267	0.999789	MAMLD1
51.1174	-0.62881	0.37798	-1.66361	0.096191	0.999789	GON4L
25.0004	0.752386	0.452441	1.66295	0.0963225	0.999789	EFTUD2
9.27033	1.21351	0.730056	1.66222	0.0964683	0.999789	RHD
19.4798	0.888298	0.534452	1.66207	0.0964984	0.999789	FAM160B1
31.3086	0.692991	0.41711	1.66141	0.0966309	0.999789	RBM8A
18.2543	-0.933363	0.561929	-1.661	0.0967137	0.999789	ITGB3BP
18.0546	0.914399	0.550556	1.66087	0.0967404	0.999789	ODR4
70.6127	0.53724	0.323522	1.6606	0.0967942	0.999789	DHX9
169.948	-0.378242	0.227887	-1.65978	0.0969583	0.999789	UBAC2
70.3083	0.570437	0.343834	1.65905	0.0971058	0.999789	UBE2G1
13.2961	1.02951	0.621151	1.65742	0.0974353	0.999789	TUBB4B
81.0296	0.596135	0.359952	1.65615	0.0976914	0.999789	CENPC
117.351	0.584413	0.352982	1.65564	0.0977939	0.999789	STAT3
26.3257	0.718383	0.434052	1.65506	0.0979116	0.999789	TUBA4A
12.8983	1.46286	0.884021	1.65478	0.09797	0.999789	DENND3
9.02745	1.41377	0.854513	1.65448	0.098031	0.999789	SYT11
44.9327	-0.653645	0.395355	-1.65331	0.098267	0.999789	ERCC6L2
233.65	0.36844	0.222934	1.65268	0.0983956	0.999789	SOS1
154.778	1.24768	0.755155	1.65222	0.0984906	0.999789	ADGRE5
25.4486	-0.803609	0.486699	-1.65114	0.0987096	0.999789	THOC3
29.5621	-0.699313	0.42398	-1.6494	0.0990656	0.999789	ZBTB25
364.599	0.319324	0.193818	1.64755	0.099446	0.999789	FTH1
84.0799	0.4453	0.270284	1.64753	0.0994497	0.999789	CNOT2
9.17312	-1.28364	0.779493	-1.64677	0.0996058	0.999789	NCAPD2
16.779	0.88002	0.53456	1.64625	0.0997121	0.999789	SFT2D1
76.1878	0.493326	0.299711	1.646	0.0997632	0.999789	RSRC2
12.5077	-1.04879	0.637241	-1.64583	0.099798	0.999789	GMEB1
88.1934	-0.476154	0.289751	-1.64332	0.100317	0.999789	PDSS2
7.72162	-1.42697	0.868514	-1.64301	0.100381	0.999789	PARP16
18.1114	0.84955	0.517393	1.64198	0.100593	0.999789	HNRNPAB
72.0525	0.561474	0.342019	1.64164	0.100664	0.999789	POLR2A
7.20443	1.36176	0.829891	1.64089	0.10082	0.999789	PRXL2C
35.5806	-0.691143	0.421213	-1.64084	0.100831	0.999789	AC005670.3
98.5245	-0.445988	0.271966	-1.63987	0.101032	0.999789	ITPR2
29.6016	0.700398	0.427134	1.63976	0.101055	0.999789	RBBP7
45.9418	0.725693	0.442729	1.63913	0.101185	0.999789	AP3M2
8.75915	1.2041	0.734828	1.63862	0.101293	0.999789	COA6
7.1716	-1.39042	0.848732	-1.63824	0.101373	0.999789	AGAP2
59.9641	-0.53503	0.326608	-1.63814	0.101392	0.999789	TSPOAP1-AS1
470.86	0.319131	0.194928	1.63717	0.101594	0.999789	SMCHD1
19.611	-1.16932	0.714598	-1.63633	0.10177	0.999789	AGAP1
125.401	-0.411376	0.251624	-1.63489	0.102073	0.999789	SENP6
311.506	0.312553	0.191196	1.63472	0.102107	0.999789	SARAF
35.0847	0.62034	0.379852	1.63311	0.102446	0.999789	ATG13
7.13713	1.41375	0.865912	1.63267	0.102538	0.999789	P2RX5
21.8362	-0.891564	0.546333	-1.63191	0.102699	0.999789	AL365295.1
17.2182	0.845824	0.518331	1.63182	0.102717	0.999789	DLD
6.75234	1.36889	0.838915	1.63173	0.102736	0.999789	MYNN
35.545	0.648751	0.398416	1.62833	0.103455	0.999789	FBXO21
7.11175	1.56929	0.96418	1.62759	0.103611	0.999789	AREG
17.5161	0.926131	0.569032	1.62756	0.103619	0.999789	HS3ST3B1
127.748	0.959551	0.589604	1.62745	0.103642	0.999789	PRKX
143.538	-0.418379	0.257152	-1.62697	0.103743	0.999789	RBL2
22.5321	0.751643	0.462145	1.62642	0.103859	0.999789	WARS2
11.7002	-1.18274	0.727271	-1.62628	0.103891	0.999789	TANGO2
19.7599	0.915303	0.563148	1.62533	0.104092	0.999789	TIMM23
7.36264	-1.68428	1.03879	-1.62139	0.104933	0.999789	EPHX1
13.4974	1.04794	0.646558	1.6208	0.105061	0.999789	ZNF821
24.796	-0.7938	0.489763	-1.62078	0.105064	0.999789	GLRX
41.3825	-0.59559	0.367476	-1.62076	0.105069	0.999789	MTERF4
7.72107	1.33033	0.821489	1.61941	0.105359	0.999789	UBE2S
132.315	-0.406566	0.251351	-1.61752	0.105765	0.999789	AKAP9
23.5804	0.877904	0.543286	1.61592	0.106113	0.999789	STARD7
15.4941	-0.907118	0.561411	-1.61578	0.106141	0.999789	ZNF76
25.3389	0.736419	0.455775	1.61575	0.106148	0.999789	NOP56
28.6252	0.704664	0.436358	1.61487	0.106338	0.999789	COQ10B
8.24892	-1.55822	0.965728	-1.61352	0.106631	0.999789	SESTD1
40.3753	-0.695375	0.431061	-1.61317	0.106707	0.999789	ATG10
32.0506	0.706145	0.437739	1.61316	0.106709	0.999789	TOMM5
16.5535	-0.92301	0.572214	-1.61305	0.106733	0.999789	CYTH4
12.33	-1.03813	0.643637	-1.61292	0.106762	0.999789	USP13
17.1478	0.846905	0.525406	1.61191	0.106982	0.999789	STAT5A
121.31	-0.38401	0.238439	-1.61051	0.107286	0.999789	STAT5B
73.2817	-0.473585	0.294259	-1.60941	0.107526	0.999789	SNHG14
9.98419	-1.20925	0.752217	-1.60758	0.107927	0.999789	EYS
60.9782	0.544009	0.338502	1.60711	0.108031	0.999789	ANKRD28
14.3442	-1.04767	0.65234	-1.60602	0.10827	0.999789	UBN2
30.5974	-0.670245	0.417475	-1.60547	0.10839	0.999789	EIF2B3
49.8574	0.524284	0.326561	1.60547	0.10839	0.999789	NOL7
22.266	0.76795	0.478334	1.60547	0.108391	0.999789	ZBTB43
24.437	0.754137	0.469757	1.60538	0.108411	0.999789	COG3
43.3076	0.590831	0.368065	1.60524	0.108442	0.999789	HIPK1
29.4777	0.682951	0.425622	1.60459	0.108583	0.999789	KDM4B
43.5494	0.56384	0.351573	1.60376	0.108766	0.999789	JTB
32.704	0.642944	0.401167	1.60268	0.109004	0.999789	ETF1
10.5915	-1.11271	0.694741	-1.60161	0.109241	0.999789	TTC5
50.4889	-0.560602	0.350162	-1.60098	0.109381	0.999789	SNX14
32.4124	0.647688	0.404647	1.60062	0.10946	0.999789	TOR1AIP1
81.2012	0.465039	0.291115	1.59744	0.110168	0.999789	XPO6
140.023	-0.385836	0.241616	-1.5969	0.110288	0.999789	TCF7
9.33455	1.26808	0.794744	1.59559	0.110581	0.999789	SPDYA
9.87014	-1.21988	0.764905	-1.59482	0.110753	0.999789	BCAP29
43.5496	-0.594879	0.373294	-1.59359	0.111027	0.999789	TARSL2
25.2965	0.759495	0.476662	1.59336	0.111079	0.999789	TMX2
288.229	-0.382195	0.239885	-1.59324	0.111106	0.999789	THEMIS
40.5254	-0.583179	0.366343	-1.59189	0.111408	0.999789	MLLT6
48.7962	-0.584775	0.367348	-1.59188	0.111411	0.999789	CDYL
10.8507	1.12966	0.709975	1.59112	0.111582	0.999789	KDM6B
69.3753	0.463742	0.291686	1.58987	0.111865	0.999789	DENND1B
30.1596	0.697347	0.438821	1.58914	0.112029	0.999789	PIK3IP1-AS1
131.349	-0.394524	0.248268	-1.58911	0.112037	0.999789	RERE
8.55238	1.22697	0.772189	1.58895	0.112072	0.999789	ARHGAP21
21.7609	-0.813304	0.512056	-1.58831	0.112216	0.999789	RAB12
120.44	0.494941	0.311757	1.58758	0.112381	0.999789	PRDM2
13.6812	-0.999108	0.629498	-1.58715	0.112478	0.999789	TMEM192
119.383	-0.398952	0.251367	-1.58713	0.112484	0.999789	PCM1
21.8708	0.799694	0.503951	1.58685	0.112547	0.999789	GADD45B
15.5565	-0.89672	0.565235	-1.58646	0.112636	0.999789	TRPC1
40.3414	-0.598462	0.377686	-1.58455	0.113069	0.999789	LINC01278
16.3236	0.910669	0.575085	1.58354	0.113299	0.999789	PAIP1
27.6839	0.686757	0.434125	1.58193	0.113665	0.999789	VDAC2
11.6236	-1.1572	0.731582	-1.58178	0.1137	0.999789	WDR25
17.7769	0.84632	0.535148	1.58147	0.113771	0.999789	DOCK7
30.1121	0.678323	0.429072	1.58091	0.113899	0.999789	CSNK1D
8.43913	1.31409	0.831356	1.58065	0.113957	0.999789	GALNT6
8.36128	1.28184	0.811264	1.58005	0.114095	0.999789	GCNT2
40.7977	0.627821	0.39739	1.57986	0.114138	0.999789	HIVEP1
34.138	0.680114	0.430511	1.57978	0.114157	0.999789	TET2
35.3222	0.627429	0.397234	1.5795	0.114222	0.999789	SLC25A36
55.672	0.517869	0.328237	1.57773	0.114627	0.999789	SFXN1
64.2878	-0.53628	0.340097	-1.57684	0.114831	0.999789	PHF14
44.8229	-0.588725	0.373613	-1.57576	0.11508	0.999789	TASP1
25.9843	0.716493	0.455074	1.57445	0.115383	0.999789	BUD23
16.0528	0.880254	0.55922	1.57407	0.11547	0.999789	NMRAL1
290.962	-0.400064	0.254348	-1.5729	0.115742	0.999789	SERINC5
11.476	0.999053	0.635411	1.57229	0.115882	0.999789	CAPN15
6.64893	-1.41608	0.900643	-1.57229	0.115882	0.999789	AL450384.2
17.3544	0.908833	0.578315	1.57152	0.116062	0.999789	ZNF267
23.7645	-0.817072	0.520293	-1.57041	0.11632	0.999789	ATF7
6.64798	-1.49204	0.950842	-1.56918	0.116606	0.999789	AC009107.2
65.04	-0.581073	0.370363	-1.56893	0.116665	0.999789	INVS
35.7606	0.591713	0.377152	1.5689	0.116671	0.999789	SNX1
10.7746	-1.08025	0.68868	-1.56859	0.116745	0.999789	BCAS4
29.9122	0.727466	0.464203	1.56713	0.117085	0.999789	CCDC59
56.7514	-0.545821	0.348608	-1.56571	0.117416	0.999789	ORMDL1
6.53351	1.54516	0.987018	1.56548	0.11747	0.999789	TMEM178B
8.01708	-1.33903	0.855682	-1.56487	0.117613	0.999789	UBTD2
51.7973	-0.579988	0.370671	-1.5647	0.117654	0.999789	MIB1
10.6561	1.02216	0.653449	1.56426	0.117757	0.999789	TAF13
15.6623	0.840529	0.538736	1.56019	0.118716	0.999789	SH2D2A
26.3992	-0.741221	0.475138	-1.56001	0.118757	0.999789	CNNM2
80.9301	-0.426571	0.273506	-1.55964	0.118844	0.999789	KIAA2026
148.441	-0.367317	0.235643	-1.55879	0.119046	0.999789	RICTOR
251.5	-1.35099	0.867011	-1.55821	0.119183	0.999789	IFNG-AS1
20.5464	0.845955	0.543029	1.55784	0.11927	0.999789	CTDP1
21.0499	-0.793631	0.509973	-1.55622	0.119656	0.999789	TBXAS1
15.7721	0.84784	0.544998	1.55568	0.119785	0.999789	RNF11
19.2974	-0.813529	0.522964	-1.55561	0.1198	0.999789	SLC25A42
6.69603	1.25947	0.809762	1.55535	0.119862	0.999789	CRIP2
23.0926	-0.789308	0.507778	-1.55444	0.120081	0.999789	JAML
18.3077	0.816923	0.525846	1.55354	0.120294	0.999789	INTS12
17.1396	0.815512	0.52496	1.55347	0.12031	0.999789	CNPY3
23.2999	-0.770659	0.496131	-1.55334	0.120342	0.999789	ARRDC3
38.1297	-0.738112	0.475554	-1.55211	0.120636	0.999789	ABCD2
46.2353	0.558899	0.360246	1.55144	0.120797	0.999789	MAL
34.2302	-0.632159	0.407789	-1.55021	0.121091	0.999789	ABHD18
70.5222	0.515589	0.332649	1.54995	0.121154	0.999789	ZFC3H1
29.2107	-0.681457	0.439733	-1.54971	0.121212	0.999789	APPL2
212.356	-0.351809	0.227044	-1.54952	0.121256	0.999789	EXOC4
24.0243	-0.832706	0.537744	-1.54852	0.121498	0.999789	SNTB2
8.23513	-1.33354	0.861313	-1.54826	0.121559	0.999789	PER3
9.97261	1.0644	0.687584	1.54803	0.121616	0.999789	PIGA
48.4437	0.558602	0.360956	1.54756	0.121727	0.999789	JAK2
32.2665	-0.855176	0.552611	-1.54752	0.121738	0.999789	EDA
41.8647	0.551673	0.356514	1.54741	0.121765	0.999789	SUMO1
321.598	0.302473	0.195487	1.54728	0.121796	0.999789	VIM
45.8642	0.542284	0.350509	1.54713	0.121831	0.999789	PET100
32.3315	-0.623233	0.402849	-1.54706	0.121848	0.999789	GAB3
15.7591	-0.892213	0.577096	-1.54604	0.122095	0.999789	TP53
76.8263	-0.508417	0.329021	-1.54524	0.122288	0.999789	ACYP2
15.6709	-0.912545	0.590727	-1.54478	0.122399	0.999789	AIG1
144.989	-0.430461	0.278814	-1.5439	0.122612	0.999789	ITGB1
57.895	-0.589071	0.381593	-1.54371	0.122658	0.999789	TBCK
235.124	0.338037	0.21905	1.54319	0.122784	0.999789	RBM39
125.699	0.360678	0.233753	1.54299	0.122834	0.999789	LITAF
6.51043	-1.52775	0.990767	-1.54199	0.123076	0.999789	AC242426.2
56.1907	-0.561157	0.363972	-1.54176	0.123132	0.999789	CDK19
10.0946	1.04457	0.677721	1.54129	0.123246	0.999789	SVBP
19.333	-0.791452	0.514177	-1.53926	0.123741	0.999789	PIAS2
57.2027	-0.480621	0.312586	-1.53757	0.124155	0.999789	SPATA5
296.44	-0.326461	0.212386	-1.53711	0.124267	0.999789	PIP4K2A
7.76913	1.17391	0.764517	1.53549	0.124664	0.999789	SF3B4
26.3928	0.679721	0.442855	1.53486	0.124818	0.999789	BSDC1
141.65	-0.367487	0.239479	-1.53453	0.1249	0.999789	SPIDR
14.1794	-0.918944	0.599011	-1.5341	0.125004	0.999789	PEPD
227.239	-0.321761	0.209762	-1.53393	0.125047	0.999789	WWOX
13.7021	-0.959801	0.62578	-1.53377	0.125087	0.999789	HNRNPH2
4589.4	0.284706	0.185688	1.53325	0.125215	0.999789	MT-CO2
15.2414	-0.89781	0.585791	-1.53265	0.125363	0.999789	RHBDF2
8.47864	-1.26469	0.825249	-1.53249	0.125401	0.999789	AC007038.1
31.4616	-0.654761	0.427444	-1.5318	0.125571	0.999789	KRIT1
14.101	-0.955661	0.624075	-1.53132	0.125689	0.999789	KIAA0556
16.673	0.91974	0.600764	1.53095	0.125781	0.999789	AP003086.1
41.9818	0.643551	0.420594	1.5301	0.125992	0.999789	CREM
19.2926	-0.787966	0.515052	-1.52988	0.126047	0.999789	RMDN1
62.448	0.504434	0.329741	1.52979	0.126069	0.999789	ZBTB1
17.3874	0.797614	0.521896	1.5283	0.126438	0.999789	CPEB4
17.935	0.794755	0.520302	1.52749	0.12664	0.999789	ZCRB1
28.3103	-0.674049	0.441554	-1.52654	0.126876	0.999789	DDB2
18.3688	-0.837276	0.548533	-1.52639	0.126912	0.999789	DNHD1
7.37712	-1.29774	0.85091	-1.52512	0.12723	0.999789	NIF3L1
10.399	1.03912	0.682279	1.52301	0.127756	0.999789	ULK1
47.8122	0.53742	0.35296	1.52261	0.127857	0.999789	USP16
114.511	0.406271	0.267031	1.52144	0.128151	0.999789	SNRK
524.268	0.310355	0.204064	1.52087	0.128292	0.999789	ACTB
7.30424	1.20607	0.793497	1.51995	0.128525	0.999789	DHFR
11.2486	-1.11903	0.736371	-1.51965	0.128599	0.999789	ZDHHC21
9.28717	-1.16088	0.764149	-1.51917	0.128719	0.999789	ACTR3C
39.0639	-0.560419	0.369015	-1.51869	0.128841	0.999789	THEM4
24.4097	0.73509	0.484267	1.51794	0.129029	0.999789	RBM38
8.55289	-1.26543	0.833973	-1.51735	0.129178	0.999789	GK5
23.0246	-0.767952	0.50616	-1.51721	0.129213	0.999789	DDX42
6.34169	1.48529	0.979463	1.51644	0.129409	0.999789	RAVER2
10.8222	1.11733	0.736951	1.51616	0.129479	0.999789	FANCM
10.1325	-1.09454	0.722684	-1.51455	0.129886	0.999789	EXD3
81.1932	-0.442627	0.292384	-1.51386	0.130062	0.999789	LINC00342
12.3398	-1.0401	0.688249	-1.51123	0.130729	0.999789	ACAD10
19.9015	-0.82409	0.545377	-1.51105	0.130776	0.999789	ZNF43
50.6746	0.530133	0.350944	1.51059	0.130892	0.999789	RRAS2
13.0371	0.900428	0.596533	1.50944	0.131188	0.999789	OPA3
10.8751	0.956928	0.633986	1.50938	0.131201	0.999789	RP9
19.5641	-0.76974	0.510074	-1.50907	0.13128	0.999789	CSTF3
37.2568	0.598005	0.396364	1.50872	0.131369	0.999789	RPS6KB1
6.7395	-1.39818	0.927297	-1.5078	0.131607	0.999789	AC023509.6
7.98372	-1.34664	0.893261	-1.50756	0.131668	0.999789	CCDC77
15.9575	-0.881275	0.58474	-1.50712	0.131779	0.999789	FAM228B
140.114	-0.365962	0.243016	-1.50592	0.132088	0.999789	KLRB1
15.8885	-0.992175	0.658924	-1.50575	0.132131	0.999789	LINC00894
36.289	0.651758	0.432982	1.50528	0.132253	0.999789	DCTN4
138.998	0.349327	0.232082	1.50519	0.132276	0.999789	MORF4L1
19.0538	0.743803	0.494379	1.50452	0.132447	0.999789	SNIP1
12.7185	0.939297	0.62465	1.50372	0.132654	0.999789	ALYREF
41.3921	-0.570616	0.379484	-1.50366	0.132668	0.999789	TMPO
34.0374	-0.632885	0.421196	-1.50259	0.132945	0.999789	FAM117A
9.36256	1.28408	0.8558	1.50045	0.133499	0.999789	CRIM1
16.9817	-1.972	1.31568	-1.49885	0.133914	0.999789	SLC4A10
7.54032	2.71686	1.81332	1.49827	0.134062	0.999789	GNA15
12.2277	-0.959316	0.640465	-1.49784	0.134174	0.999789	FAM120C
11.96	0.936076	0.625042	1.49762	0.134231	0.999789	MCRIP1
99.776	0.413889	0.276372	1.49758	0.134244	0.999789	DNAJC1
61.3629	-0.478468	0.319521	-1.49745	0.134275	0.999789	XPO1
54.9508	0.490565	0.32771	1.49695	0.134407	0.999789	ATF6
36.0608	0.739672	0.494124	1.49694	0.13441	0.999789	RGCC
21.2513	-0.73345	0.490046	-1.49669	0.134473	0.999789	CASP8AP2
24.3178	0.676381	0.451927	1.49666	0.134482	0.999789	PRKD3
20.1704	0.75884	0.507151	1.49628	0.134581	0.999789	BCCIP
25.2514	0.700394	0.468238	1.49581	0.134704	0.999789	CFAP36
11.5474	-0.995931	0.666289	-1.49474	0.134981	0.999789	BAG6
12.1377	0.982333	0.657506	1.49403	0.135168	0.999789	IFFO2
162.739	-0.377531	0.252703	-1.49397	0.135182	0.999789	RAD51B
37.4632	-0.580463	0.388573	-1.49383	0.135219	0.999789	DARS
36.4752	0.587396	0.39337	1.49324	0.135374	0.999789	NASP
30.1753	-0.73076	0.489406	-1.49316	0.135396	0.999789	AC008014.1
15.8728	-0.829162	0.5555	-1.49264	0.135531	0.999789	KANSL1L
117.026	0.436595	0.292712	1.49155	0.135817	0.999789	RAB2A
18.8452	0.775902	0.520301	1.49126	0.135894	0.999789	ARSB
36.2848	0.57927	0.388456	1.49121	0.135906	0.999789	CAND1
98.0521	0.401055	0.268961	1.49113	0.135928	0.999789	TLE4
47.9043	-0.583582	0.391407	-1.49098	0.135966	0.999789	ASXL2
24.3238	0.670947	0.450198	1.49034	0.136136	0.999789	CDC5L
10.903	0.991267	0.665182	1.49022	0.136167	0.999789	QDPR
13.4259	-1.05387	0.707356	-1.48987	0.136258	0.999789	ARL2BP
24.1121	-0.845067	0.567302	-1.48963	0.136323	0.999789	LINC00243
10.218	0.987987	0.664061	1.48779	0.136805	0.999789	AL513188.1
11.101	-1.00178	0.673656	-1.48709	0.136992	0.999789	OBSCN
15.0043	0.859495	0.57816	1.48661	0.137119	0.999789	TRAF6
211.443	0.30551	0.205568	1.48618	0.137233	0.999789	ELF1
57.5261	-0.549553	0.369798	-1.48609	0.137256	0.999789	SPG11
18.1143	-0.831264	0.559407	-1.48597	0.137286	0.999789	ARL6IP6
17.2705	0.852129	0.573451	1.48597	0.137288	0.999789	NAA10
55.3909	0.512526	0.34499	1.48563	0.137378	0.999789	KLHL5
42.3542	0.519115	0.349502	1.4853	0.137465	0.999789	STRAP
34.8267	0.567994	0.382514	1.4849	0.137572	0.999789	KIAA0825
78.5509	0.489181	0.329485	1.48469	0.137627	0.999789	RANBP2
38.0809	0.699253	0.471122	1.48423	0.137748	0.999789	FAM168B
67.448	0.459096	0.309331	1.48416	0.137767	0.999789	RNMT
15.6611	0.808596	0.54504	1.48355	0.137927	0.999789	TPRKB
21.8804	0.775657	0.522929	1.4833	0.137996	0.999789	BTG3
52.7292	0.535154	0.361001	1.48242	0.13823	0.999789	ADAR
153.866	0.376053	0.253872	1.48127	0.138534	0.999789	TAB2
292.067	-0.316854	0.214034	-1.48039	0.138769	0.999789	ETS1
17.8091	-0.949669	0.641518	-1.48035	0.138781	0.999789	APP
20.2887	0.724664	0.489715	1.47977	0.138935	0.999789	ATG4B
18.5173	0.864477	0.584405	1.47924	0.139075	0.999789	TAF4B
21.9955	0.7742	0.523436	1.47907	0.139121	0.999789	SYNJ2
96.8379	-0.431217	0.29173	-1.47814	0.139371	0.999789	CD226
33.7813	0.57632	0.390119	1.47729	0.139597	0.999789	PSMD7
39.8831	-0.587465	0.398093	-1.4757	0.140026	0.999789	MTM1
35.2925	0.548085	0.371517	1.47526	0.140142	0.999789	SF3B6
103.663	-0.363973	0.246868	-1.47436	0.140384	0.999789	ZNF638
36.473	-0.686464	0.465966	-1.47321	0.140695	0.999789	LINC01184
13.7212	-0.925176	0.628264	-1.47259	0.140861	0.999789	PTRH2
28.9888	-0.63994	0.434592	-1.47251	0.140883	0.999789	ZNF37A
13.7416	0.857788	0.582863	1.47168	0.141107	0.999789	SDF2
25.1457	-0.668678	0.454637	-1.4708	0.141346	0.999789	RTN3
120.338	0.436673	0.297006	1.47025	0.141494	0.999789	PAFAH1B1
8.39051	1.08268	0.737472	1.4681	0.142077	0.999789	CITED4
39.7912	0.55217	0.376177	1.46785	0.142146	0.999789	CSNK1G3
53.6705	1.12801	0.768939	1.46697	0.142383	0.999789	RAB11FIP1
102.759	-0.392209	0.267614	-1.46558	0.142764	0.999789	EXOC6B
39.9547	0.555248	0.379161	1.46441	0.143082	0.999789	CCDC85B
12.0626	-1.11905	0.76426	-1.46423	0.143131	0.999789	ZNF253
7.08481	1.16823	0.797955	1.46403	0.143186	0.999789	PTPMT1
48.4155	0.610914	0.417379	1.46369	0.143278	0.999789	PTPN22
9.24065	1.01185	0.691505	1.46326	0.143397	0.999789	VAMP3
36.7681	0.583291	0.398724	1.4629	0.143496	0.999789	RNPS1
10.9888	-1.03238	0.706022	-1.46225	0.143674	0.999789	TRAFD1
10.737	-0.98658	0.674842	-1.46194	0.143757	0.999789	SNHG22
21.8699	-0.706764	0.48347	-1.46186	0.143781	0.999789	MTG1
14.3221	-0.952442	0.65167	-1.46154	0.143867	0.999789	LIMK2
38.2376	-0.571306	0.391564	-1.45904	0.144555	0.999789	SHPRH
90.1221	-0.394854	0.270643	-1.45895	0.144579	0.999789	JPX
18.3713	0.755618	0.517991	1.45875	0.144634	0.999789	HSPB1
45.6872	0.49016	0.336028	1.45869	0.144651	0.999789	KPNA4
51.6708	0.601969	0.41278	1.45833	0.14475	0.999789	LDHA
131.245	0.394852	0.270787	1.45816	0.144795	0.999789	KAT2B
31.2434	0.693831	0.476358	1.45653	0.145246	0.999789	ECD
7.59468	1.14269	0.784542	1.45651	0.145252	0.999789	RBM7
14.7311	-0.841773	0.578054	-1.45622	0.145332	0.999789	IL15RA
33.502	0.59751	0.410352	1.45609	0.145367	0.999789	POMP
18.017	0.806603	0.553959	1.45607	0.145373	0.999789	AC007216.4
59.9201	-0.477451	0.328305	-1.45429	0.145866	0.999789	ZNF33A
8.85567	-1.16039	0.797949	-1.45422	0.145886	0.999789	CEP112
9.93675	-1.18119	0.812645	-1.45351	0.146082	0.999789	AC009061.2
104.4	-0.38784	0.266868	-1.4533	0.14614	0.999789	LCK
47.3929	0.486058	0.334569	1.45279	0.146282	0.999789	RWDD1
222.599	0.303862	0.209203	1.45247	0.14637	0.999789	RAP1B
104.108	-0.36505	0.251415	-1.45198	0.146507	0.999789	INPP4A
94.5213	0.370522	0.255278	1.45145	0.146656	0.999789	PCBP2
108.294	-0.402314	0.277189	-1.45141	0.146667	0.999789	PIBF1
48.2509	0.513861	0.354127	1.45107	0.146761	0.999789	PPA1
67.1082	-0.465664	0.321287	-1.44937	0.147234	0.999789	NSRP1
118.2	-0.395174	0.272853	-1.44831	0.147532	0.999789	PVT1
7.22589	-1.24449	0.860352	-1.44649	0.14804	0.999789	GLT8D1
17.5098	0.766594	0.530367	1.4454	0.148344	0.999789	AC007384.1
221.959	0.285648	0.197677	1.44503	0.148451	0.999789	ARHGDIB
87.6906	0.410233	0.283907	1.44496	0.14847	0.999789	HNRNPH1
686.415	-0.234669	0.162447	-1.44458	0.148575	0.999789	FOXP1
10.0133	-1.15021	0.796574	-1.44395	0.148753	0.999789	ZFYVE1
11.2075	-1.06928	0.741224	-1.44259	0.149135	0.999789	MIR31HG
180.897	0.383349	0.265775	1.44238	0.149195	0.999789	SMAP2
16.7539	-0.853535	0.591821	-1.44222	0.14924	0.999789	RNF170
11.5798	0.905744	0.628619	1.44085	0.149628	0.999789	CYP51A1
71.6954	0.488356	0.339027	1.44046	0.149736	0.999789	TGFBR3
12.2515	-0.937076	0.650785	-1.43992	0.149891	0.999789	MCM3AP
43.1095	0.535039	0.371588	1.43987	0.149904	0.999789	CGGBP1
8.01989	-1.21034	0.840863	-1.4394	0.150036	0.999789	FKBP2
11.4314	1.05079	0.7302	1.43904	0.150138	0.999789	UHRF1BP1
15.3174	0.806584	0.560648	1.43867	0.150245	0.999789	PI4KB
21.4358	-0.737505	0.512765	-1.43829	0.150352	0.999789	SLC33A1
8.62121	1.01897	0.708532	1.43814	0.150393	0.999789	NFYA
7.05147	-1.26892	0.883787	-1.43578	0.151065	0.999789	PGM2L1
54.5349	0.515268	0.358893	1.43571	0.151084	0.999789	PDE8A
16.6524	-1.045	0.727971	-1.4355	0.151145	0.999789	ERVMER61-1
33.8053	-0.588113	0.409826	-1.43503	0.151278	0.999789	RIN3
53.0411	-0.488592	0.340565	-1.43465	0.151387	0.999789	KIAA0319L
83.4011	-0.445839	0.310801	-1.43448	0.151434	0.999789	TXK
48.5777	-0.493495	0.344108	-1.43413	0.151536	0.999789	CAP1
11.9508	0.921387	0.642494	1.43408	0.15155	0.999789	NSFL1C
15.8917	0.81699	0.570134	1.43298	0.151864	0.999789	NOM1
26.2399	0.674455	0.471163	1.43147	0.152296	0.999789	ZNF410
116.887	0.363992	0.25428	1.43146	0.152298	0.999789	NAP1L1
41.5178	0.561643	0.392407	1.43128	0.15235	0.999789	SLC38A2
21.6451	0.722537	0.504914	1.43101	0.152428	0.999789	RAB9A
19.508	-0.761022	0.531829	-1.43095	0.152444	0.999789	ZNF75A
83.8773	-0.412477	0.288317	-1.43064	0.152534	0.999789	SUMF1
10.7601	0.988735	0.69129	1.43028	0.152638	0.999789	AC016831.1
54.0243	0.455902	0.318781	1.43014	0.152676	0.999789	IPCEF1
25.5042	0.659368	0.461303	1.42936	0.152901	0.999789	MFF
33.2295	-0.599425	0.419434	-1.42913	0.152967	0.999789	ZNF33B
30.9425	0.606376	0.424357	1.42893	0.153025	0.999789	TXNRD1
11.222	-1.01627	0.711229	-1.42889	0.153035	0.999789	TRIM66
9.94043	-1.17565	0.822864	-1.42873	0.153083	0.999789	WHRN
6.90396	-1.29455	0.906102	-1.4287	0.15309	0.999789	POU6F1
48.7707	0.536962	0.375871	1.42858	0.153124	0.999789	CHD7
14.8414	-0.910539	0.637655	-1.42795	0.153306	0.999789	MHENCR
18.1647	-0.784302	0.549911	-1.42623	0.153801	0.999789	KIF16B
14.7	0.858386	0.602185	1.42545	0.154027	0.999789	AL139807.1
35.9748	0.549244	0.385346	1.42533	0.154062	0.999789	GORASP2
24.9456	0.658386	0.462111	1.42474	0.154234	0.999789	C1orf43
9.49063	1.03823	0.728964	1.42425	0.154374	0.999789	TMEM167B
22.0088	-0.797915	0.560367	-1.42391	0.154471	0.999789	SCAMP1
18.8311	0.763734	0.536446	1.42369	0.154536	0.999789	MCMBP
10.7848	-0.989171	0.694995	-1.42328	0.154656	0.999789	WDR73
18.925	-0.73975	0.519769	-1.42323	0.154669	0.999789	RDX
59.9842	0.455104	0.319877	1.42275	0.154809	0.999789	HERPUD2
34.2337	-0.645742	0.454163	-1.42183	0.155076	0.999789	CATSPERB
6.62344	1.12951	0.794436	1.42178	0.155091	0.999789	TIMM50
14.1574	-0.915138	0.643943	-1.42115	0.155274	0.999789	RALGPS2
75.8893	-0.453498	0.319178	-1.42083	0.155366	0.999789	NOSIP
33.1787	0.565453	0.397994	1.42076	0.155388	0.999789	MFSD14B
32.5977	0.561306	0.395268	1.42006	0.155589	0.999789	ACO2
71.5324	0.579513	0.408157	1.41983	0.155658	0.999789	N4BP1
53.3979	0.452522	0.318831	1.41932	0.155807	0.999789	ARHGAP5
9.08275	-1.22667	0.86459	-1.41879	0.155959	0.999789	KLHL32
26.3029	0.696729	0.491097	1.41872	0.155981	0.999789	AC008569.1
98.9613	0.456638	0.321902	1.41856	0.156027	0.999789	BTBD11
7.53712	1.19693	0.843888	1.41836	0.156087	0.999789	RPH3AL
8.34834	-1.15445	0.814006	-1.41823	0.156124	0.999789	GSTCD
18.7081	-0.765139	0.539733	-1.41763	0.1563	0.999789	ZNF302
12.9462	-0.882206	0.622669	-1.41681	0.156537	0.999789	FNTB
19.4523	0.746923	0.527325	1.41644	0.156648	0.999789	LNX2
51.3808	-0.47769	0.33756	-1.41512	0.157032	0.999789	USP48
23.8297	0.62926	0.444805	1.41469	0.15716	0.999789	FXN
223.97	-0.282856	0.199973	-1.41447	0.157223	0.999789	PRKCQ
67.0532	0.415168	0.293554	1.41428	0.157278	0.999789	CLEC2B
29.5679	0.579833	0.410053	1.41405	0.157349	0.999789	ISCA1
77.3296	0.405622	0.286965	1.41349	0.157512	0.999789	PAIP2
38.5941	0.531267	0.375902	1.41331	0.157563	0.999789	UBA6
49.2874	-0.500017	0.354151	-1.41188	0.157987	0.999789	TANGO6
9.28032	-1.0279	0.7287	-1.4106	0.158362	0.999789	KCTD18
13.6811	0.856232	0.607183	1.41017	0.158489	0.999789	NUTF2
12.3452	0.8587	0.608976	1.41007	0.158519	0.999789	FBH1
6.62294	-1.25672	0.891321	-1.40995	0.158554	0.999789	KBTBD3
19.1828	0.692439	0.491158	1.40981	0.158596	0.999789	CCDC14
6.76247	1.13214	0.803084	1.40974	0.158617	0.999789	DPH3
15.048	-0.847541	0.601334	-1.40943	0.158707	0.999789	CHMP7
74.467	0.470326	0.333834	1.40886	0.158877	0.999789	FAM13B
33.0248	0.610925	0.43378	1.40838	0.15902	0.999789	UBE4A
26.1534	0.60311	0.428534	1.40738	0.159315	0.999789	SIRT1
793.412	0.264213	0.187893	1.40619	0.159668	0.999789	HLA-B
7.09896	-1.20373	0.856195	-1.40591	0.159752	0.999789	CHID1
20.0936	0.713048	0.507458	1.40514	0.159981	0.999789	ARID3B
247.529	0.341667	0.243305	1.40428	0.160237	0.999789	HERC1
30.4109	0.578136	0.412041	1.4031	0.160586	0.999789	PMF1
18.7257	0.708716	0.505314	1.40253	0.160758	0.999789	RNF166
9.88385	0.991872	0.707222	1.40249	0.160769	0.999789	POR
367.461	0.353903	0.252379	1.40227	0.160835	0.999789	EML4
9.2662	1.00377	0.71614	1.40164	0.161024	0.999789	MIDN
132.597	0.346527	0.247287	1.40132	0.16112	0.999789	SUB1
15.9921	0.777373	0.554838	1.40108	0.16119	0.999789	PPP4R1
21.6387	0.678171	0.484148	1.40075	0.161288	0.999789	DDX19B
100.731	-0.36194	0.25839	-1.40075	0.161289	0.999789	TLK1
15.9319	0.748408	0.534449	1.40034	0.161413	0.999789	HERC5
225.278	-0.282028	0.201618	-1.39883	0.161865	0.999789	ADK
52.4189	-0.488032	0.349107	-1.39794	0.16213	0.999789	MEF2A
13.2968	0.878725	0.62859	1.39793	0.162134	0.999789	CLN5
11.5499	-0.991362	0.709222	-1.39782	0.162168	0.999789	IDH3G
20.0127	0.701256	0.501698	1.39777	0.162183	0.999789	NARS
14.889	0.844553	0.604389	1.39737	0.162303	0.999789	AC022217.3
14.0379	-0.858423	0.614407	-1.39716	0.162366	0.999789	SNX27
11.5104	-0.907158	0.649354	-1.39702	0.162409	0.999789	DTWD1
26.4942	-0.636162	0.45543	-1.39684	0.162462	0.999789	DNMT3A
14.2614	-0.905922	0.649057	-1.39575	0.16279	0.999789	UTP20
14.7873	-0.918075	0.658184	-1.39486	0.163058	0.999789	AC084198.2
6.67353	-1.23235	0.88418	-1.39378	0.163384	0.999789	RARG
8.1563	1.03102	0.739731	1.39378	0.163385	0.999789	PROSER1
24.5969	0.777516	0.558262	1.39274	0.163698	0.999789	TSC22D2
29.6317	0.588556	0.422889	1.39175	0.163998	0.999789	OTUD5
75.4835	-0.430524	0.309407	-1.39145	0.164089	0.999789	SUN2
9.08984	1.02352	0.735876	1.39088	0.164261	0.999789	GET3
29.5665	0.646915	0.465245	1.39048	0.164383	0.999789	SENP2
116.652	-0.343422	0.247001	-1.39037	0.164418	0.999789	TBL1XR1
20.1225	0.834814	0.600645	1.38986	0.164571	0.999789	BCL2L1
9.22934	1.00354	0.722131	1.38969	0.164622	0.999789	AC011933.4
28.3834	0.642703	0.462634	1.38922	0.164765	0.999789	SLC39A8
52.5748	0.446047	0.321085	1.38919	0.164776	0.999789	USP8
29.8913	0.62387	0.449298	1.38854	0.164971	0.999789	CCDC6
7.68704	1.02853	0.741213	1.38763	0.16525	0.999789	JOSD2
13.7109	-0.85599	0.617218	-1.38685	0.165487	0.999789	ATOX1
15.6618	0.910532	0.656622	1.38669	0.165536	0.999789	SOCS3
36.2365	-0.544941	0.393083	-1.38633	0.165647	0.999789	SHISAL2A
121.885	0.368783	0.266017	1.38631	0.165651	0.999789	RORA-AS1
42.9456	0.504697	0.364112	1.3861	0.165715	0.999789	EWSR1
17.9279	-0.756857	0.546526	-1.38485	0.166098	0.999789	ILK
10.4431	0.901219	0.650837	1.38471	0.166142	0.999789	SH3GLB2
42.1833	-0.519044	0.375068	-1.38387	0.166399	0.999789	SSBP3
76.6695	0.465426	0.3364	1.38355	0.166497	0.999789	ZSWIM6
9.48561	1.04967	0.759174	1.38265	0.166771	0.999789	PAK1
90.9062	-0.393614	0.284761	-1.38226	0.166891	0.999789	NUCKS1
236.847	-0.282534	0.204401	-1.38225	0.166894	0.999789	ZFAND3
41.1192	-0.519387	0.37577	-1.38219	0.166912	0.999789	FHIT
19.468	-0.715688	0.518083	-1.38142	0.167151	0.999789	SERPINB6
52.9109	0.466934	0.338129	1.38093	0.1673	0.999789	UBE2N
39.0221	-0.565636	0.409851	-1.3801	0.167555	0.999789	ZNF44
131.215	0.351918	0.255551	1.37709	0.168483	0.999789	ZFAS1
25.4189	-0.681869	0.495258	-1.3768	0.168575	0.999789	PREP
33.8781	0.55599	0.403871	1.37665	0.16862	0.999789	ABR
149.547	-0.306993	0.223044	-1.37638	0.168703	0.999789	CEP85L
32.4775	0.542326	0.394155	1.37592	0.168846	0.999789	BNIP3L
46.3062	-0.672283	0.488675	-1.37573	0.168907	0.999789	GABPB1-AS1
85.4254	-0.406609	0.29571	-1.37503	0.169123	0.999789	CEP350
29.4943	-0.594439	0.432536	-1.37431	0.169345	0.999789	LRRC8D
25.822	0.600427	0.436916	1.37424	0.169367	0.999789	SNHG7
16.8622	0.783813	0.570389	1.37417	0.169388	0.999789	AGPAT5
969.63	-0.247594	0.1802	-1.374	0.169443	0.999789	RPL14
13.8919	0.79606	0.579509	1.37368	0.169541	0.999789	SMIM10L1
41.7471	0.480348	0.349956	1.37259	0.169879	0.999789	OSTF1
24.4595	0.611549	0.44636	1.37008	0.170662	0.999789	MDM2
10.0786	1.00013	0.730066	1.36992	0.170713	0.999789	LMNB1
12.3206	-0.895952	0.65418	-1.36958	0.170818	0.999789	PSMD6-AS2
77.1974	0.422823	0.308815	1.36918	0.170943	0.999789	PRPF40A
40.6864	0.510268	0.373147	1.36747	0.171478	0.999789	LUC7L
50.6506	-0.516778	0.377974	-1.36723	0.171553	0.999789	SEL1L3
27.1901	0.63477	0.464787	1.36572	0.172026	0.999789	PHLPP1
124.897	0.366493	0.268395	1.3655	0.172096	0.999789	PHF20
58.3088	-0.427097	0.312861	-1.36514	0.172211	0.999789	TMEM63A
9.54659	1.04136	0.763238	1.3644	0.172441	0.999789	BLM
21.0879	0.676568	0.495913	1.36429	0.172477	0.999789	GNL1
31.8522	1.34853	0.988724	1.36391	0.172596	0.999789	GPR132
41.8742	0.522929	0.383429	1.36382	0.172624	0.999789	SUCO
22.5869	-0.67615	0.495828	-1.36368	0.172669	0.999789	ENTPD1-AS1
33.8704	0.546835	0.401211	1.36296	0.172895	0.999789	RER1
71.9193	-0.411823	0.302284	-1.36237	0.173081	0.999789	CRLF3
169.586	-0.328582	0.24127	-1.36188	0.173234	0.999789	WIPF1
69.1428	-0.411883	0.3025	-1.3616	0.173324	0.999789	EIF4G3
7.22714	-1.21667	0.894161	-1.36068	0.173614	0.999789	CBR3-AS1
47.135	0.472504	0.347359	1.36027	0.173743	0.999789	ZC3H7A
61.8492	0.416306	0.30608	1.36012	0.173791	0.999789	MSL2
6.74126	-1.23983	0.911698	-1.35991	0.173859	0.999789	MGAT2
20.4741	0.67034	0.49303	1.35963	0.173946	0.999789	RAB5IF
56.1902	0.430794	0.31695	1.35919	0.174087	0.999789	NDUFS5
11.4043	0.946736	0.69669	1.3589	0.174177	0.999789	DNAH1
20.7089	0.73193	0.53868	1.35875	0.174227	0.999789	MTSS1
14.664	0.808277	0.594887	1.35871	0.174239	0.999789	RNLS
112.749	0.359415	0.26507	1.35593	0.175123	0.999789	EIF4A1
39.6855	0.502215	0.370392	1.3559	0.175131	0.999789	HSPA5
19.0621	0.718923	0.530351	1.35556	0.175239	0.999789	PTPN9
26.6678	-0.615605	0.454179	-1.35543	0.175282	0.999789	SNRPD3
14.2412	0.770704	0.568656	1.35531	0.175319	0.999789	GRPEL1
84.7871	0.427328	0.315561	1.35419	0.175677	0.999789	SLTM
17.3238	0.708181	0.523012	1.35404	0.175723	0.999789	RNF2
16.0637	0.806896	0.596252	1.35328	0.175966	0.999789	AL021155.5
33.9997	0.59352	0.438639	1.3531	0.176025	0.999789	MVB12B
48.7581	0.463603	0.342715	1.35274	0.176139	0.999789	MCL1
159.767	-0.310957	0.229885	-1.35266	0.176164	0.999789	HECA
18.8138	0.703308	0.520118	1.35221	0.176308	0.999789	NR2C1
42.7842	-0.485131	0.358834	-1.35197	0.176386	0.999789	RASGRP2
39.0903	0.568196	0.420325	1.3518	0.176439	0.999789	SUPT5H
60.6159	0.438597	0.324614	1.35114	0.176652	0.999789	CLK1
33.9111	0.589373	0.436815	1.34925	0.177256	0.999789	YTHDC2
32.2036	-0.576427	0.427236	-1.3492	0.177272	0.999789	SERGEF
6.87574	-1.58314	1.17362	-1.34894	0.177357	0.999789	AC119673.2
30.6907	-0.67872	0.503638	-1.34763	0.177776	0.999789	LINC00649
57.7918	0.421623	0.312926	1.34736	0.177865	0.999789	EIF4G2
104.073	0.384424	0.285441	1.34677	0.178054	0.999789	CSDE1
10.5274	0.878404	0.652295	1.34664	0.178098	0.999789	RGL4
8.2179	1.08491	0.805726	1.3465	0.178141	0.999789	HDDC3
10.6656	-1.33433	0.991215	-1.34616	0.178252	0.999789	DLEU7
11.9178	0.817725	0.607507	1.34603	0.178292	0.999789	SNHG17
15.4071	-0.934923	0.694955	-1.3453	0.178528	0.999789	AC009505.1
63.8869	0.488581	0.363287	1.34489	0.178661	0.999789	LMBR1
100.394	-0.349728	0.260262	-1.34375	0.179028	0.999789	UBR2
19.7406	0.717743	0.534992	1.3416	0.179727	0.999789	COPS8
1580.97	-0.198642	0.148117	-1.34112	0.179883	0.999789	ARHGAP15
48.021	-0.517667	0.386039	-1.34097	0.17993	0.999789	ABHD3
31.0666	-0.576731	0.430646	-1.33922	0.180498	0.999789	FAM53B
30.8971	0.534627	0.399209	1.33922	0.1805	0.999789	ATP6V0C
9.65707	0.938019	0.700728	1.33863	0.18069	0.999789	ZNF484
27.1777	-0.585102	0.437331	-1.33789	0.180932	0.999789	VPS35L
17.3025	0.757278	0.566037	1.33786	0.180942	0.999789	RANGAP1
91.0694	-0.373125	0.278932	-1.33769	0.180998	0.999789	SCFD2
20.6648	0.650315	0.486275	1.33734	0.181112	0.999789	TMEM167A
73.2445	0.397068	0.296949	1.33716	0.181171	0.999789	NR1D2
147.318	-0.314969	0.235558	-1.33712	0.181184	0.999789	ZCCHC7
8.93354	-1.11631	0.835167	-1.33663	0.181344	0.999789	TAPT1-AS1
18.7786	0.671621	0.502585	1.33633	0.18144	0.999789	SLC7A1
67.4435	0.418882	0.313476	1.33625	0.181468	0.999789	SPAG9
10.4412	0.864961	0.647588	1.33567	0.181659	0.999789	TWISTNB
8.55902	-1.00962	0.756195	-1.33513	0.181834	0.999789	ST6GALNAC6
35.0226	-0.558486	0.418371	-1.33491	0.181907	0.999789	DGUOK
17.9501	0.690884	0.517738	1.33443	0.182064	0.999789	NCBP2AS2
8.84559	0.970024	0.727041	1.33421	0.182136	0.999789	UBE2D1
8.74895	-1.10206	0.826146	-1.33398	0.182212	0.999789	RAB27B
12.7905	-0.871772	0.653595	-1.33381	0.182266	0.999789	INPP5B
18.4301	-0.738974	0.554493	-1.3327	0.182629	0.999789	ZYG11B
46.3594	-0.497675	0.37346	-1.3326	0.182662	0.999789	TRIM44
24.4972	0.588835	0.442107	1.33188	0.182899	0.999789	LLPH
16.608	-0.760172	0.571559	-1.33	0.183519	0.999789	STYX
47.5352	-0.479017	0.360427	-1.32903	0.183839	0.999789	TOX
54.8391	0.434473	0.326966	1.3288	0.183913	0.999789	NDUFB2
6.99732	1.0843	0.816218	1.32844	0.184033	0.999789	CAMKK2
35.8882	-0.523868	0.394534	-1.32781	0.18424	0.999789	G2E3
43.476	0.488408	0.367935	1.32743	0.184366	0.999789	ATP6V1H
51.6257	-0.454994	0.342819	-1.32721	0.184438	0.999789	RSBN1L
42.8988	0.504082	0.37982	1.32716	0.184456	0.999789	MFSD14A
11.3624	0.91743	0.691606	1.32652	0.184667	0.999789	ARHGAP31
9.1117	-1.01639	0.766251	-1.32644	0.184694	0.999789	DCK
21.3474	0.748946	0.564884	1.32584	0.184893	0.999789	NUP58
7.014	1.20771	0.911116	1.32553	0.184995	0.999789	NEK10
114.482	0.354561	0.267493	1.3255	0.185007	0.999789	FBXO33
35.4685	0.501196	0.37834	1.32472	0.185263	0.999789	RBM17
13.0827	-0.832917	0.628888	-1.32443	0.185361	0.999789	CFAP298
16.56	0.776754	0.586976	1.32332	0.185731	0.999789	CCDC97
98.5322	0.351601	0.265779	1.32291	0.185867	0.999789	PIK3IP1
13.8188	0.837456	0.63312	1.32274	0.18592	0.999789	BORCS7
35.217	0.622851	0.47216	1.31915	0.187118	0.999789	MACO1
16.9159	-0.740081	0.561469	-1.31812	0.187465	0.999789	MRPL52
6.61833	1.10195	0.83612	1.31793	0.187526	0.999789	UBOX5
134.551	0.413635	0.31389	1.31777	0.18758	0.999789	TANK
18.4995	-0.771528	0.585841	-1.31696	0.187852	0.999789	AC090772.2
13.229	0.818149	0.621292	1.31685	0.187889	0.999789	CTPS1
21.4756	0.726781	0.552082	1.31644	0.188027	0.999789	GPR107
61.7541	-0.420085	0.319153	-1.31625	0.18809	0.999789	CSNK1G1
109.95	-0.326356	0.248067	-1.3156	0.188309	0.999789	RASGRP1
10.5199	0.88593	0.673842	1.31474	0.188596	0.999789	FIBP
31.0376	-0.586498	0.446211	-1.3144	0.188713	0.999789	TRIP11
23.1158	0.617083	0.469707	1.31376	0.188926	0.999789	LGALS3
26.4793	0.939273	0.715384	1.31296	0.189196	0.999789	PRKY
24.3208	0.709087	0.540178	1.31269	0.189287	0.999789	MARCH5
69.6188	-0.396554	0.302291	-1.31183	0.189577	0.999789	IFNAR2
52.3931	0.448588	0.341981	1.31173	0.18961	0.999789	UBE2L3
6.61407	-1.22102	0.931485	-1.31083	0.189915	0.999789	NUDCD1
22.0915	-0.736967	0.562724	-1.30964	0.190317	0.999789	CCR6
32.2656	-0.549708	0.419958	-1.30896	0.190548	0.999789	MAGI3
94.4274	0.393237	0.300539	1.30844	0.190725	0.999789	TRA2B
14.3174	0.749443	0.573244	1.30737	0.191086	0.999789	AL391839.1
7.06437	-1.15637	0.884523	-1.30734	0.191098	0.999789	TRIM16
40.1223	0.480554	0.367924	1.30612	0.19151	0.999789	SSU72
9.64092	-0.985488	0.755231	-1.30488	0.191933	0.999789	B3GNTL1
6.41218	-1.25403	0.961093	-1.3048	0.191961	0.999789	HARS2
7.7967	-1.05317	0.807411	-1.30438	0.192104	0.999789	DCPS
53.4213	-0.431312	0.330997	-1.30307	0.19255	0.999789	FAM214A
27.4876	-0.656452	0.503847	-1.30288	0.192615	0.999789	ZER1
17.7742	0.740645	0.568515	1.30277	0.192653	0.999789	RRP15
9.6777	1.02611	0.787652	1.30274	0.192662	0.999789	ZDHHC7
35.3594	-0.534752	0.410631	-1.30227	0.192825	0.999789	ANKMY1
9.88814	0.944094	0.725316	1.30163	0.193042	0.999789	SNX11
59.657	0.459416	0.353146	1.30092	0.193285	0.999789	STAU1
10.4588	-0.974935	0.74954	-1.30071	0.193357	0.999789	SIRT5
158.979	-0.301456	0.231781	-1.30061	0.193393	0.999789	TTC17
20.2307	0.636359	0.489394	1.3003	0.193498	0.999789	CWC25
59.2887	0.401259	0.308618	1.30018	0.193539	0.999789	OLA1
23.3954	0.580582	0.446698	1.29972	0.193697	0.999789	CDK5RAP1
136.111	0.347133	0.267261	1.29885	0.193994	0.999789	ATP11B
12.0957	0.8557	0.659107	1.29827	0.194194	0.999789	ZNF250
10.7652	0.946722	0.729601	1.29759	0.194429	0.999789	KIAA1324L
11.4883	0.811728	0.626078	1.29653	0.194794	0.999789	ETV3
27.8573	0.585799	0.451919	1.29625	0.19489	0.999789	RHEB
11.8851	0.785478	0.606108	1.29594	0.194997	0.999789	ZNF540
19.9362	0.640071	0.494052	1.29555	0.195129	0.999789	FAM91A1
7.62169	0.991173	0.765428	1.29493	0.195346	0.999789	KIF1BP
13.512	0.756692	0.584703	1.29415	0.195614	0.999789	PFKL
63.9469	-0.398902	0.308372	-1.29357	0.195813	0.999789	BOD1L1
12.8523	-0.918234	0.71021	-1.2929	0.196044	0.999789	MBNL1-AS1
27.3153	0.601472	0.465383	1.29242	0.19621	0.999789	ANXA5
74.5809	0.36768	0.284554	1.29213	0.196313	0.999789	NPC1
10.4569	0.861235	0.667056	1.2911	0.19667	0.999789	BAG4
9.68358	0.95937	0.744915	1.28789	0.197784	0.999789	CDKL5
16.3551	0.78457	0.609194	1.28788	0.197787	0.999789	NCOA4
14.7509	-0.767363	0.596325	-1.28682	0.198157	0.999789	WDR89
14.9883	0.775562	0.602858	1.28647	0.198277	0.999789	AC006059.1
14.2459	-0.80587	0.626474	-1.28636	0.198318	0.999789	SLC35E2A
28.8886	-0.543963	0.422884	-1.28632	0.198333	0.999789	CBLL1
25.8708	-0.645687	0.502004	-1.28622	0.198367	0.999789	MMP25-AS1
10.6373	-0.921336	0.716459	-1.28596	0.198458	0.999789	GIPC1
50.2089	-0.649403	0.504997	-1.28595	0.198459	0.999789	AOAH
10.8717	0.932685	0.725432	1.2857	0.198549	0.999789	RCC2
56.2637	0.424871	0.330711	1.28472	0.198889	0.999789	CIR1
108.081	-0.34539	0.269015	-1.28391	0.199174	0.999789	NCOA3
6.56753	-1.13983	0.887847	-1.28382	0.199206	0.999789	KLF11
16.238	0.791111	0.616228	1.2838	0.199213	0.999789	TOR1AIP2
35.6499	-0.51046	0.397624	-1.28377	0.199221	0.999789	TMEM116
12.4696	0.762097	0.593733	1.28357	0.199293	0.999789	ACAT2
112.643	0.359671	0.280355	1.28291	0.199523	0.999789	DDX24
18.022	0.689569	0.537812	1.28217	0.199781	0.999789	TIGAR
16.3568	-0.75201	0.586798	-1.28155	0.200001	0.999789	ST3GAL5
28.2134	0.597409	0.466758	1.27991	0.200576	0.999789	IFNGR1
7.54977	-1.05869	0.827289	-1.27971	0.200648	0.999789	RP2
30.4564	-0.559472	0.437338	-1.27927	0.200803	0.999789	TNFRSF25
59.7246	0.398189	0.311274	1.27922	0.200818	0.999789	PPP2CA
45.5441	-0.450605	0.3524	-1.27867	0.201012	0.999789	UBE2R2
21.676	0.692644	0.541782	1.27845	0.201089	0.999789	APLP2
16.4709	0.68383	0.535303	1.27746	0.201439	0.999789	OSGEP
7.78967	0.949536	0.743364	1.27735	0.201478	0.999789	SNHG30
23.4065	0.62717	0.491087	1.27711	0.201565	0.999789	PITHD1
45.9093	-0.470152	0.36827	-1.27665	0.201727	0.999789	PIGL
38.4028	-0.521343	0.408534	-1.27613	0.201908	0.999789	MOSMO
34.8546	0.515857	0.404248	1.27609	0.201923	0.999789	PPM1A
29.4643	-1.96644	1.54137	-1.27577	0.202035	0.999789	SLC35F1
31.7021	-0.606213	0.475867	-1.27391	0.202694	0.999789	AC008105.3
59.432	-0.395811	0.31076	-1.27369	0.202774	0.999789	TANC2
24.993	0.587917	0.461633	1.27356	0.202819	0.999789	ARNT
151.887	-1.10158	0.865008	-1.27349	0.202843	0.999789	DLEU1
94.982	-0.360505	0.283312	-1.27247	0.203207	0.999789	ANTXR2
8.99453	-0.980449	0.770546	-1.27241	0.203228	0.999789	REXO1
32.5624	-0.551576	0.433493	-1.2724	0.203232	0.999789	BAZ2A
89.3026	-0.362552	0.284939	-1.27239	0.203236	0.999789	ZNF831
9.95725	0.905753	0.71221	1.27175	0.203462	0.999789	UBAC1
8.7154	1.05675	0.831018	1.27163	0.203504	0.999789	PHLDB3
9.64124	-1.01795	0.800708	-1.27132	0.203616	0.999789	CPSF3
15.7443	-0.734668	0.577943	-1.27118	0.203666	0.999789	CUTC
14.108	0.768312	0.604485	1.27102	0.203722	0.999789	HSH2D
24.2443	0.586866	0.461914	1.27051	0.203903	0.999789	TBCB
94.6387	-0.359627	0.283097	-1.27033	0.203967	0.999789	DIPK1A
55.4996	-0.412313	0.324836	-1.2693	0.204335	0.999789	RNF13
26.5921	-0.564366	0.444664	-1.2692	0.204371	0.999789	PKP4
61.8897	0.440238	0.346947	1.26889	0.20448	0.999789	NUP153
140.616	-0.295578	0.232978	-1.2687	0.204549	0.999789	BABAM2
39.0496	-0.567426	0.447264	-1.26866	0.204563	0.999789	TRANK1
56.9254	0.395443	0.311824	1.26816	0.204741	0.999789	MCM9
10.8304	-0.883523	0.697345	-1.26698	0.205162	0.999789	TBC1D31
10.8955	0.824154	0.650875	1.26622	0.205433	0.999789	YRDC
55.3964	0.430861	0.340282	1.26619	0.205446	0.999789	ANKRD36C
39.1386	-0.523363	0.413551	-1.26553	0.20568	0.999789	ZNF708
11.2	-0.928764	0.734287	-1.26485	0.205924	0.999789	TSEN2
8.64078	1.03226	0.816129	1.26483	0.205933	0.999789	RFT1
13.2252	-0.891755	0.705952	-1.2632	0.206519	0.999789	GIMAP6
29.5018	0.526009	0.416603	1.26261	0.206728	0.999789	MRPL57
12.2764	-0.846225	0.6703	-1.26246	0.206784	0.999789	ADAM22
182.706	0.282805	0.224046	1.26226	0.206854	0.999789	GNAS
36.9166	-0.486386	0.385346	-1.2622	0.206875	0.999789	SLC38A9
39.0084	0.488968	0.387531	1.26175	0.207038	0.999789	ARL8B
7.19937	1.11596	0.884521	1.26166	0.207071	0.999789	TTN
50.2532	0.46209	0.36644	1.26103	0.207299	0.999789	SARNP
159.481	0.270768	0.214863	1.26019	0.2076	0.999789	SKP1
11.9626	-0.816038	0.647617	-1.26006	0.207647	0.999789	POGK
74.7446	-0.389789	0.309359	-1.25999	0.207673	0.999789	SETD5
17.268	-0.679642	0.539428	-1.25993	0.207694	0.999789	ABI2
17.6607	0.646988	0.513688	1.2595	0.207851	0.999789	ZFP91
48.109	0.435555	0.34592	1.25912	0.207987	0.999789	RELL1
29.226	0.600692	0.477213	1.25875	0.208121	0.999789	ORAI1
41.4263	-0.507561	0.40325	-1.25868	0.208147	0.999789	FOCAD
8.24193	-1.08461	0.861724	-1.25866	0.208155	0.999789	INTS7
86.6287	-0.344076	0.273424	-1.2584	0.208248	0.999789	LPIN2
43.563	0.577066	0.458622	1.25826	0.208297	0.999789	DUSP2
29.8528	0.556002	0.44217	1.25744	0.208594	0.999789	PSMC1
14.4223	-0.74736	0.594521	-1.25708	0.208724	0.999789	CLN3
18.4402	-0.741251	0.59013	-1.25608	0.209087	0.999789	PGGHG
13.3147	0.765319	0.609949	1.25473	0.209578	0.999789	TP53INP1
11.0703	0.810798	0.646366	1.2544	0.209698	0.999789	SPDYE2
27.8553	0.558718	0.445476	1.2542	0.209768	0.999789	FIS1
12.7042	0.877273	0.699558	1.25404	0.209828	0.999789	ASTL
19.4359	0.617405	0.492368	1.25395	0.20986	0.999789	SMNDC1
126.409	0.322219	0.256979	1.25387	0.209888	0.999789	NDFIP1
105.846	-0.346465	0.276525	-1.25293	0.210233	0.999789	GATAD2B
47.34	-0.430853	0.343981	-1.25255	0.21037	0.999789	BAZ1B
7.33207	0.975182	0.778676	1.25236	0.210439	0.999789	COA3
319.13	-0.24076	0.192279	-1.25214	0.210519	0.999789	PACS1
12.1535	0.754154	0.602297	1.25213	0.210523	0.999789	LMO4
7.4934	0.989171	0.790073	1.252	0.21057	0.999789	NXF1
19.7501	0.624115	0.499225	1.25017	0.211239	0.999789	SLC35F5
12.4926	0.783448	0.62692	1.24968	0.211418	0.999789	RANBP3
42.5058	0.461429	0.369373	1.24922	0.211584	0.999789	SNRPD1
10.8782	0.820679	0.658208	1.24684	0.212457	0.999789	DNPEP
42.1808	-0.511649	0.410427	-1.24663	0.212534	0.999789	AC009093.2
8.58515	-0.949047	0.761497	-1.24629	0.212657	0.999789	GTF2H2
37.26	0.490177	0.393429	1.24591	0.212798	0.999789	LRCH1
14.142	-0.741481	0.595187	-1.2458	0.212839	0.999789	STAT2
6.80972	-1.12079	0.899953	-1.24539	0.21299	0.999789	NIPSNAP3A
29.8377	-0.542916	0.436615	-1.24347	0.213696	0.999789	ACVR2A
6.34146	-1.12732	0.906932	-1.243	0.213867	0.999789	C10orf143
6.436	-1.11383	0.896187	-1.24286	0.213921	0.999789	ZNF180
12.7515	-0.781203	0.628691	-1.24259	0.21402	0.999789	HSDL2
27.8342	0.524908	0.422499	1.24239	0.214093	0.999789	STX12
13.1409	-0.790931	0.637229	-1.2412	0.21453	0.999789	AP002762.2
19.9736	-0.654164	0.527123	-1.24101	0.214603	0.999789	ANAPC1
14.1283	0.811465	0.654026	1.24072	0.214708	0.999789	POLB
83.174	0.359142	0.289517	1.24049	0.214796	0.999789	RHOA
11.8474	0.898466	0.724359	1.24036	0.214842	0.999789	SPAG1
51.6397	-0.408806	0.329678	-1.24002	0.214969	0.999789	CCAR1
39.9892	0.458986	0.37019	1.23986	0.215026	0.999789	MYLIP
15.9313	0.688607	0.555572	1.23946	0.215176	0.999789	DDX54
37.4107	0.481922	0.389151	1.23839	0.21557	0.999789	ARPC4
17.0636	0.702235	0.567079	1.23834	0.215591	0.999789	MAPRE1
13.9316	0.744423	0.601171	1.23829	0.215609	0.999789	MARS
107.614	-0.449025	0.362627	-1.23825	0.215622	0.999789	ATP8A1
124.172	-0.341972	0.276232	-1.23799	0.21572	0.999789	LEF1
401.415	0.34679	0.280185	1.23772	0.21582	0.999789	SIK3
105.06	-0.328834	0.265748	-1.23739	0.215944	0.999789	PHF3
7.43553	-1.05174	0.850165	-1.2371	0.216049	0.999789	FAM149B1
64.0527	-0.37022	0.299368	-1.23667	0.216209	0.999789	XPR1
16.7581	0.695251	0.562225	1.2366	0.216234	0.999789	DHX57
7.38885	-1.22441	0.990963	-1.23557	0.216617	0.999789	CD200R1
105.945	0.349092	0.282583	1.23536	0.216697	0.999789	LUC7L2
101.646	0.330446	0.267602	1.23484	0.21689	0.999789	PPM1B
16.0302	0.760799	0.616139	1.23478	0.216911	0.999789	UPF1
29.9967	0.537414	0.435462	1.23412	0.217156	0.999789	DNAJC2
12.6276	0.741083	0.600643	1.23382	0.217271	0.999789	ACAA2
8.7812	-1.01001	0.819349	-1.23269	0.21769	0.999789	DTHD1
13.4531	0.723865	0.587516	1.23208	0.217921	0.999789	RNF20
59.9696	0.445287	0.361573	1.23153	0.218126	0.999789	CD74
8.07084	0.933828	0.758566	1.23104	0.218306	0.999789	MED26
62.5318	0.373397	0.303533	1.23017	0.218634	0.999789	CMSS1
62.9531	-0.374278	0.304535	-1.22902	0.219066	0.999789	EXOC2
98.5057	0.344729	0.280552	1.22875	0.219165	0.999789	RNF216
83.334	0.416138	0.338728	1.22853	0.219247	0.999789	NUP98
15.894	-0.699979	0.570093	-1.22783	0.21951	0.999789	NHSL2
13.6987	0.760076	0.61918	1.22755	0.219615	0.999789	RPF2
6.98539	-1.08889	0.887479	-1.22694	0.219843	0.999789	INSIG2
13.0318	-0.835357	0.680912	-1.22682	0.21989	0.999789	ZC3H12B
69.714	0.399058	0.325421	1.22628	0.220093	0.999789	SMC5
6.89869	1.04346	0.851039	1.2261	0.220159	0.999789	BAG3
19.0253	0.603535	0.492579	1.22526	0.220479	0.999789	FASTKD2
8.09102	0.900771	0.735382	1.2249	0.220613	0.999789	PIGT
98.1163	0.325932	0.266116	1.22478	0.220659	0.999789	MALT1
8.17165	-0.982053	0.80189	-1.22467	0.220699	0.999789	PGPEP1
51.8017	0.396646	0.323937	1.22446	0.22078	0.999789	RBBP6
10.2615	-0.914375	0.746902	-1.22422	0.220868	0.999789	AC103591.3
29.8905	-0.515135	0.420818	-1.22413	0.220904	0.999789	MINDY2
26.2952	-0.560718	0.458465	-1.22303	0.221317	0.999789	DTNBP1
29.725	0.508631	0.415923	1.2229	0.221369	0.999789	RNF7
7.7736	1.0237	0.837518	1.2223	0.221593	0.999789	CD8B
20.0137	0.639261	0.52302	1.22225	0.221613	0.999789	ATG2A
16.4354	-0.675385	0.552721	-1.22193	0.221735	0.999789	HACD4
10.6276	0.858268	0.702534	1.22168	0.22183	0.999789	PCCB
9.78705	0.886196	0.72549	1.22151	0.221892	0.999789	DHX34
17.0029	0.664198	0.543769	1.22147	0.221908	0.999789	PRPF38A
25.8859	0.577747	0.473062	1.22129	0.221975	0.999789	SPTY2D1
41.0925	0.438288	0.359957	1.21761	0.223372	0.999789	SRP72
10.6396	0.949381	0.779784	1.21749	0.223417	0.999789	FOSB
12.3996	-0.783341	0.643466	-1.21738	0.223461	0.999789	DRAM2
108.986	0.441301	0.36269	1.21674	0.223702	0.999789	NFAT5
50.3766	0.436138	0.358546	1.21641	0.22383	0.999789	PRKAR2A
7.45447	1.00565	0.826941	1.2161	0.223946	0.999789	MMD
104.112	-0.306397	0.252067	-1.21554	0.224162	0.999789	TMC8
8.41816	-0.917556	0.754993	-1.21532	0.224245	0.999789	KLHL8
120.592	0.289362	0.238124	1.21517	0.2243	0.999789	EIF3H
14.7063	0.680993	0.560426	1.21513	0.224315	0.999789	BEX2
49.1208	-0.456731	0.37588	-1.2151	0.224328	0.999789	CCDC66
23.6812	-0.613354	0.504795	-1.21505	0.224345	0.999789	STX18
37.9481	0.51305	0.422363	1.21471	0.224475	0.999789	ABCA5
21.7711	-0.598359	0.492859	-1.21406	0.224725	0.999789	SMARCB1
12.7431	-0.755026	0.622173	-1.21353	0.224927	0.999789	AL157402.2
22.7994	-0.571081	0.470656	-1.21337	0.224987	0.999789	CREB3L2
166.163	-0.259884	0.214244	-1.21303	0.225118	0.999789	TBC1D22A
21.9955	0.59983	0.495209	1.21127	0.225793	0.999789	APMAP
134.357	-0.293717	0.242602	-1.21069	0.226013	0.999789	ACAP2
15.181	-2.32568	1.92134	-1.21045	0.226108	0.999789	LINC01572
21.3115	0.577216	0.476984	1.21014	0.226226	0.999789	COMMD7
34.2243	-0.500178	0.413393	-1.20993	0.226305	0.999789	SHLD1
8.09655	0.901278	0.745032	1.20972	0.226387	0.999789	LINC02245
6.76264	-1.24033	1.02558	-1.20939	0.226511	0.999789	LINC02520
26.2264	-0.561885	0.464611	-1.20937	0.226522	0.999789	MAP3K14
32.3312	0.525536	0.434772	1.20876	0.226754	0.999789	FOXN2
298.813	-0.246953	0.204372	-1.20835	0.226911	0.999789	IKZF1
14.1526	0.678038	0.561169	1.20826	0.226947	0.999789	DDX49
7.6337	-0.967105	0.801938	-1.20596	0.227833	0.999789	BBS4
17.9761	0.730166	0.605504	1.20588	0.227863	0.999789	GTPBP1
26.761	-0.547085	0.453959	-1.20514	0.228148	0.999789	CLOCK
9.84747	0.906367	0.752582	1.20434	0.228457	0.999789	LINC02384
19.6571	0.605712	0.503363	1.20333	0.228848	0.999789	ALOX12-AS1
53.9148	-0.395934	0.329355	-1.20215	0.229305	0.999789	DCAF5
14.5332	-0.698578	0.581591	-1.20115	0.229693	0.999789	MKNK1
284.825	-0.30208	0.251592	-1.20068	0.229877	0.999789	TC2N
6.62466	1.0633	0.885815	1.20036	0.229999	0.999789	CASZ1
22.6364	-0.551766	0.459793	-1.20003	0.230128	0.999789	PIP5K1A
13.5231	0.72837	0.607013	1.19992	0.230169	0.999789	CDK7
43.5853	0.434602	0.362403	1.19922	0.230442	0.999789	ITM2A
14.1736	-0.767619	0.640447	-1.19857	0.230696	0.999789	CTSB
15.4059	-0.708413	0.591247	-1.19817	0.230852	0.999789	GOLGA1
15.2644	0.70366	0.587397	1.19793	0.230944	0.999789	NEDD1
12.4755	-0.790628	0.660699	-1.19665	0.231442	0.999789	LRSAM1
16.3796	0.735029	0.614506	1.19613	0.231646	0.999789	SLC9A6
19.8316	0.62008	0.518414	1.19611	0.231653	0.999789	NSMCE3
55.385	0.403459	0.337313	1.1961	0.231659	0.999789	YWHAE
29.0059	0.553819	0.463454	1.19498	0.232094	0.999789	MCF2L2
19.1648	0.646631	0.541276	1.19464	0.232227	0.999789	GBP1
21.2828	0.57915	0.484841	1.19452	0.232276	0.999789	SEC24C
98.7884	-0.305198	0.255519	-1.19442	0.232313	0.999789	PAK2
9.70913	0.822561	0.689078	1.19371	0.232591	0.999789	ZNF682
6.99482	-1.03643	0.868366	-1.19354	0.232657	0.999789	CDK9
38.2852	-0.44128	0.369743	-1.19348	0.232681	0.999789	YPEL3
58.8888	0.437893	0.366905	1.19348	0.232683	0.999789	RABGEF1
154.44	-0.277476	0.232648	-1.19269	0.232992	0.999789	PTPN4
12.1048	-0.784383	0.657708	-1.1926	0.233026	0.999789	WAC-AS1
14.829	-0.726598	0.609804	-1.19153	0.233447	0.999789	GDAP2
9.13845	-1.00244	0.841583	-1.19114	0.2336	0.999789	AL137009.1
9.06457	0.876146	0.735894	1.19059	0.233815	0.999789	DUS3L
6.9385	0.967484	0.812834	1.19026	0.233944	0.999789	FAM98C
15.0358	0.70699	0.5941	1.19002	0.234039	0.999789	LMBR1L
14.183	0.69585	0.584739	1.19002	0.23404	0.999789	EMC6
173.918	-0.270377	0.227257	-1.18974	0.234149	0.999789	MAP3K5
40.6104	0.425888	0.35801	1.1896	0.234204	0.999789	RBBP4
17.3246	0.656751	0.552083	1.18959	0.234209	0.999789	AC026979.2
13.8698	0.676553	0.56893	1.18917	0.234373	0.999789	LAP3
20.6748	-0.627624	0.527785	-1.18917	0.234374	0.999789	LCMT1
16.7785	-0.698304	0.587437	-1.18873	0.234546	0.999789	MTHFS
88.9373	-0.350839	0.295359	-1.18784	0.234897	0.999789	FAM133B
6.75555	0.965448	0.812782	1.18783	0.2349	0.999789	RBM34
272.527	0.295004	0.248388	1.18767	0.234963	0.999789	CD44
26.1301	0.575406	0.484505	1.18762	0.234984	0.999789	KLHL2
7.83276	0.93359	0.786429	1.18712	0.235178	0.999789	ISCA2
27.8223	0.518104	0.436843	1.18602	0.235615	0.999789	SLC3A2
10.1792	0.846361	0.713657	1.18595	0.235643	0.999789	LINC01215
16.1365	0.669876	0.564987	1.18565	0.235761	0.999789	PNKD
10.9019	-0.882962	0.745178	-1.1849	0.236057	0.999789	POT1
11.717	0.773168	0.652685	1.1846	0.236177	0.999789	ZMAT3
22.3207	0.587376	0.495925	1.18441	0.236253	0.999789	EIPR1
337.595	0.255714	0.216011	1.1838	0.236491	0.999789	DDX5
15.6153	0.657516	0.555465	1.18372	0.236523	0.999789	RNF139
8.18389	0.89288	0.755205	1.1823	0.237086	0.999789	HSBP1L1
30.7765	-0.583291	0.493437	-1.1821	0.237167	0.999789	ARL17A
42.3349	0.429795	0.363652	1.18188	0.237251	0.999789	SRSF2
7.21705	0.97361	0.823789	1.18187	0.237258	0.999789	DNPH1
9.75927	-0.930047	0.787307	-1.1813	0.237483	0.999789	SLC35E3
58.7615	0.391214	0.331221	1.18113	0.237552	0.999789	VPS53
8.81495	0.848712	0.718875	1.18061	0.237757	0.999789	GMFB
60.5719	-0.37807	0.320455	-1.17979	0.238083	0.999789	GIT2
18.861	-0.613144	0.51977	-1.17965	0.238141	0.999789	SYNJ1
56.1683	-0.377439	0.32002	-1.17942	0.238229	0.999789	ARHGAP30
34.6954	0.524104	0.444381	1.1794	0.238238	0.999789	TBC1D23
15.4055	0.725718	0.615439	1.17919	0.238324	0.999789	NFKB2
27.0105	0.546576	0.463587	1.17902	0.238392	0.999789	EFCAB14
33.4729	-0.479443	0.406759	-1.17869	0.238521	0.999789	IWS1
77.1603	0.33929	0.288015	1.17803	0.238785	0.999789	RALY
36.4266	0.488665	0.414842	1.17795	0.238816	0.999789	ABCF1
36.9381	0.443784	0.376883	1.17751	0.238992	0.999789	PPP4R2
27.4013	-0.541761	0.460285	-1.17701	0.239191	0.999789	SDAD1
44.6334	-0.437892	0.37208	-1.17688	0.239245	0.999789	CBL
99.3196	0.31509	0.267842	1.1764	0.239434	0.999789	PNN
17.7081	-0.61126	0.519674	-1.17624	0.239499	0.999789	BSG
27.916	0.543117	0.461796	1.1761	0.239556	0.999789	SDHB
7.5729	-3.46614	2.94741	-1.176	0.239597	0.999789	EVI5
24.3012	-0.560342	0.476536	-1.17586	0.23965	0.999789	NDUFS1
24.535	0.559378	0.475725	1.17584	0.239657	0.999789	PLEKHM2
18.6032	0.59115	0.50279	1.17574	0.239699	0.999789	ISG15
50.9231	-0.454791	0.386832	-1.17568	0.239722	0.999789	DCAF7
45.2377	-0.435546	0.370523	-1.17549	0.239798	0.999789	CKLF
20.2179	0.601683	0.511868	1.17547	0.239808	0.999789	SLC12A2
118.541	0.384004	0.326773	1.17514	0.239938	0.999789	SIPA1L1
79.0919	-0.338022	0.287888	-1.17414	0.240338	0.999789	MTAP
10.0939	0.828635	0.705843	1.17397	0.240409	0.999789	ZNF330
9.19925	-0.968579	0.825264	-1.17366	0.240531	0.999789	SLC38A6
14.0619	0.716476	0.610573	1.17345	0.240616	0.999789	TP53BP1
82.882	-0.320458	0.273301	-1.17255	0.240978	0.999789	C5orf56
9.14611	-0.908251	0.774606	-1.17253	0.240983	0.999789	AC011603.2
53.0851	-0.395768	0.337538	-1.17251	0.24099	0.999789	ADD1
62.9092	-0.374023	0.319146	-1.17195	0.241217	0.999789	DENND1A
12.3226	0.764109	0.652042	1.17187	0.241249	0.999789	CORO2A
24.7566	0.521279	0.445072	1.17123	0.241508	0.999789	DDX1
115.736	0.743761	0.635048	1.17119	0.241523	0.999789	SAMSN1
152.219	-0.258163	0.220681	-1.16985	0.242062	0.999789	RAPGEF6
49.7703	-0.403743	0.345174	-1.16968	0.242129	0.999789	TFCP2
12.8244	-0.757963	0.648257	-1.16923	0.24231	0.999789	TTN-AS1
31.2936	0.475715	0.40691	1.16909	0.242367	0.999789	PHF1
9.09666	-0.870717	0.745892	-1.16735	0.243069	0.999789	RNF31
19.5642	0.595734	0.510332	1.16735	0.243071	0.999789	BUD31
11.9878	0.709448	0.608118	1.16663	0.243361	0.999789	SNHG1
15.6559	0.642543	0.550954	1.16624	0.243519	0.999789	TIMM8B
11.3553	0.734661	0.63001	1.16611	0.24357	0.999789	BLVRA
89.4277	0.316403	0.271334	1.1661	0.243574	0.999789	TRPM7
8.41321	-0.895505	0.767988	-1.16604	0.243598	0.999789	MYCBP
37.1789	0.424822	0.364438	1.16569	0.24374	0.999789	AMD1
6.46744	1.00541	0.862563	1.1656	0.243775	0.999789	AZIN1-AS1
46.3194	0.425537	0.365086	1.16558	0.243785	0.999789	GNPTAB
7.22132	-0.990282	0.849613	-1.16557	0.243789	0.999789	ARRDC3-AS1
46.1459	0.402623	0.345548	1.16517	0.243949	0.999789	CHD4
19.3849	0.574437	0.493085	1.16499	0.244024	0.999789	NARF
6.62846	0.988622	0.849113	1.1643	0.244303	0.999789	CHAF1A
39.1059	0.435491	0.374083	1.16416	0.244361	0.999789	FRS2
13.9428	-0.694082	0.596222	-1.16413	0.24437	0.999789	TESK2
36.5659	-0.455102	0.391005	-1.16393	0.244453	0.999789	TAF7
50.6163	0.450059	0.386768	1.16364	0.244569	0.999789	ILKAP
20.8055	0.573271	0.492871	1.16313	0.244778	0.999789	PSMD9
18.6027	-0.611977	0.526182	-1.16305	0.244809	0.999789	TRAPPC2
35.2468	0.539499	0.464113	1.16243	0.245061	0.999789	NDUFAF6
19.3812	-0.603483	0.519351	-1.16199	0.245238	0.999789	XPNPEP3
14.9462	-0.693028	0.596581	-1.16167	0.245371	0.999789	LRRC40
210.118	-0.270846	0.23321	-1.16138	0.245487	0.999789	IMMP2L
29.3767	-0.499793	0.430495	-1.16097	0.245653	0.999789	ENOX2
107.283	-0.318478	0.274328	-1.16094	0.245667	0.999789	PAM
223.387	-0.254993	0.219882	-1.15968	0.246178	0.999789	N4BP2L2
13.6321	-0.739718	0.637894	-1.15963	0.246201	0.999789	GBP3
183.129	0.253596	0.219127	1.1573	0.247149	0.999789	USP3
10.764	-0.773525	0.668641	-1.15686	0.247329	0.999789	NHLRC2
15.9956	-0.761863	0.658726	-1.15657	0.247448	0.999789	AC137810.1
10.1274	-0.83566	0.722557	-1.15653	0.247464	0.999789	PIGF
15.4038	-0.680033	0.588266	-1.156	0.247683	0.999789	SMARCAD1
12.8658	0.69172	0.598737	1.1553	0.247968	0.999789	MRPL55
8.90326	-0.930674	0.805641	-1.1552	0.24801	0.999789	U2AF1
9.62498	0.876192	0.758828	1.15467	0.248227	0.999789	AK2
63.3225	-0.350846	0.3039	-1.15448	0.248303	0.999789	FLNA
6.34791	-1.10347	0.95608	-1.15416	0.248435	0.999789	PDE9A
77.0911	-0.358228	0.310437	-1.15395	0.248522	0.999789	PPP2R5E
13.3197	0.69882	0.606088	1.153	0.24891	0.999789	MATK
35.6909	0.466487	0.404691	1.1527	0.249034	0.999789	PRKAA1
27.7481	-0.528768	0.458942	-1.15215	0.249261	0.999789	TMEM168
11.3048	-0.774553	0.67227	-1.15215	0.249261	0.999789	ARAF
22.6606	-0.711902	0.618016	-1.15192	0.249356	0.999789	ARL17B
26.2044	0.554569	0.481529	1.15168	0.249451	0.999789	TAF11
15.1083	0.624808	0.542757	1.15117	0.249661	0.999789	PRRC2A
8.65541	-0.884804	0.768744	-1.15097	0.249743	0.999789	ARHGAP19
6.42701	-1.0158	0.882854	-1.15059	0.249903	0.999789	C5orf22
30.9645	-0.481369	0.418496	-1.15023	0.250047	0.999789	GRK2
128.495	0.31204	0.271314	1.15011	0.2501	0.999789	FBXO11
38.6887	0.424168	0.36894	1.14969	0.25027	0.999789	SERPINB9
78.3796	-0.33229	0.289171	-1.14911	0.25051	0.999789	SETX
271.785	-0.255969	0.222755	-1.14911	0.250512	0.999789	RPL36AL
16.8136	-0.616401	0.536481	-1.14897	0.250568	0.999789	RAB4A
8.99659	0.882823	0.76861	1.1486	0.250722	0.999789	AP000442.1
11.1222	0.743071	0.64694	1.14859	0.250724	0.999789	PLEKHF2
9.71532	0.796005	0.693661	1.14754	0.251158	0.999789	SUPT7L
26.0484	-0.514269	0.448165	-1.1475	0.251175	0.999789	SAP130
15.0029	-0.692681	0.603655	-1.14748	0.251184	0.999789	POLA1
56.9448	0.355332	0.309814	1.14692	0.251414	0.999789	SAP18
6.96105	0.928062	0.809419	1.14658	0.251556	0.999789	HMGCR
21.324	-0.620072	0.540848	-1.14648	0.251596	0.999789	SLC14A1
69.8995	-0.337297	0.294217	-1.14642	0.251621	0.999789	PPP6R2
9.65408	-0.911496	0.795322	-1.14607	0.251765	0.999789	ZNF559
179.668	0.269952	0.235686	1.14539	0.252049	0.999789	MT-ATP8
20.8517	0.566226	0.494369	1.14535	0.252064	0.999789	CAPNS1
10.4268	-0.820524	0.716444	-1.14527	0.252096	0.999789	UROS
36.1922	-0.455874	0.398414	-1.14422	0.252532	0.999789	AMMECR1
257.217	0.281178	0.245751	1.14416	0.252558	0.999789	ACTG1
27.7364	0.492876	0.430839	1.14399	0.252627	0.999789	ARPC5L
86.404	0.329654	0.288213	1.14379	0.252712	0.999789	TRAPPC10
14.2096	0.708864	0.619995	1.14334	0.252898	0.999789	RIPK2
18.7101	-0.692629	0.605842	-1.14325	0.252935	0.999789	CLUAP1
43.787	0.392315	0.343537	1.14199	0.253459	0.999789	UBA2
91.124	0.324908	0.284711	1.14118	0.253793	0.999789	ASXL1
20.8602	-0.680479	0.596567	-1.14066	0.254012	0.999789	EGLN3
24.7611	0.531066	0.465582	1.14065	0.254016	0.999789	HOOK2
13.3195	0.68807	0.603281	1.14055	0.254058	0.999789	SCARB2
21.0044	-0.587392	0.515082	-1.14039	0.254125	0.999789	RIC8B
75.6171	-0.345199	0.302796	-1.14004	0.25427	0.999789	IL10RA
44.5224	-0.470521	0.412758	-1.13994	0.25431	0.999789	SDCCAG8
39.6678	-0.448852	0.393829	-1.13971	0.254406	0.999789	ITGA6
43.1337	0.432487	0.379645	1.13919	0.254624	0.999789	RIOK3
7.10817	0.969618	0.851261	1.13904	0.254688	0.999789	LAIR1
21.6093	-0.624145	0.548088	-1.13877	0.2548	0.999789	CDC25B
107.316	0.328018	0.288073	1.13866	0.254843	0.999789	TNRC6A
60.0785	-0.361535	0.317517	-1.13863	0.254857	0.999789	ANXA11
19.7959	0.585358	0.514159	1.13848	0.254921	0.999789	TNRC18
8.77598	-0.958989	0.842369	-1.13844	0.254936	0.999789	RAPH1
9.29309	0.800619	0.70413	1.13703	0.255525	0.999789	TSSC4
38.7986	0.415197	0.365174	1.13698	0.255545	0.999789	HNRNPA0
17.144	0.641393	0.564201	1.13682	0.255615	0.999789	NPIPB5
152.225	0.27505	0.242031	1.13642	0.25578	0.999789	SYTL3
11.0232	-0.768797	0.676676	-1.13614	0.255899	0.999789	RETREG2
21.6678	0.54812	0.482659	1.13562	0.256114	0.999789	PAPOLG
25.3111	-0.703381	0.619767	-1.13491	0.256412	0.999789	SAMD12
12.3713	-0.747152	0.6585	-1.13463	0.256532	0.999789	COG4
206.657	0.270565	0.238519	1.13435	0.256646	0.999789	KMT2C
9.88557	0.775065	0.683417	1.1341	0.256752	0.999789	STARD3NL
26.7719	0.499913	0.440867	1.13393	0.256823	0.999789	ACTR10
6.4912	-1.13047	0.997066	-1.13379	0.256882	0.999789	ARID3A
327.426	-0.21595	0.190486	-1.13368	0.256929	0.999789	EPB41
23.921	-0.547174	0.482698	-1.13357	0.256973	0.999789	RUFY2
7.53674	-1.01009	0.891623	-1.13287	0.25727	0.999789	DGCR8
129.135	0.28098	0.248042	1.13279	0.257301	0.999789	MIF
80.7343	-0.458793	0.40504	-1.13271	0.257336	0.999789	CCDC7
16.1758	0.660756	0.583389	1.13262	0.257375	0.999789	PHPT1
63.7839	0.336849	0.297416	1.13258	0.257389	0.999789	UQCRH
6.75333	0.953311	0.842256	1.13185	0.257696	0.999789	CCDC71L
6.88199	0.884471	0.781996	1.13104	0.258037	0.999789	CDK16
17.2726	0.611855	0.541011	1.13095	0.258077	0.999789	CBX4
13.4533	0.749113	0.66296	1.12995	0.258497	0.999789	POLR3B
13.558	-0.704808	0.62423	-1.12908	0.258862	0.999789	LRRC37A3
11.2323	-0.770985	0.683148	-1.12858	0.259077	0.999789	RABEPK
6.93486	-1.06026	0.939579	-1.12845	0.259131	0.999789	KYAT1
48.962	0.368397	0.326475	1.12841	0.259147	0.999789	SNW1
9.59932	-0.824866	0.731489	-1.12765	0.259466	0.999789	C2orf68
38.4731	0.45018	0.399349	1.12728	0.259622	0.999789	SEC23A
19.2283	0.555061	0.492401	1.12725	0.259635	0.999789	SDF4
21.7554	-0.567767	0.503703	-1.12719	0.259664	0.999789	RPL7L1
48.7753	0.37705	0.334554	1.12702	0.259733	0.999789	RSBN1
10.7787	-0.796308	0.706674	-1.12684	0.259811	0.999789	ASPH
34.0914	-0.487852	0.432986	-1.12672	0.259863	0.999789	ATRN
55.9661	-0.382781	0.339758	-1.12663	0.2599	0.999789	SMAD2
19.8031	0.545717	0.484861	1.12551	0.260373	0.999789	POLR2I
10.0423	0.759055	0.674738	1.12496	0.260605	0.999789	NAPB
10.841	-0.763866	0.679052	-1.1249	0.260631	0.999789	AC025171.2
65.6353	-0.3344	0.297463	-1.12417	0.260939	0.999789	PBXIP1
10.7817	-0.772223	0.687036	-1.12399	0.261017	0.999789	TNRC6C-AS1
121.834	-0.26998	0.240314	-1.12345	0.261247	0.999789	WNK1
7.77774	-0.953936	0.849161	-1.12339	0.261273	0.999789	MLYCD
11.2958	0.721921	0.642726	1.12322	0.261345	0.999789	SCO1
101.522	0.365954	0.325812	1.12321	0.26135	0.999789	SLC2A3
21.1411	0.543643	0.484485	1.1221	0.261818	0.999789	POLR3C
121.347	0.284926	0.25393	1.12207	0.261835	0.999789	MTDH
75.1554	-0.361195	0.322001	-1.12172	0.261982	0.999789	RBM26
23.5704	0.556922	0.496808	1.121	0.262288	0.999789	C17orf49
39.8569	0.410215	0.365991	1.12084	0.262358	0.999789	CDK11B
19.867	0.549444	0.490374	1.12046	0.262518	0.999789	TMEM173
48.5466	0.399078	0.356481	1.11949	0.26293	0.999789	PRDM1
10.3654	-0.760419	0.679339	-1.11935	0.26299	0.999789	KLHDC1
19.7473	0.543874	0.485907	1.1193	0.263014	0.999789	C3orf38
26.4867	0.505292	0.451516	1.1191	0.263096	0.999789	AKIRIN1
32.1123	0.470276	0.420275	1.11897	0.263151	0.999789	NPAT
8.03076	0.872211	0.780007	1.11821	0.263478	0.999789	GDPD5
14.6394	-0.675277	0.603894	-1.1182	0.26348	0.999789	SNX20
9.4682	-0.849515	0.759916	-1.11791	0.263607	0.999789	AC022210.2
176.758	-0.264431	0.236611	-1.11758	0.263746	0.999789	NFATC3
53.0944	-0.429779	0.384989	-1.11634	0.264276	0.999789	CARD8
22.5559	-0.542368	0.486154	-1.11563	0.26458	0.999789	AC139887.2
18.3501	0.570166	0.511426	1.11486	0.264912	0.999789	PUS7L
81.3131	0.348615	0.312968	1.1139	0.265323	0.999789	ZFAND6
19.4262	0.542225	0.486863	1.11371	0.265403	0.999789	DYNLT3
118.249	0.296373	0.266225	1.11324	0.265605	0.999789	ADAM19
42.6471	-0.439291	0.394867	-1.1125	0.265921	0.999789	PITPNB
20.1961	0.579126	0.520888	1.1118	0.266222	0.999789	NDUFS8
127.106	-0.289667	0.260549	-1.11176	0.266243	0.999789	MECP2
27.9217	-0.477689	0.42968	-1.11173	0.266254	0.999789	HDAC1
28.5533	0.47173	0.424416	1.11148	0.266362	0.999789	JADE1
12.8182	0.731635	0.65828	1.11143	0.266382	0.999789	DENND5A
16.3169	0.641464	0.577287	1.11117	0.266496	0.999789	PNO1
7.68605	0.847039	0.762297	1.11117	0.266497	0.999789	ZNF561
103.879	-0.304487	0.274041	-1.1111	0.266525	0.999789	CD28
11.3758	-0.762523	0.68628	-1.1111	0.266527	0.999789	CEP170
11.2648	-0.772736	0.695563	-1.11095	0.26659	0.999789	TMEM18
12.2098	0.742821	0.668694	1.11085	0.266631	0.999789	AC025164.1
30.9541	0.517852	0.466328	1.11049	0.266789	0.999789	ARHGAP10
12.5649	0.719732	0.648204	1.11035	0.266849	0.999789	TYW5
10.9464	0.707162	0.637009	1.11013	0.266944	0.999789	AP000919.2
78.5464	0.334858	0.301733	1.10978	0.267092	0.999789	UBE2B
6.42945	-0.991355	0.893336	-1.10972	0.267119	0.999789	TACO1
54.8945	0.384932	0.346931	1.10954	0.267199	0.999789	LY6E
23.838	0.498442	0.449537	1.10879	0.267521	0.999789	AC016831.5
14.4902	-0.681373	0.614522	-1.10879	0.267522	0.999789	TRNT1
35.6755	-0.452871	0.408789	-1.10783	0.267934	0.999789	USP4
37.2192	-0.429932	0.38831	-1.10719	0.268212	0.999789	ZNF800
49.0491	0.410413	0.370799	1.10683	0.268365	0.999789	SREBF2
6.75659	0.932582	0.843128	1.1061	0.268684	0.999789	BORCS8
141.076	-0.271129	0.245126	-1.10608	0.268693	0.999789	SYNE1
69.0556	0.876153	0.792226	1.10594	0.268753	0.999789	USP36
15.0218	-0.623911	0.564191	-1.10585	0.268791	0.999789	WDR27
53.2662	-0.35859	0.32429	-1.10577	0.268826	0.999789	ARHGAP45
11.9625	-0.733376	0.663421	-1.10545	0.268967	0.999789	WDR12
13.1353	-0.744239	0.67381	-1.10452	0.269366	0.999789	LPAR6
66.9133	0.335048	0.303579	1.10366	0.269741	0.999789	ARL6IP4
18.7602	-0.581235	0.526717	-1.1035	0.269808	0.999789	DHX30
47.7237	-0.371766	0.336914	-1.10344	0.269834	0.999789	RNF4
400.517	-0.271306	0.245901	-1.10332	0.26989	0.999789	MAML2
35.9622	-0.416845	0.377861	-1.10317	0.269953	0.999789	RHBDD1
7.42561	0.869442	0.788284	1.10296	0.270046	0.999789	SPATA21
9.60499	0.796551	0.722699	1.10219	0.27038	0.999789	A1BG
35.3482	-0.495821	0.449869	-1.10215	0.270398	0.999789	AL031772.1
85.1575	-0.313881	0.284879	-1.1018	0.270547	0.999789	SET
34.2295	0.446973	0.405756	1.10158	0.270644	0.999789	OCIAD2
34.3428	0.432679	0.392805	1.10151	0.270675	0.999789	CCNK
54.3206	-0.35633	0.323518	-1.10142	0.270714	0.999789	NUMB
120.095	-0.268839	0.244099	-1.10135	0.270743	0.999789	ITGAL
7.57448	-0.995765	0.90453	-1.10086	0.270956	0.999789	PWWP3A
13.9683	0.668835	0.607568	1.10084	0.270966	0.999789	ST3GAL2
11.0816	0.753594	0.684615	1.10076	0.271003	0.999789	TINF2
7.24801	0.877135	0.797984	1.09919	0.271686	0.999789	PPP1R9B
33.5602	-0.434374	0.39521	-1.0991	0.271725	0.999789	RASSF1
33.7055	0.43987	0.400257	1.09897	0.271782	0.999789	PSMB3
20.8338	-0.597283	0.543977	-1.09799	0.272208	0.999789	ORC5
14.252	-0.655998	0.59779	-1.09737	0.272479	0.999789	AL121839.2
49.6649	-0.377416	0.343954	-1.09729	0.272516	0.999789	SMURF2
37.343	-0.496111	0.452151	-1.09722	0.272544	0.999789	HIP1
40.8914	0.397049	0.361904	1.09711	0.272593	0.999789	BCAS2
8.14603	0.825869	0.753035	1.09672	0.272763	0.999789	ARHGAP18
48.4707	0.441184	0.402287	1.09669	0.272777	0.999789	SREK1
23.4388	0.578261	0.527663	1.09589	0.273126	0.999789	TXNDC16
23.2762	0.556415	0.508114	1.09506	0.273491	0.999789	MYSM1
21.6487	0.52896	0.483049	1.09504	0.273498	0.999789	NDRG1
24.0678	0.502889	0.45942	1.09462	0.273684	0.999789	ZC3H12D
27.3786	0.465472	0.425657	1.09354	0.274157	0.999789	MIA3
80.5399	-0.298148	0.2727	-1.09332	0.274254	0.999789	NRF1
26.8843	-0.532254	0.487014	-1.09289	0.274441	0.999789	HAGH
41.692	-0.459562	0.420746	-1.09225	0.274721	0.999789	NUBPL
115.977	0.264369	0.242069	1.09212	0.274779	0.999789	CHCHD2
45.3456	0.404077	0.370091	1.09183	0.274907	0.999789	TACC1
16.2229	0.627975	0.575261	1.09164	0.274993	0.999789	PLEKHJ1
164.719	-0.267295	0.244959	-1.09118	0.275192	0.999789	COG5
18.0752	0.615114	0.563795	1.09103	0.275262	0.999789	MAML1
16.3467	-0.622877	0.570971	-1.09091	0.275313	0.999789	ELMO1-AS1
151.021	-0.275423	0.252535	-1.09063	0.275435	0.999789	NCK2
11.3785	0.766856	0.703247	1.09045	0.275515	0.999789	SIRT2
10.7247	0.778183	0.71381	1.09018	0.275633	0.999789	SNAP47
6.58446	0.948874	0.871053	1.08934	0.276003	0.999789	AC020911.2
23.7614	-0.52027	0.477665	-1.08919	0.276068	0.999789	SMIM7
15.8827	0.610179	0.560247	1.08912	0.276099	0.999789	MPC1
26.7097	-0.486411	0.44672	-1.08885	0.27622	0.999789	PRPF3
36.7698	0.412041	0.378504	1.08861	0.276328	0.999789	PSMA2
10.3284	0.906188	0.832598	1.08839	0.276425	0.999789	ACSL1
13.8907	-0.723716	0.66505	-1.08821	0.276501	0.999789	PPARA
20.7207	-0.571248	0.525075	-1.08794	0.276624	0.999789	ORC4
21.6832	0.512587	0.471528	1.08708	0.277003	0.999789	PDAP1
16.6693	0.597411	0.549602	1.08699	0.277042	0.999789	TNK2
6.7442	-0.958106	0.881625	-1.08675	0.277147	0.999789	PIAS4
19.6424	0.579639	0.53346	1.08656	0.277229	0.999789	RARS
24.3028	0.494678	0.455487	1.08604	0.27746	0.999789	ZNHIT3
14.3993	0.752752	0.693137	1.08601	0.277475	0.999789	RAB30
19.5807	0.533542	0.49145	1.08565	0.277634	0.999789	MED6
9.08577	0.851287	0.784365	1.08532	0.27778	0.999789	PHC2
25.6039	0.471647	0.434573	1.08531	0.277784	0.999789	RNF114
16.3553	0.574525	0.529475	1.08508	0.277884	0.999789	AL139022.1
99.1567	0.364344	0.335957	1.08449	0.278146	0.999789	NOP58
88.2265	0.318974	0.294225	1.08412	0.278313	0.999789	EPC2
111.728	-0.291822	0.26926	-1.08379	0.278457	0.999789	COMMD10
78.997	-0.312619	0.28856	-1.08338	0.278641	0.999789	SGMS1
9.70851	0.776259	0.716824	1.08291	0.278847	0.999789	AC245407.2
12.9407	0.713204	0.658763	1.08264	0.278967	0.999789	THAP11
12.4829	0.707371	0.653692	1.08212	0.2792	0.999789	SH3GL1
81.5984	-0.313048	0.289456	-1.08151	0.279472	0.999789	PPIG
137.198	-0.276065	0.255323	-1.08124	0.279591	0.999789	RASGRF2
50.2139	-0.362354	0.335233	-1.0809	0.279741	0.999789	CRADD
8.00611	0.817665	0.756947	1.08021	0.280047	0.999789	SCYL1
50.0091	-0.378826	0.350832	-1.07979	0.280235	0.999789	HNRNPLL
26.7443	0.526575	0.487893	1.07928	0.280461	0.999789	MEF2D
42.4977	-0.459041	0.425411	-1.07905	0.280564	0.999789	TPRG1
8.66538	-0.838844	0.777538	-1.07885	0.280656	0.999789	TMTC4
136.141	0.268796	0.249164	1.07879	0.280681	0.999789	ARID5B
34.1487	0.466532	0.432461	1.07879	0.280683	0.999789	IVNS1ABP
13.2741	0.658666	0.610907	1.07818	0.280955	0.999789	GPR137B
72.6753	-0.337073	0.312717	-1.07789	0.281084	0.999789	LNPEP
108.874	0.293745	0.272541	1.0778	0.281123	0.999789	FNDC3B
14.3999	-0.62914	0.583846	-1.07758	0.281222	0.999789	SNRPA
6.65348	0.873365	0.810725	1.07726	0.281362	0.999789	NCSTN
62.4517	0.353603	0.328431	1.07664	0.28164	0.999789	ITGB2
15.6757	0.618862	0.574895	1.07648	0.281714	0.999789	MORN3
11.9177	0.685063	0.636497	1.0763	0.281792	0.999789	MAPKAPK3
24.0664	-0.49796	0.462847	-1.07586	0.281989	0.999789	NUP107
21.328	0.523915	0.487048	1.0757	0.282063	0.999789	ATP6V1D
31.7851	-0.450115	0.418487	-1.07558	0.282116	0.999789	TYW1B
24.4353	0.476452	0.443009	1.07549	0.282155	0.999789	OTUD4
10.268	0.728569	0.677649	1.07514	0.282311	0.999789	ASPSCR1
13.8031	0.648197	0.60324	1.07453	0.282587	0.999789	ITPA
109.902	0.277414	0.258183	1.07449	0.282605	0.999789	CD99
8.19542	0.793334	0.738555	1.07417	0.282746	0.999789	AC073840.1
12.9547	0.639846	0.595805	1.07392	0.282859	0.999789	ZDHHC5
85.6633	0.295053	0.274791	1.07374	0.28294	0.999789	ERP29
84.4724	0.296645	0.276306	1.07361	0.282997	0.999789	PTP4A2
242.097	0.338189	0.315026	1.07353	0.283034	0.999789	BACH2
42.8874	0.374056	0.348771	1.0725	0.283496	0.999789	LINC00486
10.7617	-0.813802	0.75885	-1.07242	0.283534	0.999789	ZNF100
8.19092	-0.896458	0.835951	-1.07238	0.283549	0.999789	PMS2
124.67	-0.267192	0.249223	-1.0721	0.283675	0.999789	SCAPER
9.4492	0.744398	0.694369	1.07205	0.283698	0.999789	NAGK
7.20152	0.921903	0.860411	1.07147	0.283959	0.999789	GPR18
38.3518	0.39433	0.368416	1.07034	0.284468	0.999789	MIS18BP1
19.8611	0.54072	0.505585	1.06949	0.284848	0.999789	MRPS35
180.996	-0.236611	0.221335	-1.06902	0.285062	0.999789	TMEM131L
54.875	-0.340327	0.318443	-1.06872	0.285196	0.999789	ASB3
12.5169	0.644012	0.602641	1.06865	0.285228	0.999789	MTRR
13.9006	-0.684675	0.641085	-1.06799	0.285523	0.999789	PIK3CG
117.866	-0.288001	0.269702	-1.06785	0.285588	0.999789	ARID2
59.7014	0.381524	0.35733	1.06771	0.285652	0.999789	PLAC8
34.8736	0.402306	0.376916	1.06736	0.285808	0.999789	NDUFS6
6.5852	-0.892688	0.836475	-1.0672	0.285881	0.999789	PLA2G6
9.17674	-0.779033	0.730322	-1.0667	0.286108	0.999789	SLC25A43
67.8166	0.345783	0.324178	1.06665	0.286132	0.999789	BORCS5
98.7583	0.303701	0.284782	1.06643	0.286229	0.999789	SFPQ
10.6398	-0.751626	0.704957	-1.0662	0.286333	0.999789	SPATA1
22.2898	-0.50934	0.477818	-1.06597	0.286437	0.999789	VRK2
7.32182	0.852508	0.800369	1.06514	0.286811	0.999789	COMMD5
19.7966	0.528283	0.496147	1.06477	0.28698	0.999789	SF3A3
22.2444	-0.532609	0.50061	-1.06392	0.287365	0.999789	DPH6
55.2907	0.360389	0.338805	1.0637	0.287463	0.999789	ARHGAP35
56.6559	-0.343177	0.322626	-1.0637	0.287466	0.999789	DDX39B
83.6189	0.331094	0.311287	1.06363	0.287497	0.999789	STIM2
24.0249	0.484076	0.455384	1.06301	0.287779	0.999789	IRF2BP2
14.9209	0.588044	0.553256	1.06288	0.287837	0.999789	ADRM1
21.4212	0.517732	0.487419	1.06219	0.288149	0.999789	GLRX3
17.0394	-0.671573	0.632265	-1.06217	0.288158	0.999789	NEO1
38.5399	-0.403464	0.379859	-1.06214	0.288171	0.999789	GOLGA8B
21.0845	-0.614139	0.578256	-1.06206	0.288211	0.999789	MARK2
8.35884	0.791298	0.745282	1.06174	0.288352	0.999789	CEBPG
15.8534	0.597199	0.562626	1.06145	0.288486	0.999789	EXOSC9
130.967	0.275576	0.259668	1.06126	0.288571	0.999789	HSP90AB1
14.7644	0.602759	0.568019	1.06116	0.288617	0.999789	ALG9
41.0673	0.411735	0.388009	1.06115	0.288622	0.999789	WRN
64.6862	-0.320693	0.302342	-1.0607	0.288828	0.999789	TRIP12
24.7627	-0.531522	0.501173	-1.06056	0.288891	0.999789	COG6
6.52768	0.951564	0.897685	1.06002	0.289135	0.999789	C7orf26
18.3586	-0.594832	0.561183	-1.05996	0.289163	0.999789	CCDC82
564.663	0.192654	0.181786	1.05978	0.289244	0.999789	CDC14A
12.6928	0.772823	0.729313	1.05966	0.289299	0.999789	RIOK1
26.5522	0.47723	0.450459	1.05943	0.289404	0.999789	RTF2
24.9659	-0.492355	0.464746	-1.05941	0.289415	0.999789	VPS45
24.4532	-0.508212	0.480006	-1.05876	0.289708	0.999789	CRTC1
31.9837	0.460934	0.435543	1.0583	0.28992	0.999789	KIAA0232
58.8988	-0.343678	0.324749	-1.05829	0.289924	0.999789	CHCHD3
6.99276	1.07308	1.01408	1.05818	0.289974	0.999789	AC073529.1
12.6782	0.661349	0.625	1.05816	0.289983	0.999789	CDC26
37.3398	0.393626	0.372039	1.05802	0.290046	0.999789	SP4
18.8568	0.536272	0.507047	1.05764	0.29022	0.999789	PPP2R1A
55.9776	0.338331	0.320185	1.05667	0.290661	0.999789	SLC25A26
59.1277	-0.361542	0.342706	-1.05496	0.291443	0.999789	EHBP1
71.0887	-0.318717	0.302128	-1.05491	0.291468	0.999789	SNX29
9.77921	-0.81072	0.768721	-1.05463	0.291592	0.999789	FAM153A
45.1743	-0.378567	0.359033	-1.05441	0.291697	0.999789	INTS6
9.49567	-1.94316	1.84322	-1.05423	0.29178	0.999789	LINC02725
15.5453	-0.611054	0.579759	-1.05398	0.291893	0.999789	RRN3
37.3171	0.418072	0.396984	1.05312	0.292286	0.999789	CHMP4A
9.04575	0.767059	0.729156	1.05198	0.292808	0.999789	COMMD9
132.286	-0.263182	0.250247	-1.05169	0.292942	0.999789	GOLGA4
16.0369	-0.579292	0.550888	-1.05156	0.293002	0.999789	RUBCN
31.6636	0.52707	0.501831	1.05029	0.293583	0.999789	EMC3
47.382	-0.361071	0.343827	-1.05015	0.293648	0.999789	CD4
11.3521	-0.733326	0.699174	-1.04885	0.294249	0.999789	TTC12
12.6666	0.622888	0.594133	1.0484	0.294455	0.999789	BCL10
7.05932	1.02863	0.981916	1.04757	0.294837	0.999789	AC104035.1
15.0242	-0.62781	0.599305	-1.04756	0.29484	0.999789	ATF1
29.1156	0.497486	0.474909	1.04754	0.294851	0.999789	CDS2
36.6504	0.391095	0.373401	1.04739	0.294922	0.999789	UGP2
86.3304	-0.282035	0.269366	-1.04703	0.295085	0.999789	FTO
41.4418	-0.41049	0.392137	-1.0468	0.29519	0.999789	DCAF6
56.6142	0.360011	0.343919	1.04679	0.295196	0.999789	MTREX
8.28148	0.795392	0.759923	1.04667	0.29525	0.999789	TMEM91
18.4565	0.531754	0.508195	1.04636	0.295395	0.999789	GARS
27.2689	0.44556	0.42619	1.04545	0.295815	0.999789	DHX8
15.4614	-0.663601	0.634857	-1.04528	0.295895	0.999789	PRPF40B
36.2889	0.415954	0.398005	1.0451	0.295978	0.999789	ZBTB11
9.63032	-0.804775	0.770202	-1.04489	0.296074	0.999789	ZNF699
11.3072	-0.721444	0.690507	-1.0448	0.296114	0.999789	SGPL1
7.68977	-0.894291	0.856244	-1.04443	0.296285	0.999789	ZNF28
24.9899	-0.469011	0.449204	-1.04409	0.296443	0.999789	ZNF75D
98.3656	-0.327749	0.313914	-1.04407	0.296452	0.999789	ATF7IP2
103.03	-0.281214	0.269448	-1.04367	0.29664	0.999789	UST
17.6888	0.54068	0.518074	1.04364	0.296654	0.999789	LAMTOR2
10.389	0.692912	0.664011	1.04352	0.296705	0.999789	CRYBG3
73.8869	0.313775	0.300689	1.04352	0.296708	0.999789	UBR1
6.83842	0.881139	0.8445	1.04339	0.29677	0.999789	POLR3H
136.716	0.250494	0.240101	1.04328	0.296817	0.999789	RBM25
53.5702	-0.365447	0.350407	-1.04292	0.296985	0.999789	GPBP1L1
43.4268	0.357307	0.342677	1.04269	0.297092	0.999789	POLR1D
8.12991	0.965509	0.926026	1.04264	0.297117	0.999789	HDGFL3
36.9467	0.437922	0.420079	1.04248	0.297191	0.999789	CCNT1
8.89977	0.7471	0.71677	1.04231	0.297266	0.999789	HEXIM1
9.62006	0.806323	0.773625	1.04227	0.297289	0.999789	PPP1R15B
21.2138	0.515312	0.494601	1.04187	0.29747	0.999789	WIPI2
6.88966	-0.986541	0.947356	-1.04136	0.297708	0.999789	AK5
27.839	0.453276	0.435298	1.0413	0.297735	0.999789	RPL22L1
9.90603	0.746401	0.716979	1.04104	0.297859	0.999789	DNAJB11
9.25236	0.79903	0.767845	1.04061	0.298055	0.999789	B3GNT2
15.3316	-0.620806	0.596598	-1.04058	0.298072	0.999789	RAB43
28.1361	-0.446732	0.429421	-1.04031	0.298195	0.999789	APPL1
6.73264	0.839698	0.807192	1.04027	0.298215	0.999789	WDR13
24.6646	-0.526399	0.506133	-1.04004	0.298321	0.999789	SYMPK
24.6787	0.495201	0.476153	1.04	0.298338	0.999789	ILF2
11.784	0.644685	0.620218	1.03945	0.298595	0.999789	TIMM44
17.5282	0.541247	0.520854	1.03915	0.298734	0.999789	SMPD4
54.0956	-0.409723	0.394495	-1.0386	0.29899	0.999789	MAP3K3
10.0116	0.723976	0.697133	1.03851	0.299035	0.999789	AP1G2
13.5204	0.709607	0.683599	1.03805	0.299248	0.999789	AC092338.3
7.66146	-0.888666	0.856117	-1.03802	0.299261	0.999789	DTWD2
205.068	-0.267423	0.257666	-1.03787	0.299332	0.999789	MDFIC
70.5081	-0.348544	0.335905	-1.03763	0.299444	0.999789	CREB1
7.23368	0.82841	0.798686	1.03722	0.299635	0.999789	STX11
12.7243	0.629471	0.606888	1.03721	0.299638	0.999789	PPT1
50.4382	0.380329	0.366715	1.03712	0.299678	0.999789	HERC3
52.9497	-0.365033	0.352248	-1.03629	0.300065	0.999789	TMEM65
6.8915	0.868886	0.838649	1.03605	0.300177	0.999789	ZNF557
49.9681	0.337558	0.32583	1.03599	0.300205	0.999789	PCCA
7.17986	-0.896953	0.86608	-1.03565	0.300367	0.999789	AC011092.2
10.2378	0.837051	0.808346	1.03551	0.300431	0.999789	PHLPP2
9.49231	0.746119	0.72061	1.0354	0.300483	0.999789	IFI35
18.5229	0.553385	0.534478	1.03537	0.300494	0.999789	SH3D19
21.4381	-1.22717	1.18527	-1.03535	0.300505	0.999789	AC233976.1
14.37	0.660453	0.638037	1.03513	0.300607	0.999789	PRCC
20.7524	0.509999	0.493091	1.03429	0.301001	0.999789	TFRC
28.5949	0.473944	0.458289	1.03416	0.301062	0.999789	TTC33
42.6871	-0.399532	0.386482	-1.03377	0.301246	0.999789	SPTLC2
83.0757	-0.301286	0.291505	-1.03355	0.301344	0.999789	UVRAG
42.63	0.366182	0.354311	1.0335	0.301369	0.999789	VIRMA
151.745	0.261676	0.253247	1.03328	0.301472	0.999789	GPRIN3
41.8104	0.367907	0.356057	1.03328	0.301473	0.999789	TUBA1B
10.8107	-0.746047	0.722169	-1.03306	0.301574	0.999789	TSC2
12.9334	0.632947	0.613187	1.03222	0.301967	0.999789	PPID
22.819	0.519104	0.503038	1.03194	0.302101	0.999789	GPR171
41.4719	0.477361	0.462602	1.0319	0.302117	0.999789	TIPARP
14.3928	-0.759009	0.735707	-1.03167	0.302226	0.999789	RPS6KA2
31.6507	-0.439212	0.425898	-1.03126	0.302418	0.999789	ZC3H6
40.3361	0.911884	0.884323	1.03117	0.302463	0.999789	ZEB2
13.06	-0.689684	0.669456	-1.03021	0.302909	0.999789	ZNF585B
9.65093	-0.77158	0.749081	-1.03004	0.302993	0.999789	GNAO1
58.7034	0.317139	0.307974	1.02976	0.303123	0.999789	ARF1
14.3572	-0.637489	0.619367	-1.02926	0.303358	0.999789	ZGPAT
419.637	-0.184527	0.17932	-1.02904	0.303462	0.999789	DPYD
8.23111	-0.927773	0.901614	-1.02901	0.303473	0.999789	AC078785.1
14.4597	-0.631594	0.613809	-1.02897	0.303492	0.999789	IPMK
79.9271	-0.362695	0.352606	-1.02861	0.303662	0.999789	FAAH2
21.6599	0.504689	0.490709	1.02849	0.30372	0.999789	LANCL2
27.3575	-0.455776	0.443212	-1.02835	0.303787	0.999789	TOM1L2
20.0738	-0.548623	0.53357	-1.02821	0.30385	0.999789	RPP38
24.3749	-0.468405	0.455576	-1.02816	0.303875	0.999789	LDLRAP1
35.7127	-0.433733	0.422055	-1.02767	0.304104	0.999789	FCMR
32.9731	0.411196	0.400209	1.02745	0.304207	0.999789	SH2B3
69.9571	0.295726	0.288175	1.0262	0.304796	0.999789	RBMX
19.0448	0.505654	0.493394	1.02485	0.305434	0.999789	HNRNPUL2
27.8572	-0.478073	0.466484	-1.02484	0.305437	0.999789	MAP4K3
22.1329	-0.538326	0.52567	-1.02408	0.305799	0.999789	HEG1
9.95481	0.684667	0.668753	1.0238	0.305932	0.999789	ZNF565
19.858	-0.560967	0.547946	-1.02376	0.305947	0.999789	ZFP90
53.1373	0.370485	0.361967	1.02353	0.306057	0.999789	FAM222B
26.6626	-0.459847	0.449386	-1.02328	0.306176	0.999789	PI4K2B
9.77384	0.721537	0.705245	1.0231	0.30626	0.999789	HPF1
20.0845	0.53587	0.523883	1.02288	0.306364	0.999789	PTPN7
7.86526	0.80231	0.784511	1.02269	0.306456	0.999789	PLCXD2
33.2954	0.411357	0.402601	1.02175	0.306899	0.999789	PSMD8
16.0774	0.577553	0.565301	1.02167	0.306935	0.999789	HEATR1
23.9533	-0.486472	0.47641	-1.02112	0.307198	0.999789	HMGN4
18.9218	0.523637	0.51297	1.0208	0.307352	0.999789	ING5
31.391	-0.425049	0.416461	-1.02062	0.307433	0.999789	ZNF706
10.813	0.843172	0.827111	1.01942	0.308005	0.999789	PLEKHG1
6.82215	-0.902331	0.885298	-1.01924	0.308089	0.999789	AP001267.3
129.033	-0.251366	0.246666	-1.01905	0.308177	0.999789	ARPC1B
20.7145	-0.537388	0.527346	-1.01904	0.308183	0.999789	UNK
24.1793	-0.578271	0.567563	-1.01887	0.308266	0.999789	LRRC37A2
10.5239	0.664281	0.652296	1.01837	0.308501	0.999789	AC005480.1
26.8626	0.448185	0.440283	1.01795	0.308703	0.999789	SSR3
35.3999	-0.416837	0.409673	-1.01749	0.308922	0.999789	DCAF8
29.8919	0.461045	0.453178	1.01736	0.308982	0.999789	API5
162.91	0.236336	0.23234	1.0172	0.309058	0.999789	NCOA2
21.7637	0.495771	0.487431	1.01711	0.3091	0.999789	NKAP
25.0922	-0.480184	0.472504	-1.01625	0.309508	0.999789	DYNC1I2
12.3334	-0.650634	0.640338	-1.01608	0.309592	0.999789	SERTAD2
17.419	-0.557885	0.54931	-1.01561	0.309815	0.999789	GTPBP10
26.8754	-0.453728	0.446769	-1.01558	0.309831	0.999789	PARL
37.1384	0.492433	0.48498	1.01537	0.30993	0.999789	ICOS
6.34887	0.987175	0.972666	1.01492	0.310146	0.999789	BRIP1
15.1333	0.578976	0.57061	1.01466	0.310267	0.999789	ASCC1
37.0072	-0.419859	0.413874	-1.01446	0.310363	0.999789	IRF2
20.1831	-0.520903	0.513586	-1.01425	0.310465	0.999789	ENOPH1
21.0876	0.495427	0.488479	1.01422	0.310476	0.999789	SLC39A9
29.563	0.506793	0.499697	1.0142	0.310487	0.999789	CCDC93
10.1327	-0.720993	0.711328	-1.01359	0.310779	0.999789	TMOD2
102.709	0.262682	0.259235	1.0133	0.310919	0.999789	CAPZA1
14.6607	0.678811	0.669924	1.01327	0.310933	0.999789	FRMD4B
9.6349	0.744483	0.734867	1.01309	0.311019	0.999789	AC068533.3
26.4764	0.442208	0.436768	1.01246	0.31132	0.999789	FMR1
115.127	-0.244291	0.241457	-1.01174	0.311663	0.999789	LIMD2
11.1822	0.651756	0.644312	1.01155	0.311752	0.999789	ZNF195
27.8126	0.420728	0.416161	1.01098	0.312028	0.999789	DDX52
21.5157	-0.507763	0.502279	-1.01092	0.312056	0.999789	ANO10
20.52	-0.509543	0.504064	-1.01087	0.312078	0.999789	MCCC1
104.114	-0.254872	0.252262	-1.01035	0.312329	0.999789	PREX1
26.2456	0.452105	0.447937	1.0093	0.312829	0.999789	SF3B3
19.1021	0.498288	0.493701	1.00929	0.312835	0.999789	AC005037.1
18.0884	0.534457	0.529709	1.00896	0.312992	0.999789	DYNC1LI1
7.66834	0.813808	0.806806	1.00868	0.313129	0.999789	SYNGAP1
9.2499	-0.732861	0.726768	-1.00838	0.31327	0.999789	DFFA
108.036	0.303397	0.301159	1.00743	0.313727	0.999789	GZMA
6.88349	0.853744	0.847781	1.00703	0.313919	0.999789	NADK
15.409	-0.635896	0.631939	-1.00626	0.31429	0.999789	CDK2AP2
13.5044	0.726956	0.723046	1.00541	0.314701	0.999789	EPB41L2
16.0296	-0.569974	0.567166	-1.00495	0.314921	0.999789	TNFRSF10A
14.1362	0.601403	0.598668	1.00457	0.315105	0.999789	LRRC41
8.70099	-0.756044	0.752782	-1.00433	0.315218	0.999789	ZNF551
24.6034	0.448718	0.446862	1.00415	0.315305	0.999789	AKAP8L
11.8103	0.66165	0.659145	1.0038	0.315475	0.999789	IFI27L2
68.5901	0.31997	0.318895	1.00337	0.315683	0.999789	ARNTL
49.5271	-0.333889	0.33289	-1.003	0.315861	0.999789	RPS27L
16.9839	0.581477	0.579771	1.00294	0.315888	0.999789	NFU1
21.7178	0.47451	0.473195	1.00278	0.315967	0.999789	PSMD11
43.2886	0.883705	0.88142	1.00259	0.316058	0.999789	GNLY
10.2819	0.678788	0.677126	1.00245	0.316125	0.999789	AL049828.1
19.6039	0.509622	0.508427	1.00235	0.316175	0.999789	SPATS2
23.5904	-0.470051	0.468989	-1.00226	0.316217	0.999789	CYB561
56.0878	0.338083	0.337467	1.00182	0.316429	0.999789	PI4KA
18.0757	-0.54034	0.539747	-1.0011	0.316779	0.999789	PCMTD2
57.93	-0.345047	0.344701	-1.001	0.316825	0.999789	GBP2
29.0643	-0.43287	0.432567	-1.0007	0.316972	0.999789	PISD
27.362	-0.4462	0.446005	-1.00044	0.317099	0.999789	SREK1IP1
185.277	0.230802	0.230718	1.00036	0.317134	0.999789	ARPC2
14.1791	0.581667	0.581894	0.99961	0.317499	0.999789	BRF1
39.5268	0.47523	0.475491	0.999449	0.317577	0.999789	NKG7
98.2262	-0.286783	0.287186	-0.998595	0.317991	0.999789	THADA
64.3617	-0.30779	0.308286	-0.99839	0.31809	0.999789	TRIM33
14.0071	-0.600552	0.601616	-0.998231	0.318167	0.999789	AL353660.1
11.9165	0.631081	0.632344	0.998003	0.318278	0.999789	USP39
6.53248	-0.851922	0.853659	-0.997965	0.318296	0.999789	SPICE1
11.2022	-0.6527	0.654151	-0.997781	0.318385	0.999789	PQBP1
32.3808	0.404115	0.405178	0.997375	0.318582	0.999789	CDC123
14.5612	0.557172	0.558647	0.99736	0.31859	0.999789	IPO8
77.7543	0.318009	0.319093	0.996603	0.318957	0.999789	YTHDC1
216.32	-0.230334	0.231128	-0.996565	0.318976	0.999789	TBC1D5
87.1815	-0.265943	0.266931	-0.996301	0.319104	0.999789	VWA8
24.8892	-0.493378	0.49527	-0.99618	0.319163	0.999789	AAGAB
8.42206	0.734026	0.736931	0.996059	0.319222	0.999789	LRRC8C-DT
14.4782	-0.596892	0.599322	-0.995945	0.319277	0.999789	DCAKD
16.7109	-0.557445	0.559813	-0.99577	0.319362	0.999789	COG2
10.8761	0.669599	0.672534	0.995635	0.319427	0.999789	ARF3
21.0761	-0.487997	0.490279	-0.995345	0.319568	0.999789	MAP3K7
62.8706	-0.309759	0.311272	-0.99514	0.319668	0.999789	SPCS2
43.3762	0.417174	0.419568	0.994294	0.32008	0.999789	USP53
12.126	-0.644002	0.647915	-0.993961	0.320242	0.999789	MTX2
15.7609	-0.548792	0.552366	-0.99353	0.320452	0.999789	C3orf35
213.394	-0.216328	0.217829	-0.99311	0.320657	0.999789	KANSL1
46.0862	-0.355466	0.358094	-0.992661	0.320875	0.999789	RBX1
11.6102	-0.706853	0.712117	-0.992609	0.320901	0.999789	NBPF15
29.703	-0.421692	0.424845	-0.99258	0.320914	0.999789	CSK
25.6451	-0.465682	0.469204	-0.992495	0.320956	0.999789	FYCO1
13.0469	-0.65802	0.663049	-0.992416	0.320995	0.999789	METTL4
24.6763	0.460411	0.46408	0.992096	0.321151	0.999789	BCKDHB
36.0002	-0.417176	0.420512	-0.992066	0.321165	0.999789	ERCC5
115.236	-0.246834	0.248834	-0.991965	0.321215	0.999789	FOXJ3
9.73061	-0.755255	0.761421	-0.991903	0.321245	0.999789	ZBTB20-AS5
10.5974	0.668447	0.673929	0.991866	0.321263	0.999789	ZNF777
7.46447	0.79511	0.801778	0.991684	0.321352	0.999789	ARL5B
45.8938	-0.350387	0.35334	-0.991641	0.321373	0.999789	STX16
12.5234	0.618304	0.624191	0.990568	0.321896	0.999789	TMEM183A
96.0084	0.303709	0.306803	0.989918	0.322214	0.999789	YME1L1
30.4159	0.474505	0.479431	0.989725	0.322308	0.999789	ASMTL
17.8608	-0.560943	0.566922	-0.989454	0.322441	0.999789	AC104806.2
7.0665	0.893233	0.902896	0.989298	0.322517	0.999789	PHYH
9.07508	-0.773125	0.781709	-0.989019	0.322654	0.999789	RNF43
10.5209	-0.677123	0.684657	-0.988997	0.322665	0.999789	HPS3
12.9683	0.660093	0.667645	0.988688	0.322816	0.999789	TTF2
7.60674	-0.830214	0.839868	-0.988505	0.322906	0.999789	NPDC1
9.24489	0.756637	0.765968	0.987818	0.323242	0.999789	FGFR1
41.5453	0.357803	0.362336	0.987489	0.323403	0.999789	NGLY1
9.39729	-0.777554	0.787716	-0.987099	0.323594	0.999789	EI24
9.02217	0.69282	0.70194	0.987008	0.323639	0.999789	KAT5
183.391	0.222622	0.225565	0.986952	0.323666	0.999789	KDM6A
13.7817	0.573403	0.581031	0.986872	0.323705	0.999789	IMPA1
16.6512	0.534682	0.541865	0.986744	0.323768	0.999789	PLEKHA3
19.2407	-0.504446	0.51171	-0.985805	0.324229	0.999789	CDRT4
109.491	-0.287841	0.291986	-0.985804	0.324229	0.999789	RAP1GAP2
9.7371	-0.752215	0.76321	-0.985594	0.324333	0.999789	ZNF398
25.5295	0.499591	0.506895	0.985591	0.324334	0.999789	USP42
24.6905	0.461689	0.468477	0.985512	0.324373	0.999789	CALCOCO2
7.63123	0.748162	0.759292	0.985342	0.324456	0.999789	AL392172.1
48.4595	0.341179	0.346486	0.984684	0.324779	0.999789	TCERG1
76.8145	0.299137	0.303927	0.984238	0.324999	0.999789	CNOT4
37.456	-0.37663	0.382693	-0.984156	0.325039	0.999789	TPT1-AS1
80.8296	-0.304438	0.309539	-0.983522	0.32535	0.999789	CBFA2T2
12.6344	-0.624687	0.635389	-0.983157	0.32553	0.999789	FBXO25
13.5592	-0.593901	0.604212	-0.982934	0.32564	0.999789	SASH3
28.1593	0.410894	0.418352	0.982173	0.326015	0.999789	COX5A
12.5782	0.660593	0.672751	0.981927	0.326136	0.999789	S100A9
11.3171	-0.63653	0.648355	-0.981761	0.326217	0.999789	CSAD
12.9871	0.585449	0.596547	0.981397	0.326397	0.999789	TG
8.80252	-0.742495	0.756827	-0.981063	0.326562	0.999789	FAM122B
38.2976	-0.387545	0.395184	-0.980671	0.326755	0.999789	ITFG2
48.6073	-0.330528	0.337104	-0.980493	0.326843	0.999789	RBM4
138.727	0.564415	0.575662	0.980462	0.326858	0.999789	PDE4D
10.2979	-0.702558	0.716827	-0.980094	0.32704	0.999789	ZNF709
41.6704	0.348249	0.355528	0.979527	0.32732	0.999789	BTBD7
10.0078	0.652056	0.665958	0.979125	0.327518	0.999789	ARMCX3
14.8477	-0.574181	0.58651	-0.97898	0.32759	0.999789	CMTR1
8.67093	0.74881	0.765039	0.978788	0.327685	0.999789	ZBTB17
8.5959	-0.804616	0.822141	-0.978683	0.327737	0.999789	CRTAP
61.0736	-0.330167	0.337368	-0.978656	0.32775	0.999789	DYNC1H1
15.1058	-0.597676	0.610721	-0.97864	0.327758	0.999789	VPS26C
13.5263	0.592268	0.605409	0.978295	0.327929	0.999789	TRAPPC2L
28.0925	0.430454	0.440096	0.978091	0.328029	0.999789	NFATC1
9.4647	0.686395	0.701833	0.978003	0.328073	0.999789	NSUN4
14.0355	-0.609008	0.623114	-0.977362	0.32839	0.999789	UFSP2
34.8467	0.405103	0.41451	0.977307	0.328417	0.999789	TENT4B
7.51667	-0.869211	0.889962	-0.976683	0.328726	0.999789	HLA-DQB1
52.6211	-0.363	0.3717	-0.976594	0.32877	0.999789	ACIN1
27.8819	0.401599	0.411265	0.976497	0.328818	0.999789	AKIRIN2
10.7779	-0.760631	0.779144	-0.976239	0.328946	0.999789	ABCC5
58.6189	0.341291	0.349652	0.976087	0.329021	0.999789	KCMF1
12.8308	-0.622339	0.63777	-0.975805	0.329161	0.999789	ACSL6
33.2669	-0.40071	0.410647	-0.9758	0.329164	0.999789	ATP2A3
11.2972	-0.809641	0.829737	-0.975781	0.329173	0.999789	AC026341.1
13.8687	0.669052	0.685865	0.975486	0.329319	0.999789	RNF19B
32.9464	0.406747	0.417053	0.975291	0.329416	0.999789	TSG101
24.2605	-0.470958	0.483005	-0.975059	0.329531	0.999789	DBNL
87.1863	0.267202	0.274112	0.974794	0.329662	0.999789	HLA-F
45.3709	-0.349621	0.358763	-0.974518	0.329799	0.999789	RELCH
205.32	-0.21731	0.223021	-0.974388	0.329864	0.999789	MYCBP2
15.0723	-0.594623	0.610649	-0.973755	0.330178	0.999789	SLC24A1
31.6085	0.417872	0.429305	0.973369	0.33037	0.999789	RNPC3
15.4652	-0.59751	0.614012	-0.973124	0.330492	0.999789	TRNAU1AP
18.1965	0.506277	0.520637	0.972418	0.330842	0.999789	AL157938.2
53.6396	-0.331953	0.341467	-0.972139	0.330981	0.999789	GBP5
47.9822	0.378704	0.389591	0.972055	0.331023	0.999789	COX7B
29.8743	0.399275	0.410796	0.971956	0.331073	0.999789	UHMK1
25.8226	-0.448477	0.461691	-0.97138	0.331359	0.999789	ZNF274
50.5687	0.379432	0.390705	0.971147	0.331475	0.999789	THOC1
11.0039	0.671466	0.691599	0.97089	0.331603	0.999789	HTATIP2
10.3349	0.670435	0.690559	0.970859	0.331619	0.999789	TNFRSF4
61.4238	-0.302534	0.311649	-0.970751	0.331673	0.999789	CPQ
10.9952	-0.683648	0.704315	-0.970657	0.331719	0.999789	TAB3
42.4957	-0.369455	0.380897	-0.969961	0.332066	0.999789	RNF169
35.9412	-0.383205	0.395093	-0.969911	0.332091	0.999789	CLNS1A
21.9315	0.469772	0.484432	0.969738	0.332177	0.999789	SFT2D2
23.3437	0.451773	0.465974	0.969524	0.332284	0.999789	DOK2
15.6078	-0.569653	0.587837	-0.969067	0.332512	0.999789	POLE4
46.1432	-0.358959	0.370544	-0.968736	0.332677	0.999789	VPS54
30.9175	-0.439033	0.453334	-0.968454	0.332818	0.999789	ZNF611
6.96481	0.800024	0.826089	0.968448	0.332821	0.999789	NRAS
13.3613	-0.613119	0.633195	-0.968294	0.332898	0.999789	CTDSP2
14.3376	-0.607179	0.627118	-0.968205	0.332942	0.999789	PEX2
102.708	-0.243663	0.251666	-0.968199	0.332945	0.999789	MON2
46.4745	0.332126	0.343116	0.967971	0.333059	0.999789	MORC3
6.45343	-0.953799	0.98573	-0.967607	0.333241	0.999789	FAM153B
16.1848	-0.535486	0.553434	-0.96757	0.333259	0.999789	GART
8.98143	0.718321	0.742841	0.966992	0.333548	0.999789	TMUB2
21.1872	0.454976	0.470627	0.966745	0.333672	0.999789	KDM5C
145.367	-0.234167	0.24223	-0.966713	0.333688	0.999789	BBX
86.6451	0.319733	0.330788	0.966579	0.333754	0.999789	ELOVL5
8.32582	0.786899	0.814552	0.966051	0.334019	0.999789	SLC25A33
20.2496	0.46214	0.478505	0.9658	0.334144	0.999789	ACP1
40.9892	0.368843	0.382111	0.965276	0.334407	0.999789	KIF1B
7.14898	0.755537	0.782891	0.965059	0.334515	0.999789	RGP1
21.5273	-0.476088	0.493359	-0.964993	0.334548	0.999789	SCAMP2
34.9014	-0.4264	0.441958	-0.964797	0.334646	0.999789	WDFY1
18.9669	0.503352	0.521927	0.964412	0.334839	0.999789	AP2S1
12.9765	0.597882	0.620136	0.964115	0.334988	0.999789	MTHFD2
7.33418	0.746932	0.775511	0.963148	0.335473	0.999789	TMEM141
7.1103	0.823622	0.85547	0.962771	0.335662	0.999789	CXorf56
41.4643	-0.35995	0.37417	-0.961996	0.336052	0.999789	ORC2
24.6025	0.428164	0.445153	0.961836	0.336132	0.999789	ATP6V1F
44.7321	-0.377968	0.392998	-0.961757	0.336172	0.999789	ZC3H13
11.104	0.616304	0.641006	0.961464	0.336319	0.999789	SAMM50
40.5832	-0.392235	0.408172	-0.960954	0.336575	0.999789	GIMAP1
18.0557	-0.518841	0.539935	-0.960933	0.336586	0.999789	MED28
11.2442	0.714836	0.744201	0.960542	0.336782	0.999789	ZNF483
12.391	0.677991	0.705898	0.960466	0.336821	0.999789	GAN
40.4703	-0.402262	0.418866	-0.960361	0.336873	0.999789	MINK1
18.055	0.495657	0.516141	0.960313	0.336898	0.999789	IER3IP1
47.9174	-0.336295	0.350321	-0.959964	0.337073	0.999789	TMEM165
22.0471	0.456896	0.476108	0.959649	0.337232	0.999789	SPSB3
24.336	-0.454004	0.47328	-0.959271	0.337422	0.999789	STAMBPL1
130.432	-0.245162	0.255584	-0.959222	0.337447	0.999789	PUM2
9.41807	0.699221	0.729186	0.958907	0.337606	0.999789	AFG1L
25.8747	0.407941	0.425438	0.958872	0.337623	0.999789	EIF1B
408.656	0.223095	0.232701	0.958722	0.337699	0.999789	FYN
47.7653	0.338364	0.352947	0.958682	0.337719	0.999789	NDEL1
6.40468	-0.874866	0.912598	-0.958654	0.337733	0.999789	FAM3A
11.6674	0.590844	0.616602	0.958226	0.337949	0.999789	NCF1
28.9176	-0.43188	0.450726	-0.958188	0.337968	0.999789	OSTC
12.5956	-0.673343	0.702872	-0.957989	0.338068	0.999789	APH1B
32.8653	-0.391716	0.408907	-0.95796	0.338083	0.999789	TUBGCP3
60.7275	-0.311256	0.324964	-0.957816	0.338156	0.999789	HMGN2
11.936	0.628518	0.656447	0.957454	0.338338	0.999789	AL049869.3
109.861	-0.261859	0.27352	-0.957367	0.338382	0.999789	PHC3
7.65618	0.760849	0.795062	0.956969	0.338583	0.999789	RADX
148.254	-0.245641	0.256902	-0.956167	0.338988	0.999789	USP25
126.252	0.235685	0.24659	0.955778	0.339184	0.999789	GLS
45.1415	0.332908	0.348435	0.955437	0.339357	0.999789	SPTBN1
13.1377	0.569294	0.596013	0.955171	0.339491	0.999789	SNX17
23.4472	0.437381	0.457932	0.955122	0.339516	0.999789	TECPR1
40.4467	0.353498	0.37011	0.955115	0.33952	0.999789	CEP95
6.43509	0.832199	0.871682	0.954706	0.339727	0.999789	RAD1
19.0419	0.509752	0.533954	0.954674	0.339743	0.999789	TOM1
29.6168	-0.419241	0.43916	-0.954642	0.339759	0.999789	TSC22D1
10.1908	0.647152	0.678084	0.954384	0.33989	0.999789	NUBP2
77.7894	0.301523	0.315999	0.954187	0.339989	0.999789	AFF4
23.259	-0.455255	0.477136	-0.954142	0.340012	0.999789	TMEM87B
15.7987	0.551638	0.578161	0.954125	0.340021	0.999789	RAB11FIP4
133.881	0.254339	0.266569	0.954121	0.340022	0.999789	WAC
9.74814	0.759373	0.796048	0.953928	0.34012	0.999789	MTF1
15.0686	-0.560409	0.587519	-0.953858	0.340156	0.999789	NBPF26
191.46	-0.205904	0.215873	-0.953819	0.340175	0.999789	STK10
354.388	-0.177672	0.186301	-0.953683	0.340244	0.999789	IQGAP2
405.614	-0.176153	0.184783	-0.9533	0.340438	0.999789	TNRC6B
20.7231	0.452622	0.474974	0.952941	0.34062	0.999789	RANBP1
12.5944	-0.608931	0.639188	-0.952665	0.34076	0.999789	PRMT7
25.8187	-0.449066	0.471418	-0.952584	0.340801	0.999789	PIN4
11.1187	0.865751	0.908905	0.952521	0.340833	0.999789	KANK1
116.549	-0.258583	0.271523	-0.952343	0.340923	0.999789	NKTR
9.05364	-0.714315	0.750101	-0.952292	0.340949	0.999789	HGS
17.9767	-0.497388	0.522665	-0.951638	0.341281	0.999789	CREBZF
13.1595	-0.596247	0.626809	-0.951243	0.341481	0.999789	MPHOSPH6
14.439	0.540927	0.56874	0.951098	0.341555	0.999789	KIF9-AS1
10.0521	0.641279	0.674635	0.950556	0.34183	0.999789	CCL28
83.376	0.295481	0.310918	0.950348	0.341936	0.999789	ZFR
7.99302	-0.726151	0.764472	-0.949872	0.342177	0.999789	THRA
6.57185	-0.872753	0.918823	-0.94986	0.342184	0.999789	RFC3
21.4041	0.513994	0.541149	0.949821	0.342203	0.999789	RANBP10
17.3044	-0.512329	0.539721	-0.949248	0.342495	0.999789	ZNF718
9.51555	0.670749	0.706778	0.949024	0.342608	0.999789	DPH7
15.3805	0.52261	0.550733	0.948935	0.342654	0.999789	GLRX5
111.906	-0.304252	0.320634	-0.948908	0.342668	0.999789	PPP2R2B
52.3101	0.328767	0.34649	0.94885	0.342697	0.999789	SOD2
48.7132	-0.315617	0.332633	-0.948846	0.342699	0.999789	DECR1
53.6637	0.345266	0.363955	0.948649	0.342799	0.999789	YWHAQ
30.1656	-0.394069	0.415807	-0.947721	0.343272	0.999789	MIATNB
8.65004	-0.765874	0.808203	-0.947625	0.34332	0.999789	TCF7L2
9.93356	-0.883742	0.932769	-0.947439	0.343415	0.999789	TMEM229B
56.971	-0.302938	0.319982	-0.946736	0.343773	0.999789	PRKRIP1
7.46791	0.724925	0.766001	0.946375	0.343957	0.999789	MTG2
85.2107	0.290831	0.307371	0.94619	0.344052	0.999789	APRT
12.8744	-0.59217	0.626005	-0.945952	0.344173	0.999789	SLC25A17
17.3595	-0.538142	0.569121	-0.945568	0.344369	0.999789	TPST2
15.4503	-0.581622	0.615169	-0.945467	0.344421	0.999789	PLCG1
55.224	0.322883	0.341576	0.945273	0.344519	0.999789	CSGALNACT2
27.564	0.412544	0.436561	0.944985	0.344667	0.999789	PLEKHO1
13.8789	0.657924	0.696317	0.944863	0.344729	0.999789	NDUFAF5
30.583	0.429842	0.455039	0.944628	0.344849	0.999789	HIST1H1C
54.16	-0.332501	0.352019	-0.944556	0.344885	0.999789	PPP1R12B
98.8531	0.272118	0.288169	0.9443	0.345016	0.999789	MARK3
68.0523	0.279207	0.295807	0.943881	0.345231	0.999789	NDUFV2
13.7006	-0.577133	0.611468	-0.943848	0.345247	0.999789	TADA3
35.3213	0.365425	0.387258	0.943622	0.345363	0.999789	FAM162A
23.0654	-0.45083	0.477855	-0.943447	0.345453	0.999789	NSL1
25.266	0.43148	0.457565	0.94299	0.345686	0.999789	UGCG
10.3893	0.619934	0.657454	0.942931	0.345716	0.999789	LYPLA2
11.8823	-0.630213	0.668602	-0.942584	0.345894	0.999789	GOLGA5
121.719	0.22764	0.241568	0.942344	0.346017	0.999789	ERC1
46.3437	0.331084	0.351442	0.942071	0.346156	0.999789	IST1
20.68	0.512836	0.544559	0.941746	0.346323	0.999789	ZRANB1
232.941	0.203341	0.215991	0.941432	0.346483	0.999789	HNRNPA1
52.3214	0.324602	0.344875	0.941218	0.346593	0.999789	CDV3
56.2064	-0.331696	0.352514	-0.940943	0.346734	0.999789	PHACTR4
33.0465	-0.378443	0.402217	-0.940892	0.34676	0.999789	ANKUB1
33.8602	0.376078	0.399725	0.940841	0.346786	0.999789	PPP2R3C
54.6413	-0.329376	0.350156	-0.940656	0.346881	0.999789	NDUFAF2
12.4096	0.584304	0.621172	0.940647	0.346886	0.999789	AC010149.1
27.833	0.393782	0.418703	0.940482	0.34697	0.999789	PRR14L
25.6998	-0.425501	0.453057	-0.939178	0.347639	0.999789	RHOT1
12.3008	0.633174	0.674293	0.939019	0.347721	0.999789	POGLUT1
7.11364	0.803257	0.85558	0.938845	0.34781	0.999789	NACC2
7.77194	-0.792318	0.844138	-0.938612	0.34793	0.999789	HLTF
6.71314	0.773476	0.82425	0.9384	0.348039	0.999789	SLC39A7
27.805	-0.420814	0.448767	-0.937714	0.348392	0.999789	ME2
50.3463	0.355677	0.379676	0.936789	0.348867	0.999789	PDXDC1
11.7801	0.682346	0.728903	0.936128	0.349207	0.999789	PDXK
41.088	-0.348358	0.372271	-0.935766	0.349394	0.999789	CERK
29.3593	-0.409026	0.437161	-0.935641	0.349458	0.999789	DYRK2
21.7114	0.490125	0.523996	0.935362	0.349602	0.999789	MICAL3
16.6739	-0.527365	0.564057	-0.93495	0.349814	0.999789	SRGAP2
50.8717	-0.305685	0.326992	-0.934838	0.349872	0.999789	EIF2S2
12.5293	0.632244	0.676416	0.934697	0.349944	0.999789	EBP
11.7315	-0.60975	0.652388	-0.934643	0.349973	0.999789	GSR
29.1668	-0.468915	0.501773	-0.934516	0.350038	0.999789	ABCB1
7.85261	0.733297	0.784785	0.934393	0.350101	0.999789	WDSUB1
9.20643	-0.726678	0.777706	-0.934386	0.350105	0.999789	ELOVL6
25.7958	-0.439922	0.470971	-0.934073	0.350266	0.999789	ATAD1
65.2301	0.288844	0.309454	0.933397	0.350615	0.999789	PGK1
32.5064	0.378591	0.405933	0.932644	0.351004	0.999789	SNX4
6.98832	-0.757618	0.812415	-0.93255	0.351052	0.999789	YIF1B
6.52796	-0.819079	0.878406	-0.93246	0.351099	0.999789	COPG2
13.9656	-0.571063	0.612605	-0.932187	0.35124	0.999789	CREBL2
29.1801	0.432649	0.464147	0.93214	0.351264	0.999789	HBS1L
22.765	0.442743	0.475085	0.931923	0.351376	0.999789	PPP1R18
21.9676	-0.490564	0.526433	-0.931864	0.351407	0.999789	PSMB8-AS1
7.35992	0.73574	0.789827	0.93152	0.351585	0.999789	GORAB
13.3569	-0.591252	0.634813	-0.93138	0.351657	0.999789	DPEP2
17.245	0.500042	0.536993	0.931189	0.351756	0.999789	BZW2
94.6391	-0.258118	0.277201	-0.931158	0.351772	0.999789	FARS2
55.8342	0.300158	0.322349	0.931157	0.351773	0.999789	CPSF6
20.1162	0.462381	0.496695	0.930915	0.351897	0.999789	CYSTM1
6.88892	-0.827563	0.889072	-0.930816	0.351949	0.999789	BARD1
13.6045	-0.633916	0.681199	-0.93059	0.352066	0.999789	LINC00824
51.892	0.302222	0.3249	0.9302	0.352268	0.999789	ARIH2
6.6439	-0.782289	0.841515	-0.929619	0.352568	0.999789	EML3
12.6529	-0.587305	0.631825	-0.929538	0.352611	0.999789	PKD2L2
10.2227	0.650643	0.700127	0.929321	0.352723	0.999789	CTSA
34.3785	-0.363942	0.391997	-0.92843	0.353185	0.999789	CAMK2G
36.8256	0.345536	0.372209	0.928339	0.353232	0.999789	NDUFB7
14.4829	-0.552159	0.594792	-0.928322	0.353241	0.999789	DIS3L
12.4052	-0.604579	0.652369	-0.926743	0.35406	0.999789	XPO5
35.6945	-0.371675	0.401118	-0.926597	0.354136	0.999789	CMC1
13.9399	0.580676	0.626715	0.926541	0.354165	0.999789	ALKBH1
11.9608	0.692541	0.747511	0.926462	0.354206	0.999789	GABARAPL1
85.1724	0.254348	0.274839	0.925443	0.354736	0.999789	ACTR3
15.1122	-0.535309	0.578573	-0.925223	0.35485	0.999789	MALSU1
130.322	0.234563	0.253647	0.924762	0.35509	0.999789	SRSF7
27.8679	0.392347	0.424643	0.923947	0.355514	0.999789	KLF9
18.0797	-0.491116	0.531812	-0.923477	0.355759	0.999789	DENND6A-AS1
15.3737	-0.559084	0.605448	-0.923421	0.355788	0.999789	GTF2A1
16.5482	0.588365	0.637665	0.922687	0.35617	0.999789	SIAH1
119.523	0.217303	0.235603	0.922329	0.356357	0.999789	MICU2
26.5748	0.41365	0.448492	0.922313	0.356365	0.999789	SEC24D
28.6693	0.390778	0.42403	0.92158	0.356748	0.999789	SUPT6H
28.4072	-0.420194	0.455957	-0.921564	0.356756	0.999789	RNF144A
23.634	-0.426452	0.462819	-0.921423	0.35683	0.999789	TM9SF4
6.41023	-0.85011	0.9233	-0.920731	0.357191	0.999789	AC011379.2
168.699	0.20747	0.225416	0.92039	0.357369	0.999789	RASA2
182.875	-0.244225	0.265352	-0.920382	0.357373	0.999789	NELL2
28.0587	0.385805	0.419345	0.920018	0.357563	0.999789	EZH1
8.02971	-0.781905	0.8507	-0.919131	0.358027	0.999789	TMEM273
23.052	-0.441704	0.480676	-0.918922	0.358136	0.999789	ANKRD49
7.95314	0.705479	0.767887	0.918728	0.358238	0.999789	ZBTB5
8.16255	-0.825796	0.899075	-0.918495	0.35836	0.999789	PUS7
8.24802	0.75681	0.824028	0.918428	0.358395	0.999789	ABHD5
32.2511	0.414854	0.452123	0.917569	0.358844	0.999789	CWF19L1
59.415	-0.286356	0.31216	-0.917338	0.358966	0.999789	NAA15
40.2279	0.333987	0.364267	0.916873	0.359209	0.999789	SH3GLB1
9.98393	0.640478	0.698567	0.916845	0.359224	0.999789	THUMPD3
23.0508	-0.455883	0.497348	-0.916628	0.359338	0.999789	MFSD8
56.2869	-0.287314	0.313594	-0.916197	0.359564	0.999789	ATXN2
14.8227	-0.534188	0.583381	-0.915676	0.359837	0.999789	TRMT13
66.6142	-0.289964	0.316781	-0.915343	0.360012	0.999789	TBCA
28.1768	-0.424573	0.463867	-0.915289	0.36004	0.999789	AQP3
8.0859	0.703046	0.768393	0.914957	0.360214	0.999789	PSME3
8.76389	-0.723086	0.790307	-0.914944	0.360221	0.999789	NCMAP-DT
43.6298	0.319624	0.349374	0.914848	0.360272	0.999789	PSMB7
460.005	0.197212	0.215663	0.914443	0.360484	0.999789	RPLP0
13.1502	-0.60821	0.66524	-0.914272	0.360574	0.999789	PTGDR
38.4089	-0.349365	0.38251	-0.913347	0.36106	0.999789	VPS50
70.524	-0.274324	0.300447	-0.913053	0.361215	0.999789	XPO4
11.3919	0.602061	0.659462	0.912957	0.361265	0.999789	KIF3B
129.543	-0.22954	0.251435	-0.912918	0.361286	0.999789	GPHN
30.1349	-0.407195	0.446072	-0.912846	0.361324	0.999789	ANKS1A
41.74	-0.340546	0.373142	-0.912646	0.361429	0.999789	CDC42SE1
205.657	0.250079	0.274099	0.912364	0.361577	0.999789	SLC38A1
10.3964	-0.655423	0.71846	-0.912262	0.361631	0.999789	UTP6
6.42185	-0.797713	0.87483	-0.911849	0.361848	0.999789	TRAF3IP1
24.4431	0.415687	0.455879	0.911836	0.361855	0.999789	TSHZ1
38.9915	-0.353978	0.388439	-0.911283	0.362146	0.999789	LINC01473
22.664	0.439731	0.482579	0.911212	0.362184	0.999789	APOBEC3G
20.6114	0.45231	0.496561	0.910886	0.362356	0.999789	LETMD1
18.443	-0.49112	0.539174	-0.910875	0.362361	0.999789	ZNF169
10.4803	-0.647832	0.712364	-0.909411	0.363133	0.999789	TRMU
21.987	0.438282	0.482006	0.909287	0.363199	0.999789	BMS1
90.6998	0.274924	0.302433	0.909041	0.363328	0.999789	JARID2
36.6271	-0.387314	0.426121	-0.90893	0.363387	0.999789	SELENOW
12.5866	-0.564699	0.62129	-0.908914	0.363395	0.999789	AC131568.1
9.03664	-0.694032	0.763618	-0.908872	0.363418	0.999789	MRPS18B
31.902	-0.375961	0.413665	-0.908853	0.363428	0.999789	NCKAP1L
8.71748	0.689423	0.758606	0.908803	0.363454	0.999789	CYC1
7.1013	-0.74801	0.823119	-0.90875	0.363482	0.999789	ALKBH8
7.03857	-0.793658	0.873409	-0.90869	0.363514	0.999789	ABCD4
96.1622	-0.245329	0.27013	-0.908187	0.363779	0.999789	ST3GAL1
20.5785	0.454137	0.500391	0.907564	0.364109	0.999789	IMP3
27.278	-0.39231	0.432441	-0.907198	0.364302	0.999789	DDX60L
16.9083	0.4738	0.522339	0.907073	0.364368	0.999789	SURF1
62.8992	0.280011	0.308715	0.907022	0.364395	0.999789	CLIP1
24.2364	0.441556	0.487009	0.906669	0.364582	0.999789	MAPK8IP3
9.62673	0.623654	0.687919	0.90658	0.364629	0.999789	PRPS1
15.0523	0.546185	0.60301	0.905764	0.365061	0.999789	FAM241A
10.8444	-0.606795	0.669999	-0.905666	0.365113	0.999789	TMEM134
18.6118	-0.491538	0.542891	-0.905407	0.36525	0.999789	EGLN1
126.028	-0.240693	0.265853	-0.905363	0.365273	0.999789	S100A11
9.20277	-0.652056	0.720228	-0.905347	0.365282	0.999789	COA8
14.4128	0.53751	0.59433	0.904397	0.365785	0.999789	MRPL16
21.3286	0.453183	0.501153	0.90428	0.365847	0.999789	GCN1
15.9586	-0.503429	0.557137	-0.903599	0.366208	0.999789	YARS2
205.326	0.226764	0.251025	0.903354	0.366338	0.999789	MT-ND4L
7.80526	0.760819	0.842746	0.902786	0.36664	0.999789	LONRF1
41.55	0.331808	0.367668	0.902467	0.366809	0.999789	DEF6
17.5297	-0.500209	0.554613	-0.901907	0.367106	0.999789	OSTM1
13.5423	-0.563894	0.625635	-0.901315	0.367421	0.999789	ZNF224
6.57324	-0.821954	0.911963	-0.901302	0.367428	0.999789	KIF27
6.94101	-0.751759	0.834139	-0.901239	0.367461	0.999789	TBRG4
24.0191	0.443213	0.491805	0.901196	0.367484	0.999789	ITGB1BP1
14.0089	-0.545221	0.605054	-0.90111	0.36753	0.999789	MRPL47
8.64346	0.66949	0.743358	0.900629	0.367786	0.999789	AL136454.1
9.20616	0.649897	0.721743	0.900455	0.367878	0.999789	ZNF524
7.38356	0.803966	0.893009	0.900288	0.367967	0.999789	CEP152
13.4531	-0.558037	0.620207	-0.899759	0.368248	0.999789	SNAPC3
261.739	-0.199568	0.221864	-0.899506	0.368383	0.999789	ELMO1
6.58344	-0.779056	0.8661	-0.899498	0.368387	0.999789	CPSF1
58.1811	0.326567	0.363344	0.898783	0.368768	0.999789	SHLD2
41.3141	-0.355825	0.39596	-0.898639	0.368845	0.999789	CDKN1B
14.7747	0.542863	0.604244	0.898417	0.368963	0.999789	MTLN
7.51344	-0.7311	0.814092	-0.898056	0.369156	0.999789	LRRC8A
15.4615	-0.536796	0.597871	-0.897846	0.369268	0.999789	STX2
10.3506	0.633386	0.705529	0.897747	0.369321	0.999789	CEP78
22.1228	0.429943	0.478915	0.897743	0.369323	0.999789	GGA1
24.081	-0.430447	0.479698	-0.897329	0.369543	0.999789	RNPEPL1
390.149	-0.177598	0.197949	-0.897187	0.369619	0.999789	FTL
17.9268	-0.470363	0.524283	-0.897156	0.369636	0.999789	EBLN3P
46.0671	-0.368096	0.410681	-0.896307	0.370089	0.999789	KLRG1
36.5973	-0.352622	0.393465	-0.896197	0.370147	0.999789	OXR1
8.78384	0.652846	0.72884	0.895732	0.370396	0.999789	NAXE
41.3178	0.330264	0.368982	0.895066	0.370752	0.999789	CEBPZ
9.34994	-0.663558	0.741702	-0.894643	0.370978	0.999789	HSBP1
72.9359	-0.316303	0.353667	-0.894353	0.371133	0.999789	SLC9A9
35.9723	-0.349802	0.391544	-0.89339	0.371648	0.999789	NDUFS4
7.21435	0.725117	0.811851	0.893165	0.371769	0.999789	AP005899.1
10.2705	0.59041	0.661045	0.893146	0.371779	0.999789	CKAP2
36.632	0.335339	0.375606	0.892794	0.371968	0.999789	GOLGA8A
36.1374	0.354245	0.396882	0.892569	0.372088	0.999789	DBI
65.8975	0.312814	0.350724	0.891911	0.372441	0.999789	SENP5
90.1132	0.250642	0.281034	0.891858	0.372469	0.999789	ANP32B
14.2609	-0.533513	0.598234	-0.891815	0.372492	0.999789	ZNF41
78.2411	-0.282345	0.3166	-0.891801	0.3725	0.999789	DISC1
41.8148	0.354672	0.397747	0.891702	0.372553	0.999789	CCND2
8.94882	-0.663358	0.744099	-0.891491	0.372666	0.999789	DNASE1
7.01897	0.969856	1.08861	0.890915	0.372975	0.999789	MSC-AS1
6.49108	-0.79049	0.888146	-0.890045	0.373442	0.999789	IFI44L
119.239	0.257111	0.28897	0.889751	0.373599	0.999789	IFITM1
332.007	0.192509	0.216366	0.889739	0.373606	0.999789	CD247
6.76741	0.741602	0.83352	0.889723	0.373615	0.999789	MIER3
8.84449	-0.730988	0.821651	-0.889658	0.373649	0.999789	GYS1
90.3864	-0.263436	0.296117	-0.889634	0.373662	0.999789	RSRC1
18.5642	-0.479149	0.538745	-0.88938	0.373799	0.999789	ATG16L2
23.0011	0.404822	0.455218	0.889292	0.373846	0.999789	UHRF1BP1L
18.6168	0.464908	0.522914	0.889072	0.373965	0.999789	CARHSP1
48.4915	0.295454	0.332626	0.888249	0.374407	0.999789	SNRNP200
17.2201	0.489424	0.551033	0.888194	0.374437	0.999789	BLMH
21.8189	0.465126	0.523823	0.887946	0.37457	0.999789	CCZ1
155.46	-0.230547	0.259697	-0.887755	0.374672	0.999789	EMP3
43.5777	0.358934	0.404436	0.887492	0.374814	0.999789	RNF138
11.5765	0.579957	0.653806	0.887047	0.375053	0.999789	SLC25A39
14.4088	-0.522599	0.589243	-0.886898	0.375134	0.999789	ILF3-DT
6.41026	-0.830794	0.936822	-0.886822	0.375175	0.999789	STXBP5-AS1
20.5478	0.475361	0.536301	0.886369	0.375419	0.999789	AP4S1
28.2595	-0.406446	0.458614	-0.886249	0.375484	0.999789	USO1
21.0281	-0.448724	0.50639	-0.886123	0.375551	0.999789	DZIP3
9.93048	0.645954	0.728993	0.886091	0.375569	0.999789	GATD3B
7.23713	-0.776675	0.876704	-0.885904	0.375669	0.999789	DPY19L4
7.11486	0.70772	0.798972	0.885788	0.375732	0.999789	AC093019.2
14.5081	-0.527352	0.595907	-0.884957	0.37618	0.999789	AGL
13.3087	-0.539139	0.60944	-0.884647	0.376347	0.999789	ZNF346
21.4117	0.432484	0.489038	0.884355	0.376504	0.999789	WAKMAR2
27.1459	-0.431366	0.487774	-0.884355	0.376504	0.999789	CCPG1
8.43714	-0.687315	0.777581	-0.883915	0.376742	0.999789	UNC45A
44.6422	0.320253	0.362314	0.88391	0.376745	0.999789	DNAJC7
104.419	-0.2468	0.279311	-0.883602	0.376911	0.999789	PYHIN1
136.984	0.228288	0.258672	0.882535	0.377487	0.999789	DYRK1A
17.6189	0.474673	0.537901	0.882455	0.377531	0.999789	PSTPIP2
9.402	0.62249	0.705749	0.882028	0.377762	0.999789	ZNF317
58.0378	0.276038	0.312977	0.881974	0.377791	0.999789	RBM3
7.75059	-0.703194	0.79738	-0.88188	0.377842	0.999789	SMYD4
14.0392	-0.518981	0.58856	-0.881781	0.377895	0.999789	DHRS7B
10.5349	-0.6326	0.717517	-0.881651	0.377966	0.999789	CFAP44
56.5515	-0.276033	0.313168	-0.88142	0.37809	0.999789	PCMTD1
14.2888	0.517687	0.587689	0.880885	0.37838	0.999789	ACAA1
21.2073	0.436226	0.495269	0.880785	0.378434	0.999789	C1D
43.0325	0.348721	0.395957	0.880705	0.378478	0.999789	MAP4K5
17.3168	0.465975	0.529355	0.880268	0.378714	0.999789	COPS3
87.2923	0.230151	0.261503	0.880111	0.378799	0.999789	CLIC1
42.8372	0.32172	0.365603	0.879971	0.378875	0.999789	RREB1
7.71157	-0.704835	0.801205	-0.879718	0.379012	0.999789	AC021752.1
8.08961	0.657322	0.747222	0.879688	0.379028	0.999789	FLVCR1
7.98387	0.70786	0.804724	0.879631	0.379059	0.999789	GUF1
14.4053	0.550926	0.626521	0.87934	0.379217	0.999789	RAB3IP
7.79421	0.739886	0.841572	0.879171	0.379309	0.999789	MEPCE
27.3349	-0.417876	0.475424	-0.878953	0.379427	0.999789	CASTOR3
10.6234	-0.638414	0.726423	-0.878847	0.379484	0.999789	FAM185A
18.8617	-0.454295	0.517007	-0.878703	0.379563	0.999789	LANCL1
13.6867	-0.552619	0.628945	-0.878646	0.379593	0.999789	POLR2G
14.9188	0.494934	0.563549	0.878246	0.37981	0.999789	DERA
11.0881	-0.658417	0.749734	-0.8782	0.379835	0.999789	CNNM3
46.6025	-0.306029	0.348533	-0.878049	0.379917	0.999789	GALNT10
26.121	0.398394	0.453869	0.877773	0.380067	0.999789	TAF10
319.313	0.195623	0.222865	0.877767	0.38007	0.999789	ZFP36L2
17.6759	0.47688	0.543293	0.877759	0.380074	0.999789	NISCH
24.3263	0.416781	0.474847	0.877717	0.380097	0.999789	ORC3
24.9542	-0.413252	0.47125	-0.876928	0.380526	0.999789	XIAP
31.4644	-0.357958	0.408214	-0.876887	0.380548	0.999789	TRMT11
12.1818	-0.583606	0.665608	-0.876801	0.380595	0.999789	RMND1
29.7862	-0.374407	0.427233	-0.876352	0.380839	0.999789	DUT
227.434	-0.188687	0.215327	-0.876281	0.380877	0.999789	PAN3
29.1761	0.405704	0.463008	0.876235	0.380903	0.999789	ZDHHC17
29.3712	-0.37016	0.422563	-0.875986	0.381037	0.999789	ERAP1
12.1265	-0.628494	0.717609	-0.875817	0.38113	0.999789	SPON1
8.17064	0.714681	0.816143	0.875681	0.381204	0.999789	MRPL28
40.6865	0.335406	0.383105	0.875492	0.381306	0.999789	BRK1
30.0611	-0.38698	0.442083	-0.875355	0.381381	0.999789	GIMAP2
20.6131	-0.479679	0.547998	-0.87533	0.381394	0.999789	SUFU
8.10452	-0.690923	0.789353	-0.875302	0.381409	0.999789	DCP1B
21.2116	-0.441461	0.50455	-0.87496	0.381595	0.999789	TXNDC12
26.0569	0.376991	0.431109	0.874466	0.381865	0.999789	SLC25A16
18.0117	-0.47259	0.541011	-0.873532	0.382373	0.999789	TEX10
34.3467	0.369426	0.422939	0.873474	0.382405	0.999789	DRAP1
9.23897	0.690217	0.790494	0.873146	0.382583	0.999789	AP002387.2
133.539	0.203659	0.233412	0.872526	0.382921	0.999789	CYTIP
20.72	-0.456845	0.523589	-0.872524	0.382922	0.999789	SLF2
36.3891	0.327878	0.375859	0.872345	0.38302	0.999789	LINC01004
7.00769	0.707094	0.810667	0.872237	0.383079	0.999789	SLC35B1
8.33498	0.67028	0.769215	0.871382	0.383545	0.999789	FXYD7
7.49152	-0.702232	0.805954	-0.871306	0.383587	0.999789	GSKIP
44.8519	0.329256	0.378139	0.870726	0.383904	0.999789	PSMB8
11.2191	-0.563994	0.647968	-0.870405	0.384079	0.999789	TATDN3
11.2418	0.573225	0.658763	0.870153	0.384217	0.999789	RELA
68.5761	-0.273109	0.313929	-0.869972	0.384316	0.999789	EIF3G
6.97665	-0.728705	0.837632	-0.869958	0.384323	0.999789	WDR19
106.759	-0.218491	0.25124	-0.869651	0.384491	0.999789	IKZF3
109.617	-0.244546	0.281213	-0.869614	0.384511	0.999789	LCP2
49.9218	0.294338	0.338472	0.869606	0.384516	0.999789	SMARCA5
113.725	0.238643	0.274449	0.869535	0.384555	0.999789	SETD2
14.3642	0.514763	0.592051	0.869457	0.384597	0.999789	DCAF11
32.1817	-0.392331	0.451352	-0.869237	0.384718	0.999789	ZSWIM5
13.2627	-0.590968	0.680141	-0.86889	0.384907	0.999789	ERCC6
21.7367	-0.42181	0.485589	-0.868656	0.385035	0.999789	GABPB2
24.6461	0.386901	0.445574	0.86832	0.385219	0.999789	CHST12
6.61975	-0.846517	0.974974	-0.868245	0.38526	0.999789	ULK2
12.8024	0.528878	0.609178	0.868184	0.385294	0.999789	U2AF2
43.0043	-0.318567	0.366979	-0.868078	0.385352	0.999789	ARMC8
9.51499	0.588899	0.678647	0.867755	0.385528	0.999789	B3GALNT2
53.9421	0.29812	0.343606	0.867623	0.385601	0.999789	MPZL3
7.88325	0.687814	0.793168	0.867173	0.385847	0.999789	DOT1L
10.4691	0.595026	0.686277	0.867034	0.385923	0.999789	SFXN4
40.483	0.325179	0.375321	0.866403	0.386269	0.999789	TMED10
73.4905	-0.256382	0.295986	-0.866198	0.386381	0.999789	ATG7
21.7062	-0.42276	0.488145	-0.866054	0.386461	0.999789	ADCY7
182.273	0.224567	0.259477	0.865459	0.386787	0.999789	FOXO1
15.2667	-0.497062	0.574341	-0.865448	0.386793	0.999789	PLCD1
91.7539	0.237132	0.274072	0.865218	0.386919	0.999789	ITCH
25.9591	-0.412279	0.476666	-0.864922	0.387082	0.999789	GLMN
18.2396	0.440619	0.509488	0.864828	0.387133	0.999789	SMIM19
271.318	0.23377	0.270367	0.86464	0.387237	0.999789	P2RY8
31.0997	-0.366549	0.423945	-0.864616	0.387249	0.999789	EYA3
40.5223	-0.325297	0.376357	-0.864331	0.387406	0.999789	NOL4L
131.597	0.212529	0.245986	0.863988	0.387595	0.999789	SPOCK2
11.881	-0.571019	0.661216	-0.863588	0.387814	0.999789	HDAC9
13.6564	0.518687	0.600645	0.86355	0.387835	0.999789	GPAT4
282.028	0.172303	0.199551	0.863454	0.387888	0.999789	CBLB
10.7699	-0.598666	0.69364	-0.863079	0.388094	0.999789	ARL16
28.2254	0.360114	0.417275	0.863014	0.38813	0.999789	PAXBP1
191.263	0.247419	0.286694	0.86301	0.388132	0.999789	HNRNPC
9.81867	0.607016	0.703606	0.862721	0.388291	0.999789	SPG21
10.0588	0.586064	0.679658	0.862293	0.388526	0.999789	RPIA
34.6919	0.343939	0.399026	0.861947	0.388717	0.999789	TTC7A
13.363	0.537337	0.62349	0.861821	0.388786	0.999789	NADSYN1
12.6664	-0.582775	0.676351	-0.861646	0.388882	0.999789	BCLAF3
32.5083	0.347979	0.403908	0.86153	0.388946	0.999789	SNRPB2
128.793	-0.202982	0.235665	-0.861317	0.389064	0.999789	VPS13C
41.5009	0.325987	0.378648	0.860925	0.389279	0.999789	HOPX
7.28256	0.66959	0.777782	0.860897	0.389295	0.999789	CBR3
23.1875	-0.408305	0.474351	-0.860765	0.389368	0.999789	MAN1C1
98.9249	-0.252389	0.293268	-0.86061	0.389453	0.999789	WWP1
12.6589	-0.538258	0.625803	-0.860107	0.38973	0.999789	ZCCHC14
10.4069	0.61015	0.709432	0.860054	0.389759	0.999789	NINJ1
126.485	0.234604	0.272781	0.860044	0.389765	0.999789	ZNF644
67.5195	0.289387	0.336568	0.859818	0.389889	0.999789	HSPA9
171.053	-0.188795	0.219745	-0.859157	0.390254	0.999789	CD2
8.33936	-0.667409	0.776858	-0.859113	0.390278	0.999789	E4F1
10.9344	0.54215	0.631756	0.858163	0.390803	0.999789	PSMD3
48.1961	-0.288383	0.336104	-0.858018	0.390883	0.999789	RIF1
6.938	0.721473	0.841175	0.857697	0.39106	0.999789	ANKRD40
22.2266	0.41772	0.487177	0.85743	0.391207	0.999789	PSMD14
8.27715	-0.670261	0.781824	-0.857303	0.391277	0.999789	ACOT13
26.959	-0.369576	0.431164	-0.85716	0.391357	0.999789	TBC1D32
22.1673	-0.419435	0.489458	-0.856939	0.391479	0.999789	ECH1
31.8727	0.339587	0.396295	0.856905	0.391498	0.999789	MAP2K2
28.7468	-0.384235	0.448444	-0.856818	0.391545	0.999789	MRPS28
45.5122	0.318351	0.371614	0.85667	0.391627	0.999789	SNRPG
281.564	-0.179592	0.209692	-0.856456	0.391745	0.999789	NEAT1
115.607	-0.233093	0.272195	-0.856345	0.391807	0.999789	GNAQ
16.054	-0.467126	0.545537	-0.856268	0.391849	0.999789	IDE
15.5445	0.522715	0.610639	0.856013	0.391991	0.999789	COPG1
18.1767	-0.461994	0.539776	-0.8559	0.392053	0.999789	CRYZL1
148.388	0.194366	0.227156	0.855651	0.392191	0.999789	GAPDH
13.2129	0.51618	0.603464	0.855362	0.392351	0.999789	CTNND1
8.88161	-0.642394	0.751086	-0.855287	0.392392	0.999789	AL365361.1
6.45335	-0.785784	0.919048	-0.854998	0.392552	0.999789	TFEB
14.9175	-0.492995	0.577045	-0.854345	0.392914	0.999789	METTL25
44.4009	0.35436	0.414805	0.85428	0.39295	0.999789	CCDC12
61.1797	-0.278046	0.32554	-0.854108	0.393045	0.999789	PIK3CA
13.8699	-0.502832	0.5894	-0.853126	0.39359	0.999789	AC008937.2
22.3366	-0.446879	0.523837	-0.853087	0.393611	0.999789	CKAP5
15.7244	-0.525021	0.615774	-0.85262	0.39387	0.999789	PARP12
11.6111	0.556098	0.652257	0.852576	0.393894	0.999789	TVP23B
13.6125	0.498043	0.584214	0.852502	0.393935	0.999789	DHX38
20.5803	-0.425773	0.49968	-0.852091	0.394164	0.999789	BROX
10.3454	-0.628149	0.737473	-0.851759	0.394348	0.999789	ENTR1
40.5413	0.311839	0.366158	0.851653	0.394407	0.999789	DOP1A
69.8817	0.243872	0.286448	0.851363	0.394568	0.999789	SOD1
35.3701	-0.350296	0.41148	-0.851306	0.3946	0.999789	GLYR1
9.78836	0.598358	0.70322	0.850882	0.394835	0.999789	CTSO
131.328	-0.250758	0.294712	-0.850857	0.394849	0.999789	AHNAK
27.6766	0.366749	0.431096	0.850736	0.394916	0.999789	PHF12
41.3559	0.305541	0.359165	0.850698	0.394937	0.999789	ZNF430
13.0983	-0.566458	0.666224	-0.850252	0.395185	0.999789	MIPEP
9.21598	-0.625916	0.736442	-0.849918	0.395371	0.999789	DHRS12
24.5246	0.383546	0.451357	0.849763	0.395457	0.999789	NME3
764.094	0.161404	0.189965	0.849653	0.395518	0.999789	RPS9
191.627	-0.213094	0.250846	-0.849499	0.395604	0.999789	PRKCA
14.1328	0.48568	0.571779	0.849418	0.395649	0.999789	PPP1R11
17.5604	0.461363	0.543184	0.849368	0.395677	0.999789	NIPA2
40.8746	-0.304623	0.358747	-0.849132	0.395808	0.999789	CLSTN1
97.1764	0.264725	0.311826	0.84895	0.395909	0.999789	ZDHHC20
17.2797	0.457068	0.538747	0.848391	0.39622	0.999789	BIN3
31.2188	0.349797	0.412407	0.848184	0.396335	0.999789	SMC1A
24.1986	-0.392827	0.463353	-0.847792	0.396554	0.999789	FDFT1
14.2654	0.505394	0.596396	0.847414	0.396764	0.999789	TAF9
22.2964	-0.405979	0.479115	-0.847351	0.396799	0.999789	AXIN1
7.5438	0.688058	0.812027	0.847334	0.396809	0.999789	QTRT1
13.3264	-0.530862	0.626579	-0.847239	0.396862	0.999789	VBP1
47.6823	0.289906	0.342302	0.84693	0.397034	0.999789	OXCT1
50.5491	0.286247	0.337996	0.846894	0.397054	0.999789	ERP44
9.6727	0.616476	0.728355	0.846396	0.397332	0.999789	HUS1
25.4691	0.426422	0.503812	0.846391	0.397334	0.999789	AP000787.1
9.21604	-0.673555	0.796171	-0.845992	0.397557	0.999789	EIF1B-AS1
18.9353	0.50511	0.597348	0.845588	0.397783	0.999789	RRP7A
11.7621	-0.583872	0.690572	-0.845491	0.397837	0.999789	RECK
7.6012	0.658314	0.778999	0.845077	0.398068	0.999789	NEMP1
94.1382	-0.235729	0.278963	-0.845019	0.3981	0.999789	ELF2
7.01484	0.678645	0.803116	0.845016	0.398102	0.999789	POMZP3
28.1323	-0.364473	0.431415	-0.844831	0.398205	0.999789	UPF3A
100.93	-0.227619	0.269478	-0.844668	0.398296	0.999789	DIAPH1
62.6819	-0.276333	0.327275	-0.844343	0.398478	0.999789	RSU1
22.8621	0.41485	0.491502	0.844045	0.398644	0.999789	IKZF5
40.0968	0.327203	0.387904	0.843515	0.39894	0.999789	USP7
10.345	0.565424	0.670532	0.843246	0.399091	0.999789	MAPK13
27.1713	0.381318	0.452464	0.84276	0.399363	0.999789	KANSL2
13.5229	-0.502131	0.596039	-0.842446	0.399538	0.999789	REXO4
6.92859	-0.72344	0.859193	-0.841999	0.399788	0.999789	MED31
7.26844	0.807788	0.959641	0.84176	0.399922	0.999789	RASGEF1B
15.8507	0.467909	0.55588	0.841744	0.399931	0.999789	ZBTB24
64.7087	0.259889	0.308827	0.841535	0.400048	0.999789	EIF1AX
17.6302	0.548782	0.65228	0.84133	0.400163	0.999789	HIST1H2BC
55.8915	0.277657	0.330099	0.841134	0.400273	0.999789	PRPF8
32.4273	0.335056	0.398636	0.840507	0.400624	0.999789	CD58
15.9668	-0.506538	0.602727	-0.840411	0.400678	0.999789	CHODL
55.4847	-0.27383	0.325841	-0.840377	0.400697	0.999789	CERT1
9.37543	-0.59643	0.709866	-0.840201	0.400795	0.999789	FAM217B
12.7084	0.53971	0.643017	0.83934	0.401279	0.999789	RSPRY1
89.1191	0.270962	0.322985	0.838931	0.401508	0.999789	RB1CC1
56.3249	-0.279114	0.332757	-0.838794	0.401585	0.999789	TOP2B
48.4191	0.291246	0.347313	0.838569	0.401711	0.999789	PSMB1
16.7735	0.43235	0.515607	0.838526	0.401735	0.999789	PIGB
297.547	-0.179027	0.213649	-0.837952	0.402058	0.999789	PAG1
13.8397	0.516135	0.616049	0.837814	0.402135	0.999789	DPM3
21.1557	-0.407801	0.487197	-0.837036	0.402573	0.999789	IL10RB
20.764	-0.446336	0.533497	-0.836622	0.402805	0.999789	LTN1
35.4419	-0.317582	0.379641	-0.836532	0.402856	0.999789	FBXO42
10.9335	0.568683	0.679818	0.836522	0.402861	0.999789	INTS13
126.721	-0.207516	0.248143	-0.836279	0.402998	0.999789	SEMA4D
13.6822	-0.505253	0.6043	-0.836096	0.403101	0.999789	LRIF1
10.7663	-0.591011	0.707009	-0.835932	0.403193	0.999789	TMEM184B
87.2118	0.297763	0.356377	0.835527	0.403421	0.999789	TAF3
8.41339	-0.686967	0.822241	-0.835482	0.403447	0.999789	AL662844.4
21.9722	-0.410894	0.49238	-0.834506	0.403996	0.999789	ZNF586
17.6302	-0.453103	0.54322	-0.834107	0.404221	0.999789	POLR2F
46.0768	-0.335721	0.402671	-0.833737	0.404429	0.999789	TTC37
12.4798	-0.523926	0.628544	-0.833555	0.404532	0.999789	DCUN1D5
11.3925	-0.622946	0.747384	-0.833502	0.404561	0.999789	TRAPPC6B
65.4829	0.280786	0.336885	0.833478	0.404575	0.999789	WDR26
37.8087	0.329018	0.394883	0.833204	0.40473	0.999789	L3MBTL3
71.9889	0.262006	0.314504	0.833079	0.4048	0.999789	UBL3
8.14883	-0.644122	0.773433	-0.832809	0.404952	0.999789	MSANTD2
15.6911	0.461772	0.554509	0.832758	0.404981	0.999789	BOLA3
21.6324	-0.406124	0.48774	-0.832664	0.405034	0.999789	USP22
23.2313	-0.406157	0.487808	-0.832617	0.405061	0.999789	C19orf25
7.29688	0.65089	0.781757	0.832598	0.405071	0.999789	DGAT1
14.0668	0.512962	0.616193	0.832471	0.405143	0.999789	RHOT2
16.9733	-0.451607	0.5427	-0.832149	0.405325	0.999789	NUDT21
12.1397	-0.57155	0.686896	-0.832076	0.405366	0.999789	AL021707.1
9.07236	-0.603137	0.725346	-0.831516	0.405682	0.999789	SH3PXD2A
11.9533	-0.540187	0.649753	-0.831373	0.405763	0.999789	AMN1
30.0483	-0.354733	0.42669	-0.831358	0.405771	0.999789	HDLBP
28.7527	-0.382008	0.459686	-0.831021	0.405962	0.999789	WASHC4
22.097	0.427278	0.514296	0.8308	0.406086	0.999789	SELENOS
9.812	-0.595944	0.717574	-0.830498	0.406257	0.999789	SNX24
20.0568	0.429164	0.517097	0.82995	0.406567	0.999789	PPP1R14B
11.9502	-0.522574	0.629647	-0.829947	0.406568	0.999789	ZNF678
11.0739	0.546798	0.658909	0.829854	0.406622	0.999789	CASP10
26.6392	-0.374087	0.450852	-0.829734	0.406689	0.999789	CD84
39.9705	0.304531	0.367166	0.829409	0.406873	0.999789	ECPAS
12.3993	-0.515926	0.622242	-0.82914	0.407025	0.999789	TRIM62
32.2788	-0.416254	0.502175	-0.828902	0.40716	0.999789	LINC00944
55.0652	-0.284617	0.3434	-0.82882	0.407206	0.999789	UBASH3B
8.24523	-0.657863	0.793799	-0.828753	0.407244	0.999789	SLC26A11
24.0172	0.40757	0.492354	0.827799	0.407784	0.999789	UBE2J1
6.82723	0.66059	0.798188	0.827612	0.40789	0.999789	KCTD5
22.9908	-0.395386	0.477787	-0.827537	0.407933	0.999789	GRSF1
15.0326	-0.48427	0.585305	-0.827381	0.408021	0.999789	AL645465.1
15.8196	-0.469506	0.567718	-0.827006	0.408234	0.999789	BTN2A1
19.6337	-0.452677	0.547394	-0.826967	0.408256	0.999789	TMEM106B
57.6948	-0.274559	0.332178	-0.826542	0.408497	0.999789	ARID4A
10.4394	0.542456	0.656917	0.82576	0.40894	0.999789	GOT2
13.0257	-0.509774	0.617357	-0.825736	0.408954	0.999789	MRPL22
84.5344	-0.232637	0.282046	-0.824819	0.409474	0.999789	ATR
422.504	0.189959	0.230315	0.82478	0.409496	0.999789	ANK3
7.91228	0.622858	0.755327	0.824621	0.409587	0.999789	SLC41A3
12.9836	-0.509774	0.618499	-0.824212	0.409819	0.999789	MTMR4
36.9861	0.32518	0.394668	0.823933	0.409978	0.999789	VPS26A
8.66117	0.592449	0.719057	0.823924	0.409983	0.999789	TFB2M
6.57984	-0.739034	0.897527	-0.823411	0.410274	0.999789	CTSZ
95.4765	0.215543	0.261855	0.823141	0.410428	0.999789	TENT2
11.6431	-0.544049	0.660962	-0.823116	0.410442	0.999789	DNAJC16
27.1018	0.3561	0.432715	0.822943	0.41054	0.999789	ADPGK
7.776	0.689531	0.837909	0.822919	0.410554	0.999789	RARA
18.1213	0.42007	0.510763	0.822436	0.410829	0.999789	NDUFV2-AS1
19.6478	-0.423115	0.514518	-0.822351	0.410877	0.999789	GSTO1
7.40715	0.66627	0.810257	0.822295	0.410909	0.999789	MAGOHB
13.7464	-0.510042	0.620326	-0.822216	0.410954	0.999789	SH2D3A
18.0826	-0.445377	0.541724	-0.822147	0.410993	0.999789	ANKRD23
182.242	0.1873	0.227906	0.82183	0.411173	0.999789	SRSF5
27.8707	-0.364358	0.443402	-0.821732	0.411229	0.999789	IL16
8.55725	-0.658469	0.801419	-0.821629	0.411288	0.999789	TECPR2
19.4023	-0.414936	0.505125	-0.821453	0.411389	0.999789	S1PR1
17.2541	-0.483379	0.588482	-0.821399	0.411419	0.999789	ZSCAN16-AS1
151.492	0.187338	0.228146	0.821131	0.411572	0.999789	MCUB
9.9786	-0.562426	0.685208	-0.82081	0.411755	0.999789	PTCH1
10.0317	-0.59471	0.725385	-0.819855	0.412299	0.999789	FIG4
16.4191	0.445605	0.543621	0.819699	0.412388	0.999789	TDP2
7.61923	0.697542	0.851134	0.819545	0.412476	0.999789	DDX20
10.3048	0.550743	0.672538	0.818902	0.412843	0.999789	SDE2
15.39	-0.464906	0.568219	-0.818181	0.413254	0.999789	FAM3C
18.1119	-0.448279	0.547979	-0.818059	0.413323	0.999789	BCL9L
69.0302	-0.255898	0.312888	-0.817858	0.413438	0.999789	LONP2
36.9572	0.311414	0.380883	0.817611	0.41358	0.999789	GABARAPL2
43.1795	0.295207	0.361131	0.817451	0.413671	0.999789	SDCBP
145.118	0.187806	0.229767	0.817377	0.413713	0.999789	ATF7IP
9.87708	-0.570706	0.698242	-0.817346	0.413731	0.999789	VPS37A
56.2708	-0.279572	0.342067	-0.817302	0.413756	0.999789	RNF111
54.532	0.260916	0.319344	0.817038	0.413907	0.999789	RPAP2
37.6272	-0.305327	0.373847	-0.816718	0.41409	0.999789	NCOA6
12.2135	0.540477	0.662066	0.81635	0.4143	0.999789	FARP2
362.442	-0.149801	0.183516	-0.816285	0.414337	0.999789	UTRN
18.4018	0.451669	0.553388	0.816189	0.414392	0.999789	SLC25A24
16.39	0.428657	0.525235	0.816125	0.414429	0.999789	TMEM256
14.5047	0.478361	0.586367	0.815804	0.414612	0.999789	DPY19L1
47.4099	0.28706	0.351895	0.815754	0.414641	0.999789	OCIAD1
39.0532	0.291708	0.357818	0.815241	0.414934	0.999789	POLR2B
15.1143	0.486083	0.59651	0.814879	0.415142	0.999789	NDUFAF7
11.8015	0.503786	0.618603	0.814393	0.41542	0.999789	UPRT
9.25687	-0.639334	0.785334	-0.814092	0.415592	0.999789	COMMD8
119.319	-0.197321	0.242389	-0.814067	0.415607	0.999789	PTPRA
41.2126	-0.342015	0.420294	-0.813752	0.415787	0.999789	RNF168
10.9127	0.630375	0.774861	0.813533	0.415913	0.999789	CSKMT
25.2541	-0.369152	0.454008	-0.813096	0.416163	0.999789	CCDC69
6.72371	-0.708276	0.87161	-0.812606	0.416444	0.999789	TAPBPL
11.8677	0.513377	0.631782	0.812586	0.416455	0.999789	TRIM59
36.2033	0.307105	0.378074	0.812289	0.416626	0.999789	MTMR1
37.7997	0.3006	0.3701	0.812214	0.416669	0.999789	UPP1
30.3121	0.33516	0.412989	0.811547	0.417051	0.999789	MAPK6
32.3243	-0.338572	0.417454	-0.811038	0.417344	0.999789	MED23
31.1528	-0.323167	0.398548	-0.81086	0.417446	0.999789	SLC7A6
39.9706	-0.317824	0.39203	-0.810713	0.417531	0.999789	H2AFZ
6.47154	0.70355	0.867962	0.810576	0.417609	0.999789	ZDHHC4
20.188	0.435185	0.537122	0.810215	0.417816	0.999789	RRM1
18.2007	0.433599	0.535325	0.809974	0.417955	0.999789	GTF2IRD2
23.2611	0.374173	0.462164	0.809612	0.418163	0.999789	SUDS3
203.679	0.184998	0.228599	0.809267	0.418361	0.999789	NPM1
16.2232	0.460169	0.568759	0.809076	0.418471	0.999789	NR1H2
11.4673	-0.533964	0.660163	-0.808838	0.418609	0.999789	INSIG1
59.2069	-0.247891	0.306605	-0.808503	0.418801	0.999789	KPNB1
7.47933	-0.639786	0.791657	-0.808161	0.418998	0.999789	RAB33B
10.522	-0.588505	0.728542	-0.807784	0.419215	0.999789	ZNF714
10.3842	0.570088	0.7058	0.80772	0.419252	0.999789	MFAP1
39.1854	0.31641	0.39175	0.807684	0.419273	0.999789	MYO1G
7.07798	-0.661688	0.819778	-0.807156	0.419577	0.999789	CNPY4
11.9563	-0.567843	0.703559	-0.8071	0.419609	0.999789	MT1X
21.2094	0.385608	0.477967	0.806767	0.419801	0.999789	TMEM267
27.2806	-0.368742	0.457218	-0.806491	0.41996	0.999789	TRIM4
281.605	-0.163301	0.202549	-0.806234	0.420108	0.999789	SMYD3
21.2315	0.394123	0.488926	0.8061	0.420185	0.999789	OTULINL
8.63748	-0.606477	0.75259	-0.805853	0.420328	0.999789	GDI1
16.8419	-0.473427	0.587564	-0.805746	0.42039	0.999789	ZNF626
32.8796	-0.349796	0.434454	-0.805138	0.42074	0.999789	PLEKHA1
18.54	-0.416059	0.516882	-0.804941	0.420854	0.999789	KRCC1
83.3284	-0.227791	0.283107	-0.804611	0.421044	0.999789	PCSK7
15.1282	0.437978	0.544347	0.804593	0.421054	0.999789	RBM48
19.8298	0.4228	0.525525	0.804528	0.421092	0.999789	LRP10
7.83464	0.641529	0.79815	0.80377	0.42153	0.999789	BCKDHA
22.9241	-0.417118	0.51899	-0.803712	0.421563	0.999789	INTS10
10.5031	-0.54736	0.681115	-0.803623	0.421615	0.999789	EPM2AIP1
11.9793	0.509397	0.634165	0.803256	0.421827	0.999789	DCAF13
10.0037	0.552739	0.688179	0.803191	0.421864	0.999789	SPINT2
18.7076	0.42574	0.530152	0.803052	0.421945	0.999789	PLEC
6.45966	-0.713853	0.889571	-0.802469	0.422282	0.999789	GTF2H2C
12.3519	0.489238	0.609894	0.80217	0.422455	0.999789	CHMP2B
63.3291	-0.262432	0.327312	-0.801778	0.422681	0.999789	METTL16
190.137	-0.174088	0.21713	-0.801772	0.422685	0.999789	ST6GAL1
186.909	-0.185058	0.230898	-0.801472	0.422858	0.999789	PCAT1
10.9468	-0.578708	0.72231	-0.80119	0.423022	0.999789	LYN
12.6568	0.477572	0.596151	0.801093	0.423078	0.999789	MED30
33.1302	-0.331336	0.41371	-0.800891	0.423195	0.999789	NDUFC1
15.5607	0.454912	0.568091	0.800773	0.423263	0.999789	VAC14
8.59737	0.63	0.786866	0.800644	0.423338	0.999789	LRRC23
16.84	-0.457521	0.571476	-0.800597	0.423365	0.999789	LINC02100
11.1758	-0.537719	0.671833	-0.800376	0.423493	0.999789	LTBP3
15.1255	0.475793	0.594529	0.800286	0.423545	0.999789	MRPL9
124.921	-0.213	0.266233	-0.800049	0.423683	0.999789	MAP4K4
25.3714	-0.37613	0.470135	-0.800046	0.423684	0.999789	TRAF5
47.4145	-0.290619	0.363269	-0.800011	0.423705	0.999789	RAD21
20.684	-0.418099	0.522869	-0.799625	0.423928	0.999789	IBTK
27.8105	-0.35935	0.44951	-0.799427	0.424043	0.999789	RALBP1
29.3166	0.336496	0.420996	0.799285	0.424125	0.999789	NONO
142.148	0.212624	0.266099	0.799042	0.424266	0.999789	PNRC1
15.096	-0.444168	0.55609	-0.798734	0.424445	0.999789	LARP1B
12.8204	0.486122	0.608694	0.798631	0.424505	0.999789	SMARCD1
61.8829	0.291199	0.36467	0.798529	0.424564	0.999789	B4GALT5
22.8912	-0.41653	0.52178	-0.798287	0.424704	0.999789	MTMR8
39.2785	-0.301234	0.377686	-0.797577	0.425116	0.999789	AC097376.3
34.2907	0.31822	0.399182	0.797182	0.425346	0.999789	AC023424.3
20.9903	0.411432	0.51614	0.797134	0.425373	0.999789	TRAPPC6A
132.233	-0.199889	0.250781	-0.797066	0.425413	0.999789	MLLT3
18.3416	0.401188	0.503335	0.797059	0.425417	0.999789	AP4E1
6.85525	0.642344	0.806093	0.796861	0.425532	0.999789	KIAA1586
9.94255	-0.593229	0.744653	-0.796652	0.425653	0.999789	DBP
15.4958	-0.470521	0.590637	-0.796632	0.425665	0.999789	ZBTB4
43.0176	0.279579	0.351006	0.796507	0.425738	0.999789	HTT
37.1616	-0.309812	0.388986	-0.79646	0.425765	0.999789	GDI2
6.86007	-0.743771	0.933925	-0.796393	0.425803	0.999789	PRDM8
22.1221	-0.381418	0.478939	-0.796382	0.42581	0.999789	EXT2
86.3675	0.234744	0.294776	0.796345	0.425831	0.999789	LAPTM5
12.7544	-0.514003	0.645565	-0.796206	0.425912	0.999789	SGSM3
48.0419	-0.27567	0.346254	-0.796149	0.425945	0.999789	MBD2
24.2305	0.358738	0.45061	0.796118	0.425964	0.999789	CARD16
7.42483	-0.667297	0.838329	-0.795985	0.426041	0.999789	ZNF765
14.9921	0.441548	0.55474	0.795956	0.426058	0.999789	NRBF2
6.56088	-0.694286	0.872365	-0.795866	0.42611	0.999789	AC106818.2
6.75345	-0.664182	0.834605	-0.795804	0.426146	0.999789	MOV10
7.56831	0.669364	0.841184	0.795741	0.426183	0.999789	ZDHHC12
56.3781	0.262717	0.330285	0.795427	0.426365	0.999789	EIF3L
43.1399	-0.287864	0.36192	-0.795382	0.426391	0.999789	COPB1
14.9955	0.487294	0.612692	0.795333	0.42642	0.999789	SP1
16.0385	-0.441626	0.555856	-0.794497	0.426906	0.999789	SYNE3
17.3593	0.4746	0.597765	0.793958	0.42722	0.999789	SEPTIN11
20.0936	1.37886	1.73715	0.793748	0.427342	0.999789	UTY
8.68479	-0.595322	0.750132	-0.793624	0.427415	0.999789	VSIG1
48.0549	0.261846	0.329952	0.793587	0.427436	0.999789	PCNP
37.7667	0.315943	0.398158	0.793512	0.427479	0.999789	SELENOK
53.7069	0.293817	0.370291	0.793475	0.427501	0.999789	HECTD4
34.4106	-0.334438	0.421489	-0.793466	0.427506	0.999789	SYTL1
99.4474	0.201445	0.253951	0.793244	0.427636	0.999789	ABI1
124.389	0.230804	0.291143	0.792751	0.427923	0.999789	CHD1
17.2635	0.40827	0.515074	0.792644	0.427985	0.999789	NCBP2
7.67061	0.603272	0.761683	0.792025	0.428346	0.999789	CYTH2
11.6431	0.48398	0.611803	0.791071	0.428902	0.999789	LRCH4
30.6332	-0.368838	0.466688	-0.790331	0.429334	0.999789	AC092652.2
45.6335	0.286031	0.361974	0.790199	0.429412	0.999789	RNF10
20.6007	0.434591	0.550098	0.790024	0.429514	0.999789	HMGXB4
12.025	0.54672	0.692153	0.789883	0.429596	0.999789	IRAK1BP1
8.87898	-0.634337	0.803092	-0.789867	0.429605	0.999789	TMEM223
8.28275	-0.659835	0.835659	-0.789599	0.429762	0.999789	MICAL1
21.1187	-0.452588	0.573208	-0.78957	0.429779	0.999789	ZDHHC14
10.57	0.521126	0.660044	0.789532	0.429801	0.999789	SLC16A3
7.93248	-0.60316	0.764014	-0.789462	0.429842	0.999789	RASSF7
30.7607	-0.320798	0.406623	-0.788932	0.430152	0.999789	SRSF9
12.2835	0.530322	0.672641	0.788418	0.430452	0.999789	CD300A
19.8912	-0.411906	0.522622	-0.788154	0.430607	0.999789	SLC49A4
10.5887	0.517445	0.656731	0.78791	0.43075	0.999789	GNPTG
49.4172	0.308699	0.391993	0.787511	0.430983	0.999789	DCP1A
20.8068	0.381988	0.485075	0.787481	0.431	0.999789	EDRF1
16.9849	-0.447892	0.568949	-0.787227	0.431149	0.999789	ARHGAP1
34.709	-0.310032	0.393838	-0.787206	0.431161	0.999789	MRPL20
21.7416	0.364396	0.462947	0.787121	0.431211	0.999789	ABCE1
7.23091	0.606974	0.771438	0.786808	0.431394	0.999789	AL109824.1
9.37974	0.550921	0.700216	0.786787	0.431406	0.999789	FBXO8
16.0592	-0.481928	0.612921	-0.786281	0.431703	0.999789	C2CD3
105.78	-0.219986	0.279807	-0.786206	0.431747	0.999789	NEK7
10.5886	0.56395	0.717629	0.785852	0.431954	0.999789	TAFA2
24.4628	0.360406	0.459071	0.785078	0.432408	0.999789	EIF3I
34.0191	0.336044	0.428237	0.784716	0.43262	0.999789	GOSR1
11.9294	-0.512498	0.653372	-0.784389	0.432812	0.999789	SCLY
64.3753	0.241284	0.307763	0.783995	0.433043	0.999789	RFFL
16.5374	-0.451781	0.576361	-0.783851	0.433128	0.999789	TARBP1
118.95	-0.211434	0.269757	-0.783795	0.433161	0.999789	KMT2A
7.70399	-0.619255	0.790123	-0.783745	0.43319	0.999789	OAT
6.68453	-0.654402	0.83497	-0.783743	0.433191	0.999789	MTX3
21.1466	0.383967	0.490012	0.783587	0.433282	0.999789	COX10-AS1
6.94405	0.644176	0.822359	0.783327	0.433435	0.999789	PLSCR1
20.3536	0.387261	0.494467	0.783189	0.433516	0.999789	BECN1
61.8032	0.234484	0.299654	0.782513	0.433913	0.999789	CLINT1
282.628	-0.155953	0.199324	-0.782409	0.433974	0.999789	PFDN5
8.70128	-0.599375	0.766309	-0.782157	0.434122	0.999789	SNUPN
9.75504	0.640623	0.81918	0.782029	0.434197	0.999789	TBC1D20
17.9988	-0.410406	0.524864	-0.781929	0.434256	0.999789	FAM78A
18.1178	-0.421091	0.538587	-0.781844	0.434306	0.999789	STX7
13.6083	0.490049	0.626806	0.78182	0.43432	0.999789	TIFA
28.1174	-0.342946	0.438668	-0.781789	0.434338	0.999789	C6orf89
17.4808	-0.442208	0.565707	-0.78169	0.434397	0.999789	KYAT3
68.2171	-0.234704	0.300516	-0.781003	0.4348	0.999789	GBF1
128.002	0.183097	0.234691	0.780164	0.435294	0.999789	NCL
44.7519	0.278066	0.356475	0.780042	0.435366	0.999789	CIB1
62.4056	0.250599	0.321529	0.779397	0.435746	0.999789	RBM27
34.5196	-0.323804	0.415504	-0.779303	0.435801	0.999789	SLC39A10
15.5898	-0.451489	0.579367	-0.779281	0.435814	0.999789	VRK3
86.0788	-0.213962	0.274618	-0.779124	0.435907	0.999789	DTNB
10.9966	-0.55042	0.706542	-0.779034	0.43596	0.999789	UBE3B
13.919	0.519929	0.668103	0.778217	0.436441	0.999789	FAM169A
14.4937	-0.479526	0.616254	-0.778131	0.436492	0.999789	HIKESHI
40.7598	0.279607	0.359493	0.777781	0.436698	0.999789	SSB
15.5076	-0.449841	0.578571	-0.777504	0.436861	0.999789	SELENOI
14.9259	0.446377	0.574222	0.777359	0.436947	0.999789	MKNK2
17.7531	-0.417616	0.53729	-0.777263	0.437004	0.999789	TSEN54
44.3974	0.285114	0.366852	0.777191	0.437046	0.999789	DHRS3
23.7448	-0.36527	0.469998	-0.777172	0.437057	0.999789	ESF1
20.5252	0.376867	0.485244	0.776654	0.437363	0.999789	INSYN2B
91.5242	-0.227087	0.292428	-0.776558	0.437419	0.999789	C12orf57
19.742	-0.436235	0.561821	-0.776466	0.437474	0.999789	HERC6
1319.15	-0.149629	0.1928	-0.776081	0.437701	0.999789	RPLP2
23.9217	-0.347607	0.448005	-0.775901	0.437807	0.999789	CTDSP1
35.052	0.409586	0.528012	0.775714	0.437918	0.999789	UBE2E3
13.3098	0.459453	0.592358	0.775634	0.437965	0.999789	OGFRL1
30.4409	0.332487	0.428667	0.77563	0.437967	0.999789	NCOR2
37.9388	0.293655	0.378635	0.775564	0.438007	0.999789	HSPE1
15.994	0.447901	0.577769	0.775225	0.438207	0.999789	TRMT10C
110.261	-0.232142	0.29955	-0.77497	0.438357	0.999789	SBF2
20.7628	0.408838	0.527912	0.774443	0.438669	0.999789	TRIM26
120.202	0.204298	0.263806	0.774427	0.438679	0.999789	NAP1L4
10.6343	0.522305	0.67464	0.774197	0.438814	0.999789	MOAP1
8.47312	0.565481	0.730542	0.774056	0.438898	0.999789	AC127035.1
327.957	0.176864	0.228497	0.774034	0.438911	0.999789	FNBP1
538.578	-0.140181	0.181111	-0.774007	0.438927	0.999789	PRKCH
13.0235	0.491925	0.635579	0.77398	0.438943	0.999789	AC010175.1
22.2405	0.364377	0.471018	0.773595	0.439171	0.999789	MADD
25.7203	-0.491817	0.636067	-0.773215	0.439395	0.999789	COLQ
73.3051	-0.224098	0.290401	-0.771682	0.440303	0.999789	DIP2B
32.6952	-0.316323	0.409915	-0.771679	0.440304	0.999789	SLK
9.78068	0.599819	0.777329	0.77164	0.440327	0.999789	ZNF12
9.97998	0.513024	0.664921	0.771556	0.440377	0.999789	STX3
34.4089	-0.314352	0.40744	-0.771529	0.440393	0.999789	DDX10
101.786	-0.20107	0.26062	-0.771506	0.440407	0.999789	RCAN3
25.5787	-0.373269	0.483923	-0.771339	0.440506	0.999789	SUPT20H
20.6127	-0.392066	0.50837	-0.771221	0.440576	0.999789	TRAPPC12
25.9832	0.385936	0.500484	0.771125	0.440633	0.999789	FILIP1L
15.0702	-0.448714	0.581903	-0.771116	0.440638	0.999789	RNF167
6.65084	-0.683268	0.886162	-0.771042	0.440682	0.999789	AL133243.3
66.5489	-0.290087	0.37625	-0.770996	0.440709	0.999789	GATAD2A
11.9997	0.496134	0.643573	0.770906	0.440763	0.999789	ZHX3
6.42256	-0.66904	0.868136	-0.770663	0.440907	0.999789	RABL2A
7.01492	0.628034	0.814998	0.770596	0.440946	0.999789	HINT3
19.5429	-0.409434	0.531368	-0.770528	0.440987	0.999789	DIMT1
16.0007	-0.44439	0.576835	-0.770395	0.441066	0.999789	DAB1
14.4942	-0.465304	0.603991	-0.770382	0.441074	0.999789	DDX23
30.9235	0.319608	0.41492	0.770289	0.441128	0.999789	SMU1
35.8294	-0.300102	0.389641	-0.770202	0.44118	0.999789	ELK3
53.368	-0.254708	0.330724	-0.770154	0.441209	0.999789	AC245297.3
5134.36	0.137483	0.178516	0.770144	0.441214	0.999789	MT-ATP6
45.3709	0.260246	0.338047	0.769849	0.441389	0.999789	ELP2
17.5824	-0.405843	0.527434	-0.769468	0.441616	0.999789	PLD3
6.40192	-0.704012	0.915458	-0.769027	0.441877	0.999789	METTL2A
14.6387	-0.442089	0.575126	-0.768682	0.442082	0.999789	NELFCD
18.0114	0.389439	0.506902	0.768272	0.442325	0.999789	EXOSC10
9.98484	-0.553711	0.721016	-0.767959	0.442511	0.999789	KRBOX4
8.86459	0.546186	0.71128	0.767892	0.442552	0.999789	PMPCA
28.7422	-0.352481	0.459082	-0.767795	0.442609	0.999789	KCTD20
11.5492	-0.501359	0.653048	-0.767721	0.442653	0.999789	QSER1
54.9993	-0.26042	0.339452	-0.767179	0.442975	0.999789	RNF145
19.552	-0.414247	0.539976	-0.767157	0.442988	0.999789	CPB2-AS1
36.9204	0.361838	0.471661	0.767157	0.442988	0.999789	BTN3A2
112.14	0.197854	0.257934	0.767074	0.443038	0.999789	STT3B
17.437	-0.425646	0.554992	-0.766941	0.443117	0.999789	CBWD5
199.604	-0.15622	0.203702	-0.766902	0.44314	0.999789	DOCK2
87.4648	-0.227569	0.296951	-0.766352	0.443467	0.999789	SYNRG
18.9617	-0.387098	0.505188	-0.766244	0.443531	0.999789	EVI2A
106.026	0.217257	0.283656	0.76592	0.443724	0.999789	BAZ1A
7.49253	-0.697111	0.910506	-0.76563	0.443896	0.999789	MTHFD1
11.1016	0.518398	0.677167	0.76554	0.44395	0.999789	COPZ1
22.1788	-0.37713	0.492828	-0.765237	0.444131	0.999789	ECHDC1
20.6954	0.383784	0.501562	0.765179	0.444165	0.999789	MSL3
708.047	0.15162	0.198157	0.765151	0.444182	0.999789	CDC42SE2
27.5365	-0.337005	0.440456	-0.765127	0.444196	0.999789	ATP11C
39.7926	0.288363	0.376972	0.764945	0.444304	0.999789	IGBP1
11.4714	-0.671408	0.877777	-0.764896	0.444333	0.999789	HIST2H2AB
17.5036	-0.407914	0.53335	-0.764815	0.444382	0.999789	AKAP11
32.3999	0.315912	0.413169	0.764609	0.444505	0.999789	FKBP8
24.0121	0.362943	0.474781	0.764444	0.444603	0.999789	HELQ
196.531	-0.180271	0.235895	-0.764198	0.444749	0.999789	ARHGEF3
57.6474	0.25022	0.327456	0.764134	0.444787	0.999789	RTF1
36.7244	0.30218	0.395614	0.763826	0.444971	0.999789	ALOX5AP
51.0501	-0.271377	0.355343	-0.763705	0.445043	0.999789	DGLUCY
11.5373	-0.611428	0.800697	-0.763619	0.445094	0.999789	LINC02649
39.1502	0.282691	0.370204	0.763609	0.4451	0.999789	STRN
22.8558	0.347378	0.454917	0.763607	0.445101	0.999789	SETD7
63.5829	-0.237748	0.311363	-0.76357	0.445124	0.999789	ANXA6
19.4682	0.389369	0.509994	0.763478	0.445178	0.999789	GTPBP4
90.8816	0.203264	0.266244	0.763451	0.445195	0.999789	VPS13D
26.9044	-0.355989	0.466334	-0.763378	0.445238	0.999789	UQCC1
14.1492	-0.454361	0.595565	-0.762907	0.445519	0.999789	GCFC2
26.8122	0.338718	0.443987	0.762901	0.445523	0.999789	EIF4E
114.182	-0.195099	0.255773	-0.76278	0.445594	0.999789	DYM
19.7191	-0.420774	0.551872	-0.762449	0.445792	0.999789	NSUN3
6.88829	-0.637487	0.836308	-0.762263	0.445903	0.999789	YIF1A
6.47218	-0.753715	0.988813	-0.762242	0.445915	0.999789	OTUD6B
12.3653	0.478012	0.627358	0.761945	0.446093	0.999789	LACTB
8.45296	-0.610737	0.801572	-0.761924	0.446105	0.999789	AL356599.1
29.527	0.330384	0.433628	0.761906	0.446116	0.999789	CERS5
20.9577	0.382169	0.501649	0.761825	0.446164	0.999789	CMC2
10.557	0.517672	0.679867	0.761431	0.4464	0.999789	RNF6
10.2722	0.503859	0.662358	0.760705	0.446833	0.999789	MRPL11
34.8745	-0.305715	0.402135	-0.76023	0.447117	0.999789	SNX13
19.9961	-0.38753	0.509826	-0.760122	0.447182	0.999789	FBXO9
16.4713	0.400893	0.527425	0.760095	0.447198	0.999789	TGIF2
18.4593	0.443037	0.583364	0.759452	0.447582	0.999789	ZNF10
11.8804	0.494357	0.651145	0.759213	0.447725	0.999789	FLNB
8.30274	-0.612945	0.808663	-0.757973	0.448467	0.999789	KIAA0753
21.8972	0.35079	0.462836	0.757914	0.448502	0.999789	TMX3
18.627	-0.410885	0.542168	-0.757855	0.448538	0.999789	INKA2
17.1576	-0.420682	0.555244	-0.757651	0.44866	0.999789	SETDB1
13.7826	0.43835	0.579296	0.756695	0.449233	0.999789	ZNF622
33.2464	0.309649	0.409311	0.756514	0.449341	0.999789	CCDC186
28.1651	0.328424	0.434702	0.755514	0.449941	0.999789	PYURF
6.70291	0.629878	0.833911	0.75533	0.450051	0.999789	ELP5
13.2391	0.435657	0.576934	0.755125	0.450174	0.999789	TRAPPC4
10.5323	-0.530186	0.702285	-0.754944	0.450283	0.999789	PRIMPOL
36.4971	-0.289408	0.383353	-0.754939	0.450285	0.999789	AKAP10
70.6733	-0.226076	0.299472	-0.754916	0.450299	0.999789	OGDH
23.1062	0.362657	0.480439	0.754845	0.450342	0.999789	TRAPPC5
8.01431	-0.768537	1.01849	-0.754583	0.450499	0.999789	CR1
6.98589	-0.633835	0.840405	-0.754202	0.450728	0.999789	PKD1
12.9589	-0.516605	0.68498	-0.75419	0.450735	0.999789	ANKRD26
14.7901	0.454168	0.602236	0.754136	0.450768	0.999789	TBPL1
11.1776	0.482502	0.640168	0.75371	0.451023	0.999789	ZMIZ2
50.6793	-0.251085	0.33318	-0.753602	0.451088	0.999789	SNRNP70
212.835	-0.197198	0.261708	-0.753505	0.451146	0.999789	FAM107B
15.0403	0.424848	0.563925	0.753377	0.451224	0.999789	GNL3L
6.62062	-0.681437	0.904556	-0.753339	0.451246	0.999789	ANKDD1A
18.2049	0.381911	0.507129	0.753084	0.451399	0.999789	MMADHC
8.66802	-0.572198	0.760008	-0.752884	0.45152	0.999789	TTL
81.3896	0.216951	0.288438	0.752157	0.451957	0.999789	RAB7A
8.68621	-0.568213	0.755545	-0.752058	0.452016	0.999789	METTL21A
6.68857	-0.63774	0.848052	-0.752006	0.452048	0.999789	HYOU1
61.1071	0.235908	0.313764	0.751864	0.452133	0.999789	TNFSF8
21.5053	0.361872	0.481313	0.751844	0.452145	0.999789	PRDX5
10.4022	0.493326	0.656175	0.751821	0.452159	0.999789	METTL3
59.5594	0.266541	0.354704	0.751446	0.452384	0.999789	PPP2R5A
59.2998	-0.23271	0.309791	-0.751183	0.452543	0.999789	ARID1A
16.2846	-0.424441	0.565081	-0.751117	0.452582	0.999789	PGGT1B
11.178	0.514833	0.685596	0.750928	0.452696	0.999789	CCS
62.1674	-0.24319	0.323892	-0.750838	0.45275	0.999789	CTDSPL2
24.8538	-0.360766	0.480603	-0.750653	0.452862	0.999789	NVL
10.2495	0.503256	0.670557	0.750504	0.452951	0.999789	IMPAD1
9.49605	0.530698	0.707255	0.750363	0.453036	0.999789	WARS
132.003	0.199408	0.265789	0.750249	0.453105	0.999789	RSRP1
65.5171	0.242744	0.323655	0.750008	0.45325	0.999789	SERINC1
113.392	-0.200229	0.267003	-0.749912	0.453308	0.999789	STX8
22.6915	0.364756	0.48645	0.749832	0.453356	0.999789	UFD1
9.86699	-0.557472	0.743535	-0.749759	0.4534	0.999789	IGFLR1
8.31571	0.556252	0.742221	0.749442	0.453591	0.999789	NUDT1
8.77055	0.557199	0.743807	0.749118	0.453786	0.999789	GNL2
6.68446	0.603326	0.805384	0.749116	0.453787	0.999789	C10orf88
18.3301	-0.40387	0.539487	-0.748618	0.454087	0.999789	RPAIN
74.0263	0.216965	0.28992	0.748361	0.454243	0.999789	SNU13
31.1161	0.298217	0.398531	0.748291	0.454285	0.999789	FBL
16.719	-0.438363	0.585981	-0.748085	0.454409	0.999789	CD302
171.586	-0.171877	0.229766	-0.748054	0.454427	0.999789	SEPTIN6
18.5312	0.376961	0.504313	0.747475	0.454777	0.999789	MRPL42
81.799	-0.24479	0.327539	-0.747361	0.454846	0.999789	STAT1
38.1317	-0.273875	0.366528	-0.747216	0.454933	0.999789	GAK
68.0415	0.25955	0.34736	0.747207	0.454939	0.999789	RANBP9
90.4156	0.198422	0.265556	0.747195	0.454946	0.999789	SRSF10
74.4082	0.233593	0.31265	0.747139	0.454979	0.999789	DDHD1
25.0366	-0.372629	0.498753	-0.747121	0.454991	0.999789	PPARD
24.2819	-0.366304	0.490505	-0.74679	0.45519	0.999789	SDHC
9.97409	-0.53081	0.710872	-0.746702	0.455243	0.999789	FNIP2
11.5014	0.494929	0.662944	0.746562	0.455328	0.999789	TCEAL8
14.9526	0.455276	0.610316	0.745968	0.455687	0.999789	AC131571.1
15.4599	-0.547322	0.734523	-0.745138	0.456188	0.999789	AC107223.1
29.5899	-0.304624	0.408907	-0.744972	0.456289	0.999789	SEPTIN1
207.728	0.157664	0.211709	0.744718	0.456442	0.999789	BIRC6
10.5517	-0.491997	0.660737	-0.744619	0.456502	0.999789	UQCRC1
7.05097	0.579934	0.778846	0.744607	0.45651	0.999789	PAXIP1
75.6273	0.211062	0.283537	0.744392	0.45664	0.999789	EFR3A
12.8805	-0.491783	0.660698	-0.74434	0.456671	0.999789	ZNF337-AS1
17.684	-0.408302	0.54857	-0.744303	0.456693	0.999789	KCTD7
33.2367	0.321754	0.432307	0.744272	0.456712	0.999789	GFPT1
10.7904	-0.507808	0.682324	-0.744233	0.456736	0.999789	GUSB
40.6566	0.264433	0.355382	0.744082	0.456827	0.999789	SELENOH
55.8569	-0.263377	0.354056	-0.743885	0.456946	0.999789	SVIL
28.068	-0.338814	0.455558	-0.743733	0.457038	0.999789	RETREG1
21.6568	-0.391624	0.526706	-0.743535	0.457158	0.999789	CCDC174
35.732	0.280924	0.377862	0.743458	0.457205	0.999789	CAPZA2
8.1584	-0.563634	0.758278	-0.743308	0.457295	0.999789	DHX37
11.1522	0.487069	0.655639	0.742891	0.457547	0.999789	PHF2
7.3556	-0.651248	0.876866	-0.742699	0.457664	0.999789	KLHL42
12.9575	-0.459101	0.618248	-0.742583	0.457734	0.999789	ETHE1
13.0766	0.461217	0.621241	0.742412	0.457838	0.999789	LINC00174
11.237	0.484721	0.653094	0.742192	0.457971	0.999789	MRPL38
7.67897	0.58431	0.787354	0.742119	0.458015	0.999789	TTC31
46.0649	-0.260716	0.351315	-0.742113	0.458019	0.999789	BTRC
12.3472	-0.48794	0.657768	-0.741812	0.458201	0.999789	PPP1R35
22.1303	0.360897	0.486596	0.741677	0.458283	0.999789	AREL1
20.2423	-0.413545	0.557673	-0.741554	0.458357	0.999789	ATP8B1
8.35075	-0.576315	0.777196	-0.741532	0.458371	0.999789	NUDT22
10.5169	-0.56419	0.760891	-0.741487	0.458398	0.999789	NAIP
143.448	0.179924	0.242688	0.74138	0.458463	0.999789	UBE2D3
6.61242	0.620383	0.836861	0.741322	0.458499	0.999789	PAK1IP1
15.3889	-0.424795	0.573102	-0.74122	0.45856	0.999789	LAMTOR5-AS1
98.1488	-0.207211	0.279563	-0.741197	0.458574	0.999789	ZMYM2
18.9037	-0.423315	0.571192	-0.741108	0.458628	0.999789	TRAPPC11
17.8759	-0.397136	0.535872	-0.741102	0.458631	0.999789	ACSS1
9.4116	0.534674	0.721566	0.740991	0.458699	0.999789	GPN2
9.36104	0.514974	0.695142	0.740819	0.458803	0.999789	TRIM69
33.5674	-0.296401	0.400142	-0.74074	0.458851	0.999789	HIBCH
47.4446	0.246086	0.332262	0.740639	0.458913	0.999789	CMTM7
30.1732	-0.300322	0.405811	-0.740054	0.459267	0.999789	SLC25A13
81.6416	-0.224861	0.304074	-0.739492	0.459608	0.999789	UBL5
10.684	-0.494624	0.668887	-0.739473	0.45962	0.999789	NUP43
8.51429	-0.559143	0.75646	-0.739157	0.459812	0.999789	GDF11
38.9661	-0.270994	0.366647	-0.739113	0.459839	0.999789	HIPK3
15.4448	0.420404	0.569059	0.738771	0.460046	0.999789	CCDC65
7.09355	-0.652623	0.884662	-0.737709	0.460691	0.999789	PDCL
8.60908	-0.660622	0.896324	-0.737034	0.461101	0.999789	PLEK
48.0543	-0.253323	0.343768	-0.736902	0.461182	0.999789	DTD1
16.5128	-0.438769	0.595743	-0.736508	0.461422	0.999789	GPR89A
79.2351	-0.237524	0.322504	-0.736501	0.461426	0.999789	WDPCP
112.341	-0.182955	0.248505	-0.736225	0.461594	0.999789	FUT8
16.2168	0.411523	0.559388	0.735665	0.461934	0.999789	ZNF639
8.14369	-0.586478	0.79727	-0.735609	0.461969	0.999789	SPATS2L
19.6457	-0.384176	0.522298	-0.73555	0.462005	0.999789	RECQL
62.2703	0.229524	0.312118	0.735374	0.462111	0.999789	COX6A1
9.44193	-0.535797	0.728781	-0.735197	0.46222	0.999789	TWSG1
10.1918	0.519906	0.707209	0.735151	0.462247	0.999789	NOA1
115.571	0.18827	0.256141	0.735026	0.462324	0.999789	MKLN1
108.588	-0.192472	0.261888	-0.734938	0.462377	0.999789	DOCK11
9.71813	0.506865	0.689968	0.734621	0.46257	0.999789	MORC4
26.8987	-0.332125	0.452343	-0.734234	0.462806	0.999789	MSRA
22.6292	-0.373	0.508363	-0.733729	0.463114	0.999789	CENPK
17.5755	-0.384779	0.524495	-0.733618	0.463181	0.999789	GTF2H1
733.037	0.130157	0.177613	0.732812	0.463673	0.999789	RPL8
9.07905	0.737231	1.00606	0.732787	0.463688	0.999789	AC064834.1
13.2887	-0.441556	0.602659	-0.73268	0.463754	0.999789	RBM22
210.604	0.151589	0.207046	0.732153	0.464075	0.999789	FAF1
18.3756	-0.389369	0.531821	-0.732143	0.464081	0.999789	ZNF737
15.5688	0.435975	0.595482	0.732138	0.464084	0.999789	MTMR12
29.7979	0.3498	0.478204	0.731486	0.464482	0.999789	OTULIN
16.7247	-0.41456	0.56676	-0.731457	0.4645	0.999789	WDR11
25.8504	0.374377	0.511977	0.731238	0.464634	0.999789	NOP10
6.66435	-0.639155	0.874201	-0.73113	0.4647	0.999789	ZSWIM9
9.03442	0.512643	0.70122	0.731073	0.464734	0.999789	PDE4DIP
6.84672	0.575683	0.787569	0.730962	0.464802	0.999789	SMIM29
10.6727	0.582463	0.796964	0.730852	0.464869	0.999789	MOB1B
32.492	-0.300952	0.411834	-0.73076	0.464926	0.999789	NFYC
12.8149	0.45739	0.625973	0.730686	0.464971	0.999789	SUSD1
10.2095	0.480352	0.657449	0.730629	0.465006	0.999789	GAR1
30.6727	0.349186	0.477982	0.730542	0.465059	0.999789	FBXO3
11.0204	-0.492873	0.674777	-0.730424	0.465131	0.999789	EBAG9
7.60036	-0.633701	0.867597	-0.73041	0.46514	0.999789	USP54
14.2883	0.438777	0.6009	0.730199	0.465269	0.999789	KLHL6
133.284	0.213041	0.291787	0.730125	0.465314	0.999789	GNB1
8.09768	-0.573553	0.785642	-0.730044	0.465363	0.999789	NDUFA6-DT
15.1976	0.41475	0.56818	0.729963	0.465413	0.999789	KIF3A
27.1058	0.310871	0.426111	0.729555	0.465662	0.999789	ATP6AP2
11.0306	-0.514649	0.70574	-0.729233	0.465859	0.999789	DDX59
13.3915	-0.454881	0.624063	-0.728903	0.466061	0.999789	CEP63
164.935	0.176845	0.24271	0.728628	0.466229	0.999789	INPP5D
6.97744	0.565644	0.77656	0.728397	0.466371	0.999789	NEMP2
12.9139	0.499154	0.685773	0.727871	0.466693	0.999789	DNAJA3
16.4938	0.398115	0.547421	0.727255	0.46707	0.999789	CTBP1
56.7272	0.260188	0.357769	0.727251	0.467072	0.999789	HDAC4
31.2446	-0.311467	0.428565	-0.726766	0.467369	0.999789	HGSNAT
7.05313	0.612911	0.843655	0.726495	0.467535	0.999789	ADCY3
10.1948	0.482176	0.663729	0.726466	0.467553	0.999789	CHMP1B
86.8375	-0.207982	0.286312	-0.726417	0.467583	0.999789	CNTRL
7.00894	0.608612	0.837909	0.726347	0.467626	0.999789	MTRES1
14.0052	-0.462946	0.637435	-0.726263	0.467677	0.999789	MAST3
15.6972	0.401164	0.552819	0.72567	0.468041	0.999789	ARHGAP9
191.773	-0.157599	0.217482	-0.724653	0.468665	0.999789	PNISR
140.086	0.179237	0.247457	0.724314	0.468873	0.999789	LINC01578
37.1981	-0.28231	0.389895	-0.724067	0.469025	0.999789	ANP32A
15.6198	0.461427	0.63729	0.724046	0.469037	0.999789	KATNA1
54.4125	0.252892	0.349299	0.723998	0.469067	0.999789	KDM7A
15.6143	0.3985	0.550503	0.723883	0.469138	0.999789	SUGP2
15.2439	0.416754	0.575818	0.72376	0.469213	0.999789	RCAN3AS
93.9575	-0.223029	0.308195	-0.72366	0.469274	0.999789	NIN
30.4578	0.300024	0.414778	0.723335	0.469474	0.999789	SLC35C2
9.81399	-0.522447	0.722515	-0.723094	0.469622	0.999789	CCDC191
9.22357	-0.57643	0.797204	-0.723064	0.46964	0.999789	TTC4
14.6189	0.446851	0.618023	0.723034	0.469659	0.999789	ACACB
12.7955	-0.448248	0.620219	-0.722724	0.469849	0.999789	RAB30-DT
108.383	-0.202171	0.279762	-0.722653	0.469893	0.999789	KIAA1109
22.0411	0.337664	0.467684	0.721992	0.470299	0.999789	NUMA1
61.8014	0.240158	0.332775	0.721682	0.47049	0.999789	R3HDM1
7.3814	-0.616969	0.85556	-0.721129	0.47083	0.999789	ANKMY2
13.1051	-0.440665	0.611144	-0.721049	0.47088	0.999789	ZNF569
12.9948	0.441872	0.612924	0.720924	0.470956	0.999789	PSMD6
66.8286	0.240631	0.333825	0.720829	0.471015	0.999789	UBE3C
37.0149	0.306307	0.424994	0.720733	0.471074	0.999789	GNB5
19.2584	0.356941	0.49525	0.720729	0.471076	0.999789	C16orf72
27.945	0.319761	0.443882	0.720373	0.471295	0.999789	PDCD5
17.3928	-0.409456	0.56892	-0.719708	0.471705	0.999789	FAM98B
7.11942	-0.604398	0.839823	-0.719673	0.471726	0.999789	CDKL3
75.3884	-0.209485	0.291098	-0.719638	0.471748	0.999789	SH3BGRL
8.71621	0.529258	0.735506	0.719583	0.471782	0.999789	SPON2
32.6483	0.348183	0.483872	0.719578	0.471785	0.999789	PPP6C
153.31	-0.171256	0.238051	-0.719409	0.471889	0.999789	NCOR1
11.7121	-0.474633	0.659819	-0.719338	0.471933	0.999789	AKT2
22.5783	-0.362797	0.504687	-0.718855	0.47223	0.999789	NUDT5
12.953	0.421499	0.586427	0.718759	0.47229	0.999789	UCHL5
79.7507	0.251941	0.350806	0.718179	0.472647	0.999789	ITPKB
9.18082	0.513624	0.715277	0.718078	0.472709	0.999789	RDH14
17.9	0.364506	0.507689	0.71797	0.472776	0.999789	DHX40
10.4169	-0.499462	0.695663	-0.717965	0.472779	0.999789	IFT43
180.476	-0.180651	0.251622	-0.717946	0.472791	0.999789	CD48
42.5874	0.278666	0.388193	0.717852	0.472848	0.999789	GOLPH3
7.83581	-0.604807	0.842571	-0.717812	0.472873	0.999789	NBR2
8.56337	-0.55832	0.777826	-0.717796	0.472883	0.999789	AC010275.1
14.211	-0.425017	0.592188	-0.717707	0.472938	0.999789	PPP4C
27.9628	0.310487	0.432906	0.717216	0.473241	0.999789	TMED4
6.85882	0.605135	0.844621	0.716457	0.473709	0.999789	TSPOAP1
67.8143	0.213218	0.297609	0.716437	0.473721	0.999789	SLC25A3
137.634	0.173475	0.242234	0.716146	0.473901	0.999789	GPATCH8
12.3696	0.449391	0.627682	0.715954	0.47402	0.999789	FBXL8
12.7695	-0.443769	0.620009	-0.715747	0.474147	0.999789	DNAJC10
15.4284	0.407962	0.570041	0.715671	0.474194	0.999789	C19orf12
8.93913	-0.525664	0.735145	-0.715048	0.47458	0.999789	CHMP6
8.69207	-0.547522	0.765763	-0.715002	0.474608	0.999789	PSENEN
28.2369	0.312508	0.437107	0.714947	0.474642	0.999789	NIPSNAP2
13.8815	0.421634	0.589894	0.714761	0.474756	0.999789	DCAF16
10.9291	0.468007	0.65478	0.714755	0.47476	0.999789	MARCH2
7.72702	0.547607	0.76626	0.714649	0.474826	0.999789	ESR1
24.1257	-0.335089	0.469232	-0.714123	0.475151	0.999789	PRMT3
12.2657	-0.468027	0.656563	-0.712843	0.475943	0.999789	POC5
106.921	0.178087	0.249891	0.712659	0.476057	0.999789	PPDPF
12.1374	0.45622	0.640403	0.712395	0.47622	0.999789	LSM2
24.2012	-0.340136	0.477467	-0.712376	0.476232	0.999789	PREPL
28.4037	-0.316837	0.445181	-0.711703	0.476649	0.999789	EPG5
216.372	0.174865	0.245707	0.711683	0.476661	0.999789	ZEB1
26.1609	-0.326753	0.459246	-0.711498	0.476776	0.999789	PTS
25.0276	0.306848	0.431465	0.711178	0.476974	0.999789	RCL1
90.9298	-0.242577	0.341306	-0.710733	0.47725	0.999789	ZNF652
34.116	0.296622	0.41743	0.710591	0.477338	0.999789	RAB5A
117.807	-0.203829	0.286897	-0.710459	0.477419	0.999789	XYLT1
11.3	0.457071	0.643465	0.710328	0.477501	0.999789	CERS2
74.9145	0.203064	0.285907	0.710246	0.477552	0.999789	LMBRD1
94.4606	-0.19559	0.275401	-0.710203	0.477578	0.999789	RAP1GDS1
14.736	0.413755	0.583155	0.709511	0.478007	0.999789	NDUFS7
115.537	-0.173344	0.244396	-0.709276	0.478153	0.999789	PSMA1
58.2308	-0.246576	0.347742	-0.709077	0.478277	0.999789	DGKA
95.6037	0.189741	0.267619	0.708998	0.478326	0.999789	GMDS
7.78603	0.563365	0.794705	0.708898	0.478388	0.999789	TMCO3
31.599	0.303154	0.427696	0.708808	0.478444	0.999789	CRCP
7.12528	0.588652	0.830517	0.708778	0.478462	0.999789	NINJ2
304.067	-0.167207	0.235961	-0.708621	0.47856	0.999789	AKT3
18.2164	-0.380203	0.536663	-0.708458	0.478661	0.999789	SIRPG
6.49722	-0.586935	0.828522	-0.708412	0.47869	0.999789	SYNGR2
36.7886	0.285194	0.402587	0.708405	0.478694	0.999789	AGFG1
146.753	0.174323	0.246137	0.708234	0.4788	0.999789	RNF38
7.82577	0.567243	0.800937	0.708225	0.478806	0.999789	NFYB
13.8505	-0.453132	0.639902	-0.708127	0.478867	0.999789	BRCC3
38.541	0.265857	0.375481	0.708042	0.478919	0.999789	LMTK2
12.4414	0.447139	0.631644	0.707897	0.479009	0.999789	RAB11B
30.4089	-0.291322	0.411831	-0.707381	0.47933	0.999789	SCP2
9.07391	-0.585002	0.826997	-0.70738	0.47933	0.999789	AF117829.1
36.8628	-0.275648	0.389863	-0.707038	0.479543	0.999789	SIGIRR
315.178	0.14034	0.198493	0.70703	0.479548	0.999789	CALM1
51.359	0.230785	0.326478	0.706891	0.479634	0.999789	METAP2
18.3031	0.381681	0.540121	0.706659	0.479778	0.999789	MRPS24
7.6546	0.549682	0.778274	0.706283	0.480012	0.999789	RRS1
146.129	-0.166215	0.235338	-0.706282	0.480013	0.999789	LUC7L3
19.5578	0.36777	0.520914	0.706009	0.480183	0.999789	MDH2
32.324	-0.294358	0.417049	-0.705812	0.480305	0.999789	RETREG3
11.7302	0.44175	0.625887	0.705798	0.480314	0.999789	NUDT16L1
38.562	-0.266831	0.378061	-0.705787	0.480321	0.999789	CMPK1
16.3023	0.396593	0.562291	0.705317	0.480613	0.999789	EMC4
12.5852	0.442351	0.627177	0.705305	0.480621	0.999789	YEATS4
14.669	0.477942	0.678058	0.704869	0.480892	0.999789	HAUS2
72.2253	0.223398	0.317038	0.704641	0.481034	0.999789	SEC24B
28.6185	0.312118	0.443047	0.704481	0.481133	0.999789	GHITM
12.2387	-0.461968	0.655767	-0.70447	0.48114	0.999789	AC104162.2
36.5652	-0.276855	0.393232	-0.704052	0.481401	0.999789	CEACAM21
9.67666	0.492882	0.700104	0.704013	0.481425	0.999789	UBIAD1
18.3802	0.386689	0.549408	0.703828	0.48154	0.999789	NF2
6.42484	-0.632435	0.899296	-0.703256	0.481896	0.999789	AC010618.3
16.3126	0.479655	0.68217	0.703131	0.481974	0.999789	CCR7
32.0991	0.307852	0.437934	0.702965	0.482077	0.999789	BTBD1
23.0511	0.328024	0.466787	0.702728	0.482225	0.999789	TMEM154
50.2614	-0.23235	0.330667	-0.702671	0.482261	0.999789	TLN1
27.3119	-0.308282	0.438774	-0.7026	0.482305	0.999789	BCL7C
15.9283	0.397471	0.565947	0.702312	0.482485	0.999789	ADSL
23.8029	-0.345992	0.492753	-0.702161	0.482579	0.999789	MLXIP
32.5074	0.30039	0.427823	0.702136	0.482594	0.999789	SNX2
23.9125	0.360526	0.513565	0.702006	0.482676	0.999789	PFKP
22.676	-0.365074	0.520103	-0.701926	0.482725	0.999789	TGFBR1
13.0134	0.418838	0.596702	0.701921	0.482729	0.999789	MLH1
6.69305	0.657327	0.936481	0.701912	0.482734	0.999789	POFUT1
6.66145	-0.646062	0.921078	-0.70142	0.483041	0.999789	MID1IP1
14.8057	-0.426419	0.609109	-0.700069	0.483884	0.999789	SNAP23
23.4341	-0.323137	0.461613	-0.700017	0.483917	0.999789	ZNF92
16.9243	0.362346	0.517639	0.699996	0.48393	0.999789	SEC22B
32.2134	0.285133	0.407374	0.69993	0.483971	0.999789	PFDN1
95.4136	-0.189873	0.2714	-0.699606	0.484173	0.999789	TAF15
8.84646	-0.525489	0.751178	-0.699553	0.484207	0.999789	FARSA
75.5895	-0.203294	0.290679	-0.699377	0.484316	0.999789	RAB10
40.1484	0.283518	0.405444	0.699278	0.484378	0.999789	MCOLN2
42.4477	0.245218	0.350679	0.699266	0.484386	0.999789	NUP214
12.0815	-0.449812	0.643334	-0.699189	0.484434	0.999789	FAM200B
22.5697	0.325516	0.465577	0.699165	0.484449	0.999789	MRPS36
61.0204	-0.21998	0.314813	-0.698764	0.4847	0.999789	SPTAN1
96.97	0.199777	0.285945	0.698657	0.484766	0.999789	SFMBT1
12.1367	-0.457245	0.654746	-0.698355	0.484955	0.999789	SSH1
25.8069	0.310908	0.445292	0.698213	0.485044	0.999789	AC073167.1
6.59306	-0.658034	0.942514	-0.698169	0.485071	0.999789	AC008115.1
33.7835	0.26746	0.383128	0.698096	0.485117	0.999789	TXNL4A
11.1406	-0.467489	0.6698	-0.697953	0.485207	0.999789	TAF8
22.8263	0.368709	0.528534	0.697608	0.485423	0.999789	IFT80
49.8379	-0.259425	0.3719	-0.697566	0.485448	0.999789	KCNAB2
25.3354	0.317907	0.455885	0.697342	0.485589	0.999789	CIAO1
44.0895	0.24518	0.351858	0.696816	0.485918	0.999789	APC
96.2527	-0.184353	0.264656	-0.696576	0.486068	0.999789	URI1
15.7085	0.393516	0.565007	0.696479	0.486129	0.999789	TIMM17A
8.03396	-0.592717	0.851078	-0.696431	0.486159	0.999789	AC006504.5
22.8113	0.317593	0.456265	0.69607	0.486385	0.999789	CYB5R4
19.0972	-0.398521	0.573255	-0.695189	0.486937	0.999789	NOL8
6.60534	0.658081	0.947627	0.694452	0.487399	0.999789	CDHR3
11.0616	-0.478894	0.689883	-0.694167	0.487577	0.999789	SYNJ2BP
9.3154	-0.518745	0.747533	-0.693943	0.487718	0.999789	SLC35D2
43.9161	0.252784	0.364364	0.693767	0.487829	0.999789	EIF3J
75.6162	-0.205679	0.296497	-0.693696	0.487873	0.999789	WWP2
9.07237	-0.53681	0.774038	-0.693518	0.487984	0.999789	COQ8A
103.099	0.177057	0.255419	0.693202	0.488183	0.999789	CSNK1A1
10.9205	-0.541103	0.781107	-0.692738	0.488474	0.999789	KLF7
119.169	-0.180954	0.261236	-0.692681	0.48851	0.999789	ANKRD17
252.46	-0.146526	0.211657	-0.692282	0.48876	0.999789	TNFAIP8
10.2753	-0.58638	0.847152	-0.692178	0.488826	0.999789	HIST2H2BE
6.46641	0.5638	0.815111	0.691685	0.489135	0.999789	DNAJB2
9.81777	-0.503497	0.728079	-0.691541	0.489226	0.999789	SEPHS1
96.4242	-0.267976	0.387557	-0.69145	0.489283	0.999789	SNHG5
65.377	-0.228741	0.330856	-0.691361	0.489338	0.999789	TAGAP
18.5132	0.344766	0.499574	0.69012	0.490119	0.999789	NECAP1
28.1423	-0.303242	0.439457	-0.690036	0.490171	0.999789	TMEM179B
6.46201	0.564189	0.817713	0.689959	0.49022	0.999789	DPM2
8.41339	0.569315	0.825258	0.689864	0.49028	0.999789	PURB
38.2617	0.284701	0.412838	0.689621	0.490433	0.999789	KBTBD2
19.9274	0.373238	0.541352	0.689456	0.490537	0.999789	LINC00892
7.75921	0.550469	0.798519	0.689362	0.490596	0.999789	GPAA1
18.7219	0.36439	0.528667	0.689262	0.490658	0.999789	SRSF6
56.7431	-0.230155	0.334094	-0.688893	0.490891	0.999789	PIK3CB
63.9324	0.209326	0.304179	0.688166	0.491348	0.999789	AEBP2
18.9995	0.362446	0.526728	0.688109	0.491384	0.999789	DPH5
42.1543	0.254138	0.369481	0.687825	0.491563	0.999789	TRAF1
14.6191	0.414988	0.603569	0.687557	0.491732	0.999789	ZNF136
41.6556	0.255016	0.370942	0.687481	0.49178	0.999789	SLC30A7
21.3124	0.33351	0.485167	0.687412	0.491823	0.999789	MINDY3
19.1389	0.35345	0.514336	0.687198	0.491958	0.999789	ASH2L
20.706	-0.364482	0.530567	-0.686968	0.492103	0.999789	VAPB
26.4269	-0.303334	0.441728	-0.686699	0.492272	0.999789	ARL6IP1
9.19464	-0.527595	0.768345	-0.686664	0.492294	0.999789	GALNS
17.9382	-0.380469	0.554209	-0.686508	0.492393	0.999789	RBM19
8.51425	-0.509815	0.742754	-0.686385	0.49247	0.999789	ZMYM1
16.8594	0.393986	0.574221	0.686122	0.492636	0.999789	DEAF1
27.2095	0.298145	0.434594	0.686032	0.492693	0.999789	SEL1L
15.3395	-0.38628	0.563347	-0.685688	0.49291	0.999789	LNPK
164.783	0.164249	0.239663	0.685333	0.493134	0.999789	SEPTIN7
18.4446	0.367416	0.536439	0.684916	0.493397	0.999789	ERVK3-1
43.897	0.268693	0.392678	0.684257	0.493813	0.999789	SECISBP2L
29.6326	-0.293952	0.429621	-0.684212	0.493841	0.999789	GRK6
16.7726	-0.394023	0.575897	-0.684191	0.493855	0.999789	WARS2-AS1
9.28907	0.515534	0.75351	0.684176	0.493864	0.999789	LINC00963
17.047	0.376794	0.550882	0.683984	0.493986	0.999789	SRFBP1
19.9961	0.344211	0.503285	0.683928	0.49402	0.999789	VASP
81.6694	0.192632	0.281674	0.683883	0.494049	0.999789	PPHLN1
27.9573	0.310848	0.454656	0.6837	0.494165	0.999789	PTCD3
10.5508	-0.454184	0.66504	-0.682943	0.494643	0.999789	ACADSB
37.6419	0.285652	0.418286	0.682911	0.494663	0.999789	ADAM17
24.2801	-0.316033	0.46279	-0.682886	0.494679	0.999789	MDH1
9.39774	0.47339	0.69351	0.6826	0.49486	0.999789	KXD1
72.8569	0.196447	0.2881	0.681871	0.49532	0.999789	PPIB
79.2114	0.1971	0.289101	0.68177	0.495384	0.999789	MAX
24.7821	0.318588	0.467553	0.681395	0.495622	0.999789	CTNNBL1
41.3204	-0.268269	0.393794	-0.681243	0.495718	0.999789	TSTD1
11.3287	-0.448793	0.658792	-0.681237	0.495721	0.999789	CHTOP
7.47662	-0.56199	0.825367	-0.680897	0.495937	0.999789	POLD3
50.6898	-0.235518	0.345897	-0.680891	0.49594	0.999789	SEM1
26.6778	0.300552	0.441416	0.680881	0.495947	0.999789	EIF3B
185.916	-0.159081	0.233674	-0.680781	0.49601	0.999789	DDX17
27.769	0.285163	0.418976	0.680619	0.496112	0.999789	LRPAP1
6.97836	-0.560636	0.823903	-0.680463	0.496211	0.999789	CAPS2
11.9387	0.423155	0.621887	0.680436	0.496228	0.999789	DHX35
25.0929	0.315537	0.463921	0.680153	0.496408	0.999789	TRAK2
7.21755	0.541975	0.796878	0.680124	0.496426	0.999789	CFAP410
17.4773	0.368952	0.542547	0.680037	0.496481	0.999789	CEBPB
83.5684	-0.206417	0.303646	-0.679796	0.496634	0.999789	LYAR
14.2738	0.409684	0.602756	0.679686	0.496703	0.999789	BMERB1
22.5111	0.324316	0.477191	0.679636	0.496735	0.999789	RPS19BP1
11.4214	-0.434113	0.638886	-0.679484	0.496831	0.999789	GTF2H3
33.2329	-0.296842	0.436927	-0.679386	0.496893	0.999789	VPS36
185.851	-0.15278	0.224889	-0.679358	0.496911	0.999789	TAOK3
7.67951	-0.561762	0.82693	-0.679334	0.496926	0.999789	TXNRD2
10.6704	0.449473	0.661938	0.679026	0.497122	0.999789	PRR3
85.5664	0.191888	0.282654	0.67888	0.497214	0.999789	GPSM3
13.0035	0.395154	0.58213	0.678806	0.497261	0.999789	PPIH
14.5821	0.472804	0.696761	0.678575	0.497407	0.999789	AC018816.1
8.01681	-0.546994	0.806196	-0.678487	0.497463	0.999789	ABCC10
52.6823	-0.278421	0.410588	-0.678104	0.497706	0.999789	AHCYL2
11.28	-0.480327	0.708358	-0.678085	0.497718	0.999789	ARHGEF12
7.00468	0.595971	0.87898	0.678025	0.497756	0.999789	ADHFE1
10.9783	-0.479392	0.707164	-0.677908	0.49783	0.999789	SLC8B1
811.425	0.161058	0.237674	0.677641	0.497999	0.999789	TXNIP
41.2137	0.255669	0.377354	0.677533	0.498068	0.999789	IQCB1
7.35945	0.565735	0.835137	0.677416	0.498142	0.999789	ZC3H12A
62.0803	-0.21402	0.316006	-0.677266	0.498237	0.999789	CASC4
24.5715	0.303221	0.447757	0.677199	0.49828	0.999789	UTP18
22.7339	0.355451	0.524887	0.677196	0.498281	0.999789	PPP1R13B
37.9569	0.261995	0.386952	0.677072	0.49836	0.999789	NUP54
28.5979	0.279716	0.413144	0.677043	0.498379	0.999789	TIPRL
17.5247	0.364033	0.537769	0.676933	0.498449	0.999789	EIF4G1
13.6883	-0.449709	0.664383	-0.676883	0.49848	0.999789	UBE2E2
59.2284	-0.226432	0.334742	-0.676438	0.498763	0.999789	BRD7
33.738	-0.269942	0.399168	-0.676262	0.498874	0.999789	LPGAT1
12.0345	0.424372	0.627861	0.675902	0.499103	0.999789	ARRB1
25.3831	0.308993	0.457524	0.675359	0.499447	0.999789	CLK4
25.1419	-0.304108	0.450474	-0.675085	0.499622	0.999789	RPN1
6.61494	-0.567165	0.840353	-0.674912	0.499731	0.999789	ZNF587
65.3251	-0.21306	0.31572	-0.674841	0.499777	0.999789	ABLIM1
27.0213	-0.298983	0.443235	-0.674548	0.499963	0.999789	SLC35A3
38.1652	-0.25513	0.378442	-0.67416	0.500209	0.999789	CCNC
21.6346	0.321351	0.476751	0.674045	0.500283	0.999789	PABPN1
10.3828	-0.50195	0.74471	-0.674022	0.500298	0.999789	AL158152.1
31.3498	-0.291215	0.432105	-0.673944	0.500347	0.999789	YEATS2
318.175	0.14359	0.213133	0.67371	0.500495	0.999789	SH3BGRL3
41.6117	0.240563	0.357296	0.673287	0.500765	0.999789	VGLL4
11.9925	-0.416947	0.619307	-0.673248	0.500789	0.999789	IFNGR2
516.367	-0.122913	0.182607	-0.673098	0.500885	0.999789	DOCK10
33.9951	-0.293911	0.436772	-0.672916	0.501001	0.999789	ZBTB7A
22.6297	-0.321948	0.478502	-0.672824	0.501059	0.999789	PIN1
16.1123	0.393009	0.584157	0.672781	0.501087	0.999789	LST1
12.7315	-0.43602	0.648356	-0.672501	0.501265	0.999789	PCIF1
23.2091	0.302487	0.449962	0.67225	0.501425	0.999789	PMM2
46.2666	0.269916	0.401518	0.67224	0.501431	0.999789	KIF13B
45.4454	0.240838	0.358331	0.67211	0.501513	0.999789	MTPN
15.2537	-0.451044	0.671105	-0.672091	0.501526	0.999789	TMEM62
16.5419	0.370516	0.551998	0.671228	0.502076	0.999789	EIF2S1
16.232	0.35484	0.529044	0.670718	0.5024	0.999789	TOMM70
54.5465	0.221967	0.33106	0.670474	0.502556	0.999789	TENT5C
87.8773	0.181583	0.270846	0.670428	0.502585	0.999789	PDIA3
10.1501	-0.469403	0.700489	-0.670107	0.502789	0.999789	FASTKD1
13.6253	-0.436727	0.651781	-0.670052	0.502824	0.999789	PSMC3
20.6272	-0.325844	0.486425	-0.669875	0.502937	0.999789	KIZ
46.2957	0.239932	0.358251	0.669732	0.503029	0.999789	PSMA6
8.57358	-0.529926	0.791271	-0.669714	0.50304	0.999789	MBOAT7
18.0446	0.356583	0.532897	0.66914	0.503406	0.999789	WDR45B
14.3333	-0.392006	0.586131	-0.668804	0.503621	0.999789	GTF3C1
12.5181	-0.430243	0.643454	-0.668645	0.503722	0.999789	TMEM14C
31.8494	0.303321	0.45378	0.668433	0.503857	0.999789	PTPN11
26.0796	-0.300409	0.449459	-0.668378	0.503892	0.999789	SLC16A1-AS1
17.228	-0.383679	0.574185	-0.668214	0.503997	0.999789	DEPDC5
53.0302	-0.220534	0.330129	-0.668025	0.504117	0.999789	TRADD
7.89699	0.524751	0.785856	0.667744	0.504297	0.999789	AP006621.3
8.95081	-0.500522	0.750555	-0.666869	0.504856	0.999789	CENPB
15.0739	-0.398568	0.597861	-0.666657	0.504991	0.999789	CRIPT
9.02059	-0.482268	0.723424	-0.666647	0.504998	0.999789	OGFOD1
21.701	0.322195	0.483385	0.666539	0.505067	0.999789	UBE2V2
7.26521	-0.54428	0.816607	-0.666515	0.505082	0.999789	ARMCX4
7.80871	-0.531391	0.797297	-0.666491	0.505097	0.999789	CBWD3
6.37409	0.592216	0.88884	0.66628	0.505232	0.999789	IL3RA
38.5797	0.25079	0.376407	0.666273	0.505236	0.999789	KRT10
52.488	0.213239	0.320057	0.666253	0.505249	0.999789	USP3-AS1
57.1383	0.208273	0.312615	0.666227	0.505266	0.999789	SYF2
11.905	0.414999	0.623067	0.666059	0.505374	0.999789	FCHO2
55.8908	-0.238752	0.358514	-0.665949	0.505444	0.999789	HPCAL1
47.7342	-0.240723	0.361913	-0.665142	0.50596	0.999789	FOXK1
137.062	0.167564	0.251998	0.664942	0.506087	0.999789	SF1
18.7301	-0.340499	0.512098	-0.66491	0.506108	0.999789	CLCN3
127.134	0.170339	0.256206	0.66485	0.506146	0.999789	CCNH
58.096	0.21579	0.32486	0.664257	0.506526	0.999789	NUFIP2
56.6119	0.224206	0.337753	0.663816	0.506808	0.999789	RAN
13.2198	0.411934	0.620717	0.663642	0.50692	0.999789	EEF1E1
7.40778	0.550541	0.829638	0.663592	0.506952	0.999789	AGA
6.82094	-0.564858	0.851298	-0.663525	0.506994	0.999789	DNAJC6
6.99371	-0.57834	0.871853	-0.663345	0.507109	0.999789	FBXO46
8.29976	0.513079	0.773691	0.663158	0.50723	0.999789	NUDT19
11.9353	0.444562	0.670426	0.663104	0.507264	0.999789	COA4
56.0409	0.205503	0.309939	0.663044	0.507302	0.999789	SESN1
7.60961	-0.62265	0.939081	-0.663042	0.507304	0.999789	TEX2
119.785	0.181592	0.274027	0.662679	0.507536	0.999789	HELZ
20.8303	0.315148	0.475691	0.662505	0.507648	0.999789	AP1S2
11.8167	-0.426979	0.645287	-0.66169	0.50817	0.999789	ASB8
18.3651	0.336682	0.508927	0.661552	0.508258	0.999789	C21orf91
9.24955	0.48753	0.737087	0.661428	0.508338	0.999789	TMEM222
11.5904	-0.425936	0.644097	-0.661292	0.508425	0.999789	TIMMDC1
20.4446	-0.348173	0.526749	-0.660984	0.508623	0.999789	UBA3
15.7935	0.404869	0.612576	0.660929	0.508658	0.999789	SLC4A1AP
12.8001	-0.430177	0.651112	-0.66068	0.508818	0.999789	IFT74
131.082	0.186485	0.282323	0.660539	0.508908	0.999789	GPBP1
66.0729	-0.201911	0.30576	-0.660358	0.509024	0.999789	AC118549.1
7.17746	0.544945	0.825637	0.660029	0.509235	0.999789	SERPINB9P1
28.2226	-0.284672	0.431932	-0.659068	0.509852	0.999789	PSMD12
152.27	-0.154015	0.233707	-0.65901	0.509889	0.999789	XRN1
97.8291	-0.458627	0.695972	-0.658974	0.509913	0.999789	AC139720.1
77.3933	0.184789	0.280473	0.658847	0.509994	0.999789	HMGN1
17.8223	0.344723	0.523479	0.658523	0.510202	0.999789	SUCLG1
19.6802	0.339507	0.515606	0.658462	0.510242	0.999789	ABHD17B
27.0324	-0.296028	0.449756	-0.658197	0.510411	0.999789	IL17RA
29.5742	0.3025	0.459649	0.65811	0.510467	0.999789	MAF
21.5594	0.310619	0.472024	0.658058	0.510501	0.999789	TMED2
27.4062	0.299166	0.454628	0.658045	0.510509	0.999789	CMTM8
23.9064	0.297338	0.45189	0.657988	0.510546	0.999789	PFDN2
9.40056	-0.468361	0.712384	-0.657456	0.510888	0.999789	RPE
29.7282	-0.277864	0.4229	-0.657043	0.511153	0.999789	SGTB
24.2545	-0.335735	0.511051	-0.65695	0.511213	0.999789	DYNLL1
58.9044	-0.210104	0.319994	-0.656588	0.511446	0.999789	SCLT1
92.9502	0.179591	0.273527	0.656573	0.511456	0.999789	THRAP3
13.0676	0.393084	0.598755	0.656502	0.511501	0.999789	STT3A
29.7222	-0.292815	0.446069	-0.656434	0.511545	0.999789	IKBKB
21.8697	0.337802	0.514628	0.656401	0.511566	0.999789	WASL
95.7603	0.169862	0.258818	0.656301	0.51163	0.999789	SRSF4
26.3781	-0.320399	0.488272	-0.65619	0.511702	0.999789	AURKAIP1
57.1269	0.226901	0.345839	0.65609	0.511766	0.999789	CD2AP
762.972	0.131284	0.20032	0.655372	0.512228	0.999789	RPL10A
8.41699	-0.520533	0.794621	-0.655071	0.512422	0.999789	LMO7
21.8421	-0.317331	0.484438	-0.655049	0.512436	0.999789	P4HA1
13.1456	0.397276	0.60656	0.654966	0.51249	0.999789	CSNK1E
6.84364	0.523378	0.799369	0.654739	0.512636	0.999789	EFCAB10
30.589	-0.289882	0.442778	-0.654689	0.512668	0.999789	PSMD5
10.1167	-0.478935	0.731565	-0.654671	0.51268	0.999789	WASHC1
15.5036	-0.36855	0.563266	-0.654309	0.512913	0.999789	AP3M1
35.531	0.266154	0.406775	0.654304	0.512916	0.999789	FAM126B
19.273	0.342022	0.522871	0.654122	0.513033	0.999789	CDYL2
14.2756	0.409344	0.625855	0.654055	0.513077	0.999789	HIP1R
8.50074	-0.513516	0.785214	-0.653982	0.513123	0.999789	TXNDC17
42.5048	-0.232789	0.35602	-0.653864	0.5132	0.999789	PURA
38.1182	-0.254201	0.388846	-0.653733	0.513284	0.999789	BICD1
8.54539	0.504131	0.771209	0.653689	0.513312	0.999789	ITGA5
15.0243	-0.395683	0.605517	-0.653462	0.513458	0.999789	CASP1
16.4208	0.370233	0.566688	0.653329	0.513545	0.999789	KATNAL1
17.2211	-0.451893	0.691763	-0.653248	0.513596	0.999789	ZDHHC13
16.1779	0.349086	0.534428	0.653196	0.51363	0.999789	CALU
10.417	0.437869	0.670411	0.653135	0.513669	0.999789	SMIM20
17.918	-0.340241	0.521012	-0.653039	0.513731	0.999789	SARM1
22.0375	0.326634	0.500244	0.65295	0.513789	0.999789	PSMB6
8.61492	-0.529848	0.811614	-0.652832	0.513864	0.999789	CHAMP1
6.40409	0.575183	0.881528	0.652484	0.514089	0.999789	EIF3J-DT
23.5377	0.307271	0.471076	0.652274	0.514224	0.999789	TMEM160
10.2999	-0.452099	0.693577	-0.651836	0.514507	0.999789	ABRAXAS2
19.8656	-0.345927	0.53074	-0.651782	0.514542	0.999789	IARS2
10.3165	0.448018	0.687718	0.651456	0.514752	0.999789	C1orf122
8.48606	0.490581	0.753401	0.651155	0.514946	0.999789	NSUN5
23.0638	-0.314499	0.483304	-0.650726	0.515223	0.999789	ANKLE2
59.8065	0.254993	0.391991	0.650507	0.515365	0.999789	HIST1H1D
40.0877	-0.246154	0.378504	-0.650334	0.515476	0.999789	UBE2I
8.03938	-0.502706	0.773141	-0.650213	0.515555	0.999789	SNAPC1
54.3972	0.239171	0.367885	0.650123	0.515613	0.999789	HNRNPUL1
18.0397	0.32877	0.50574	0.650077	0.515642	0.999789	TSPYL1
55.5832	-0.25128	0.386564	-0.650034	0.51567	0.999789	AC004687.1
9.19739	-0.474606	0.730412	-0.649779	0.515835	0.999789	ADAMTS10
45.043	-0.22786	0.350924	-0.649314	0.516135	0.999789	GAPVD1
10.2992	-0.545291	0.840044	-0.649122	0.516259	0.999789	CISH
17.0521	-0.356241	0.54891	-0.648997	0.51634	0.999789	PLGRKT
25.9684	-0.310214	0.478426	-0.648405	0.516723	0.999789	NDUFV1
49.392	-0.217917	0.336112	-0.648347	0.516761	0.999789	ANO6
21.0771	0.361747	0.557972	0.648325	0.516775	0.999789	ISY1
11.7437	0.455948	0.703275	0.64832	0.516778	0.999789	KLHL18
19.8863	0.344972	0.532234	0.648158	0.516883	0.999789	TMEM263
107.31	-0.174285	0.268958	-0.647999	0.516986	0.999789	ZNF148
20.8699	0.307197	0.474214	0.647801	0.517114	0.999789	DCUN1D1
23.9245	0.289846	0.447644	0.647493	0.517313	0.999789	YY1AP1
51.9947	-0.215213	0.332444	-0.647365	0.517396	0.999789	TRIM22
76.8016	0.185911	0.287225	0.647267	0.517459	0.999789	PSPC1
97.0178	-0.189086	0.292135	-0.647257	0.517465	0.999789	PSME1
137.782	0.15345	0.237414	0.646339	0.51806	0.999789	RPS6KA5
45.6484	-0.227546	0.352188	-0.646094	0.518219	0.999789	AQR
25.1836	-0.280377	0.434098	-0.645884	0.518355	0.999789	SRSF1
63.5218	0.205146	0.317655	0.645813	0.5184	0.999789	TRAT1
6.45833	-0.547604	0.848477	-0.645396	0.51867	0.999789	USP5
15.0517	-0.385548	0.597434	-0.64534	0.518707	0.999789	NUDCD2
35.8354	-0.253303	0.392675	-0.645069	0.518882	0.999789	SMG7
24.7854	0.299901	0.464979	0.644977	0.518942	0.999789	TMEM219
45.5746	-0.220306	0.341579	-0.644962	0.518952	0.999789	CTSS
54.4703	0.229108	0.355367	0.644707	0.519117	0.999789	RSL24D1
24.2997	-0.322692	0.500931	-0.644184	0.519456	0.999789	TRABD2A
8.28888	-0.544851	0.845846	-0.644149	0.519479	0.999789	NIFK-AS1
106.192	-0.174762	0.271317	-0.644126	0.519494	0.999789	DENND4C
23.4946	-0.305105	0.47392	-0.64379	0.519711	0.999789	TSNAX
193.803	-0.13887	0.215805	-0.6435	0.5199	0.999789	CRIP1
12.8257	-0.409311	0.636071	-0.643499	0.5199	0.999789	MRPS30
7.42597	-0.570025	0.88619	-0.643231	0.520074	0.999789	AC018462.1
26.2658	-0.283394	0.440687	-0.643073	0.520177	0.999789	ANKRD10
16.4917	-0.36942	0.574601	-0.642915	0.520279	0.999789	PRKCI
7.27501	-0.560855	0.872525	-0.642795	0.520357	0.999789	CIZ1
28.5025	0.265307	0.412762	0.64276	0.52038	0.999789	RLIM
31.6697	0.265684	0.413457	0.642592	0.520489	0.999789	RASSF5
26.7672	-0.288483	0.448974	-0.642538	0.520524	0.999789	EPRS
45.9955	-0.234757	0.365382	-0.642498	0.52055	0.999789	ANAPC5
302.653	-0.13816	0.215149	-0.642161	0.520769	0.999789	PCNX1
8.17302	-0.522352	0.813547	-0.642067	0.520829	0.999789	AC023389.1
57.112	-0.202824	0.315896	-0.642061	0.520834	0.999789	TLK2
11.0209	0.407983	0.635546	0.641942	0.520911	0.999789	FOPNL
10.8712	-0.453551	0.706935	-0.641574	0.52115	0.999789	ZHX1
26.0155	0.275343	0.429671	0.640822	0.521639	0.999789	DLST
8.7208	-0.49011	0.764855	-0.640789	0.52166	0.999789	LIMA1
44.0468	-0.237126	0.370111	-0.640689	0.521725	0.999789	BTN3A1
45.9948	0.243223	0.379748	0.640485	0.521857	0.999789	NBDY
39.9289	0.245748	0.383757	0.640376	0.521929	0.999789	NEK1
41.9799	0.231891	0.362265	0.640116	0.522097	0.999789	ZFX
7.08434	0.535643	0.836965	0.639982	0.522184	0.999789	AC012636.1
11.8906	-0.430337	0.672768	-0.639651	0.522399	0.999789	GALT
31.1273	-0.284852	0.445404	-0.639536	0.522474	0.999789	RFX3-AS1
17.7066	-0.354473	0.554401	-0.639381	0.522575	0.999789	AGPAT4
71.914	0.190199	0.297477	0.639372	0.522581	0.999789	SP140
19.0664	-0.331774	0.519067	-0.639174	0.522709	0.999789	FUBP3
15.9376	-0.349712	0.547305	-0.638971	0.522842	0.999789	CCDC88B
15.6101	-0.377689	0.591141	-0.638915	0.522878	0.999789	EXOSC7
49.524	-0.215014	0.336604	-0.638775	0.522969	0.999789	MGMT
9.24109	0.44277	0.69327	0.638669	0.523038	0.999789	AC009226.1
100.621	-0.170082	0.266315	-0.638651	0.52305	0.999789	EHMT1
17.6217	0.347062	0.543521	0.638544	0.523119	0.999789	NHP2
13.5842	0.385168	0.603296	0.638441	0.523187	0.999789	ATIC
14.9773	-0.367755	0.576064	-0.638393	0.523218	0.999789	SBNO2
7.93519	-0.543412	0.851247	-0.638372	0.523232	0.999789	RMND5B
132.54	-0.161599	0.253209	-0.638203	0.523342	0.999789	RASSF3
7.9491	-0.51287	0.803631	-0.63819	0.52335	0.999789	PM20D2
8.2938	0.502399	0.787502	0.637966	0.523496	0.999789	ZNF367
26.0548	-0.297851	0.467125	-0.637626	0.523717	0.999789	INTS4
16.0777	0.349718	0.549041	0.63696	0.524151	0.999789	GID8
20.3264	0.319395	0.50149	0.636893	0.524195	0.999789	PPP6R1
7.41873	0.552015	0.866744	0.636884	0.524201	0.999789	ZNF746
25.6806	0.287275	0.451382	0.636435	0.524493	0.999789	TMEM41B
38.2364	0.258862	0.406847	0.636263	0.524605	0.999789	RALA
42.9011	-0.239631	0.376732	-0.636078	0.524726	0.999789	PPA2
23.5921	-0.303253	0.476785	-0.636038	0.524752	0.999789	GTF3C2
49.2942	0.222031	0.349121	0.635973	0.524794	0.999789	CYP20A1
14.0458	0.362467	0.570154	0.635736	0.524948	0.999789	ZFAND1
25.7554	0.280427	0.441195	0.635608	0.525032	0.999789	WIPF2
77.181	-0.185702	0.292167	-0.6356	0.525037	0.999789	PBRM1
58.829	0.21642	0.340527	0.635546	0.525073	0.999789	SESN3
107.472	0.184004	0.289525	0.635538	0.525077	0.999789	LRIG1
16.9021	-0.359927	0.566629	-0.635208	0.525293	0.999789	ARMC2
33.4222	0.265838	0.418546	0.635148	0.525332	0.999789	P4HB
17.769	-0.343264	0.540827	-0.634703	0.525622	0.999789	AC053513.1
36.7337	0.235437	0.371109	0.634416	0.525809	0.999789	SNRPA1
26.2984	-0.285879	0.450734	-0.634253	0.525916	0.999789	ATF6B
10.6725	-0.441736	0.69666	-0.634077	0.526031	0.999789	BRD3
89.6718	-0.170146	0.26838	-0.633975	0.526097	0.999789	PHTF2
21.7813	0.319138	0.503736	0.633542	0.526379	0.999789	ZMAT2
28.6058	-0.295748	0.466935	-0.633381	0.526485	0.999789	NAA38
20.4005	0.304816	0.481357	0.633243	0.526575	0.999789	RAD51-AS1
29.9093	0.272192	0.430262	0.63262	0.526982	0.999789	SS18
36.4458	0.266215	0.420852	0.632562	0.52702	0.999789	EIF2AK3
102.297	0.182737	0.288899	0.632529	0.527041	0.999789	PPP1R2
31.9115	-0.256943	0.406396	-0.632249	0.527224	0.999789	STMN3
84.934	-0.174483	0.276	-0.632182	0.527268	0.999789	MAN1A2
15.6131	-0.433135	0.685275	-0.63206	0.527348	0.999789	TNFSF13B
20.609	0.309613	0.489971	0.6319	0.527452	0.999789	NDUFA9
20.2622	0.310278	0.491296	0.63155	0.527681	0.999789	URM1
130.583	-0.15618	0.247369	-0.631361	0.527804	0.999789	AMBRA1
14.1396	-0.389443	0.617167	-0.631018	0.528029	0.999789	CALCOCO1
39.9371	-0.276816	0.438785	-0.630868	0.528127	0.999789	NMT2
19.2132	0.310353	0.492141	0.630618	0.52829	0.999789	ZBP1
8.96905	-0.500612	0.793939	-0.630542	0.52834	0.999789	ZNF808
11.4289	0.407111	0.645671	0.630523	0.528352	0.999789	PPME1
15.3046	-0.368656	0.584699	-0.630505	0.528364	0.999789	ZNF121
16.4688	0.335278	0.531855	0.630394	0.528437	0.999789	LEO1
116.533	-0.162011	0.257044	-0.630283	0.528509	0.999789	GCC2
35.4992	0.248846	0.394839	0.630246	0.528534	0.999789	ST8SIA4
43.059	-0.243982	0.387171	-0.630167	0.528585	0.999789	ALMS1
11.8974	0.393223	0.624063	0.6301	0.528629	0.999789	SLC25A46
17.7864	0.334584	0.53115	0.629925	0.528744	0.999789	GPALPP1
8.38372	0.469998	0.746864	0.629295	0.529156	0.999789	CDKN2AIPNL
40.8377	0.252486	0.401286	0.629192	0.529223	0.999789	MFSD6
71.8032	-0.191931	0.305077	-0.629121	0.52927	0.999789	RALGAPA2
28.905	-0.269382	0.428421	-0.628777	0.529495	0.999789	FBXO7
7.00262	-0.504645	0.803141	-0.628339	0.529782	0.999789	TSR1
31.225	-0.286009	0.455383	-0.628062	0.529964	0.999789	WDR82
36.6739	0.275473	0.438751	0.627856	0.530098	0.999789	SIN3A
13.5259	-0.377555	0.601461	-0.627729	0.530182	0.999789	ECSIT
9.92949	0.416534	0.663807	0.627493	0.530336	0.999789	ZBTB37
18.7762	0.32613	0.519897	0.627296	0.530465	0.999789	DERL1
28.875	0.260081	0.414728	0.627112	0.530586	0.999789	WBP11
106.149	-0.168604	0.26907	-0.626616	0.530911	0.999789	FCHSD2
43.7906	-0.223787	0.357192	-0.626516	0.530977	0.999789	GPR155
36.3905	0.251024	0.400831	0.626258	0.531146	0.999789	ADSS
16.3349	-0.358387	0.572366	-0.62615	0.531216	0.999789	TEX264
35.3224	0.27775	0.44362	0.6261	0.531249	0.999789	AC114760.2
72.9307	-0.184913	0.295402	-0.625969	0.531335	0.999789	ATXN10
6.58574	-0.564394	0.902366	-0.62546	0.531669	0.999789	DSCAML1
11.6195	0.419488	0.670739	0.625411	0.531701	0.999789	ZNF451-AS1
7.92579	-0.491293	0.785904	-0.625132	0.531885	0.999789	ZADH2
36.6275	-0.249459	0.399071	-0.625099	0.531906	0.999789	BUB3
44.7945	0.213892	0.342248	0.624962	0.531996	0.999789	DSTN
239.899	0.146032	0.233705	0.624854	0.532067	0.999789	KMT2E
96.199	-0.159108	0.254659	-0.62479	0.532109	0.999789	CNBP
300.443	0.138015	0.220919	0.624732	0.532147	0.999789	ATXN1
20.6677	0.32113	0.514087	0.624661	0.532194	0.999789	MED14
14.3137	0.374042	0.598912	0.624535	0.532276	0.999789	TUBA1C
21.4113	-0.311123	0.498332	-0.624329	0.532411	0.999789	CEBPZOS
6.3429	0.562487	0.900946	0.624329	0.532412	0.999789	FAM219A
12.7523	-0.390919	0.62617	-0.624302	0.532429	0.999789	HDGF
15.5226	-0.395508	0.633562	-0.62426	0.532457	0.999789	NCAPD3
95.4223	0.188509	0.301976	0.624254	0.532461	0.999789	USP9X
7.45044	-0.500307	0.801605	-0.624132	0.532541	0.999789	NAA60
53.7986	0.199107	0.319082	0.624001	0.532627	0.999789	OFD1
170.593	0.139913	0.224284	0.62382	0.532746	0.999789	MYL6
10.6379	-0.442034	0.708752	-0.62368	0.532838	0.999789	AC068724.3
48.7403	0.218677	0.350793	0.623379	0.533035	0.999789	NUP88
9.59508	-0.47896	0.768457	-0.623275	0.533104	0.999789	MTMR2
11.3895	0.416838	0.668997	0.623078	0.533233	0.999789	DDX19A
905.682	0.117907	0.189234	0.623077	0.533234	0.999789	TMSB10
13.0862	0.370738	0.595029	0.623059	0.533246	0.999789	HMGA1
53.1283	-0.214753	0.344704	-0.623007	0.53328	0.999789	GALM
34.6395	-0.2502	0.401705	-0.622846	0.533386	0.999789	DMTF1
14.5701	-0.351874	0.564969	-0.622821	0.533402	0.999789	CEP295
8.02772	0.476181	0.764857	0.622575	0.533564	0.999789	RAP2C
13.8068	-0.395952	0.63604	-0.622526	0.533596	0.999789	EMC2
55.0747	0.201496	0.323713	0.622452	0.533645	0.999789	PARK7
7.58843	0.477834	0.767961	0.622211	0.533803	0.999789	ATP6AP1
8.94912	-0.504471	0.811112	-0.62195	0.533975	0.999789	AL355581.1
19.5799	0.311778	0.50175	0.621382	0.534348	0.999789	CD82
117.071	-0.159788	0.257152	-0.621377	0.534351	0.999789	CD3G
9.27781	-0.463824	0.746454	-0.62137	0.534356	0.999789	FAM227B
19.5628	-0.31214	0.502394	-0.621304	0.5344	0.999789	FRA10AC1
32.7738	0.250179	0.402733	0.621203	0.534466	0.999789	NMT1
25.0423	0.284598	0.458233	0.621077	0.534549	0.999789	MICOS13
35.2639	-0.244011	0.392917	-0.621025	0.534583	0.999789	TTC1
11.2885	0.414575	0.668207	0.620429	0.534975	0.999789	SEPHS2
17.5904	0.333161	0.537119	0.620275	0.535077	0.999789	WASHC2A
6.5262	0.510116	0.822524	0.620184	0.535137	0.999789	CD79B
13.5178	-0.397677	0.641314	-0.620097	0.535194	0.999789	AC093157.1
16.404	-0.362227	0.584228	-0.62001	0.535251	0.999789	NUP50
1955.68	-0.115599	0.186452	-0.619993	0.535263	0.999789	RPL34
11.0865	-0.412611	0.6657	-0.619815	0.535379	0.999789	TRIM27
137.853	-0.153023	0.246923	-0.619719	0.535442	0.999789	SMAD3
26.3346	-0.304746	0.491792	-0.619665	0.535479	0.999789	ZNHIT6
40.999	0.239368	0.386464	0.619379	0.535667	0.999789	SRP54
29.1152	0.252462	0.407744	0.619167	0.535806	0.999789	CIAO2B
8.84673	-0.447052	0.722034	-0.619157	0.535813	0.999789	ZNF580
122.867	-0.145064	0.23439	-0.618899	0.535983	0.999789	MSN
51.8262	0.213102	0.344383	0.618793	0.536052	0.999789	ANXA2
16.5331	0.352138	0.569123	0.618737	0.53609	0.999789	ANGPT2
15.6427	0.380512	0.615215	0.618502	0.536244	0.999789	SP2
25.2154	-0.293729	0.475026	-0.618342	0.53635	0.999789	LINC01237
15.5256	-0.381357	0.616865	-0.618218	0.536432	0.999789	SLC25A53
10.4379	0.472284	0.764105	0.618088	0.536518	0.999789	NFE2L3
7.8804	0.462389	0.748358	0.617872	0.53666	0.999789	AL136038.5
13.866	0.352434	0.570589	0.617668	0.536794	0.999789	DELE1
43.2169	-0.241435	0.39089	-0.617654	0.536803	0.999789	LAT
10.7713	0.39979	0.647539	0.6174	0.536971	0.999789	HSD17B10
26.4499	-0.272368	0.441224	-0.617301	0.537036	0.999789	GSAP
14.9891	0.347959	0.564022	0.616923	0.537285	0.999789	RINT1
16.7723	-0.340387	0.552065	-0.61657	0.537518	0.999789	ZNF266
20.2538	0.314144	0.509782	0.616231	0.537742	0.999789	MYCBP2-AS1
34.622	-0.233614	0.379134	-0.616176	0.537778	0.999789	SDHA
798.805	0.538123	0.873401	0.616124	0.537812	0.999789	RPS26
29.804	-0.306574	0.497997	-0.615615	0.538149	0.999789	FAR2
14.565	0.341387	0.554662	0.615486	0.538234	0.999789	GTF2F1
17.254	-0.36279	0.589465	-0.615456	0.538254	0.999789	GSDMD
16.5471	-0.331472	0.538924	-0.615062	0.538513	0.999789	XRCC4
14.546	0.383003	0.622727	0.615041	0.538527	0.999789	TNIP2
16.0739	0.347339	0.56485	0.614922	0.538606	0.999789	SLC4A4
8.00676	-0.466484	0.758668	-0.614872	0.538639	0.999789	TMTC3
11.1896	-0.411581	0.669682	-0.614591	0.538825	0.999789	SRGAP2B
59.2068	0.18857	0.306969	0.614297	0.539019	0.999789	RFC1
26.7654	-0.279066	0.454296	-0.614282	0.539029	0.999789	RAD54L2
18.7293	0.310583	0.50564	0.614237	0.539059	0.999789	APBB1
123.055	-0.157709	0.256843	-0.614027	0.539197	0.999789	AP3B1
147.576	-0.150326	0.244869	-0.613902	0.53928	0.999789	CCDC88C
10.7002	0.406589	0.662348	0.61386	0.539308	0.999789	TCIRG1
22.9923	-0.331817	0.540726	-0.613651	0.539446	0.999789	PLEKHM3
37.094	0.234882	0.38278	0.613621	0.539466	0.999789	GYPC
6.83048	-0.630024	1.02688	-0.61353	0.539526	0.999789	DAPK2
13.2479	0.372431	0.607402	0.613154	0.539775	0.999789	ZNF875
48.7577	0.208912	0.340793	0.613016	0.539866	0.999789	UBALD2
44.7613	-0.214148	0.349506	-0.612715	0.540065	0.999789	LRPPRC
69.3509	-0.19165	0.313005	-0.61229	0.540346	0.999789	MFSD14C
11.5627	-0.428913	0.700523	-0.612274	0.540356	0.999789	TADA2A
140.017	-0.157736	0.257627	-0.612263	0.540363	0.999789	NCOA1
124.959	-0.159817	0.261031	-0.612253	0.540371	0.999789	SNHG29
10.5935	0.405117	0.661739	0.6122	0.540405	0.999789	AKR1B1
19.964	0.306849	0.50125	0.612167	0.540427	0.999789	EXOSC6
44.2455	0.21393	0.349566	0.611987	0.540546	0.999789	DNAJC3
14.2231	-0.363101	0.593406	-0.611893	0.540608	0.999789	BAG5
103.744	-0.159311	0.260398	-0.611798	0.540671	0.999789	ZRANB2
13.657	-0.374365	0.613383	-0.610328	0.541645	0.999789	PYM1
12.8657	-0.39038	0.639724	-0.610232	0.541708	0.999789	CASP3
8.54991	-0.480007	0.787238	-0.609736	0.542037	0.999789	FP236383.3
26.7962	0.270537	0.443775	0.609627	0.542109	0.999789	PRDX6
34.489	-0.28629	0.469903	-0.609253	0.542356	0.999789	MANBA
25.7483	-0.285388	0.468651	-0.608956	0.542554	0.999789	PARP11
19.3202	0.320584	0.526616	0.608764	0.542681	0.999789	EED
230.752	-0.139582	0.229306	-0.608714	0.542714	0.999789	ITK
26.1312	0.273098	0.448875	0.608404	0.542919	0.999789	ENTPD4
27.189	-0.276137	0.454013	-0.608214	0.543046	0.999789	LINC00299
8.30228	-0.492585	0.809901	-0.608204	0.543052	0.999789	CEP97
23.4525	-0.296924	0.48829	-0.60809	0.543128	0.999789	CNOT11
110.442	0.159276	0.261937	0.608071	0.54314	0.999789	LSM14A
11.6876	-0.410879	0.675744	-0.608039	0.543161	0.999789	FAM13A
10.3156	0.401778	0.66096	0.607871	0.543273	0.999789	CGRRF1
11.1573	0.43266	0.712576	0.607178	0.543733	0.999789	ZNF736
18.5458	-0.322229	0.530765	-0.607104	0.543782	0.999789	TFAM
27.3284	0.268197	0.441867	0.606964	0.543875	0.999789	NBPF12
139.402	-0.155372	0.256009	-0.606901	0.543917	0.999789	OGA
48.0677	0.21586	0.355719	0.606828	0.543965	0.999789	GATA3
20.791	0.304227	0.501566	0.606554	0.544147	0.999789	WDTC1
33.9475	-0.257954	0.425339	-0.606467	0.544205	0.999789	MTRNR2L12
15.6476	0.376678	0.621578	0.606003	0.544512	0.999789	MCFD2
9.51799	0.440753	0.727388	0.60594	0.544555	0.999789	MED12
10.4014	-0.412823	0.681451	-0.6058	0.544648	0.999789	ABHD14A
11.1429	-0.408684	0.674736	-0.605694	0.544718	0.999789	PRRC1
19.7379	-0.307532	0.507804	-0.60561	0.544774	0.999789	SNF8
56.985	0.190109	0.313915	0.605607	0.544776	0.999789	ATP5F1D
8.97639	0.443242	0.732059	0.605472	0.544865	0.999789	SIKE1
10.976	-0.420266	0.694698	-0.604962	0.545205	0.999789	ZNF345
13.4593	-0.386127	0.638624	-0.604623	0.545429	0.999789	CBR4
34.1475	0.25145	0.416043	0.604385	0.545588	0.999789	SEC22A
15.5751	-0.337391	0.558556	-0.604041	0.545816	0.999789	IQCG
15.4887	0.339785	0.562808	0.603731	0.546022	0.999789	DPF2
10.4563	0.473159	0.783822	0.603656	0.546073	0.999789	MTHFD1L
8.98665	0.427376	0.708053	0.603593	0.546114	0.999789	CDIPT
10.5812	0.443382	0.734593	0.603574	0.546127	0.999789	CZIB
33.2177	0.236193	0.391591	0.603161	0.546402	0.999789	SCAND1
38.9527	-0.222476	0.368951	-0.602996	0.546511	0.999789	PRPF6
21.9559	0.284105	0.471162	0.602987	0.546517	0.999789	DNAJA2
16.8282	-0.354049	0.587262	-0.602881	0.546588	0.999789	PMS1
42.5673	-0.302158	0.501255	-0.602803	0.54664	0.999789	CSGALNACT1
9.86566	-0.431345	0.715633	-0.602747	0.546677	0.999789	PEX1
18.3978	-0.365259	0.606043	-0.602695	0.546712	0.999789	GPD2
23.7327	0.355	0.589532	0.602172	0.54706	0.999789	PNPLA8
13.9028	0.382298	0.635152	0.6019	0.547241	0.999789	NFRKB
13.1584	0.356381	0.592167	0.601825	0.547291	0.999789	COG7
9.68098	0.459145	0.763019	0.601747	0.547343	0.999789	STARD9
10.8766	0.417369	0.693621	0.601724	0.547358	0.999789	HDAC3
67.0944	0.182578	0.303583	0.60141	0.547567	0.999789	UHRF2
15.2989	-0.337065	0.560645	-0.601209	0.547701	0.999789	SMAD5
6.64491	0.543886	0.904716	0.601167	0.547729	0.999789	KBTBD4
61.8775	0.19369	0.322373	0.600827	0.547955	0.999789	TSPAN5
45.4743	-0.218878	0.364307	-0.600806	0.547969	0.999789	UIMC1
56.7708	0.189074	0.314764	0.600685	0.54805	0.999789	RNF115
15.5407	0.366869	0.610752	0.600684	0.548051	0.999789	CTBS
88.4897	-0.17037	0.283937	-0.600029	0.548487	0.999789	WDR7
51.0667	-0.27362	0.456267	-0.599693	0.548711	0.999789	MAN1A1
14.2537	-0.365006	0.608776	-0.599574	0.54879	0.999789	ARHGEF2
6.74448	0.516156	0.861048	0.599451	0.548872	0.999789	VPS16
27.7326	-0.28897	0.48212	-0.599372	0.548925	0.999789	LYPLA1
10.1764	0.444347	0.741513	0.599244	0.54901	0.999789	POLR1E
50.5948	-0.221015	0.368845	-0.599209	0.549034	0.999789	PAPOLA
24.6828	0.277686	0.463439	0.599185	0.549049	0.999789	SURF4
18.6512	0.298494	0.498348	0.598966	0.549195	0.999789	EXOSC1
12.4364	0.378012	0.631194	0.598884	0.54925	0.999789	TMEM126A
31.7841	0.275236	0.459641	0.598807	0.549301	0.999789	HIST2H2AC
90.8419	0.15673	0.261822	0.598615	0.54943	0.999789	ASAP1
17.8002	0.308053	0.514788	0.598407	0.549569	0.999789	C1orf52
48.9075	-0.215851	0.360717	-0.598394	0.549577	0.999789	MXI1
52.2278	-0.216435	0.361768	-0.59827	0.54966	0.999789	METTL15
30.4991	-0.257319	0.430163	-0.598188	0.549714	0.999789	ARF6
10.3561	0.394096	0.658965	0.598053	0.549805	0.999789	CCDC115
12.3092	0.36286	0.606818	0.597972	0.549858	0.999789	C2orf49
16.0857	0.342941	0.573539	0.597939	0.549881	0.999789	AMFR
28.0021	0.266507	0.445805	0.597811	0.549966	0.999789	PSMC5
28.1471	-0.258151	0.431847	-0.597784	0.549984	0.999789	PIKFYVE
13.3916	0.356183	0.59641	0.597211	0.550366	0.999789	XPNPEP1
18.9236	-0.342177	0.572961	-0.597208	0.550368	0.999789	JAKMIP2
27.8196	-0.275067	0.460773	-0.596968	0.550529	0.999789	ATF4
56.643	0.248888	0.416935	0.596947	0.550543	0.999789	HBP1
9.65008	0.411339	0.689173	0.596859	0.550602	0.999789	TRIM25
35.3793	-0.243273	0.407656	-0.596761	0.550667	0.999789	UBAP2
11.7186	0.366568	0.614264	0.59676	0.550667	0.999789	PDE12
84.0541	0.182932	0.306545	0.596754	0.550672	0.999789	BCLAF1
14.2459	-0.352959	0.591479	-0.59674	0.550681	0.999789	ACBD5
18.9732	0.299434	0.501952	0.59654	0.550815	0.999789	COPS5
18.7124	0.31497	0.528018	0.596513	0.550832	0.999789	FAM111A
126.479	-0.14875	0.249374	-0.596493	0.550846	0.999789	RBM6
14.7435	-0.392611	0.658319	-0.596385	0.550918	0.999789	RAB11FIP2
6.87302	0.475305	0.79698	0.596383	0.55092	0.999789	BLVRB
26.023	0.256781	0.430701	0.596193	0.551046	0.999789	TMED9
25.134	0.271496	0.455468	0.596082	0.551121	0.999789	COX14
12.3661	-0.376644	0.631945	-0.596008	0.55117	0.999789	GTF3C3
178.498	0.342422	0.574537	0.595997	0.551177	0.999789	CAMK1D
791.677	-0.110873	0.186078	-0.595842	0.551281	0.999789	RPL38
20.518	0.300214	0.503857	0.595832	0.551287	0.999789	OOEP
22.5711	0.27546	0.462499	0.59559	0.551449	0.999789	NCBP1
85.1032	0.173055	0.290604	0.5955	0.551509	0.999789	NFATC2
10.6458	0.4047	0.679881	0.595251	0.551675	0.999789	TP53I13
83.4437	-0.170601	0.286672	-0.595109	0.551771	0.999789	SENP7
28.8467	0.24741	0.415931	0.594833	0.551955	0.999789	SEC11C
28.5698	-0.260694	0.438671	-0.594282	0.552323	0.999789	ECHDC2
15.9195	0.353304	0.594522	0.594265	0.552335	0.999789	LZTFL1
11.6794	0.392622	0.661542	0.593494	0.55285	0.999789	ACTL6A
13.0044	0.357796	0.602979	0.593381	0.552927	0.999789	TOPORS
18.8301	0.305051	0.514208	0.593245	0.553017	0.999789	MRPL51
71.1108	0.171899	0.289906	0.592946	0.553217	0.999789	MYO5A
28.0466	0.251098	0.423741	0.592574	0.553466	0.999789	KARS
15.9922	0.343716	0.580114	0.592497	0.553518	0.999789	ZFYVE27
29.9241	-0.28909	0.487971	-0.592431	0.553562	0.999789	SCAI
72.8277	0.181508	0.306421	0.592349	0.553617	0.999789	UBE3A
7.03796	0.489222	0.825907	0.592345	0.55362	0.999789	AL157938.3
9.84967	-0.452339	0.764214	-0.591901	0.553917	0.999789	FAM122C
40.8117	-0.211316	0.357027	-0.591878	0.553932	0.999789	RPN2
25.5098	-0.26511	0.447919	-0.591871	0.553937	0.999789	PNRC2
120.211	-0.146833	0.248138	-0.59174	0.554024	0.999789	ARFGEF1
10.4061	-0.406734	0.687658	-0.591477	0.554201	0.999789	RAD52
27.5046	-0.264707	0.447654	-0.59132	0.554306	0.999789	PCYT1A
77.2692	0.176565	0.298851	0.590813	0.554646	0.999789	ISG20
8.89358	-0.457389	0.774251	-0.59075	0.554688	0.999789	AC079142.1
20.8311	0.310773	0.526241	0.590554	0.554819	0.999789	AL731577.2
16.6534	0.329133	0.557846	0.590007	0.555186	0.999789	TDP1
46.8722	0.222749	0.377772	0.589639	0.555433	0.999789	CCT4
11.606	-0.396953	0.673331	-0.589536	0.555502	0.999789	DIAPH2-AS1
6.70499	0.489023	0.830057	0.589144	0.555765	0.999789	RPS10-NUDT3
40.9518	-0.219837	0.373222	-0.589026	0.555844	0.999789	C2CD5
10.9467	-0.413623	0.702684	-0.588633	0.556107	0.999789	TMEM109
18.8983	-0.335892	0.570689	-0.588573	0.556148	0.999789	TAF1B
19.8698	-0.291273	0.49526	-0.588122	0.556451	0.999789	EPS15L1
16.9647	0.31756	0.540307	0.587741	0.556706	0.999789	MRPS18C
6.92502	-0.50783	0.864452	-0.587459	0.556896	0.999789	AC009950.1
7.84294	-0.485712	0.826895	-0.587393	0.55694	0.999789	DBT
10.3798	0.506901	0.863132	0.587281	0.557015	0.999789	MYO6
9.56688	-0.413802	0.704657	-0.587239	0.557043	0.999789	HACE1
11.4777	0.362954	0.618214	0.587101	0.557136	0.999789	IL2RB
23.4536	-0.273941	0.466901	-0.586723	0.55739	0.999789	POC1B
11.506	-0.413286	0.704436	-0.586691	0.557411	0.999789	SLC35A1
30.3576	-0.25893	0.441356	-0.586668	0.557426	0.999789	CAAP1
27.7359	-0.24707	0.421185	-0.586606	0.557468	0.999789	MYDGF
13.0154	0.361341	0.616016	0.586578	0.557487	0.999789	ZNF383
20.7605	0.28543	0.48662	0.586557	0.557501	0.999789	NMI
7.35466	0.496252	0.846504	0.586237	0.557716	0.999789	ALDH16A1
39.0889	-0.215749	0.36812	-0.586084	0.557819	0.999789	DCAF10
29.8856	0.23921	0.408516	0.585559	0.558172	0.999789	NAA16
61.2646	0.19564	0.334128	0.585524	0.558196	0.999789	EP300
8.68964	-0.42787	0.730776	-0.585501	0.558211	0.999789	MRPL49
22.8536	-0.277983	0.475072	-0.585139	0.558454	0.999789	WBP1L
13.038	-0.386756	0.660989	-0.585116	0.55847	0.999789	KMT2D
15.3723	-0.366726	0.626767	-0.585107	0.558476	0.999789	TCOF1
14.1401	0.334339	0.571421	0.585101	0.55848	0.999789	DHPS
101.417	-0.167097	0.285592	-0.585089	0.558488	0.999789	KLF3
155.281	-0.13189	0.225449	-0.58501	0.558541	0.999789	KDM4C
6.84401	-0.478857	0.818555	-0.585003	0.558546	0.999789	TMEM104
26.8971	-0.268843	0.459605	-0.584943	0.558586	0.999789	STRBP
8.87678	-0.438563	0.749763	-0.584936	0.558591	0.999789	P4HTM
123.662	0.145691	0.249256	0.584503	0.558882	0.999789	EIF3K
19.0187	-0.291042	0.498396	-0.583957	0.559249	0.999789	SMS
17.7159	0.315206	0.539852	0.583875	0.559305	0.999789	LEMD3
9.201	-0.431976	0.740007	-0.583746	0.559391	0.999789	MORC2
222.915	0.119656	0.205011	0.583657	0.559451	0.999789	UBC
8.1183	-0.474593	0.813159	-0.583641	0.559462	0.999789	WDR54
206.277	0.125259	0.214716	0.583372	0.559643	0.999789	BTF3
47.5942	-0.2038	0.349441	-0.583218	0.559747	0.999789	RAF1
30.4043	0.241386	0.413929	0.583157	0.559787	0.999789	TBCD
9.67199	0.396412	0.679877	0.583064	0.55985	0.999789	ZNF787
12.2275	-0.365417	0.626795	-0.582993	0.559898	0.999789	AGO1
46.23	0.215946	0.370501	0.582849	0.559995	0.999789	VAMP8
10.9777	0.397106	0.681505	0.58269	0.560102	0.999789	CRYL1
103.759	-0.148711	0.255219	-0.582683	0.560107	0.999789	CD47
19.1408	-0.3022	0.519085	-0.582179	0.560446	0.999789	FLOT2
35.6258	-0.22913	0.393685	-0.582013	0.560558	0.999789	RBL1
36.4724	-0.230655	0.396428	-0.581833	0.560679	0.999789	TBC1D2B
50.6536	-0.209511	0.360145	-0.58174	0.560742	0.999789	AGPAT3
40.3664	0.235751	0.405336	0.581619	0.560823	0.999789	TMEM156
14.9963	-0.331276	0.569761	-0.581429	0.560951	0.999789	FO393401.1
73.8621	0.205508	0.353578	0.581223	0.56109	0.999789	SLC39A11
35.3863	-0.245064	0.421742	-0.581076	0.561189	0.999789	BTBD10
1269.25	0.114773	0.197542	0.581006	0.561236	0.999789	MT-ND5
18.3413	-0.299948	0.516429	-0.58081	0.561368	0.999789	RNF213-AS1
9.28336	0.425215	0.73214	0.580784	0.561386	0.999789	SLC35B3
6.84396	0.602541	1.03825	0.580344	0.561682	0.999789	AC133644.2
12.1401	0.385282	0.663943	0.580294	0.561716	0.999789	LSM1
8.57026	-0.441585	0.761233	-0.580092	0.561853	0.999789	ACOT8
74.0547	-0.172122	0.296756	-0.580012	0.561906	0.999789	COX6B1
16.6127	-0.319461	0.550938	-0.579849	0.562016	0.999789	C1RL
20.9034	-0.31202	0.538171	-0.579778	0.562064	0.999789	SLX4IP
6.99503	0.458778	0.7914	0.579704	0.562114	0.999789	MUS81
14.0797	-0.356182	0.614426	-0.579699	0.562117	0.999789	DCXR
19.9246	-0.306347	0.528535	-0.579615	0.562174	0.999789	TPGS2
26.1111	0.263248	0.454194	0.579593	0.562189	0.999789	SZRD1
9.02054	0.406273	0.701455	0.579186	0.562464	0.999789	DMAP1
69.2283	0.172111	0.29728	0.578951	0.562622	0.999789	TCEA1
24.6844	-0.258716	0.447087	-0.578671	0.562811	0.999789	ELK4
13.2393	-0.408847	0.706698	-0.578532	0.562905	0.999789	ZNF124
11.7237	-0.395699	0.684482	-0.5781	0.563197	0.999789	SAMD9L
49.8855	0.238036	0.411762	0.578092	0.563202	0.999789	APBA2
26.3653	0.268233	0.464004	0.578084	0.563208	0.999789	CCT3
126.754	0.149189	0.258148	0.577921	0.563317	0.999789	DDX6
9.36069	-0.48778	0.844575	-0.577545	0.563571	0.999789	EPN1
8.14929	-0.436644	0.756293	-0.577347	0.563705	0.999789	FCGRT
82.9697	0.189252	0.327827	0.577291	0.563743	0.999789	MAPK8
15.809	-0.324099	0.561728	-0.576968	0.563961	0.999789	NDUFS2
38.192	-0.233128	0.404399	-0.57648	0.564291	0.999789	RASAL3
16.3578	0.321535	0.557858	0.576374	0.564363	0.999789	NDUFB5
7.66286	0.489364	0.849347	0.576165	0.564504	0.999789	SEC61A2
61.6992	0.177981	0.30912	0.575767	0.564773	0.999789	PSMB9
33.0373	-0.253477	0.440262	-0.575741	0.56479	0.999789	ERO1A
28.0938	-0.244612	0.425021	-0.57553	0.564933	0.999789	IFNAR1
15.8702	0.310576	0.539689	0.575472	0.564972	0.999789	DERL2
116.909	0.167197	0.29061	0.575333	0.565066	0.999789	HSPA8
17.6874	0.303889	0.528219	0.57531	0.565082	0.999789	ATG3
25.5033	-0.265189	0.461082	-0.575145	0.565193	0.999789	USF2
18.5423	0.316471	0.550363	0.575021	0.565277	0.999789	SKAP2
43.0679	-0.201273	0.35003	-0.575016	0.565281	0.999789	CNN2
193.533	0.132086	0.229748	0.574919	0.565346	0.999789	CFL1
6.83517	-0.496546	0.863722	-0.57489	0.565365	0.999789	CTNNBIP1
11.0529	-0.381326	0.663348	-0.574851	0.565392	0.999789	ZC3H4
23.7228	-0.273224	0.475495	-0.574609	0.565556	0.999789	WASHC3
14.4658	0.34539	0.601163	0.574536	0.565605	0.999789	GFM1
9.37502	-0.437252	0.761254	-0.574384	0.565708	0.999789	HDHD2
19.023	0.314031	0.546737	0.574373	0.565715	0.999789	AHI1
7.41097	-0.477744	0.832462	-0.573893	0.56604	0.999789	AC015871.7
25.0107	0.261494	0.455714	0.573811	0.566096	0.999789	DDOST
30.2457	-0.309037	0.538615	-0.573762	0.566129	0.999789	HIST1H2AC
6.75093	1.10723	1.93018	0.57364	0.566211	0.999789	KLHL25
295.913	-0.114715	0.200016	-0.573529	0.566286	0.999789	ARID1B
252.589	0.150363	0.262201	0.573464	0.566331	0.999789	ANKRD11
14.5864	0.339922	0.592943	0.573279	0.566456	0.999789	GANAB
11.1465	-0.415776	0.725386	-0.573179	0.566523	0.999789	QRSL1
41.2226	-0.24809	0.433048	-0.572891	0.566718	0.999789	C1GALT1
54.9164	0.214888	0.375173	0.572769	0.566801	0.999789	IGF2R
16.3755	-0.397586	0.694321	-0.572625	0.566898	0.999789	HIST1H2BD
291.782	0.119905	0.209671	0.571872	0.567408	0.999789	DOCK8
39.5459	-0.278173	0.486541	-0.571736	0.567501	0.999789	Z93930.2
6.51351	-0.510271	0.892557	-0.571696	0.567528	0.999789	PML
23.7077	-0.263644	0.461507	-0.571267	0.567819	0.999789	MEAF6
10.6604	-0.430598	0.753792	-0.571243	0.567835	0.999789	CASP2
47.0537	0.197134	0.345158	0.571141	0.567904	0.999789	TNPO3
11.3011	-0.370425	0.648705	-0.571021	0.567985	0.999789	KAT8
10.8728	0.406074	0.711276	0.57091	0.568061	0.999789	LAX1
67.4924	-0.193355	0.33874	-0.570807	0.568131	0.999789	PRKAG2
26.7669	0.242437	0.424797	0.570712	0.568195	0.999789	PARG
34.6859	0.23395	0.410005	0.570603	0.568269	0.999789	POM121
27.147	0.250494	0.43962	0.569797	0.568815	0.999789	MRFAP1
24.8358	0.281312	0.49388	0.569596	0.568951	0.999789	TRIM24
10.9093	0.365115	0.641064	0.569545	0.568986	0.999789	ZFAT
10.1771	0.384973	0.676096	0.569405	0.569081	0.999789	MIEN1
18.1498	0.322049	0.565744	0.569248	0.569188	0.999789	FYTTD1
13.2552	0.405336	0.712347	0.569015	0.569346	0.999789	BCL2L11
25.466	0.259803	0.456619	0.568972	0.569375	0.999789	GPR89B
15.4682	-0.325265	0.571756	-0.568888	0.569432	0.999789	KDELR1
24.8621	-0.261025	0.459667	-0.567856	0.570133	0.999789	LMAN1
6.71727	-0.550872	0.970298	-0.567735	0.570215	0.999789	B3GALT4
115.065	-0.175565	0.309244	-0.567723	0.570223	0.999789	SSBP2
9.56955	0.419763	0.739717	0.567464	0.570399	0.999789	RXYLT1
6.70709	0.494984	0.872377	0.567397	0.570445	0.999789	RIOX2
83.6625	0.153	0.269656	0.56739	0.570449	0.999789	FUBP1
207.855	0.12079	0.212939	0.567251	0.570544	0.999789	SERF2
33.5071	-0.260691	0.460119	-0.566574	0.571004	0.999789	HERC2
187.856	0.118806	0.2098	0.566282	0.571202	0.999789	ANXA1
13.8085	0.327403	0.578316	0.566131	0.571305	0.999789	CLPX
46.2095	0.201792	0.356722	0.565685	0.571608	0.999789	R3HCC1L
6.53988	-0.482044	0.852269	-0.5656	0.571666	0.999789	PIGP
6.36255	0.478908	0.846792	0.565556	0.571696	0.999789	SIDT1-AS1
31.2087	-0.244565	0.432452	-0.565531	0.571712	0.999789	ERGIC1
466.696	0.107859	0.190782	0.565353	0.571834	0.999789	PARP8
24.2864	-0.282176	0.499358	-0.565078	0.57202	0.999789	PPCS
9.69331	-0.426007	0.753929	-0.56505	0.57204	0.999789	FRMD3
32.0031	-0.28459	0.503691	-0.565009	0.572068	0.999789	BMPR2
10.5331	0.382658	0.677572	0.564749	0.572245	0.999789	ELOA
21.8411	-0.280152	0.496742	-0.563979	0.572769	0.999789	PIGU
64.9621	0.174662	0.309735	0.563908	0.572817	0.999789	XRCC6
16.054	-0.329267	0.584165	-0.563654	0.57299	0.999789	R3HDM4
20.3892	-0.286066	0.507589	-0.563578	0.573041	0.999789	C15orf41
67.2797	0.178684	0.317072	0.563543	0.573065	0.999789	VPS13A
36.279	0.236098	0.419044	0.56342	0.573149	0.999789	RAB21
7.11489	-0.511261	0.907449	-0.563405	0.573159	0.999789	AC087741.1
11.0017	-0.371862	0.660425	-0.563064	0.573392	0.999789	SSRP1
50.2357	-0.19182	0.34094	-0.562621	0.573693	0.999789	SFSWAP
29.9081	-0.235741	0.419199	-0.56236	0.573871	0.999789	ROCK2
478.41	-0.129444	0.230246	-0.562199	0.57398	0.999789	LTB
17.4245	-0.307097	0.546464	-0.561971	0.574136	0.999789	B3GAT3
26.8902	-0.246423	0.438605	-0.561834	0.574229	0.999789	ATG12
7.14151	0.443162	0.788809	0.561811	0.574245	0.999789	TUBGCP6
8.84308	0.403344	0.718258	0.561559	0.574417	0.999789	RRAGA
7.81244	0.440737	0.784972	0.561468	0.574478	0.999789	TMEM127
16.055	0.317424	0.565352	0.561464	0.574482	0.999789	FAM50A
17.7973	-0.300002	0.534408	-0.561373	0.574543	0.999789	LIMD1
7.11523	0.450299	0.80226	0.561288	0.574601	0.999789	INPP5F
37.2093	0.20574	0.36664	0.561151	0.574695	0.999789	VSIR
16.4853	0.312163	0.556828	0.560608	0.575065	0.999789	PHF10
34.2561	0.226926	0.404803	0.560584	0.575081	0.999789	PSMD1
35.1885	-0.224313	0.400421	-0.560192	0.575348	0.999789	SUZ12
40.916	-0.205032	0.366221	-0.559858	0.575576	0.999789	NR2C2
12.2731	-0.351227	0.627884	-0.559382	0.575901	0.999789	LINC00667
24.0888	-0.294989	0.527669	-0.559041	0.576133	0.999789	CPT1A
17.9302	0.297654	0.532742	0.55872	0.576353	0.999789	SLC25A32
30.2134	0.228193	0.408483	0.558636	0.57641	0.999789	PMPCB
8.0905	0.412508	0.738587	0.55851	0.576496	0.999789	TCEAL4
9.56621	-0.413592	0.740592	-0.55846	0.57653	0.999789	ZCCHC9
26.7491	-0.250279	0.448267	-0.558325	0.576622	0.999789	BCAP31
17.037	-0.307285	0.550441	-0.558253	0.576672	0.999789	P2RX4
19.9416	0.274726	0.492291	0.558055	0.576807	0.999789	NGDN
62.8516	-0.169418	0.303719	-0.557813	0.576972	0.999789	SLFN5
26.8001	0.277167	0.497067	0.557606	0.577114	0.999789	DDB1
30.2572	-0.230335	0.413228	-0.557403	0.577252	0.999789	EHD1
16.4534	-0.320557	0.575302	-0.557197	0.577393	0.999789	SNED1
18.7833	-0.309064	0.555163	-0.556709	0.577727	0.999789	CYBC1
30.0379	0.224929	0.404256	0.556403	0.577936	0.999789	GLIPR1
21.1402	-0.276326	0.496652	-0.556378	0.577953	0.999789	SSR1
9.82177	-0.389971	0.701189	-0.556156	0.578104	0.999789	FAM32A
9.38119	-0.411926	0.74079	-0.556063	0.578168	0.999789	CDKL1
17.7702	-0.311817	0.561247	-0.555578	0.578499	0.999789	PIGK
37.5334	0.227987	0.410371	0.555562	0.57851	0.999789	ATP5MC3
9.16328	-0.429957	0.774368	-0.555236	0.578733	0.999789	LINC00886
36.2321	-0.248299	0.44724	-0.555181	0.578771	0.999789	PFKFB3
7.11185	0.463761	0.835672	0.554956	0.578924	0.999789	ZNF439
141.138	0.137561	0.248213	0.554208	0.579437	0.999789	SRSF11
15.7669	-0.32547	0.587384	-0.554101	0.579509	0.999789	CWC22
26.8482	0.25867	0.466845	0.554082	0.579523	0.999789	ZNF277
28.9581	-0.23805	0.429646	-0.55406	0.579538	0.999789	RUFY1
34.6268	0.208488	0.376445	0.553835	0.579692	0.999789	PANK2
86.9369	0.161531	0.291797	0.553572	0.579872	0.999789	HNRNPM
12.6893	-0.335163	0.60566	-0.553385	0.58	0.999789	SH3BP1
16.2133	0.309003	0.558715	0.553061	0.580222	0.999789	NCBP3
129.424	-0.132702	0.24001	-0.552904	0.580329	0.999789	VOPP1
8.5708	-0.4647	0.840625	-0.552803	0.580398	0.999789	DCUN1D2
57.2737	0.186065	0.336695	0.552623	0.580522	0.999789	CAPN7
6.91698	-0.500321	0.905975	-0.552246	0.58078	0.999789	IKBIP
36.8196	0.217443	0.393869	0.552069	0.580901	0.999789	SLC9A8
19.7706	-0.28488	0.516092	-0.551995	0.580952	0.999789	GNL3
6.50466	0.494868	0.896518	0.551989	0.580956	0.999789	ASB7
12.2835	0.336738	0.610536	0.551544	0.581261	0.999789	AC093010.2
8.60413	-0.405835	0.736147	-0.551297	0.58143	0.999789	ELAC2
93.2278	-0.162405	0.294601	-0.551271	0.581448	0.999789	SCAF8
11.0153	-0.385132	0.698785	-0.551146	0.581534	0.999789	MRPS11
19.2342	0.270098	0.490083	0.551127	0.581547	0.999789	RCN2
80.5848	0.170038	0.308687	0.550843	0.581741	0.999789	RAB1A
43.2197	-0.19687	0.357526	-0.550644	0.581878	0.999789	RARS2
8.17984	-0.421234	0.765283	-0.550429	0.582025	0.999789	ZNF780A
23.3854	0.257238	0.46753	0.550205	0.582179	0.999789	CHMP2A
16.4687	0.301852	0.548633	0.550189	0.58219	0.999789	ZNF529
72.4307	0.181181	0.329377	0.55007	0.582271	0.999789	DNM2
300.856	0.110009	0.199991	0.55007	0.582271	0.999789	SSH2
12.7552	-0.378264	0.687956	-0.549838	0.58243	0.999789	APAF1
28.6694	-0.234883	0.42786	-0.548971	0.583025	0.999789	GMPS
6.866	0.444781	0.810319	0.548897	0.583076	0.999789	SLFNL1-AS1
24.6316	0.246325	0.449225	0.548333	0.583463	0.999789	CD40LG
25.6566	0.257373	0.469657	0.548002	0.58369	0.999789	FBRSL1
13.9183	0.357204	0.651944	0.547906	0.583757	0.999789	LSR
16.5392	0.30581	0.558419	0.547635	0.583942	0.999789	GGA3
8.63433	-0.412192	0.752753	-0.547579	0.583981	0.999789	CNDP2
13.6051	0.359626	0.657075	0.547314	0.584163	0.999789	TRIM8
8.93736	0.388659	0.710234	0.547227	0.584223	0.999789	AL137856.1
19.6998	-0.27968	0.511531	-0.546752	0.584549	0.999789	CTC1
7.62696	0.495433	0.906298	0.546655	0.584615	0.999789	WDR41
30.8543	-0.236041	0.431907	-0.54651	0.584716	0.999789	AC027097.2
12.5592	0.33969	0.621751	0.546345	0.584829	0.999789	COX11
7.24166	-0.436742	0.799576	-0.546216	0.584917	0.999789	ACP6
31.5659	0.235574	0.431327	0.54616	0.584956	0.999789	MOB4
8.78777	-0.399756	0.73199	-0.546123	0.584982	0.999789	CMAS
6.95073	-0.46571	0.852801	-0.546095	0.585001	0.999789	HAUS5
31.2324	0.225804	0.413594	0.545956	0.585096	0.999789	KDM3A
9.7667	0.379114	0.694462	0.54591	0.585128	0.999789	C1orf50
39.0873	0.204489	0.374593	0.545898	0.585136	0.999789	TNPO1
26.734	-0.255627	0.468383	-0.545764	0.585228	0.999789	MRPS31
15.0517	-0.320067	0.586571	-0.545658	0.585301	0.999789	VKORC1L1
18.7108	0.271918	0.498386	0.545597	0.585343	0.999789	BABAM1
17.9154	-0.325559	0.596777	-0.545529	0.58539	0.999789	ARFIP1
7.41905	-0.443861	0.8138	-0.545418	0.585466	0.999789	SLC5A3
14.1215	0.307803	0.564464	0.5453	0.585547	0.999789	RRBP1
25.7288	0.269956	0.495223	0.54512	0.585671	0.999789	PITPNA
27.66	0.248706	0.45638	0.544953	0.585786	0.999789	MRPL41
41.8962	0.194766	0.357499	0.544801	0.58589	0.999789	SELENOT
13.4604	0.337595	0.619767	0.544712	0.585952	0.999789	NPC2
52.2579	0.18134	0.33292	0.544694	0.585964	0.999789	ALG13
16.8	0.319583	0.587025	0.544412	0.586158	0.999789	CPSF7
17.9204	0.283157	0.520158	0.544369	0.586188	0.999789	ANAPC11
24.022	-0.271081	0.498416	-0.543885	0.58652	0.999789	NDUFB3
11.8032	0.363608	0.66858	0.54385	0.586544	0.999789	ADPRHL2
30.523	0.233646	0.430233	0.54307	0.587082	0.999789	HSPD1
54.0408	-0.191472	0.352753	-0.542793	0.587272	0.999789	CUL4A
14.5032	0.318715	0.587213	0.542758	0.587296	0.999789	DHRS4L2
12.1467	-0.34592	0.637549	-0.542578	0.587421	0.999789	MLEC
11.4415	-0.359586	0.662946	-0.542406	0.587539	0.999789	MRPL13
78.6617	-0.178445	0.329032	-0.542333	0.587589	0.999789	MLLT10
478.767	0.097918	0.180558	0.542309	0.587606	0.999789	RABGAP1L
7.47857	0.429209	0.791509	0.542266	0.587635	0.999789	LINC02256
22.9955	0.260819	0.481325	0.541878	0.587903	0.999789	GABPB1-IT1
18.4104	0.277819	0.51291	0.541652	0.588058	0.999789	CSNK2A2
7.64192	-0.444188	0.820197	-0.541562	0.58812	0.999789	PPP1R8
27.3696	0.257595	0.475866	0.541318	0.588288	0.999789	DDX27
36.461	0.212838	0.393792	0.540483	0.588864	0.999789	UQCRC2
13.9293	0.316105	0.585476	0.539911	0.589258	0.999789	DMAC1
7.70785	-0.435262	0.806619	-0.539613	0.589464	0.999789	DHRS4-AS1
509.347	0.117146	0.217142	0.539492	0.589547	0.999789	S100A4
12.9768	-0.329529	0.611032	-0.539299	0.589681	0.999789	ACADM
25.1255	0.320813	0.595251	0.538954	0.589919	0.999789	NRIP1
55.0289	-0.177811	0.330125	-0.538617	0.590151	0.999789	TMEM14B
28.8084	-0.244524	0.454023	-0.538572	0.590182	0.999789	GRAMD1B
7.04036	-0.481686	0.89445	-0.538527	0.590213	0.999789	GSDMB
6.82891	-0.451883	0.83946	-0.538302	0.590368	0.999789	RFXANK
14.4672	-0.331748	0.616302	-0.538288	0.590378	0.999789	DLGAP4
235.095	-0.113881	0.211644	-0.538077	0.590524	0.999789	PIK3R5
11.1411	0.346784	0.644694	0.537905	0.590643	0.999789	FN3KRP
8.8904	-0.407673	0.758021	-0.537812	0.590707	0.999789	NNT-AS1
35.6817	0.248957	0.462908	0.537811	0.590708	0.999789	ECE1
18.1053	-0.323556	0.601908	-0.53755	0.590888	0.999789	CEPT1
61.5959	-0.167897	0.312342	-0.537542	0.590893	0.999789	KRTCAP2
16.5133	-0.314526	0.585192	-0.537476	0.590939	0.999789	PGS1
425.541	0.106538	0.198223	0.537464	0.590947	0.999789	BCL2
37.5525	-0.204969	0.381419	-0.537386	0.591001	0.999789	PUM3
18.9006	0.298351	0.555366	0.537216	0.591119	0.999789	NUP93
7.63371	-0.424831	0.790907	-0.537145	0.591168	0.999789	NIT2
11.6292	-0.351507	0.654483	-0.537076	0.591215	0.999789	YIPF6
11.9171	-0.33969	0.632645	-0.536937	0.591311	0.999789	NENF
11.8189	-0.340487	0.634261	-0.536825	0.591389	0.999789	AC079921.1
9.32151	0.390849	0.728423	0.536568	0.591566	0.999789	LINC01303
16.5745	0.320591	0.597772	0.536311	0.591744	0.999789	MYADM
87.8405	-0.141618	0.264063	-0.536305	0.591748	0.999789	PTEN
7.58973	-0.463845	0.864927	-0.536282	0.591763	0.999789	CUL4B
13.8187	-0.312568	0.583827	-0.535377	0.592389	0.999789	TBC1D22B
50.6989	0.188038	0.351228	0.535372	0.592393	0.999789	IL12RB2
7.56144	0.408922	0.765186	0.534408	0.593059	0.999789	ZNF490
8.37985	0.38862	0.727628	0.534092	0.593278	0.999789	AIMP2
41.7951	0.213117	0.399064	0.534042	0.593313	0.999789	ARHGEF7
85.9474	0.155077	0.290542	0.53375	0.593515	0.999789	SF3B1
17.9129	0.286419	0.537167	0.533202	0.593894	0.999789	FAM120AOS
19.5438	0.27012	0.506697	0.533099	0.593965	0.999789	C18orf32
7.9741	0.424657	0.796786	0.532962	0.59406	0.999789	THAP1
8.95812	0.402305	0.754881	0.532938	0.594076	0.999789	OAS2
31.4476	-0.230523	0.432677	-0.532783	0.594184	0.999789	BCR
10.5182	-0.369364	0.694147	-0.532113	0.594648	0.999789	APOL2
16.9117	-0.314826	0.591759	-0.532017	0.594714	0.999789	NDC1
7.10624	-1.25358	2.35642	-0.531984	0.594737	0.999789	PDGFD
8.027	-0.433332	0.814919	-0.531749	0.5949	0.999789	LINC01422
122.639	0.12692	0.238903	0.531262	0.595237	0.999789	CIRBP
42.4414	-0.25122	0.473076	-0.531036	0.595394	0.999789	HIST1H1E
149.539	-0.130032	0.244951	-0.530846	0.595525	0.999789	PIK3R1
26.1613	-0.24669	0.464895	-0.530635	0.595672	0.999789	NUP205
15.6687	0.308082	0.58094	0.530316	0.595893	0.999789	SMYD2
12.3484	0.391256	0.738626	0.529708	0.596315	0.999789	CCSER1
34.9938	-0.210158	0.396761	-0.529683	0.596332	0.999789	AC074032.1
11.4113	-0.340214	0.642926	-0.529165	0.596691	0.999789	MRPL32
19.8738	0.265461	0.501792	0.529025	0.596788	0.999789	LYRM2
35.258	0.205155	0.38793	0.528846	0.596912	0.999789	PHYKPL
9.66898	-0.359283	0.679754	-0.528548	0.597119	0.999789	LAS1L
7.35359	-0.442757	0.837696	-0.528541	0.597124	0.999789	PDP1
8.96593	-0.401565	0.759949	-0.528411	0.597214	0.999789	SAAL1
9.43497	-0.37844	0.716226	-0.528381	0.597235	0.999789	MAGED2
6.61302	0.489837	0.927116	0.528345	0.59726	0.999789	AGBL3
122.96	0.136706	0.258775	0.528281	0.597304	0.999789	EIF3A
21.7353	-0.286876	0.543182	-0.52814	0.597402	0.999789	OSER1
34.5758	0.216176	0.409465	0.527947	0.597536	0.999789	NDUFB10
9.26975	0.399743	0.757908	0.52743	0.597895	0.999789	LRRC69
14.6792	-0.319899	0.607324	-0.526735	0.598378	0.999789	SLC44A1
13.1987	0.317745	0.603327	0.526655	0.598433	0.999789	PAICS
25.5779	-0.238787	0.453455	-0.526594	0.598475	0.999789	MAZ
49.332	0.177779	0.337657	0.526507	0.598536	0.999789	ILF3
25.1308	-0.253024	0.480822	-0.526233	0.598726	0.999789	MRTFB
8.39596	0.392346	0.746643	0.52548	0.599249	0.999789	MTA1
62.7112	-0.189089	0.359975	-0.525285	0.599385	0.999789	RNASET2
38.7289	0.206795	0.393776	0.525159	0.599473	0.999789	TRMT112
9.81644	0.365355	0.695831	0.525063	0.59954	0.999789	SLC25A37
10.1836	0.359665	0.685455	0.52471	0.599785	0.999789	CDADC1
15.0633	-0.309999	0.590906	-0.524616	0.59985	0.999789	TBC1D10A
21.7425	-0.251292	0.479183	-0.524418	0.599988	0.999789	MRPS6
11.1147	0.330886	0.631298	0.524136	0.600184	0.999789	DNAJB12
169.887	-0.129519	0.247178	-0.52399	0.600285	0.999789	FBXL17
18.1868	-0.304258	0.580758	-0.523898	0.600349	0.999789	AC243960.1
51.1549	-0.17879	0.341401	-0.523696	0.60049	0.999789	RSL1D1
12.2488	-0.329832	0.630339	-0.523262	0.600792	0.999789	ZNF566
15.9779	-0.298254	0.570004	-0.52325	0.6008	0.999789	SUN1
49.5907	-0.173547	0.331691	-0.523218	0.600822	0.999789	YY1
66.3678	-0.175401	0.335239	-0.523211	0.600827	0.999789	UBR3
26.6091	-0.240185	0.459096	-0.523169	0.600857	0.999789	TCHP
15.7131	-0.300023	0.57366	-0.522998	0.600976	0.999789	PRNP
8.29438	-0.425099	0.812905	-0.522938	0.601017	0.999789	TIMM29
13.1206	0.317932	0.608585	0.522413	0.601383	0.999789	DDI2
11.5344	0.325436	0.623682	0.521798	0.601811	0.999789	TMEM43
8.30134	0.445497	0.853845	0.521754	0.601841	0.999789	AC073343.2
47.9216	0.190686	0.36555	0.521643	0.601919	0.999789	TMEM243
31.9713	0.214656	0.411594	0.521525	0.602001	0.999789	ATP5F1B
20.6658	-0.261352	0.501339	-0.521309	0.602152	0.999789	SETD3
44.9699	-0.184787	0.354702	-0.520962	0.602393	0.999789	PDCD6IP
43.4813	-0.190856	0.366353	-0.520961	0.602394	0.999789	ARHGAP4
24.2096	-0.233503	0.448334	-0.520824	0.60249	0.999789	ATP6V1E1
21.2238	-0.303418	0.582623	-0.520779	0.602521	0.999789	TRGC2
13.6643	-0.309961	0.595299	-0.520681	0.602589	0.999789	KCTD13
40.5369	0.207623	0.398824	0.520589	0.602653	0.999789	TMEM135
49.7529	-0.181652	0.349091	-0.520359	0.602814	0.999789	SEC31A
29.2558	-0.215801	0.414906	-0.520119	0.60298	0.999789	TRAPPC8
16.7319	-0.294919	0.567094	-0.520053	0.603027	0.999789	UBASH3A
25.2371	0.235758	0.453495	0.51987	0.603154	0.999789	HSPA4
17.4221	-0.274401	0.527923	-0.519775	0.603221	0.999789	PGP
133.943	0.128841	0.247927	0.519672	0.603292	0.999789	STAG2
26.2413	-0.225848	0.434649	-0.519609	0.603336	0.999789	KIAA0355
12.7707	0.317489	0.611311	0.519357	0.603512	0.999789	VHL
24.4812	0.231366	0.445598	0.519224	0.603604	0.999789	EIF4E2
176.799	-0.121268	0.233561	-0.519211	0.603614	0.999789	CCDC91
14.1804	0.322508	0.621282	0.519101	0.60369	0.999789	ATP6V1A
13.3869	-0.31976	0.616247	-0.518883	0.603842	0.999789	FKTN
17.7166	-0.281833	0.543269	-0.518772	0.603919	0.999789	PEX26
266.165	0.129898	0.250658	0.518229	0.604299	0.999789	JAK1
10.4983	-0.35105	0.677786	-0.517937	0.604502	0.999789	LRRC28
57.194	0.159233	0.307443	0.517929	0.604508	0.999789	EIF2S3
32.5633	0.223961	0.432556	0.517763	0.604624	0.999789	SLC25A5
10.0241	-0.355317	0.686349	-0.517691	0.604674	0.999789	NKAPD1
9.37158	-0.377803	0.730001	-0.517538	0.604781	0.999789	ZNF846
96.0297	-0.137507	0.265785	-0.517361	0.604904	0.999789	AGTPBP1
20.7668	-0.262134	0.506833	-0.517199	0.605017	0.999789	VPS33A
6.49469	-0.462805	0.895915	-0.516572	0.605455	0.999789	SETD1A
24.607	-0.238404	0.461788	-0.516263	0.605671	0.999789	CHKB
110.85	0.130287	0.252548	0.51589	0.605931	0.999789	FNBP4
62.8926	-0.159877	0.309932	-0.515847	0.605961	0.999789	PPP4R3B
12.0097	0.31728	0.615212	0.515725	0.606047	0.999789	PBDC1
18.1861	0.263871	0.512033	0.515339	0.606316	0.999789	ANAPC7
9.91974	-0.370756	0.719596	-0.515228	0.606394	0.999789	C11orf54
15.2655	-0.316215	0.614105	-0.51492	0.606609	0.999789	TRMT2B
12.7807	0.318838	0.619256	0.514873	0.606642	0.999789	CNIH1
9.38928	0.409575	0.796171	0.514431	0.606951	0.999789	ZNF66
6.91044	-0.449534	0.874293	-0.514169	0.607134	0.999789	TDRD7
12.9294	-0.31308	0.609329	-0.51381	0.607385	0.999789	MR1
54.8289	-0.177624	0.345832	-0.513615	0.607521	0.999789	TAF1
13.4747	-0.321881	0.626724	-0.513593	0.607537	0.999789	ITGA1
641.819	0.09003	0.175342	0.513453	0.607635	0.999789	RPS20
33.4475	-0.20653	0.402303	-0.513369	0.607693	0.999789	LENG8
20.1545	0.268414	0.523001	0.513219	0.607798	0.999789	CHCHD10
75.5556	0.148897	0.290194	0.513095	0.607885	0.999789	RB1
17.1247	0.27118	0.528551	0.513063	0.607907	0.999789	CLPP
12.6183	-0.325126	0.6338	-0.512978	0.607967	0.999789	CD59
39.4308	-0.184148	0.358992	-0.512958	0.60798	0.999789	FAM120A
12.6315	-0.320361	0.624744	-0.512788	0.6081	0.999789	SGSM2
63.8381	-0.15487	0.302053	-0.512723	0.608145	0.999789	AP2B1
6.825	0.415249	0.809902	0.512715	0.608151	0.999789	LAGE3
18.9436	-0.273522	0.533507	-0.512687	0.608171	0.999789	DHX29
30.7188	0.249369	0.486442	0.512638	0.608205	0.999789	USP12
38.7208	0.197959	0.386328	0.512413	0.608362	0.999789	MTF2
10.9065	0.352744	0.68867	0.512211	0.608504	0.999789	RDH11
24.5548	0.230479	0.449994	0.512181	0.608524	0.999789	SERINC3
8.20507	-0.421313	0.822788	-0.512055	0.608612	0.999789	SOCS4
8.82903	-0.376025	0.734772	-0.511757	0.608821	0.999789	MIF4GD
65.9501	0.162664	0.317929	0.511636	0.608906	0.999789	THOC2
66.5451	0.223418	0.436801	0.511488	0.609009	0.999789	C22orf34
51.6755	-0.169262	0.330925	-0.511482	0.609013	0.999789	EVA1C
15.8348	-0.31328	0.612786	-0.511239	0.609184	0.999789	IKBKE
39.4202	-0.230556	0.451125	-0.511068	0.609303	0.999789	FAM168A
21.9301	-0.249221	0.487767	-0.510943	0.609391	0.999789	UBE3D
16.1254	0.296814	0.581257	0.510642	0.609602	0.999789	OTUD6B-AS1
49.7087	-0.17219	0.337217	-0.51062	0.609617	0.999789	CLYBL
27.2659	-0.245243	0.481095	-0.50976	0.61022	0.999789	NNT
53.8276	-0.211278	0.414652	-0.509532	0.610379	0.999789	AC010609.1
9.06671	-0.41119	0.807225	-0.509387	0.610481	0.999789	KIAA1324
20.1327	-0.260065	0.510616	-0.509316	0.610531	0.999789	ZNF143
18.4975	0.271177	0.532449	0.509301	0.610541	0.999789	PSMD2
11.8901	0.341129	0.669823	0.509282	0.610555	0.999789	IFI6
11.0683	0.34152	0.670641	0.509244	0.610581	0.999789	NUGGC
24.9194	0.228649	0.449023	0.509215	0.610602	0.999789	MRPL3
9.49343	-0.379508	0.745436	-0.509109	0.610676	0.999789	ZNF573
12.3059	-0.319586	0.627787	-0.509067	0.610705	0.999789	SMIM14
14.1954	0.294778	0.579483	0.508691	0.610969	0.999789	RAB2B
12.3289	-0.324483	0.637992	-0.5086	0.611033	0.999789	PDHB
22.6993	0.267219	0.525485	0.508519	0.611089	0.999789	RAP2C-AS1
36.2266	0.210312	0.413593	0.508499	0.611103	0.999789	BIN1
8.40933	-0.39088	0.768732	-0.508474	0.611121	0.999789	DDRGK1
6.64178	-0.422616	0.831301	-0.508379	0.611187	0.999789	TSPAN31
41.2127	-0.194221	0.382213	-0.508148	0.611349	0.999789	ZNF83
18.1852	-0.267514	0.526491	-0.508107	0.611378	0.999789	SDHAF2
31.0101	0.213446	0.420095	0.508089	0.611391	0.999789	NAAA
28.3755	0.223694	0.440729	0.507556	0.611765	0.999789	SIVA1
64.361	0.166536	0.328253	0.507341	0.611916	0.999789	RFTN1
61.7607	0.161819	0.31921	0.506936	0.612199	0.999789	TTC19
37.3863	-0.200017	0.394823	-0.506598	0.612437	0.999789	DNMT1
12.8839	0.307216	0.606815	0.506276	0.612663	0.999789	TIMM9
9.80313	-0.358489	0.708405	-0.506051	0.612821	0.999789	DDX56
15.2688	-0.324289	0.641756	-0.505315	0.613338	0.999789	FBXO22
11.9091	-0.31504	0.623504	-0.505273	0.613367	0.999789	CCDC137
13.7242	-0.309716	0.613017	-0.505233	0.613396	0.999789	MPP5
13.1639	0.29809	0.59012	0.505134	0.613465	0.999789	RBM14
15.4618	0.285449	0.565264	0.504984	0.61357	0.999789	CKMT2-AS1
7.75597	-0.412282	0.816613	-0.504868	0.613652	0.999789	AC022893.1
21.9569	0.239148	0.473807	0.504737	0.613743	0.999789	TCP1
16.5228	-0.276275	0.547536	-0.504579	0.613855	0.999789	TUBD1
41.4552	0.182353	0.361403	0.504569	0.613862	0.999789	ZNF394
11.297	-0.342454	0.678836	-0.504472	0.61393	0.999789	PSD4
42.9597	-0.184002	0.364826	-0.504355	0.614012	0.999789	COX7A2L
25.0751	0.228004	0.452084	0.50434	0.614023	0.999789	BAX
12.0372	-0.339776	0.673762	-0.504296	0.614053	0.999789	IFT88
438.379	-0.0898818	0.178241	-0.50427	0.614072	0.999789	PITPNC1
11.734	0.329153	0.652852	0.504177	0.614137	0.999789	PHRF1
8.41565	0.369202	0.732367	0.504121	0.614176	0.999789	FLYWCH1
18.5779	-0.254539	0.50503	-0.504008	0.614256	0.999789	GALC
13.6559	0.335271	0.665345	0.503906	0.614328	0.999789	PPP2CB
46.4279	0.181346	0.359891	0.503891	0.614338	0.999789	NDUFA3
44.437	0.182075	0.361401	0.503804	0.614399	0.999789	SYNCRIP
150.354	-0.112492	0.223331	-0.503702	0.614471	0.999789	ROCK1
132.333	-0.120463	0.23923	-0.503544	0.614582	0.999789	FRYL
139.847	-0.119533	0.237415	-0.503476	0.61463	0.999789	TUT4
37.8604	0.19708	0.391469	0.503438	0.614657	0.999789	SSBP4
32.8892	0.210276	0.417939	0.503126	0.614876	0.999789	TPI1
7.67757	-0.398861	0.793253	-0.502817	0.615093	0.999789	ZNF568
36.5405	0.223463	0.444648	0.502562	0.615272	0.999789	CTSC
18.5986	0.296448	0.589876	0.50256	0.615274	0.999789	CCDC47
48.5584	-0.170055	0.338383	-0.502552	0.61528	0.999789	MGA
29.2283	-0.205225	0.408579	-0.502291	0.615463	0.999789	C6orf62
9.45298	-0.367847	0.73264	-0.502084	0.615608	0.999789	EIF2B5
52.2648	-0.165647	0.329955	-0.502027	0.615648	0.999789	RNASEH2B
47.724	0.175913	0.350414	0.502015	0.615657	0.999789	INO80
47.9351	0.188327	0.375161	0.50199	0.615674	0.999789	PAXX
13.919	-0.321458	0.640631	-0.501783	0.61582	0.999789	CCDC88A
12.8256	0.320007	0.637783	0.501749	0.615844	0.999789	FAM153CP
33.6032	0.222234	0.443006	0.50165	0.615914	0.999789	ANKFY1
15.0013	0.294118	0.58648	0.501497	0.616021	0.999789	SUPT4H1
55.2543	-0.1681	0.335325	-0.501306	0.616156	0.999789	USP10
24.6767	0.226864	0.452876	0.50094	0.616413	0.999789	UFM1
10.4035	0.328008	0.654895	0.500855	0.616473	0.999789	YIPF5
17.7742	-0.272063	0.543239	-0.500816	0.6165	0.999789	PARP9
10.166	0.371054	0.741119	0.500666	0.616606	0.999789	SPRTN
76.371	0.158668	0.317055	0.500442	0.616764	0.999789	ACBD6
32.6209	-0.207832	0.41544	-0.50027	0.616885	0.999789	VCL
16.907	-0.275761	0.551496	-0.500024	0.617058	0.999789	GCLM
40.6439	-0.188556	0.377094	-0.500023	0.617059	0.999789	NLRC3
34.8459	0.203493	0.40701	0.499971	0.617095	0.999789	NDUFA10
93.9819	-0.135933	0.271955	-0.499836	0.61719	0.999789	BRWD1
13.9506	-0.35568	0.712006	-0.499546	0.617395	0.999789	AC008964.1
169.006	-0.10806	0.216352	-0.499464	0.617453	0.999789	EPS15
29.3017	0.21536	0.431272	0.49936	0.617526	0.999789	SLC25A12
22.9577	-0.250763	0.502173	-0.499355	0.617529	0.999789	ZNF160
26.8402	0.231918	0.464706	0.499063	0.617735	0.999789	RPRD1B
10.2611	0.340986	0.683253	0.499062	0.617736	0.999789	ALG8
68.7888	0.150079	0.300984	0.498628	0.618041	0.999789	HIF1A
11.6034	0.313882	0.629617	0.498529	0.618111	0.999789	AC010978.1
29.0059	0.218699	0.438875	0.498317	0.61826	0.999789	GALNT11
17.3025	-0.272159	0.546921	-0.49762	0.618752	0.999789	DUS1L
32.6918	-0.20292	0.407912	-0.49746	0.618865	0.999789	GARS-DT
871.38	-0.092155	0.185299	-0.49733	0.618956	0.999789	RPL6
29.6304	0.203222	0.408655	0.497294	0.618982	0.999789	IL27RA
68.2283	0.15523	0.312157	0.497282	0.61899	0.999789	KLF13
43.8083	-0.176715	0.355438	-0.497176	0.619065	0.999789	SLC12A6
16.6592	-0.283769	0.570919	-0.497039	0.619161	0.999789	ATP6V0A2
11.6022	0.356425	0.717221	0.496953	0.619223	0.999789	F8A1
16.5858	0.276955	0.55753	0.496753	0.619363	0.999789	TMEM39A
31.0713	-0.22304	0.449062	-0.496679	0.619415	0.999789	EEA1
9.87635	0.328428	0.661303	0.496638	0.619445	0.999789	RNF185
22.2569	-0.275268	0.55466	-0.496282	0.619695	0.999789	IMMP1L
16.9591	-0.265685	0.535355	-0.496278	0.619698	0.999789	RRP36
20.5837	0.244763	0.493258	0.496217	0.619742	0.999789	EPB41L4A-AS1
21.4683	0.249133	0.502066	0.496215	0.619743	0.999789	MFNG
485.244	0.108505	0.218744	0.496037	0.619869	0.999789	EEF1B2
10.6163	-0.344616	0.695086	-0.495789	0.620043	0.999789	TRAPPC13
28.123	0.218042	0.439805	0.495771	0.620056	0.999789	TNFSF10
24.5053	-0.228939	0.461847	-0.495704	0.620103	0.999789	RBFOX2
31.6801	-0.215266	0.434473	-0.495465	0.620272	0.999789	ST8SIA1
66.2546	-0.152433	0.307762	-0.495295	0.620392	0.999789	DUSP16
25.6992	-0.222739	0.449809	-0.495186	0.620469	0.999789	OS9
8.21119	0.392572	0.79297	0.495065	0.620554	0.999789	RASSF2
153.131	0.114461	0.231211	0.495047	0.620567	0.999789	MSI2
83.3399	-0.138317	0.27955	-0.494785	0.620752	0.999789	SMG1
9.15372	-0.357245	0.722122	-0.494716	0.620801	0.999789	MAP3K13
19.077	0.258817	0.523399	0.494492	0.620959	0.999789	WDR75
7.16557	-0.401396	0.811912	-0.494383	0.621035	0.999789	EFCAB13
7.11938	-0.393814	0.796607	-0.494364	0.621049	0.999789	COX18
160.577	0.123447	0.249714	0.494352	0.621058	0.999789	SAMHD1
9.20694	-0.349056	0.70619	-0.49428	0.621108	0.999789	TTC9C
8.3998	0.381821	0.772614	0.494194	0.621169	0.999789	STRADB
51.4388	0.17755	0.359334	0.494107	0.621231	0.999789	MED27
14.4271	0.318488	0.644706	0.494004	0.621303	0.999789	HLA-DRA
140.588	0.122113	0.24724	0.493905	0.621373	0.999789	YBX1
7.07586	0.402296	0.815593	0.493256	0.621832	0.999789	USF1
128.273	-0.168712	0.342044	-0.493246	0.621839	0.999789	MYBL1
24.496	-0.236747	0.480173	-0.493045	0.62198	0.999789	AP2A2
8.71451	-0.387978	0.787547	-0.492641	0.622266	0.999789	AMY2B
17.5495	-0.257101	0.522006	-0.492524	0.622349	0.999789	LYPLAL1
22.9988	0.236885	0.480981	0.492503	0.622364	0.999789	SHISA5
13.5897	0.295742	0.600827	0.492225	0.622561	0.999789	APH1A
17.2775	-0.276111	0.561273	-0.491937	0.622764	0.999789	DIS3
51.5451	0.185607	0.377331	0.491895	0.622794	0.999789	LINC01871
15.207	0.273689	0.556516	0.49179	0.622868	0.999789	MAST2
25.5546	0.232267	0.472952	0.4911	0.623356	0.999789	TUFM
11.486	0.331312	0.67486	0.490934	0.623473	0.999789	NPEPL1
81.6027	0.133374	0.271837	0.490639	0.623681	0.999789	TMBIM6
27.695	-0.210409	0.428899	-0.490579	0.623724	0.999789	ATF2
40.6534	-0.179254	0.365435	-0.490523	0.623764	0.999789	POGZ
8.61706	0.368014	0.750263	0.490513	0.623771	0.999789	CHRAC1
12.6184	0.323003	0.658707	0.490359	0.62388	0.999789	CAMSAP1
12.7102	-0.305654	0.623375	-0.490321	0.623907	0.999789	CPNE8
38.7772	-0.182535	0.372457	-0.490083	0.624075	0.999789	LRRFIP2
8.88415	-0.368549	0.752076	-0.490042	0.624104	0.999789	PLA2G12A
43.8479	0.236252	0.482199	0.489947	0.624172	0.999789	CDK11A
42.6785	0.183024	0.373568	0.489935	0.62418	0.999789	C9orf78
10.1001	0.344842	0.703903	0.4899	0.624204	0.999789	ALKBH3
7.07023	0.387401	0.790931	0.489804	0.624272	0.999789	SPDYE1
18.3307	0.258237	0.527264	0.489768	0.624298	0.999789	TOMM22
1273.99	-0.0967744	0.197657	-0.489607	0.624412	0.999789	RPS21
55.0846	-0.180791	0.369272	-0.489586	0.624427	0.999789	TMCC1
11.796	0.303749	0.620432	0.489577	0.624433	0.999789	CHMP5
14.7559	-0.283842	0.579866	-0.489496	0.624491	0.999789	AP1B1
26.9812	0.242832	0.496204	0.489381	0.624572	0.999789	MOB2
31.5061	0.213545	0.436578	0.489134	0.624747	0.999789	S1PR4
57.2507	0.149851	0.306387	0.489091	0.624777	0.999789	CRBN
114.435	-0.127826	0.261443	-0.488926	0.624894	0.999789	SEPTIN9
13.4314	0.284122	0.58119	0.488862	0.62494	0.999789	ADIPOR1
6.73568	-0.47271	0.967997	-0.488338	0.62531	0.999789	NCEH1
43.2802	0.1805	0.369649	0.4883	0.625337	0.999789	PARP14
69.0197	-0.15652	0.320607	-0.488199	0.625409	0.999789	COA1
23.0485	0.222901	0.456699	0.488071	0.6255	0.999789	KIAA1143
19.4802	0.298629	0.612203	0.487795	0.625695	0.999789	DDX60
31.3871	0.19711	0.404302	0.487532	0.625881	0.999789	RAD50
17.9368	-0.259537	0.532726	-0.487187	0.626126	0.999789	DESI2
28.3052	0.205864	0.422596	0.487141	0.626158	0.999789	CEP120
8.11824	-0.36466	0.748706	-0.487054	0.62622	0.999789	LFNG
34.5734	-0.191252	0.392928	-0.486735	0.626446	0.999789	SUCLA2
24.0252	0.226629	0.465619	0.486725	0.626453	0.999789	RPA3
7.24504	0.4062	0.834643	0.486675	0.626489	0.999789	TRIT1
25.908	-0.221288	0.45481	-0.48655	0.626577	0.999789	ARL14EP
78.3427	0.140339	0.288454	0.486521	0.626598	0.999789	SNRPD2
14.491	-0.315797	0.649213	-0.48643	0.626662	0.999789	FAM126A
17.372	-0.259855	0.534581	-0.486092	0.626902	0.999789	HSF1
12.5985	0.31313	0.64424	0.486046	0.626935	0.999789	SYS1
11.5884	-0.32698	0.67329	-0.485644	0.627219	0.999789	KDM1B
14.2967	0.296916	0.611771	0.485339	0.627436	0.999789	NSMCE1
77.5286	0.149538	0.308416	0.484857	0.627778	0.999789	GGNBP2
6.98442	0.398527	0.822016	0.484816	0.627807	0.999789	AL117336.2
20.2055	-0.247832	0.511357	-0.484655	0.627921	0.999789	VAMP5
8.19523	0.423984	0.875344	0.484363	0.628128	0.999789	SS18L1
81.3781	-0.147271	0.30415	-0.484205	0.62824	0.999789	SEC62
18.0687	0.244641	0.505314	0.484137	0.628288	0.999789	NBPF11
28.5072	0.21985	0.454236	0.484001	0.628385	0.999789	AKAP8
27.4042	-0.214723	0.443805	-0.483822	0.628512	0.999789	PYROXD1
68.7748	-0.141621	0.29291	-0.483496	0.628744	0.999789	UPF2
9.90096	0.334468	0.692106	0.483261	0.628911	0.999789	MAP2K3
26.8726	-0.208509	0.431493	-0.483226	0.628936	0.999789	EMC10
20.5517	-0.245288	0.507925	-0.482922	0.629151	0.999789	GPI
30.831	0.208513	0.43197	0.482702	0.629307	0.999789	PPP1CC
99.389	0.365168	0.757062	0.482348	0.629559	0.999789	TAFA1
486.022	-0.097326	0.201818	-0.482246	0.629631	0.999789	SYNE2
9.03808	-0.378178	0.78424	-0.482222	0.629648	0.999789	POP4
11.0523	0.321905	0.66773	0.482088	0.629743	0.999789	MRPS23
19.0602	-0.241532	0.501316	-0.481796	0.629951	0.999789	NOTCH2
23.6447	-0.222814	0.462526	-0.481733	0.629996	0.999789	VPS35
14.6931	0.272789	0.566381	0.481636	0.630065	0.999789	TYW3
7.31724	0.39153	0.81297	0.481604	0.630087	0.999789	WBP2NL
12.5051	0.295507	0.613716	0.481505	0.630158	0.999789	HCFC2
29.075	0.210758	0.437742	0.481467	0.630184	0.999789	TTC21B
31.8863	-0.200663	0.416971	-0.481241	0.630345	0.999789	TTC39B
87.4906	-0.131817	0.273989	-0.481104	0.630443	0.999789	TNKS
27.5842	0.254688	0.529455	0.481038	0.630489	0.999789	LRMP
7.00194	-0.389706	0.810263	-0.480962	0.630543	0.999789	MBD3
16.5302	0.27132	0.564155	0.480932	0.630565	0.999789	HSPBAP1
21.0393	-0.245277	0.510064	-0.480875	0.630605	0.999789	AP2M1
29.0819	0.197665	0.411308	0.480577	0.630817	0.999789	PPM1G
64.4179	-0.144138	0.30032	-0.479949	0.631264	0.999789	SFI1
11.099	-0.354809	0.739286	-0.479934	0.631274	0.999789	VKORC1
24.7346	0.220489	0.459599	0.479742	0.631411	0.999789	CENPP
17.9258	0.240065	0.500523	0.479628	0.631492	0.999789	SPOPL
9.9574	-0.355481	0.741472	-0.479425	0.631636	0.999789	SACS
106.24	0.117711	0.245549	0.47938	0.631668	0.999789	TMEM123
21.4699	0.243567	0.508169	0.479303	0.631723	0.999789	USP37
79.8532	0.132581	0.276714	0.479126	0.631849	0.999789	RNASEK
25.5437	-0.211556	0.441766	-0.478886	0.63202	0.999789	MESD
8.31144	-0.356903	0.745682	-0.478626	0.632205	0.999789	MVB12A
8.83965	-0.373214	0.780404	-0.478232	0.632485	0.999789	WDR61
71.24	-0.16128	0.33727	-0.478193	0.632513	0.999789	LDLRAD4
11.7167	0.300742	0.62912	0.478036	0.632625	0.999789	ARL4A
7.90712	-0.37092	0.776234	-0.477845	0.63276	0.999789	POLM
56.4861	-0.15319	0.32071	-0.477658	0.632893	0.999789	CTCF
8.6162	0.344654	0.721723	0.477543	0.632976	0.999789	WDR3
77.8596	-0.141277	0.296359	-0.476709	0.633569	0.999789	NEMF
11.1258	0.315246	0.661548	0.476528	0.633699	0.999789	SMIM12
20.9247	0.25404	0.53317	0.47647	0.63374	0.999789	HACD3
33.6631	0.194609	0.408478	0.476425	0.633771	0.999789	UBQLN1
7.65942	-0.377291	0.792045	-0.47635	0.633825	0.999789	QARS
10.0693	-0.323383	0.679054	-0.476226	0.633913	0.999789	TBC1D25
7.49838	-0.375846	0.789247	-0.476208	0.633926	0.999789	TBCEL
198.694	0.104242	0.218919	0.476167	0.633955	0.999789	HNRNPA2B1
66.7749	0.156827	0.329353	0.476167	0.633955	0.999789	ZNRF2
20.8329	-0.234014	0.491822	-0.47581	0.63421	0.999789	NABP1
8.99848	-0.379016	0.796722	-0.47572	0.634274	0.999789	ZNF362
48.1939	0.177968	0.374453	0.475274	0.634592	0.999789	FLT3LG
217.368	-0.0987917	0.207995	-0.474972	0.634807	0.999789	RNF213
524.186	0.112862	0.237675	0.47486	0.634887	0.999789	LINC01619
79.3678	0.132303	0.278621	0.474848	0.634895	0.999789	SECISBP2
10.6056	0.323529	0.681492	0.474736	0.634975	0.999789	AC079209.2
31.4715	0.200218	0.421754	0.474726	0.634982	0.999789	C20orf194
7.54381	0.382713	0.806319	0.474641	0.635043	0.999789	HDHD5
8.40031	-0.388268	0.818396	-0.474425	0.635197	0.999789	SLC16A6
24.9183	-0.21309	0.449191	-0.474386	0.635225	0.999789	STUB1
580.018	-0.0903914	0.190624	-0.474187	0.635366	0.999789	RPL22
14.5185	-0.281784	0.594286	-0.474155	0.635389	0.999789	SLC35E2B
25.4947	-0.230188	0.485535	-0.474091	0.635435	0.999789	ABHD2
17.1241	0.266635	0.56248	0.474034	0.635475	0.999789	SETD1B
40.7583	0.176489	0.372332	0.47401	0.635492	0.999789	CSTB
20.5848	-0.232192	0.489923	-0.473936	0.635546	0.999789	PPCDC
13.0727	0.282709	0.596719	0.473772	0.635662	0.999789	POLDIP3
35.5276	-0.187977	0.396975	-0.473523	0.63584	0.999789	TBC1D14
89.5942	0.128344	0.271128	0.47337	0.635949	0.999789	NSA2
25.7581	-0.21156	0.447109	-0.473174	0.636089	0.999789	GRAMD1A
8.34487	-0.359861	0.760716	-0.473056	0.636174	0.999789	NAA30
19.9553	-0.27662	0.584843	-0.472982	0.636226	0.999789	PLEKHA7
7.97062	-0.380482	0.805152	-0.47256	0.636527	0.999789	MIR762HG
9.36172	0.324231	0.686261	0.472461	0.636598	0.999789	UAP1
12.1759	-0.338035	0.715968	-0.472137	0.636829	0.999789	HIST2H2AA4
18.2576	-0.243903	0.516637	-0.472098	0.636857	0.999789	TRIM13
11.7101	-0.316515	0.671381	-0.471438	0.637328	0.999789	MCM6
191.845	0.130276	0.276549	0.471077	0.637585	0.999789	LRRFIP1
15.7423	-0.308946	0.655941	-0.470997	0.637643	0.999789	ACAD11
16.085	-0.265636	0.564145	-0.470865	0.637737	0.999789	KIAA0040
9.53381	0.337281	0.716359	0.470826	0.637765	0.999789	NUDT2
12.776	0.298414	0.633933	0.470734	0.637831	0.999789	ZNF337
81.2665	0.143328	0.304651	0.470466	0.638022	0.999789	PRRC2B
32.9152	0.199373	0.424082	0.470127	0.638264	0.999789	SRGAP2C
16.0323	-0.312124	0.663985	-0.470078	0.638299	0.999789	ZNF208
32.7667	-0.18986	0.404004	-0.469945	0.638394	0.999789	NSD2
33.435	-0.261031	0.555531	-0.469876	0.638444	0.999789	RYBP
10.8873	-0.316832	0.674322	-0.469852	0.638461	0.999789	HAUS1
48.1498	0.157307	0.334979	0.469601	0.63864	0.999789	SPPL2A
9.14408	-0.365242	0.777922	-0.46951	0.638705	0.999789	CLSTN3
24.5007	-0.236992	0.50482	-0.469459	0.638742	0.999789	KCNQ1
79.9578	0.133075	0.283908	0.468724	0.639267	0.999789	CASP8
23.0324	-0.214978	0.458755	-0.468611	0.639348	0.999789	POM121C
175.51	-0.110476	0.235849	-0.468419	0.639485	0.999789	PATJ
15.0579	-0.277326	0.592144	-0.468343	0.63954	0.999789	AL359232.1
7.24802	-0.4159	0.88875	-0.467961	0.639813	0.999789	C1S
17.7853	0.252957	0.540797	0.467749	0.639964	0.999789	ELL
20.4635	-0.248398	0.531056	-0.467744	0.639968	0.999789	AIP
6.93958	0.370357	0.79189	0.467687	0.640008	0.999789	RWDD4
41.9684	0.169693	0.362846	0.467674	0.640018	0.999789	FAR1
25.3767	-0.215411	0.460866	-0.467404	0.640211	0.999789	ZNF518A
17.8914	-0.245284	0.52495	-0.467253	0.640319	0.999789	MOGS
22.6785	-0.229813	0.49205	-0.467051	0.640463	0.999789	DENND11
6.64772	0.388195	0.831278	0.466985	0.64051	0.999789	NKIRAS1
20.4133	-0.270467	0.579665	-0.466592	0.640792	0.999789	CEP135
28.9723	-0.206778	0.443384	-0.466362	0.640956	0.999789	CFAP97
6.87499	-0.388954	0.834166	-0.466279	0.641016	0.999789	INTS3
64.605	-0.15317	0.328504	-0.466266	0.641025	0.999789	STAU2
23.3606	0.222668	0.477637	0.466188	0.641081	0.999789	LAMTOR1
37.0675	0.200098	0.429261	0.466146	0.641111	0.999789	DNAJB1
27.1369	0.22024	0.472735	0.465884	0.641298	0.999789	PRPF18
19.3011	-0.241109	0.517551	-0.465866	0.641312	0.999789	PWWP2A
235.999	-0.0972549	0.20877	-0.465846	0.641325	0.999789	H3F3A
6.94041	0.397071	0.852464	0.465791	0.641365	0.999789	CDCA4
15.8446	-0.284483	0.611241	-0.465418	0.641632	0.999789	STX18-AS1
30.9865	-0.22295	0.479185	-0.465268	0.641739	0.999789	Z94721.1
13.6428	-0.27835	0.599407	-0.464375	0.642379	0.999789	AL133480.1
25.5348	0.228569	0.492372	0.464219	0.642491	0.999789	ELOC
8.9238	0.33894	0.730708	0.463851	0.642754	0.999789	PTGES2
18.2811	-0.240329	0.518196	-0.463781	0.642805	0.999789	CHIC1
211.415	-0.101733	0.219382	-0.463726	0.642844	0.999789	FAM172A
13.9755	0.296461	0.639615	0.463499	0.643007	0.999789	JMJD6
16.0608	-0.258748	0.558888	-0.462969	0.643387	0.999789	AIDA
10.8095	0.296118	0.639729	0.462881	0.643449	0.999789	NMD3
226.499	0.104169	0.225121	0.462726	0.643561	0.999789	HINT1
80.2007	0.154113	0.333426	0.462211	0.64393	0.999789	GRB2
66.4833	0.141758	0.30677	0.462096	0.644012	0.999789	USP24
9.80402	0.311583	0.674673	0.461828	0.644205	0.999789	TFIP11
18.4414	-0.247866	0.536716	-0.46182	0.64421	0.999789	BFAR
42.3668	-0.171595	0.37174	-0.4616	0.644368	0.999789	RNF157
33.8051	-0.178304	0.386396	-0.461453	0.644474	0.999789	ERGIC2
51.435	0.156877	0.340008	0.461391	0.644518	0.999789	KIDINS220
40.6371	-0.182244	0.395138	-0.461216	0.644644	0.999789	NDE1
27.7982	0.196748	0.426631	0.461166	0.64468	0.999789	NECAP2
11.0802	-0.310153	0.672739	-0.461029	0.644778	0.999789	LENG1
27.4944	0.218883	0.474807	0.460993	0.644804	0.999789	VTA1
84.7442	0.125752	0.272934	0.460741	0.644984	0.999789	HP1BP3
6.45471	-0.405573	0.880826	-0.460447	0.645196	0.999789	HDGFL2
30.6271	0.191192	0.415259	0.460417	0.645217	0.999789	AFTPH
146.943	-0.104654	0.227373	-0.460275	0.645319	0.999789	PIAS1
7.7535	0.369239	0.80285	0.459911	0.64558	0.999789	ABHD16A
9.65159	0.324245	0.705718	0.459454	0.645908	0.999789	TAF5L
13.3846	-0.285708	0.622063	-0.459291	0.646025	0.999789	PHF6
33.2865	0.201129	0.43808	0.459113	0.646153	0.999789	EEFSEC
92.0329	0.123137	0.268248	0.459039	0.646206	0.999789	UQCR11
12.347	0.300474	0.654973	0.458758	0.646408	0.999789	EIF4A3
12.4912	0.282326	0.616201	0.458171	0.646829	0.999789	TYK2
8.4316	-0.345013	0.753285	-0.458011	0.646944	0.999789	TPP1
13.0892	-0.294517	0.643052	-0.457999	0.646953	0.999789	GKAP1
21.1163	0.234059	0.511065	0.457983	0.646965	0.999789	HDAC2
9.83596	-0.323392	0.706637	-0.45765	0.647204	0.999789	BAHD1
12.4856	0.334537	0.730995	0.457647	0.647206	0.999789	BX890604.2
38.6655	0.183518	0.401105	0.457531	0.647289	0.999789	RYK
9.08261	0.338111	0.739033	0.457504	0.647309	0.999789	AL360012.1
62.1135	-0.177976	0.389234	-0.457247	0.647494	0.999789	TBC1D15
8.69545	0.33077	0.723514	0.457172	0.647548	0.999789	TMEM38B
1069.55	-0.0889085	0.194563	-0.456965	0.647696	0.999789	RPL37A
41.8813	-0.166969	0.365437	-0.456903	0.647741	0.999789	AC010894.3
31.543	-0.192283	0.420893	-0.456846	0.647782	0.999789	TCP11L2
14.0367	0.266299	0.582944	0.456817	0.647803	0.999789	BCL7B
44.2578	0.163272	0.357726	0.456416	0.648091	0.999789	NPEPPS
34.8439	-0.181999	0.398815	-0.456349	0.648139	0.999789	TNFRSF1B
55.2486	-0.153624	0.336681	-0.45629	0.648182	0.999789	TRPC4AP
53.5569	0.150597	0.330075	0.45625	0.64821	0.999789	LAMTOR4
10.5175	-0.309071	0.678271	-0.455674	0.648624	0.999789	PRDM10
8.31315	-0.35801	0.786207	-0.455363	0.648848	0.999789	CD99L2
12.1622	-0.291216	0.639584	-0.455321	0.648878	0.999789	HAPLN3
29.3094	-0.223347	0.490593	-0.455259	0.648923	0.999789	WDR37
95.701	0.122588	0.269309	0.455196	0.648969	0.999789	PKN2
17.9927	-0.241657	0.530909	-0.455176	0.648983	0.999789	GRIPAP1
16.069	-0.252319	0.554395	-0.455124	0.64902	0.999789	NDRG3
17.779	0.2543	0.558807	0.455077	0.649054	0.999789	POLR2E
11.9133	0.28649	0.629541	0.455077	0.649054	0.999789	MBD1
30.614	0.183254	0.402756	0.455002	0.649108	0.999789	ATP5F1C
130.838	0.104519	0.229744	0.454939	0.649153	0.999789	CDC42
13.1917	0.271118	0.596448	0.454555	0.64943	0.999789	CRAMP1
14.3904	0.253528	0.55776	0.454546	0.649436	0.999789	MAP2K7
39.7098	-0.190571	0.419319	-0.454477	0.649486	0.999789	DPP4
14.1664	0.263041	0.578824	0.45444	0.649512	0.999789	PPIE
27.7941	-0.194252	0.427486	-0.454407	0.649536	0.999789	CNOT8
30.8564	0.204924	0.451066	0.454311	0.649605	0.999789	ZBED4
10.6814	0.303604	0.668514	0.454147	0.649723	0.999789	METTL6
17.8897	0.304702	0.671395	0.453834	0.649949	0.999789	DLG2
9.66408	-0.315315	0.69492	-0.453742	0.650014	0.999789	NUBP1
16.0821	0.259577	0.57222	0.453632	0.650094	0.999789	ANXA4
13.7655	0.2747	0.606225	0.453132	0.650453	0.999789	DYNLL2
42.4241	-0.167755	0.370231	-0.453108	0.650471	0.999789	NUB1
7.59917	0.482159	1.06526	0.452621	0.650821	0.999789	HIST1H2BB
9.30323	-0.324565	0.717109	-0.452602	0.650835	0.999789	RCHY1
37.4139	-0.172906	0.382139	-0.452469	0.650931	0.999789	SPOP
9.58788	-0.32099	0.709718	-0.452278	0.651069	0.999789	UBLCP1
15.3135	0.248859	0.550684	0.451909	0.651334	0.999789	TBC1D4
22.7871	-0.21112	0.467561	-0.451535	0.651604	0.999789	INTS6L
6.48925	-0.402343	0.89109	-0.451517	0.651617	0.999789	HMGA1P4
62.0812	-0.137971	0.305695	-0.451334	0.651749	0.999789	RPTOR
7.85644	-0.371785	0.824909	-0.450699	0.652207	0.999789	PRAG1
21.0854	0.232839	0.516745	0.450588	0.652286	0.999789	SNHG9
19.1335	0.254067	0.563992	0.450479	0.652365	0.999789	ZCCHC10
26.0239	-0.206814	0.459167	-0.450411	0.652414	0.999789	TMEM259
59.67	-0.140381	0.311677	-0.450405	0.652418	0.999789	IP6K1
76.4178	-0.147303	0.327164	-0.450241	0.652537	0.999789	PARP4
14.6744	-0.261804	0.581622	-0.450127	0.652619	0.999789	MRPL48
9.94739	0.334097	0.742569	0.44992	0.652768	0.999789	ZNF7
11.4843	-0.29906	0.664762	-0.449876	0.6528	0.999789	SMIM4
16.9162	0.245781	0.546993	0.449331	0.653193	0.999789	LIPE-AS1
14.239	-0.312229	0.694876	-0.44933	0.653193	0.999789	SPART
36.7681	-0.174802	0.389259	-0.449063	0.653386	0.999789	TRIM14
30.381	-0.187161	0.416889	-0.448946	0.653471	0.999789	SNHG25
105.715	-0.140046	0.312037	-0.448812	0.653567	0.999789	DLEU2
156.605	0.102623	0.228719	0.448685	0.653659	0.999789	PPIA
53.4485	-0.150063	0.33446	-0.448671	0.653669	0.999789	FNTA
30.12	0.183469	0.408925	0.448662	0.653676	0.999789	DYNLRB1
12.4517	0.280017	0.624195	0.448604	0.653717	0.999789	FBRS
14.8298	-0.276397	0.616192	-0.448557	0.653751	0.999789	AVEN
45.8183	0.155809	0.347445	0.448441	0.653835	0.999789	VPS4B
9.82467	0.312687	0.697352	0.448392	0.65387	0.999789	DAXX
64.7498	0.146402	0.326591	0.448272	0.653957	0.999789	OSBPL9
10.8953	-0.424447	0.94686	-0.448268	0.65396	0.999789	STK3
6.66931	0.40104	0.895044	0.448067	0.654105	0.999789	MOCS2
9.72345	-0.324434	0.724158	-0.448015	0.654142	0.999789	ODF2
6.51985	-0.383782	0.857351	-0.447637	0.654415	0.999789	CPOX
11.809	-0.293646	0.656012	-0.447623	0.654425	0.999789	ERCC3
17.4579	-0.237721	0.531208	-0.447511	0.654506	0.999789	MTERF1
7.24195	-0.374226	0.836579	-0.447329	0.654637	0.999789	SURF6
17.1964	0.235183	0.526046	0.447078	0.654819	0.999789	MCCC2
17.7723	0.228912	0.51251	0.446648	0.655129	0.999789	B3GLCT
24.644	0.205616	0.460385	0.446617	0.655151	0.999789	ZFYVE9
1154.29	0.0867083	0.194168	0.446564	0.65519	0.999789	RPS4X
22.2884	-0.234071	0.524291	-0.446452	0.655271	0.999789	MIAT
19.916	-0.221852	0.497128	-0.446267	0.655404	0.999789	CCDC18
87.3202	-0.121967	0.273345	-0.446203	0.655451	0.999789	CDR2
29.7529	-0.18331	0.41083	-0.446194	0.655457	0.999789	CWC15
9.81199	-0.314332	0.704623	-0.446099	0.655526	0.999789	FAM215B
13.9485	-0.281525	0.631182	-0.446028	0.655577	0.999789	CEP162
1102.86	0.0827533	0.185568	0.445945	0.655637	0.999789	RPL18A
28.945	0.187505	0.420537	0.445871	0.65569	0.999789	UBTF
32.2418	-0.190158	0.426764	-0.44558	0.655901	0.999789	TBRG1
79.3228	-0.129997	0.29177	-0.445546	0.655925	0.999789	PTBP3
114.175	0.111256	0.249724	0.445516	0.655947	0.999789	RALGAPA1
21.8089	-0.211192	0.474211	-0.445354	0.656064	0.999789	USP1
7.64033	-0.354871	0.797178	-0.44516	0.656204	0.999789	DEXI
33.6696	0.172697	0.388234	0.444828	0.656444	0.999789	UQCRFS1
7.25817	0.364219	0.819352	0.44452	0.656666	0.999789	LRIG2-DT
22.4285	-0.219635	0.494191	-0.444433	0.656729	0.999789	LGALS8
21.8081	0.209703	0.471971	0.444313	0.656816	0.999789	LSM3
12.3718	0.269674	0.60706	0.444231	0.656876	0.999789	GPATCH4
10.0396	-0.301275	0.678615	-0.443957	0.657074	0.999789	FPGS
9.13104	-0.327699	0.738319	-0.443844	0.657155	0.999789	NBEAL2
6.93792	0.362801	0.818174	0.443428	0.657456	0.999789	LYRM1
35.2663	0.169953	0.383309	0.443386	0.657487	0.999789	ZNF827
52.611	0.152702	0.344468	0.443299	0.657549	0.999789	PPP2R2A
17.8407	-0.251152	0.566607	-0.443255	0.657581	0.999789	YPEL2
9.58072	-0.329985	0.744784	-0.443062	0.657721	0.999789	PDCL3
13.0193	0.327137	0.738556	0.442942	0.657808	0.999789	MAP4K3-DT
10.9461	-0.294987	0.666006	-0.442919	0.657824	0.999789	ZNF420
10.9038	0.292231	0.660464	0.442464	0.658153	0.999789	MRPL4
19.5174	-0.232494	0.526406	-0.441662	0.658733	0.999789	OARD1
8.92455	0.332387	0.752799	0.441535	0.658825	0.999789	ARAP1
76.6771	-0.13029	0.295287	-0.441231	0.659046	0.999789	DENND6A
46.0795	0.15539	0.352295	0.441078	0.659156	0.999789	DIDO1
27.729	-0.187457	0.425108	-0.440963	0.65924	0.999789	UGGT1
59.3695	-0.144218	0.327169	-0.440806	0.659354	0.999789	WDFY2
26.7404	0.222881	0.50604	0.440442	0.659617	0.999789	HEBP2
8.28458	0.348275	0.791303	0.440129	0.659844	0.999789	HSPA14.1
8.91775	-0.3559	0.808667	-0.440107	0.65986	0.999789	CCR9
90.1211	0.118668	0.269726	0.439958	0.659968	0.999789	VMP1
12.2591	0.271106	0.616632	0.439657	0.660186	0.999789	ZNF32
51.0943	0.151742	0.345258	0.439504	0.660296	0.999789	ZFYVE28
7.46474	0.341493	0.777093	0.439449	0.660336	0.999789	RBM15B
9.16286	0.325447	0.741163	0.439103	0.660587	0.999789	RIC3
10.4363	-0.289266	0.658831	-0.439059	0.660619	0.999789	LINC01409
38.5369	0.163927	0.373384	0.439031	0.660639	0.999789	TUBA1A
19.6971	-0.221391	0.504354	-0.43896	0.660691	0.999789	HSPB11
69.7047	0.182772	0.416841	0.438469	0.661046	0.999789	TRPS1
37.4193	-0.16683	0.380967	-0.437911	0.661451	0.999789	UFC1
12.6592	-0.293272	0.669778	-0.437865	0.661484	0.999789	ASAH1
8.20714	0.331716	0.757641	0.437828	0.661511	0.999789	WDR46
27.7885	-0.186012	0.424887	-0.437792	0.661537	0.999789	WAS
41.5201	-0.165687	0.378688	-0.43753	0.661727	0.999789	CBX3
12.2766	-0.276725	0.63268	-0.437386	0.661831	0.999789	CHCHD5
8.27388	-0.335038	0.766051	-0.437358	0.661852	0.999789	MFSD12
22.4102	0.218267	0.499619	0.436868	0.662207	0.999789	FKBP1A
335.854	-0.0829858	0.190013	-0.436738	0.662301	0.999789	RPL23
19.04	0.216243	0.495271	0.436616	0.66239	0.999789	ZNF138
6.86179	0.352387	0.807103	0.436607	0.662396	0.999789	ATP13A2
12.0443	0.275374	0.630846	0.436515	0.662463	0.999789	IDH3B
23.9766	0.205109	0.470092	0.436316	0.662608	0.999789	IPO7
8.15312	0.324483	0.743779	0.436262	0.662647	0.999789	YTHDF1
15.9157	0.256343	0.587751	0.436142	0.662734	0.999789	SLC45A4
8.38518	0.339263	0.77815	0.435987	0.662846	0.999789	ZNF585A
45.2294	-0.165646	0.37998	-0.435932	0.662886	0.999789	NUDCD3
12.2754	-0.273591	0.62776	-0.43582	0.662967	0.999789	INTS2
97.846	0.138447	0.31772	0.435751	0.663018	0.999789	TBL1X
12.1185	0.266905	0.612637	0.435666	0.663079	0.999789	METTL17
7.99676	-0.365178	0.838569	-0.435477	0.663216	0.999789	CDK10
12.1979	-0.290437	0.667071	-0.435391	0.663278	0.999789	HPS4
32.4184	-0.174691	0.40123	-0.435389	0.66328	0.999789	TTBK2
14.4537	-0.261392	0.600397	-0.435365	0.663298	0.999789	ZC3H7B
6.91394	-0.388437	0.892877	-0.43504	0.663533	0.999789	ZNF426
8.88243	0.324964	0.747323	0.434838	0.66368	0.999789	LRRC47
12.1418	-0.305704	0.703597	-0.434487	0.663935	0.999789	ABCB10
14.3456	0.261156	0.601305	0.434315	0.66406	0.999789	AC104316.1
10.0614	-0.29038	0.668605	-0.434307	0.664065	0.999789	CYHR1
7.42366	0.333892	0.768893	0.43425	0.664107	0.999789	LAG3
20.4465	0.243836	0.561574	0.434202	0.664142	0.999789	DOK6
39.0925	0.171032	0.394009	0.434081	0.66423	0.999789	PLP2
47.4378	0.148065	0.341116	0.43406	0.664245	0.999789	OPA1
12.3092	0.280797	0.646969	0.43402	0.664274	0.999789	CYB5R3
8.0313	-0.362504	0.835241	-0.43401	0.664281	0.999789	AC046134.2
18.2729	-0.223437	0.514979	-0.433876	0.664379	0.999789	TGIF1
167.082	-0.093689	0.216044	-0.433657	0.664538	0.999789	PPP3CC
50.4324	-0.158787	0.366186	-0.433622	0.664563	0.999789	MAGED1
11.8344	-0.297867	0.687206	-0.433446	0.664691	0.999789	CYB5B
14.2484	-0.266717	0.615471	-0.433355	0.664757	0.999789	ADPRM
15.3727	0.233912	0.539775	0.433351	0.66476	0.999789	STAM
6.47572	0.382808	0.88358	0.433247	0.664835	0.999789	FAM210A
8.00393	0.31989	0.738714	0.433037	0.664988	0.999789	STK25
2521.92	0.0868774	0.200694	0.432884	0.665099	0.999789	RPL10
6.93397	0.37694	0.87095	0.432792	0.665166	0.999789	AC005695.2
66.9191	0.127225	0.294051	0.432663	0.66526	0.999789	HSP90B1
9.98676	-0.311113	0.719209	-0.432577	0.665322	0.999789	CC2D1B
10.5546	0.380702	0.880404	0.432418	0.665438	0.999789	PRDM4
176.662	-0.120456	0.278599	-0.432362	0.665478	0.999789	MBP
7.03908	-0.358031	0.829496	-0.431625	0.666014	0.999789	CHUK
29.5463	0.176792	0.409827	0.431383	0.66619	0.999789	DAZAP1
10.4643	-0.284791	0.660235	-0.431348	0.666216	0.999789	STAM2
94.9576	0.118415	0.274712	0.431052	0.666431	0.999789	PRPF4B
34.2042	0.180943	0.419869	0.430951	0.666504	0.999789	MRPL1
13.5489	0.273788	0.635416	0.430879	0.666556	0.999789	NDUFAF3
30.6254	0.177599	0.412379	0.430671	0.666708	0.999789	SIAH2
31.3872	0.17468	0.405749	0.430514	0.666822	0.999789	WDR83OS
18.3474	-0.217943	0.506314	-0.43045	0.666869	0.999789	TRMT10B
254.277	0.086583	0.201147	0.430446	0.666871	0.999789	STK4
20.5126	-0.220295	0.512008	-0.430257	0.667009	0.999789	MAPKAPK5
8.30752	-0.337163	0.784175	-0.429959	0.667225	0.999789	AL512603.2
182.799	-0.101648	0.236446	-0.429899	0.667269	0.999789	CDKAL1
6.67234	0.37623	0.875226	0.429866	0.667293	0.999789	CDKN2B-AS1
7.76469	-0.335207	0.780268	-0.429605	0.667483	0.999789	MED11
10.7378	-0.286972	0.668581	-0.429226	0.667759	0.999789	FBXO4
78.3518	-0.128179	0.298671	-0.429164	0.667804	0.999789	STXBP5
8.52645	0.322888	0.753065	0.428765	0.668095	0.999789	MIR646HG
16.6735	-0.234809	0.547832	-0.428615	0.668203	0.999789	TFB1M
25.9101	0.191388	0.446556	0.428586	0.668224	0.999789	PDCD7
7.66469	-0.347063	0.809801	-0.428578	0.66823	0.999789	PBX2
35.4802	-0.169902	0.396563	-0.428436	0.668334	0.999789	GTF2E2
11.9405	-0.280812	0.655703	-0.428261	0.668461	0.999789	WSB2
42.8903	0.158146	0.369425	0.428086	0.668588	0.999789	NDUFB9
48.7638	0.149255	0.348766	0.427953	0.668685	0.999789	TPM4
61.8534	-0.132062	0.308712	-0.427784	0.668808	0.999789	RASA1
16.4631	0.247754	0.579283	0.427691	0.668876	0.999789	MAP7D1
95.8154	-0.112491	0.26307	-0.427607	0.668937	0.999789	UBB
13.7112	-0.26894	0.629075	-0.427517	0.669003	0.999789	KIF22
42.0682	0.152315	0.356306	0.427485	0.669026	0.999789	SPCS3
9.75772	0.285723	0.668409	0.427467	0.669039	0.999789	ATP6V1B2
200.276	-0.112894	0.264218	-0.427274	0.66918	0.999789	LRRC8C
22.2625	-0.20267	0.474351	-0.427259	0.669191	0.999789	PSAP
22.8097	-0.204635	0.47905	-0.427169	0.669256	0.999789	TALDO1
12.7773	-0.280779	0.657406	-0.427101	0.669306	0.999789	RBM41
12.0371	-0.26797	0.627421	-0.427098	0.669308	0.999789	RGS14
8.28821	0.33145	0.776146	0.427046	0.669346	0.999789	DDA1
9.03523	0.320405	0.750593	0.426869	0.669475	0.999789	PTPN12
40.0966	0.157294	0.368727	0.426588	0.66968	0.999789	MOB1A
6.38381	0.396374	0.929606	0.42639	0.669824	0.999789	RPUSD4
90.1656	-0.115245	0.270339	-0.426298	0.66989	0.999789	BICRAL
571.136	0.0969142	0.227468	0.426057	0.670066	0.999789	RPS5
11.7667	-0.300332	0.705082	-0.425953	0.670142	0.999789	AHSA1
37.1764	-0.183285	0.430302	-0.425945	0.670148	0.999789	TASOR
20.6258	0.211222	0.496192	0.425686	0.670336	0.999789	NUDT4
10.9868	-0.305459	0.717789	-0.425555	0.670432	0.999789	RGPD2
51.1212	-0.158716	0.373414	-0.42504	0.670808	0.999789	CD5
7.8208	-0.326012	0.767064	-0.425013	0.670827	0.999789	R3HCC1
142.14	0.106914	0.251575	0.424981	0.670851	0.999789	NSMCE2
8.25118	0.317989	0.748782	0.424675	0.671074	0.999789	SYNC
20.1706	-0.224945	0.529765	-0.424612	0.671119	0.999789	MRPL34
7.70273	-0.334968	0.788991	-0.424553	0.671163	0.999789	CNNM4
13.6912	0.252972	0.595952	0.424484	0.671213	0.999789	RABEP2
54.6625	-0.139634	0.328958	-0.424475	0.67122	0.999789	ZNF721
28.9505	-0.194175	0.457607	-0.424328	0.671327	0.999789	ADCY9
20.3962	0.230199	0.542521	0.424313	0.671338	0.999789	CDC37L1
22.7927	-0.211073	0.497686	-0.424109	0.671487	0.999789	AC138123.1
26.6103	-0.227339	0.536468	-0.42377	0.671733	0.999789	PCSK5
23.8934	0.202035	0.476928	0.423618	0.671844	0.999789	LARS2
161.101	0.097577	0.230376	0.423555	0.671891	0.999789	SNHG6
44.5234	0.157708	0.372442	0.423443	0.671972	0.999789	NAA50
14.7791	-0.244938	0.578542	-0.423371	0.672024	0.999789	ABHD14B
33.7395	0.166299	0.392891	0.42327	0.672098	0.999789	BRD9
12.5258	0.268606	0.634677	0.423217	0.672137	0.999789	CCAR2
156.769	-0.108291	0.255919	-0.423146	0.672188	0.999789	TRBC2
6.94155	-0.342305	0.809189	-0.423023	0.672279	0.999789	LMF2
11.0382	0.267053	0.631387	0.422962	0.672323	0.999789	PEX3
13.2651	-0.249946	0.591058	-0.422879	0.672384	0.999789	ZDHHC6
11.2302	-0.292544	0.692473	-0.422463	0.672687	0.999789	SLC25A25
32.7762	0.182606	0.432534	0.422176	0.672896	0.999789	SRI
13.8975	-0.249504	0.591002	-0.42217	0.672901	0.999789	METTL26
24.5207	0.202146	0.478929	0.422079	0.672967	0.999789	ARMH4
18.6293	-0.22057	0.522611	-0.422054	0.672986	0.999789	LIX1L
15.9449	0.235364	0.557717	0.422014	0.673015	0.999789	PHB
6.50583	0.363014	0.861365	0.421441	0.673433	0.999789	C1orf159
35.3723	-0.181757	0.431752	-0.420976	0.673772	0.999789	MMP24OS
30.5643	-0.180901	0.429865	-0.420831	0.673878	0.999789	TRIM56
9.97821	0.282629	0.671597	0.42083	0.673879	0.999789	DUSP22
11.4817	0.274415	0.652355	0.420654	0.674008	0.999789	IL1RAP
12.702	-0.275033	0.654009	-0.420533	0.674096	0.999789	AP002812.2
17.0756	-0.221802	0.527743	-0.420285	0.674278	0.999789	TUG1
10.6992	0.275572	0.655746	0.420242	0.674308	0.999789	EIF2D
8.73955	0.322745	0.768076	0.4202	0.67434	0.999789	MVD
28.4152	0.177736	0.423237	0.419944	0.674527	0.999789	KRR1
33.6879	-0.168509	0.401284	-0.419924	0.674541	0.999789	NUS1
14.5605	0.256411	0.610809	0.419789	0.67464	0.999789	C1orf56
10.8358	-0.299357	0.713134	-0.419776	0.674649	0.999789	DCAF17
141.841	0.100798	0.240148	0.419733	0.674681	0.999789	TGFBR2
69.1252	-0.122159	0.291091	-0.419658	0.674735	0.999789	EIF3M
39.2912	-0.171764	0.409586	-0.41936	0.674953	0.999789	ATP11A
31.5019	0.171052	0.408159	0.419082	0.675156	0.999789	ABL1
25.8929	0.189658	0.452772	0.418882	0.675302	0.999789	CCT6A
91.2834	0.136186	0.325255	0.418705	0.675432	0.999789	UBE2H
26.2877	0.192176	0.459354	0.418361	0.675683	0.999789	RO60
38.6097	-0.161963	0.387184	-0.41831	0.675721	0.999789	ATP5F1A
14.3689	-0.248311	0.593689	-0.418251	0.675764	0.999789	SGF29
8.66971	-0.305904	0.731965	-0.417921	0.676005	0.999789	TBC1D9B
24.388	-0.188623	0.451336	-0.417921	0.676005	0.999789	SLAMF6
77.4344	0.115095	0.275495	0.417778	0.67611	0.999789	OPTN
707.612	0.0957761	0.229354	0.417591	0.676246	0.999789	RPSA
7.66778	0.325009	0.779161	0.417127	0.676586	0.999789	IFT52
41.3717	0.171538	0.411274	0.417089	0.676613	0.999789	ZFP36L1
21.3922	0.19777	0.474218	0.417045	0.676646	0.999789	ITGB7
16.7809	-0.252108	0.604672	-0.416934	0.676726	0.999789	DIP2C
36.0075	0.16127	0.386938	0.416786	0.676835	0.999789	NAA35
18.2035	0.224445	0.538674	0.416662	0.676926	0.999789	RAB11FIP3
7.44158	0.346925	0.832652	0.416651	0.676934	0.999789	AL121933.2
112.374	0.111808	0.268477	0.416453	0.677078	0.999789	TCF25
9.99852	-0.288988	0.694366	-0.416189	0.677271	0.999789	ZNF783
41.2169	-0.154649	0.371641	-0.416126	0.677318	0.999789	THUMPD3-AS1
72.2987	0.118207	0.284297	0.415786	0.677567	0.999789	TOMM20
7.50044	-0.319341	0.768145	-0.41573	0.677607	0.999789	USP28
15.7883	0.23339	0.561408	0.415723	0.677613	0.999789	INPP5K
20.1715	-0.21685	0.522124	-0.415322	0.677906	0.999789	MXD4
9.20968	-0.312416	0.752236	-0.415317	0.67791	0.999789	GTPBP8
8.9952	-0.312546	0.752599	-0.415288	0.677931	0.999789	AC018362.1
58.175	-0.13067	0.314743	-0.415164	0.678022	0.999789	CHIC2
48.7945	-0.14423	0.34757	-0.414968	0.678165	0.999789	WDR20
12.0449	0.266759	0.643213	0.414728	0.678341	0.999789	FAM104A
336.611	0.0887803	0.214141	0.414588	0.678443	0.999789	CYTH1
17.5825	-0.21923	0.528807	-0.414575	0.678453	0.999789	RPA2
92.131	0.114632	0.276611	0.414415	0.67857	0.999789	MIER1
9.61349	0.294227	0.710018	0.414394	0.678585	0.999789	RAD18
6.51907	-0.355988	0.85927	-0.414291	0.678661	0.999789	DTYMK
6.37308	0.347341	0.838701	0.414142	0.67877	0.999789	PITRM1
10.4974	-0.289221	0.69912	-0.413692	0.6791	0.999789	ETFRF1
6.74799	0.368577	0.891173	0.413586	0.679177	0.999789	NCF4
1778.99	-0.0774733	0.187356	-0.413507	0.679235	0.999789	RPL39
32.8332	0.165097	0.399344	0.413419	0.6793	0.999789	MAP1LC3B
21.379	-0.201997	0.488839	-0.413217	0.679448	0.999789	SIPA1
16.7552	0.226248	0.547809	0.413006	0.679602	0.999789	GLOD4
11.7113	-0.285523	0.691803	-0.412723	0.67981	0.999789	CASP6
17.3043	-0.226981	0.550427	-0.412373	0.680066	0.999789	ERLEC1
10.384	0.27045	0.656078	0.412222	0.680176	0.999789	DCTN6
33.0059	0.165891	0.402451	0.412203	0.680191	0.999789	CABIN1
14.8218	-0.239449	0.581077	-0.412078	0.680283	0.999789	SWT1
15.6954	0.221455	0.537548	0.411972	0.68036	0.999789	MLF2
20.0942	0.223681	0.543337	0.411681	0.680574	0.999789	NAPA
17.5427	0.218785	0.531615	0.411548	0.680671	0.999789	RBSN
12.8791	0.256517	0.623756	0.411247	0.680892	0.999789	DNAJB9
15.6662	-0.241463	0.587548	-0.410968	0.681096	0.999789	CXorf38
31.6825	0.16905	0.411566	0.410749	0.681257	0.999789	PCBP1-AS1
76.931	0.114847	0.279691	0.41062	0.681351	0.999789	ATP6V1G1
11.9092	-0.288897	0.703913	-0.410416	0.681501	0.999789	SH2D3C
22.7987	0.198221	0.483018	0.41038	0.681527	0.999789	FERMT3
36.4212	-0.1552	0.378703	-0.409821	0.681937	0.999789	IREB2
27.9143	-0.188917	0.461181	-0.409638	0.682072	0.999789	GSE1
35.576	0.162244	0.396109	0.409594	0.682104	0.999789	VPS28
15.5431	-0.22564	0.551054	-0.409471	0.682194	0.999789	ANAPC4
21.1548	-0.208172	0.508496	-0.409389	0.682254	0.999789	MRPS9
15.2884	0.234764	0.573465	0.409379	0.682262	0.999789	MRPS33
60.6936	-0.142171	0.347309	-0.409349	0.682283	0.999789	TMEM245
115.712	0.100477	0.24552	0.409241	0.682363	0.999789	ATP5MC2
43.5795	0.147325	0.360217	0.40899	0.682547	0.999789	ESR2
32.9197	0.16455	0.402345	0.408976	0.682557	0.999789	CTSW
58.5597	0.128109	0.313412	0.408757	0.682718	0.999789	GABARAP
9.33731	-0.314474	0.769439	-0.408706	0.682756	0.999789	PAXIP1-AS2
9.41037	0.291136	0.712549	0.408584	0.682845	0.999789	MAK
26.1755	0.189051	0.462774	0.408516	0.682895	0.999789	YTHDF2
16.1066	-0.224427	0.54939	-0.408502	0.682905	0.999789	SRA1
249.949	0.0813965	0.199271	0.408472	0.682927	0.999789	HMGB1
11.5187	0.256741	0.628568	0.408454	0.68294	0.999789	PMVK
26.0877	-0.182125	0.446032	-0.408323	0.683037	0.999789	DCAF1
6.59896	-0.371928	0.91192	-0.407851	0.683383	0.999789	CASC8
9.46117	-0.323308	0.792837	-0.407786	0.683431	0.999789	RBM43
13.3261	-0.251777	0.617591	-0.407676	0.683511	0.999789	WWC3
9.60271	0.282524	0.693052	0.407651	0.68353	0.999789	NBPF14
6.4691	-0.358425	0.879543	-0.407513	0.683631	0.999789	TRMT1L
9.08889	-0.306411	0.75227	-0.407315	0.683777	0.999789	RNF113A
68.931	-0.122548	0.300963	-0.407185	0.683872	0.999789	CFDP1
18.159	0.217804	0.534954	0.407145	0.683902	0.999789	C9orf85
11.561	-0.258846	0.635927	-0.407037	0.683981	0.999789	PIGG
6.97938	0.318136	0.781773	0.406942	0.68405	0.999789	C22orf39
11.5312	-0.26985	0.663132	-0.406932	0.684058	0.999789	OGG1
17.6585	0.223876	0.550804	0.406454	0.684409	0.999789	BLCAP
27.5324	0.169403	0.416834	0.406404	0.684446	0.999789	CACYBP
16.1995	-0.22523	0.55438	-0.406273	0.684542	0.999789	REXO2
20.9268	0.202648	0.499147	0.405988	0.684751	0.999789	ATRAID
20.2954	0.214825	0.529832	0.405458	0.685141	0.999789	AP3S1
7.66778	-0.31345	0.773384	-0.405297	0.685259	0.999789	FMC1
20.3776	-0.202667	0.500093	-0.405259	0.685287	0.999789	GTF3C6
6.49192	-0.364835	0.900624	-0.405092	0.68541	0.999789	PLXND1
7.02131	0.363014	0.896295	0.405016	0.685465	0.999789	SLC35A5
36.4563	-0.155221	0.383336	-0.404921	0.685536	0.999789	TES
10.1042	0.335347	0.828393	0.404816	0.685613	0.999789	DSE
52.5839	0.138475	0.342327	0.40451	0.685838	0.999789	ARPC5
7.8352	-0.32628	0.806884	-0.404371	0.68594	0.999789	PLPP5
9.25814	0.283625	0.702399	0.403795	0.686364	0.999789	KMT5A
38.0457	-0.166764	0.413192	-0.403598	0.686508	0.999789	ACVR1
10.4711	0.265786	0.658628	0.403544	0.686548	0.999789	PPP1R12C
61.5281	0.125243	0.310367	0.403532	0.686557	0.999789	EVI2B
7.05373	0.318499	0.789558	0.403389	0.686662	0.999789	DNAAF2
79.8906	-0.118541	0.293883	-0.40336	0.686683	0.999789	PRKDC
13.6369	-0.246028	0.61031	-0.403119	0.68686	0.999789	PIK3R4
13.3992	-0.24041	0.596611	-0.40296	0.686978	0.999789	ZNF675
21.2412	0.195539	0.485354	0.402879	0.687037	0.999789	GINM1
8.18301	-0.301094	0.747622	-0.402735	0.687143	0.999789	HSF2
7.16235	-0.332847	0.827129	-0.402413	0.68738	0.999789	PRPF19
13.8943	0.258806	0.643324	0.402295	0.687467	0.999789	RNF44
51.2217	-0.13159	0.327129	-0.402258	0.687494	0.999789	TTC14
8.7418	-0.29414	0.731301	-0.402215	0.687526	0.999789	MAN2B2
802.671	0.104749	0.260439	0.4022	0.687537	0.999789	RPL29
64.4719	0.122718	0.305192	0.402101	0.68761	0.999789	RABEP1
11.3302	0.255181	0.635341	0.401645	0.687945	0.999789	CARD19
28.6956	0.172939	0.430937	0.401309	0.688193	0.999789	CDKN2D
30.7278	0.161026	0.401254	0.401306	0.688195	0.999789	GLIPR2
47.7575	0.147649	0.368356	0.400831	0.688544	0.999789	ZNF451
50.2163	-0.134977	0.336814	-0.400745	0.688608	0.999789	RGS10
40.6782	0.155712	0.388725	0.400572	0.688735	0.999789	EIF2A
7.23803	-0.315933	0.789396	-0.400221	0.688994	0.999789	DEDD
12.0471	-0.249765	0.624518	-0.399933	0.689206	0.999789	DDX55
11.24	0.266871	0.667316	0.399917	0.689217	0.999789	FAM193B
93.0312	0.123545	0.309158	0.399618	0.689438	0.999789	SOS2
75.4207	0.115708	0.28957	0.399585	0.689462	0.999789	YAF2
11.4217	-0.266455	0.666962	-0.399505	0.689521	0.999789	ITPR3
7.872	-0.351287	0.879538	-0.399399	0.689599	0.999789	PSMG3
33.9993	-0.16091	0.40305	-0.399232	0.689722	0.999789	RBM5
72.6869	-0.121434	0.30423	-0.399151	0.689782	0.999789	CNST
10.4956	-0.273475	0.685484	-0.398952	0.689929	0.999789	C8orf33
7.12801	0.332263	0.833416	0.398676	0.690132	0.999789	NUP35
148.097	0.102108	0.256304	0.398389	0.690344	0.999789	CDK13
16.8023	-0.230657	0.580763	-0.397162	0.691248	0.999789	SETDB2
36.0216	0.162111	0.408322	0.397017	0.691355	0.999789	CDC40
6.84012	0.342982	0.864582	0.396702	0.691587	0.999789	FANCI
14.759	-0.237804	0.599822	-0.396457	0.691768	0.999789	SLC25A51
8.22128	0.30444	0.768955	0.395914	0.692169	0.999789	ZBTB2
70.3871	0.116106	0.293268	0.395904	0.692176	0.999789	COX7A2
7.67144	-0.358326	0.905157	-0.395872	0.692199	0.999789	AC027018.1
35.6653	0.165723	0.418754	0.395752	0.692288	0.999789	CAPRIN1
7.07617	0.310759	0.785381	0.395679	0.692342	0.999789	CRTC2
20.7564	0.18784	0.474779	0.395637	0.692373	0.999789	MBD4
48.446	0.14173	0.358234	0.395634	0.692375	0.999789	SHOC2
1045.54	-0.0785477	0.198546	-0.395615	0.692389	0.999789	RPL35A
48.7593	-0.137265	0.347267	-0.395272	0.692642	0.999789	RNF34
34.2137	0.152754	0.38649	0.395233	0.692671	0.999789	SIL1
68.5673	-0.136508	0.345428	-0.395186	0.692706	0.999789	CLDND1
258.505	0.0829624	0.209936	0.39518	0.69271	0.999789	RASA3
11.4512	-0.260398	0.658948	-0.395172	0.692716	0.999789	PPP1R3F
11.538	0.242233	0.613263	0.39499	0.69285	0.999789	POMT1
16.5094	0.228027	0.577621	0.39477	0.693013	0.999789	CDC16
14.9833	-0.227082	0.575352	-0.394683	0.693077	0.999789	AP1M1
80.004	0.110163	0.279407	0.394273	0.69338	0.999789	SRSF3
52.8935	-0.132698	0.336768	-0.394034	0.693556	0.999789	UBXN1
1694.21	-0.074039	0.187975	-0.393876	0.693673	0.999789	RPS15A
34.1625	0.157003	0.398828	0.393661	0.693831	0.999789	KLHL28
33.3635	0.155324	0.394589	0.393634	0.693851	0.999789	DHRS7
20.1044	0.19125	0.485963	0.393549	0.693914	0.999789	MARK4
26.0446	0.170758	0.434099	0.393362	0.694052	0.999789	HSD17B11
46.1121	0.139887	0.35565	0.393328	0.694077	0.999789	PA2G4
6.89204	0.330776	0.840977	0.393324	0.69408	0.999789	BNIP1
8.15957	0.287603	0.731539	0.393148	0.69421	0.999789	TARS
6.77676	0.328026	0.835073	0.392811	0.694459	0.999789	CNOT3
8.69081	0.303484	0.773358	0.392424	0.694745	0.999789	RASGEF1A
23.0971	-0.202543	0.516203	-0.39237	0.694785	0.999789	ATP13A3
77.2541	-0.118123	0.301124	-0.392274	0.694856	0.999789	SIDT1
12.4135	-0.251103	0.640578	-0.391994	0.695063	0.999789	RFX1
6.89992	-0.319166	0.814528	-0.391841	0.695175	0.999789	BLOC1S5
13.7226	-0.243388	0.621506	-0.391609	0.695347	0.999789	KNOP1
17.6603	0.202271	0.517153	0.391125	0.695705	0.999789	TTLL3
21.2497	0.191236	0.488966	0.391103	0.695721	0.999789	ACSF3
10.4017	0.254546	0.651342	0.390803	0.695943	0.999789	AC025165.2
8.16729	0.311942	0.798225	0.390794	0.69595	0.999789	HIST1H3D
95.9311	-0.10324	0.264189	-0.390781	0.695959	0.999789	TTC3
15.292	-0.228615	0.585149	-0.390695	0.696023	0.999789	ICE2
14.0524	-0.237675	0.608387	-0.390665	0.696045	0.999789	TSN
158.901	0.0912398	0.23363	0.390532	0.696143	0.999789	PDCD4
10.7258	-0.262763	0.672917	-0.390483	0.69618	0.999789	MIB2
17.5964	0.226633	0.580538	0.390384	0.696252	0.999789	PRMT1
134.149	0.10213	0.261693	0.390266	0.69634	0.999789	ITSN2
6.97089	0.309548	0.793369	0.390169	0.696412	0.999789	USB1
12.9062	-0.252922	0.648285	-0.390141	0.696432	0.999789	NOC3L
15.6709	-0.240307	0.615955	-0.390137	0.696435	0.999789	CBX5
8.29845	0.333994	0.85618	0.390098	0.696464	0.999789	CYSLTR1
9.10515	0.271199	0.695348	0.390019	0.696523	0.999789	OGFOD3
7.50079	0.313941	0.805102	0.389939	0.696582	0.999789	BDH1
20.0534	-0.20895	0.536395	-0.389545	0.696873	0.999789	SNRNP35
9.72558	0.284386	0.730865	0.389108	0.697196	0.999789	RBMX2
47.0764	0.139444	0.358733	0.388714	0.697488	0.999789	PSEN1
41.1759	0.137572	0.354192	0.388412	0.697711	0.999789	ERH
63.4602	0.122243	0.314985	0.388093	0.697947	0.999789	AHCTF1
39.0768	-0.141863	0.36567	-0.387955	0.69805	0.999789	MPRIP
25.9097	0.175237	0.452009	0.387685	0.698249	0.999789	ZMYM5
73.4561	-0.114027	0.294164	-0.387631	0.698289	0.999789	NBAS
9.14938	-0.288593	0.744687	-0.387536	0.69836	0.999789	MTBP
13.2002	0.256588	0.662117	0.387528	0.698366	0.999789	OXLD1
17.1903	0.211327	0.545743	0.387227	0.698588	0.999789	CARNMT1
13.1468	-0.246971	0.63796	-0.387126	0.698663	0.999789	GTF2H5
86.8238	0.118169	0.305272	0.387093	0.698687	0.999789	UBR5
157.407	-0.0865668	0.223684	-0.387005	0.698752	0.999789	SON
7.6879	0.306465	0.792475	0.386719	0.698965	0.999789	NEDD4
16.2903	-0.214696	0.555307	-0.386626	0.699033	0.999789	XAF1
118.788	0.0933825	0.24161	0.386501	0.699126	0.999789	TPM3
9.04483	0.285101	0.737759	0.386442	0.699169	0.999789	C12orf76
202.173	0.0863592	0.223476	0.386436	0.699174	0.999789	USP34
33.371	0.155108	0.401474	0.386346	0.69924	0.999789	TDG
8.7358	-0.300072	0.777278	-0.386055	0.699456	0.999789	DNM3
117.949	-0.0995806	0.258018	-0.385944	0.699538	0.999789	SND1
29.6146	-0.167665	0.434612	-0.385781	0.699659	0.999789	CDC42EP3
221.559	0.0793382	0.205725	0.385653	0.699754	0.999789	USP15
49.1673	-0.133538	0.346419	-0.385482	0.69988	0.999789	TMBIM4
43.6286	0.137022	0.355494	0.38544	0.699912	0.999789	ANKRD13C
41.6429	0.145568	0.377836	0.385266	0.70004	0.999789	SRPK1
16.2712	0.219868	0.570844	0.385163	0.700117	0.999789	ELP1
27.568	0.167428	0.434966	0.384923	0.700294	0.999789	NAE1
6.94541	0.321811	0.837051	0.384458	0.700639	0.999789	ZNF688
7.1052	-0.310871	0.809244	-0.384151	0.700867	0.999789	CYB5A
14.977	-0.214912	0.55978	-0.383922	0.701036	0.999789	DCTN3
24.83	-0.185511	0.483287	-0.383853	0.701088	0.999789	SELPLG
39.4523	0.146269	0.381076	0.383833	0.701102	0.999789	PSMA3-AS1
8.21475	0.2886	0.751991	0.383782	0.70114	0.999789	ZFP82
21.9611	-0.204833	0.533894	-0.383658	0.701232	0.999789	DNAJC11
12.1006	-0.251616	0.655973	-0.383577	0.701292	0.999789	NXPE3
20.4742	0.205875	0.536994	0.383385	0.701434	0.999789	PLIN2
22.8735	-0.18544	0.4838	-0.383299	0.701498	0.999789	CCT5
98.1225	0.117436	0.306425	0.383247	0.701537	0.999789	CELF1
21.412	0.178243	0.465118	0.383222	0.701556	0.999789	SLC20A1
39.4469	0.154449	0.403637	0.382642	0.701985	0.999789	PRELID1
10.7105	-0.259112	0.677247	-0.382596	0.702019	0.999789	ORAI2
27.9385	0.164272	0.429538	0.382438	0.702137	0.999789	NUDC
158.001	0.0867412	0.226939	0.382223	0.702296	0.999789	LEPROTL1
11.3329	-0.255847	0.66951	-0.382141	0.702357	0.999789	RPP21
20.5557	0.187927	0.492009	0.381959	0.702492	0.999789	RBCK1
101.823	0.106911	0.279938	0.381909	0.702529	0.999789	TAX1BP1
36.1089	0.14232	0.372931	0.381625	0.70274	0.999789	ZBTB8OS
47.6999	-0.142183	0.372591	-0.381606	0.702754	0.999789	NUP160
75.0476	-0.123532	0.323723	-0.381598	0.70276	0.999789	LIME1
20.2059	-0.20595	0.540671	-0.380916	0.703266	0.999789	PAFAH1B2
31.3783	0.153498	0.40323	0.380671	0.703447	0.999789	MRPL33
1053.91	-0.0704084	0.185173	-0.38023	0.703774	0.999789	RPS25
36.7797	0.160222	0.42182	0.379835	0.704068	0.999789	HMOX2
7.34184	-0.367544	0.967703	-0.379811	0.704086	0.999789	SETBP1
22.7079	0.184252	0.485166	0.379772	0.704115	0.999789	CNOT9
7.89962	0.315548	0.830911	0.379761	0.704123	0.999789	TPRG1L
12.2307	-0.236015	0.621492	-0.379755	0.704127	0.999789	BRMS1
10.1039	0.260277	0.685682	0.379588	0.704251	0.999789	AKT1
13.5224	0.230678	0.60784	0.379504	0.704314	0.999789	TRMT61B
45.2234	-0.143429	0.377973	-0.379469	0.704339	0.999789	NDUFA11
15.8858	-0.211722	0.558064	-0.379387	0.7044	0.999789	DROSHA
13.7706	0.232979	0.614324	0.379245	0.704506	0.999789	MAVS
6.81295	0.30516	0.804801	0.379175	0.704558	0.999789	WDR55
39.9722	0.146434	0.386463	0.378907	0.704757	0.999789	ZXDC
215.07	-0.0881433	0.232975	-0.378338	0.705179	0.999789	SP100
30.8088	0.166886	0.441113	0.378329	0.705186	0.999789	SNX25
31.4815	0.18562	0.490685	0.378287	0.705217	0.999789	AL136962.1
18.9146	-0.204745	0.541708	-0.377961	0.705459	0.999789	TRIM37
76.862	0.125898	0.333097	0.37796	0.70546	0.999789	BRD4
11.941	-0.247957	0.656048	-0.377955	0.705464	0.999789	SNX30
24.7473	0.16635	0.440253	0.377851	0.705541	0.999789	MRPS27
34.7962	-0.144795	0.383222	-0.377836	0.705553	0.999789	TMED5
13.4164	-0.229371	0.607094	-0.377818	0.705566	0.999789	EML2
13.7742	0.232922	0.616511	0.377807	0.705574	0.999789	PCNT
30.586	-0.158122	0.418747	-0.377607	0.705723	0.999789	GPS2
8.88011	-0.272782	0.722772	-0.377411	0.705868	0.999789	TPCN1
15.4865	-0.217635	0.577187	-0.377061	0.706128	0.999789	MRNIP
22.2538	-0.174908	0.463987	-0.376968	0.706197	0.999789	CEP68
10.0762	0.263841	0.699913	0.376962	0.706202	0.999789	FAN1
14.3602	0.256169	0.679587	0.376948	0.706212	0.999789	PUF60
7.40219	-0.296066	0.785432	-0.376947	0.706213	0.999789	AC008115.3
10.4044	-0.277881	0.737276	-0.376902	0.706246	0.999789	USP40
10.6788	-0.269782	0.715848	-0.37687	0.70627	0.999789	CBX1
25.4075	0.167121	0.443495	0.376827	0.706302	0.999789	CCT7
20.668	-0.182668	0.485298	-0.376404	0.706616	0.999789	EIF4EBP2
18.8367	0.186915	0.496611	0.376381	0.706634	0.999789	LRIG2
11.5569	0.240198	0.638558	0.376157	0.7068	0.999789	PFDN6
14.7284	0.21822	0.580345	0.376017	0.706904	0.999789	TRIM23
10.5199	-0.260257	0.692146	-0.376015	0.706906	0.999789	NOL12
15.6168	0.218764	0.582532	0.375539	0.707259	0.999789	UTP23
7.42782	-0.338703	0.901913	-0.375538	0.707261	0.999789	GPS1
36.9706	-0.145756	0.388572	-0.375105	0.707582	0.999789	MIGA1
36.0761	0.158742	0.423255	0.375051	0.707623	0.999789	ACAT1
13.0664	-0.229602	0.612217	-0.375033	0.707636	0.999789	TRIM52
10.3823	0.253069	0.675161	0.374828	0.707788	0.999789	WBP4
9.43309	-0.272172	0.726147	-0.374816	0.707797	0.999789	AL162253.2
6.86171	-0.307468	0.820633	-0.374672	0.707905	0.999789	HSD17B12
26.0598	0.168465	0.449826	0.374511	0.708024	0.999789	COPS2
20.8628	-0.187152	0.499752	-0.37449	0.70804	0.999789	SPAST
50.3549	-0.13404	0.357959	-0.374457	0.708065	0.999789	TBC1D1
38.5804	0.145214	0.388301	0.373973	0.708424	0.999789	EIF4H
108.434	-0.0959926	0.256863	-0.373712	0.708619	0.999789	EIF4B
8.47748	0.282291	0.756078	0.373362	0.708879	0.999789	WDR47
10.6011	-0.28618	0.766777	-0.373224	0.708981	0.999789	SKA2
9.24386	-0.260041	0.69718	-0.372989	0.709156	0.999789	VMA21
2114.71	0.0759696	0.203708	0.372935	0.709197	0.999789	RPLP1
21.2889	-0.185637	0.497793	-0.372921	0.709207	0.999789	TAZ
9.27973	-0.273276	0.732938	-0.37285	0.70926	0.999789	TRMT1
73.6457	-0.104414	0.280163	-0.372692	0.709378	0.999789	DDX46
10.5443	0.254114	0.682965	0.372074	0.709837	0.999789	MCRS1
42.5039	0.135458	0.364196	0.371938	0.709939	0.999789	FAM102A
21.106	0.193725	0.520952	0.371868	0.709991	0.999789	SS18L2
9.56795	-0.262609	0.706201	-0.371861	0.709996	0.999789	AKR7A2
35.1202	-0.15214	0.409181	-0.371814	0.710031	0.999789	ANKRD13D
10.3679	-0.268712	0.722878	-0.371725	0.710097	0.999789	CRELD2
12.6437	-0.246266	0.662629	-0.371649	0.710154	0.999789	DNAJC17
16.907	-0.204677	0.550829	-0.37158	0.710205	0.999789	CLTB
18.2245	-0.209022	0.563392	-0.371006	0.710633	0.999789	AK3
26.5348	-0.170459	0.459473	-0.370987	0.710647	0.999789	THOC7
25.0821	-0.167411	0.451655	-0.37066	0.71089	0.999789	CCDC107
7.68105	-0.293049	0.790766	-0.370589	0.710944	0.999789	LIG1
67.0846	-0.138435	0.37381	-0.370336	0.711132	0.999789	LINC02328
44.2654	-0.144719	0.390872	-0.370248	0.711198	0.999789	VPS8
12.1275	-0.244593	0.660646	-0.370233	0.711209	0.999789	NFXL1
26.0492	-0.175284	0.473548	-0.370151	0.71127	0.999789	XPA
34.7559	0.153863	0.415751	0.370083	0.711321	0.999789	UXS1
9.96491	0.264818	0.715576	0.370076	0.711326	0.999789	HIRA
6.90916	-0.311782	0.842632	-0.370009	0.711376	0.999789	PIGS
8.71659	0.263963	0.713657	0.369874	0.711476	0.999789	PEX11B
10.6173	-0.270751	0.732462	-0.369645	0.711647	0.999789	DRG2
22.01	0.186676	0.505042	0.369624	0.711663	0.999789	E2F3
19.7491	0.208184	0.563302	0.369578	0.711697	0.999789	CITED2
9.03487	0.293795	0.795183	0.369469	0.711778	0.999789	AAR2
40.3847	-0.154768	0.41891	-0.369455	0.711789	0.999789	MEGF9
13.0327	0.236933	0.641894	0.369115	0.712042	0.999789	TIMM13
10.6946	-0.250323	0.678285	-0.369053	0.712088	0.999789	CDC14B
66.514	0.114642	0.310908	0.368731	0.712328	0.999789	MAPKAP1
68.5835	0.108722	0.295089	0.36844	0.712545	0.999789	GTF3A
7.00644	-0.33176	0.900586	-0.368382	0.712588	0.999789	ZNF329
11.4114	0.236786	0.64285	0.368337	0.712622	0.999789	HPS5
204.931	-0.0805062	0.218656	-0.368187	0.712734	0.999789	CHD2
9.25779	-0.26756	0.726715	-0.368177	0.712741	0.999789	TMEM203
50.4243	0.127467	0.346229	0.368157	0.712756	0.999789	UBE2V1
10.966	-0.254899	0.692529	-0.36807	0.712821	0.999789	NELFA
28.8937	-0.152926	0.415554	-0.368004	0.71287	0.999789	KHDC4
10.2537	0.265552	0.721721	0.367944	0.712915	0.999789	CD2BP2
49.276	0.331348	0.900593	0.367922	0.712932	0.999789	SGO1-AS1
12.3887	-0.244816	0.665574	-0.367827	0.713002	0.999789	CHSY1
76.3122	-0.109746	0.298458	-0.367709	0.71309	0.999789	ULK4
14.6116	0.21401	0.582351	0.367494	0.713251	0.999789	C12orf42
10.0309	-0.249027	0.677782	-0.367415	0.71331	0.999789	AC009126.1
64.9069	0.129399	0.352334	0.367262	0.713424	0.999789	SNHG8
12.8558	-0.279282	0.760553	-0.36721	0.713463	0.999789	HIST1H2AG
17.3201	-0.207209	0.564496	-0.367068	0.713568	0.999789	SIT1
50.8908	-0.125778	0.342764	-0.366954	0.713654	0.999789	WAPL
16.2709	0.213795	0.582753	0.36687	0.713716	0.999789	GOLGA3
100.317	0.0989493	0.269747	0.366823	0.713751	0.999789	SUMO2
17.7493	0.213037	0.58087	0.366755	0.713801	0.999789	CLIC5
11.2528	-0.234297	0.639414	-0.366425	0.714048	0.999789	PACS2
59.8352	-0.111424	0.304543	-0.365872	0.714461	0.999789	DNAJB14
15.3165	-0.228862	0.625724	-0.365756	0.714547	0.999789	FAM76B
36.0895	0.147724	0.404205	0.365469	0.714761	0.999789	PRDX1
19.0946	0.185866	0.508685	0.365384	0.714825	0.999789	ACTR6
164.317	0.0920169	0.25218	0.364885	0.715197	0.999789	KAT6A
103.059	0.095264	0.261314	0.364558	0.715441	0.999789	UBE2K
7.63465	-0.291673	0.800077	-0.364557	0.715442	0.999789	FLYWCH2
13.5426	0.217198	0.59608	0.364378	0.715576	0.999789	TXN2
6.53684	-0.335594	0.92142	-0.364214	0.715698	0.999789	HIST1H2AH
42.6302	-0.138185	0.379723	-0.363909	0.715926	0.999789	GTF2I
17.4486	-0.190619	0.52425	-0.363603	0.716154	0.999789	SRPRA
15.4051	0.198711	0.546819	0.363395	0.71631	0.999789	LSG1
6.42464	0.301904	0.831108	0.363255	0.716414	0.999789	ENO2
10.7336	-0.266383	0.733585	-0.363126	0.716511	0.999789	ARMCX5-GPRASP2
23.9427	0.167212	0.4605	0.363108	0.716524	0.999789	ARCN1
39.0826	0.136257	0.375461	0.362906	0.716675	0.999789	TIMP1
29.3197	0.162655	0.448236	0.362877	0.716697	0.999789	TM2D1
7.66052	-0.313464	0.864364	-0.362653	0.716864	0.999789	FOXRED1
59.0396	0.109732	0.302647	0.362576	0.716922	0.999789	ENSA
90.2391	0.100994	0.278581	0.362532	0.716954	0.999789	NDUFA4
17.7976	-0.20393	0.562637	-0.362455	0.717012	0.999789	TMEM35B
9.64104	0.243074	0.671119	0.362192	0.717209	0.999789	ARL1
250.834	-0.0796456	0.219927	-0.362146	0.717243	0.999789	BTBD9
87.3177	-0.0992182	0.274077	-0.362008	0.717346	0.999789	STK39
8.09233	-0.277876	0.767609	-0.362002	0.71735	0.999789	SNAP29
15.6849	-0.20068	0.554554	-0.361877	0.717444	0.999789	ZNF480
12.6847	0.226959	0.627269	0.361821	0.717486	0.999789	MRPL10
9.1345	0.26475	0.731917	0.361722	0.71756	0.999789	PACC1
11.3027	-0.243323	0.673199	-0.361443	0.717768	0.999789	FAM13A-AS1
220.608	0.0751792	0.20835	0.360831	0.718226	0.999789	ZC3HAV1
13.741	0.2228	0.617515	0.360801	0.718248	0.999789	LINC00612
6.58502	-0.3097	0.858502	-0.360745	0.71829	0.999789	CCDC22
23.7406	-0.171618	0.4758	-0.360693	0.718329	0.999789	MPHOSPH10
22.2978	0.165896	0.460146	0.360529	0.718451	0.999789	CCT2
27.3477	-0.160879	0.44655	-0.360271	0.718645	0.999789	BLOC1S1
53.4461	-0.123025	0.34153	-0.360217	0.718685	0.999789	TBC1D10C
18.9972	0.213186	0.591875	0.360187	0.718707	0.999789	TKT
179.032	0.0825061	0.229068	0.360181	0.718712	0.999789	MED13L
15.146	-0.205827	0.571709	-0.36002	0.718832	0.999789	SH2D1A
12.3045	-0.239463	0.66588	-0.359618	0.719132	0.999789	PDCD11
11.8379	-0.232748	0.64734	-0.359545	0.719188	0.999789	WDR36
8.0417	-0.302019	0.841224	-0.359024	0.719577	0.999789	SDR39U1
57.622	0.129752	0.361502	0.358925	0.719651	0.999789	DHRSX
8.82176	0.275648	0.768991	0.358454	0.720003	0.999789	ACYP1
14.1449	0.205197	0.572502	0.358421	0.720028	0.999789	SAR1B
19.9205	0.179143	0.49988	0.358372	0.720065	0.999789	KDM5B
24.1746	0.16621	0.464071	0.358157	0.720226	0.999789	PILRB
6.46972	-0.32441	0.906831	-0.35774	0.720538	0.999789	ZKSCAN2-DT
7.40226	-0.277924	0.776976	-0.3577	0.720568	0.999789	THOC5
12.8675	-0.216712	0.606215	-0.357484	0.720729	0.999789	APIP
6.36663	-0.304686	0.852841	-0.35726	0.720897	0.999789	LIAS
51.9501	0.118239	0.330961	0.357258	0.720899	0.999789	TSPO
32.0647	-0.155407	0.435384	-0.356943	0.721135	0.999789	NAA25
10.1452	-0.255988	0.717721	-0.356668	0.72134	0.999789	GPR82
40.7569	-0.145491	0.408534	-0.356129	0.721744	0.999789	MBTD1
10.7274	-0.240991	0.677513	-0.3557	0.722065	0.999789	ANKZF1
12.253	-0.245277	0.689844	-0.355555	0.722174	0.999789	EDARADD
6.5211	-0.302267	0.850554	-0.355377	0.722307	0.999789	PARD6B
17.4674	0.192292	0.541212	0.355299	0.722366	0.999789	BLOC1S4
76.9715	0.0996405	0.280517	0.355203	0.722437	0.999789	ATP6V0E1
17.788	0.18734	0.527476	0.355163	0.722468	0.999789	AP002336.2
9.24598	0.248263	0.699121	0.355108	0.722509	0.999789	ISG20L2
56.4014	0.116441	0.328034	0.354966	0.722615	0.999789	UBE2E1
78.5103	-0.0981205	0.276619	-0.354714	0.722804	0.999789	CUL5
16.1062	-0.207922	0.586355	-0.3546	0.722889	0.999789	SPEF2
55.2983	0.123886	0.349445	0.354521	0.722949	0.999789	GTDC1
174.475	-0.0811522	0.228972	-0.35442	0.723024	0.999789	ARL15
85.2019	-0.106832	0.301452	-0.354391	0.723046	0.999789	PPP3R1
19.6694	-0.177276	0.500269	-0.35436	0.723069	0.999789	MRE11
11.8609	-0.220236	0.621627	-0.35429	0.723122	0.999789	MEX3C
169.32	-0.0958951	0.270817	-0.354095	0.723267	0.999789	TRAC
35.0604	0.138408	0.391113	0.353881	0.723428	0.999789	BNIP2
26.7589	-0.168755	0.476936	-0.353832	0.723465	0.999789	FBXL4
6.46211	-0.330232	0.933798	-0.353644	0.723606	0.999789	CTPS2
20.5786	0.171946	0.486299	0.35358	0.723654	0.999789	UBAP2L
7.82252	-0.284601	0.805355	-0.353385	0.7238	0.999789	RAB5B
13.7416	0.211519	0.599111	0.353055	0.724047	0.999789	TCTN3
14.6354	-0.209663	0.594096	-0.352911	0.724155	0.999789	LINC00426
11.4716	-0.238315	0.675502	-0.352797	0.724241	0.999789	KIZ-AS1
49.2659	0.12351	0.350122	0.352762	0.724267	0.999789	KLC1
7.34516	0.277936	0.788132	0.352651	0.72435	0.999789	COLGALT1
15.5898	-0.196708	0.558268	-0.352354	0.724573	0.999789	C16orf54
107.23	0.0970615	0.275627	0.352148	0.724727	0.999789	WDR33
7.69521	0.265913	0.755455	0.35199	0.724845	0.999789	SLC46A3
34.9111	0.139414	0.396118	0.351951	0.724875	0.999789	HMGN3
8.53472	-0.270499	0.768981	-0.351762	0.725016	0.999789	TCAF1
15.2164	0.193723	0.550773	0.35173	0.725041	0.999789	SLC66A3
14.1973	-0.219383	0.623894	-0.351635	0.725112	0.999789	PDE6D
41.2178	-0.128356	0.365105	-0.351558	0.72517	0.999789	TCF20
9.15893	-0.252383	0.718377	-0.351324	0.725345	0.999789	UBXN11
16.5454	0.206613	0.588154	0.35129	0.725371	0.999789	VEGFB
13.6425	0.200361	0.570369	0.351283	0.725376	0.999789	SMIM8
59.7574	-0.125759	0.358034	-0.351247	0.725403	0.999789	MTR
16.5982	-0.197663	0.563348	-0.350872	0.725684	0.999789	MAF1
8.48687	0.261532	0.745551	0.35079	0.725746	0.999789	SMIM15
63.612	0.123645	0.3528	0.350466	0.725989	0.999789	CTNNB1
6.52313	0.30973	0.883865	0.350427	0.726018	0.999789	LSS
25.6236	-0.157754	0.450399	-0.350254	0.726148	0.999789	TSC22D4
15.8416	-0.19812	0.566949	-0.34945	0.726751	0.999789	ZNF592
8.46956	-0.271823	0.77799	-0.349392	0.726795	0.999789	THAP5
28.8885	0.147581	0.422484	0.349317	0.726851	0.999789	APOL6
809.497	-0.0662609	0.189713	-0.349269	0.726888	0.999789	RPL36A
15.6004	-0.191623	0.54875	-0.3492	0.726939	0.999789	BRAP
62.6154	0.113369	0.324794	0.349049	0.727052	0.999789	GNAI2
330.183	0.0671798	0.192486	0.349011	0.727081	0.999789	KLF2
6.80432	-0.298897	0.856575	-0.348944	0.727131	0.999789	AC092944.1
19.5862	0.186671	0.535312	0.348715	0.727304	0.999789	BTF3L4
35.0288	-0.330297	0.949006	-0.348045	0.727806	0.999789	PRH1
35.0518	-0.135296	0.388772	-0.348009	0.727833	0.999789	AC087854.1
2427.65	-0.0652965	0.187832	-0.347632	0.728117	0.999789	RPL41
41.6622	-0.126827	0.365613	-0.346889	0.728675	0.999789	HM13
9.78113	-0.258947	0.7465	-0.346882	0.72868	0.999789	EHMT2
14.6317	0.200112	0.576953	0.346843	0.72871	0.999789	ABT1
14.9495	-0.198627	0.572851	-0.346734	0.728791	0.999789	PTTG1IP
284.539	0.0731619	0.211106	0.346564	0.728919	0.999789	AC079793.1
31.7145	0.143248	0.413573	0.346366	0.729068	0.999789	IARS
35.7305	0.136669	0.395652	0.345428	0.729773	0.999789	PCF11
20.709	-0.174824	0.506643	-0.345064	0.730046	0.999789	ZNF512
8.67668	-0.280253	0.81237	-0.344982	0.730108	0.999789	IL18RAP
111.133	-0.0884962	0.256635	-0.344833	0.73022	0.999789	SUCLG2
13.5382	-0.202076	0.586344	-0.344638	0.730366	0.999789	ETFDH
16.9037	0.184621	0.535924	0.344491	0.730477	0.999789	DENND10
13.252	-0.207241	0.601773	-0.344384	0.730558	0.999789	ZNF493
67.4101	0.102119	0.296572	0.344331	0.730597	0.999789	PSMA7
8.00328	0.26071	0.757738	0.344063	0.730799	0.999789	POLH
28.8689	-0.143362	0.416775	-0.343979	0.730862	0.999789	THUMPD1
11.7754	-0.224484	0.652741	-0.343909	0.730915	0.999789	ERCC8
30.589	0.141533	0.411629	0.343835	0.73097	0.999789	CSNK1G2
10.3913	-0.236946	0.689135	-0.343831	0.730973	0.999789	ARL3
12.02	-0.214004	0.622643	-0.343703	0.73107	0.999789	ARHGEF9
20.5236	-0.165939	0.482831	-0.34368	0.731087	0.999789	COPS6
7.21007	-0.281313	0.819104	-0.34344	0.731268	0.999789	PECR
39.337	-0.134107	0.390896	-0.343077	0.731541	0.999789	PIK3C3
18.7321	-0.193914	0.565579	-0.34286	0.731704	0.999789	ZNF335
13.5036	0.226387	0.661098	0.34244	0.73202	0.999789	EFCAB2
7.70574	-0.280912	0.820602	-0.342324	0.732107	0.999789	AC211433.1
1443.88	0.0637491	0.186377	0.342044	0.732317	0.999789	RPL28
11.4254	-0.237784	0.695433	-0.341921	0.73241	0.999789	MUTYH
38.4746	0.140996	0.412627	0.341702	0.732575	0.999789	PKM
18.727	-0.198022	0.579814	-0.341526	0.732707	0.999789	SLBP
8.80156	0.244617	0.7169	0.341214	0.732942	0.999789	KMT2E-AS1
30.3102	0.162956	0.477739	0.341098	0.73303	0.999789	CORO1B
130.232	-0.0832054	0.244079	-0.340896	0.733182	0.999789	ZNF609
487.184	-0.0765725	0.224702	-0.340773	0.733275	0.999789	RPS10
6.90403	0.275209	0.807916	0.340641	0.733374	0.999789	MTPAP
21.9852	-0.164269	0.482241	-0.340637	0.733377	0.999789	MRPL14
66.7084	0.100212	0.294233	0.340587	0.733414	0.999789	SEPTIN2
39.1845	0.152715	0.448395	0.340581	0.733419	0.999789	DCP2
50.3364	0.125717	0.369161	0.340549	0.733443	0.999789	KPNA6
11.0839	-0.249762	0.733425	-0.340542	0.733449	0.999789	FANCC
19.6882	0.173826	0.510484	0.340511	0.733472	0.999789	TAP1
539.131	-0.0636884	0.187249	-0.340126	0.733761	0.999789	NACA
37.6342	0.134768	0.396348	0.340024	0.733838	0.999789	RALGAPB
6.46853	-0.326629	0.96122	-0.339806	0.734002	0.999789	FRMD4A
8.38492	0.258347	0.760575	0.339674	0.734102	0.999789	XRCC1
9.02146	0.253262	0.74735	0.338881	0.7347	0.999789	BCL6
13.7433	-0.193894	0.572274	-0.338814	0.73475	0.999789	ELMOD3
13.8272	0.1978	0.583831	0.338796	0.734763	0.999789	EXOSC3
107.776	-0.0994326	0.29353	-0.338748	0.7348	0.999789	TRERF1
15.0259	0.19124	0.56504	0.338455	0.735021	0.999789	METTL5
197.96	-0.0726037	0.214628	-0.338277	0.735154	0.999789	LPP
20.1177	-0.174899	0.517205	-0.338162	0.735241	0.999789	LSM4
8.11185	-0.270547	0.800199	-0.3381	0.735288	0.999789	AL157392.3
78.9558	0.104923	0.310376	0.338051	0.735325	0.999789	ANKIB1
10.0556	0.232972	0.689646	0.337813	0.735504	0.999789	USE1
10.132	-0.252118	0.746364	-0.337796	0.735517	0.999789	ELP6
28.4816	0.147137	0.435809	0.337618	0.735651	0.999789	PGAM1
83.4023	0.0924081	0.273825	0.337472	0.735761	0.999789	TPR
47.2103	-0.119672	0.354821	-0.337276	0.735909	0.999789	ZNF91
18.0453	-0.185907	0.551263	-0.337237	0.735938	0.999789	ZDHHC2
52.7992	-0.118064	0.350119	-0.337209	0.735959	0.999789	PPP3CB
13.0704	0.201065	0.59636	0.337154	0.736001	0.999789	DCAF15
41.0066	0.124828	0.370279	0.337119	0.736027	0.999789	WDR74
13.872	0.200755	0.595532	0.337103	0.736039	0.999789	ZNF84
32.6763	-0.138992	0.412826	-0.336684	0.736355	0.999789	S100PBP
38.1107	0.168828	0.501722	0.336496	0.736497	0.999789	AF165147.1
6.86321	-0.286659	0.851979	-0.336463	0.736522	0.999789	COMMD4
72.1645	0.102858	0.305708	0.336457	0.736526	0.999789	MCPH1
13.3794	-0.196535	0.584138	-0.336452	0.73653	0.999789	USP38
30.3342	-0.140741	0.418551	-0.336258	0.736676	0.999789	PSMG2
8.1775	-0.265572	0.789994	-0.33617	0.736742	0.999789	NUP85
23.4444	0.151273	0.450052	0.336124	0.736777	0.999789	ADA2
17.1706	-0.184159	0.54813	-0.335976	0.736889	0.999789	SZT2
15.8477	-0.191793	0.571149	-0.335802	0.73702	0.999789	SLAIN1
150.791	-0.0796531	0.237226	-0.335769	0.737045	0.999789	TRAPPC9
27.6213	-0.143244	0.426652	-0.335739	0.737068	0.999789	STOM
15.3221	-0.191095	0.569197	-0.335728	0.737076	0.999789	PRPF31
11.92	0.21543	0.642337	0.335385	0.737335	0.999789	VPS26B
10.0128	0.22818	0.681327	0.334905	0.737696	0.999789	ZNF511
37.3878	0.126535	0.377901	0.334837	0.737748	0.999789	RBIS
59.8532	0.109023	0.32566	0.334774	0.737795	0.999789	FBXW11
43.6892	-0.120579	0.360326	-0.334639	0.737897	0.999789	NDUFB1
92.5548	-0.0909947	0.272065	-0.33446	0.738033	0.999789	LINC01138
21.6263	0.161175	0.481949	0.334424	0.73806	0.999789	GTF2A2
60.8549	0.11085	0.331665	0.334223	0.738211	0.999789	DHX36
78.3406	0.100101	0.299596	0.334121	0.738288	0.999789	MAN2A1
10.8721	0.212708	0.636942	0.333952	0.738416	0.999789	SH2B1
19.2932	0.191433	0.573441	0.333832	0.738507	0.999789	RFLNB
57.5235	-0.110774	0.33185	-0.333807	0.738525	0.999789	CDC73
7.14612	-0.277495	0.83152	-0.333721	0.73859	0.999789	SYCE1L
12.5366	0.221159	0.662866	0.333641	0.738651	0.999789	EIF2AK4
20.9464	0.157569	0.473071	0.333077	0.739076	0.999789	ENY2
13.4701	0.196272	0.589457	0.332971	0.739156	0.999789	NUP155
11.5943	0.209445	0.629137	0.332909	0.739203	0.999789	MGRN1
6.62819	0.275871	0.829344	0.332638	0.739407	0.999789	HSPA1A
19.2149	-0.166794	0.501839	-0.332365	0.739614	0.999789	CCDC167
15.734	-0.187701	0.564838	-0.332309	0.739656	0.999789	TAF12
44.2619	0.115927	0.349042	0.332129	0.739792	0.999789	RAC1
22.3198	0.160489	0.48344	0.331972	0.73991	0.999789	TMEM50B
53.9165	0.10672	0.321946	0.331485	0.740278	0.999789	PCBP1
30.3492	0.141324	0.426361	0.331466	0.740293	0.999789	KATNBL1
18.4861	0.175197	0.529001	0.331186	0.740504	0.999789	RUVBL1
18.8916	-0.174123	0.526036	-0.33101	0.740637	0.999789	TMCO4
15.9912	0.183354	0.553993	0.330968	0.740669	0.999789	OSBPL2
41.2223	-0.12271	0.370861	-0.33088	0.740735	0.999789	HNRNPL
9.00717	0.238693	0.721726	0.330726	0.740851	0.999789	POLR3F
6.72871	-0.289138	0.874493	-0.330636	0.74092	0.999789	GFOD2
27.5811	-0.142996	0.432517	-0.330614	0.740936	0.999789	TNFRSF14
16.8865	0.197186	0.596683	0.33047	0.741045	0.999789	AC026347.1
12.6316	0.205551	0.622123	0.330403	0.741095	0.999789	LPCAT1
19.4644	-0.1722	0.521304	-0.330326	0.741154	0.999789	PRR5
29.0151	-0.143082	0.433188	-0.330299	0.741174	0.999789	DENR
24.7367	-0.173042	0.523992	-0.330238	0.74122	0.999789	NDUFAB1
38.9533	-0.140033	0.424036	-0.330238	0.74122	0.999789	DGKH
22.624	-0.156978	0.475362	-0.330229	0.741227	0.999789	APTX
53.2796	-0.1148	0.347878	-0.33	0.7414	0.999789	NT5C2
47.4757	0.120925	0.366625	0.329832	0.741527	0.999789	SEC63
25.8018	-0.155667	0.471974	-0.329822	0.741535	0.999789	TRAF3IP2-AS1
11.1708	-0.218373	0.662733	-0.329503	0.741776	0.999789	MICAL2
9.54844	-0.237866	0.722221	-0.329354	0.741888	0.999789	GCDH
57.3126	0.106775	0.324289	0.32926	0.741959	0.999789	HCLS1
7.60065	-0.264705	0.804302	-0.329111	0.742072	0.999789	NELFB
134.292	0.076748	0.233499	0.328686	0.742393	0.999789	GAS5
10.3006	-0.217908	0.663097	-0.328623	0.742441	0.999789	UEVLD
26.2405	-0.142236	0.43284	-0.328612	0.742449	0.999789	CCNDBP1
20.2502	0.173725	0.528996	0.328406	0.742605	0.999789	ZC3H14
1581.36	-0.0641489	0.19535	-0.328379	0.742625	0.999789	RPS3A
43.5682	-0.120894	0.368276	-0.328271	0.742707	0.999789	GTF2F2
6.67948	0.319597	0.973945	0.328147	0.742801	0.999789	ZNF212
7.73592	-0.267156	0.814522	-0.327991	0.742919	0.999789	C11orf1
10.0245	-0.249093	0.75956	-0.327943	0.742954	0.999789	AKTIP
14.9354	0.225342	0.687314	0.327858	0.743019	0.999789	KSR1
9.70688	-0.277066	0.845097	-0.327852	0.743024	0.999789	PDZD2
7.28551	0.271372	0.82795	0.327764	0.74309	0.999789	AL121935.1
213.748	0.10091	0.307949	0.327683	0.743151	0.999789	FKBP5
20.8821	0.187191	0.571393	0.327605	0.743211	0.999789	FGFR1OP
153.059	0.0793707	0.242349	0.327506	0.743285	0.999789	PPP1R12A
189.25	0.0797923	0.243762	0.327337	0.743413	0.999789	S100A10
9.65989	-0.238237	0.727874	-0.327305	0.743437	0.999789	RABGGTB
10.8235	0.469255	1.43439	0.327146	0.743558	0.999789	USP9Y
14.9578	0.190545	0.582485	0.327125	0.743574	0.999789	MPG
7.53181	-0.270092	0.825688	-0.327112	0.743583	0.999789	ZNF268
23.0898	-0.151592	0.463471	-0.32708	0.743607	0.999789	ATXN2L
1463.79	-0.063366	0.193737	-0.327073	0.743613	0.999789	RPS23
10.8796	0.242864	0.743364	0.32671	0.743887	0.999789	EXOC3
6.85134	0.287726	0.881243	0.3265	0.744046	0.999789	MEF2B
14.4297	0.194214	0.595341	0.326223	0.744256	0.999789	ZNF710
42.4703	0.118958	0.364804	0.326088	0.744358	0.999789	SLA
11.832	0.205846	0.631391	0.326021	0.744409	0.999789	ZMPSTE24
52.0778	-0.12299	0.377264	-0.326006	0.74442	0.999789	CEP128
51.2625	0.108006	0.331514	0.325796	0.744579	0.999789	SEC61G
9.02051	-0.236312	0.725503	-0.325722	0.744635	0.999789	CCDC134
10.7722	0.207359	0.636616	0.325721	0.744635	0.999789	LINC00909
11.8129	-0.20939	0.643001	-0.325645	0.744693	0.999789	EMG1
8.00283	0.278988	0.857302	0.325426	0.744859	0.999789	GGCT
18.3644	-0.180787	0.556021	-0.325143	0.745073	0.999789	RPS6KA1
13.8169	0.190583	0.586205	0.325113	0.745095	0.999789	EIF6
20.8335	0.156232	0.480692	0.325016	0.745169	0.999789	RHOG
201.003	-0.0674011	0.207417	-0.324955	0.745215	0.999789	BPTF
32.1412	0.12695	0.390729	0.324906	0.745252	0.999789	CHFR
8.3665	0.241276	0.742745	0.324844	0.745299	0.999789	LRRC59
8.00798	0.274485	0.845636	0.324589	0.745492	0.999789	EMC8
34.939	0.133234	0.410603	0.324483	0.745572	0.999789	METTL9
6.65354	-0.264498	0.815371	-0.324389	0.745643	0.999789	TEP1
213.343	0.0774901	0.238965	0.324274	0.745731	0.999789	CCSER2
21.6433	0.152922	0.471717	0.324183	0.745799	0.999789	GOLGA7
174.551	-0.0767658	0.236813	-0.324163	0.745815	0.999789	RBMS1
46.7524	-0.117377	0.362185	-0.324081	0.745877	0.999789	EIF5A
14.6528	0.190155	0.58715	0.323862	0.746043	0.999789	ING4
29.1445	-0.148821	0.459551	-0.323841	0.746059	0.999789	SCAF4
42.1067	-0.128366	0.396428	-0.323806	0.746085	0.999789	CLIP4
13.1326	-0.201042	0.621317	-0.323573	0.746261	0.999789	LONP1
12.703	0.191167	0.590876	0.323531	0.746293	0.999789	AUP1
13.5354	0.197862	0.611864	0.323376	0.746411	0.999789	KRI1
7.59344	0.266763	0.825072	0.32332	0.746453	0.999789	PRPS2
35.5503	0.129061	0.399258	0.323253	0.746504	0.999789	RIC1
33.4962	-0.128204	0.396668	-0.323203	0.746542	0.999789	COX16
8.6163	0.231884	0.718612	0.322683	0.746935	0.999789	PLCB2
21.2709	0.205258	0.636393	0.322534	0.747048	0.999789	SLC2A13
15.1163	-0.202911	0.629229	-0.322475	0.747093	0.999789	CFLAR-AS1
151.603	-0.0823888	0.255554	-0.322394	0.747155	0.999789	ERN1
15.5927	-0.176907	0.548986	-0.322244	0.747268	0.999789	C1orf131
36.9064	0.1227	0.380781	0.322234	0.747276	0.999789	DICER1
22.7729	-0.154213	0.4787	-0.32215	0.747339	0.999789	ZNF789
14.7123	-0.184528	0.572952	-0.322066	0.747403	0.999789	ADAT1
213.148	-0.0864923	0.268664	-0.321935	0.747502	0.999789	MGAT5
15.9874	-0.183332	0.569668	-0.321823	0.747587	0.999789	CCZ1B
44.1349	-0.117466	0.365267	-0.321589	0.747764	0.999789	CDK5RAP2
67.0299	-0.095266	0.296342	-0.321473	0.747852	0.999789	CYTOR
60.9475	-0.102246	0.318342	-0.321183	0.748072	0.999789	ZNF131
21.0131	-0.153422	0.477781	-0.321114	0.748124	0.999789	SARS
39.1617	0.126632	0.394555	0.320949	0.748249	0.999789	PSMB10
25.8508	-0.151281	0.471478	-0.320866	0.748312	0.999789	MRPS5
38.5573	-0.120572	0.375869	-0.320782	0.748376	0.999789	SPEN
12.776	0.192081	0.598825	0.320763	0.74839	0.999789	TMEM33
92.319	0.0869105	0.271091	0.320596	0.748517	0.999789	SMAP1
12.5152	-0.220477	0.687764	-0.320571	0.748535	0.999789	THAP6
7.00205	0.297047	0.9267	0.320543	0.748557	0.999789	AC008735.2
8.75889	-0.237047	0.739761	-0.320437	0.748637	0.999789	CEP250
17.1447	-0.177872	0.555553	-0.320171	0.748839	0.999789	EXOC5
21.9832	0.150549	0.470394	0.320048	0.748932	0.999789	NDUFA6
20.3789	-0.158369	0.494961	-0.319964	0.748996	0.999789	STAT6
55.5845	-0.111557	0.348833	-0.3198	0.74912	0.999789	COPA
13.0632	0.200273	0.62637	0.319736	0.749168	0.999789	POLG
34.2195	0.133896	0.419062	0.319513	0.749338	0.999789	GALNT1
12.6146	0.204937	0.641466	0.319482	0.749361	0.999789	DGCR6L
14.3127	-0.187546	0.587222	-0.319378	0.74944	0.999789	SUMO3
20.0319	0.158969	0.497837	0.319319	0.749485	0.999789	RALGDS
143.805	0.0756423	0.236983	0.319189	0.749583	0.999789	ITFG1
1828.14	0.0517598	0.162189	0.319132	0.749626	0.999789	RPS27A
25.3389	-0.158092	0.495472	-0.319073	0.749671	0.999789	MIR4435-2HG
9.66944	-0.235565	0.738666	-0.318906	0.749798	0.999789	DUS2
9.01846	-0.24557	0.771022	-0.3185	0.750106	0.999789	RNF8
26.724	-0.143602	0.451104	-0.318335	0.75023	0.999789	CCT8
8.22439	0.259093	0.813911	0.31833	0.750234	0.999789	MED16
14.4843	-0.179968	0.565507	-0.318243	0.750301	0.999789	ERCC1
6.36861	-0.273062	0.858148	-0.318199	0.750334	0.999789	LINC01191
102.455	-0.0839151	0.263752	-0.318159	0.750364	0.999789	MPHOSPH8
12.4128	0.20105	0.632259	0.317988	0.750494	0.999789	PSMC2
71.9492	-0.0950486	0.298909	-0.317985	0.750496	0.999789	COTL1
15.7174	0.186332	0.586574	0.317662	0.750742	0.999789	TTC28-AS1
7.26577	0.249076	0.78421	0.317613	0.750778	0.999789	RPUSD3
11.1792	-0.214594	0.675649	-0.317612	0.750779	0.999789	ZNF770
22.2558	0.152588	0.480472	0.31758	0.750804	0.999789	DNAJC21
22.9494	-0.151753	0.478023	-0.317459	0.750895	0.999789	SDHD
64.7394	0.0932588	0.293811	0.317411	0.750932	0.999789	SEC61B
215.413	-0.0653186	0.205937	-0.317178	0.751109	0.999789	MACF1
44.6367	0.119076	0.375905	0.316771	0.751417	0.999789	KRAS
14.9986	0.176824	0.558307	0.316715	0.75146	0.999789	ZSWIM8
35.9325	0.12413	0.392071	0.3166	0.751547	0.999789	SNX3
150.027	-0.0738126	0.233154	-0.316583	0.75156	0.999789	ZNF292
49.0303	-0.110388	0.348967	-0.316328	0.751754	0.999789	MED4
47.3456	-0.122735	0.388012	-0.316317	0.751762	0.999789	C4orf3
20.0664	0.163297	0.516343	0.316256	0.751808	0.999789	BLOC1S2
86.5838	0.0873924	0.276388	0.316194	0.751855	0.999789	GSK3B
14.0016	-0.183796	0.58137	-0.316142	0.751894	0.999789	NOD1
7.9782	0.264956	0.8389	0.315838	0.752125	0.999789	AP000779.1
22.0109	0.146539	0.464205	0.315679	0.752247	0.999789	MITD1
23.9619	-0.151462	0.479806	-0.315673	0.752251	0.999789	LARP7
1703.02	-0.063806	0.202253	-0.315477	0.7524	0.999789	RPS28
140.72	0.0708626	0.224684	0.315388	0.752467	0.999789	ARGLU1
7.88359	0.252895	0.802292	0.315216	0.752598	0.999789	ZKSCAN8
9.02585	-0.247427	0.785115	-0.315147	0.75265	0.999789	AC008083.3
16.0513	0.170684	0.541681	0.3151	0.752685	0.999789	STIP1
113.104	-0.0810683	0.257403	-0.314947	0.752802	0.999789	SLC4A7
20.6329	0.166487	0.529617	0.314354	0.753252	0.999789	TOB1
21.4392	-0.153933	0.489854	-0.314243	0.753336	0.999789	RTCA
10.3621	0.222893	0.709473	0.314167	0.753394	0.999789	RBBP5
21.5684	-0.156239	0.497317	-0.314163	0.753397	0.999789	DRG1
2272.36	-0.0583559	0.185765	-0.314138	0.753416	0.999789	RPS29
41.6289	0.111914	0.356373	0.314036	0.753494	0.999789	HK1
11.2452	-0.211649	0.674441	-0.313814	0.753662	0.999789	GMIP
15.7295	0.182715	0.582803	0.313511	0.753892	0.999789	KIF21B
15.1242	0.176008	0.561463	0.31348	0.753916	0.999789	ST7L
9.47296	-0.221421	0.706603	-0.313359	0.754008	0.999789	LTO1
68.6309	0.105872	0.338008	0.313224	0.754111	0.999789	PPP4R3A
7.00456	0.25775	0.822966	0.313196	0.754132	0.999789	EXOSC5
11.4988	-0.215942	0.690216	-0.312862	0.754385	0.999789	ZNRD1
20.1139	-0.162493	0.519497	-0.312789	0.754441	0.999789	LYSMD2
72.9345	0.0889695	0.284506	0.312716	0.754497	0.999789	SERBP1
6.99664	-0.26079	0.834287	-0.31259	0.754592	0.999789	AC025682.1
6.79881	0.252448	0.807884	0.312481	0.754675	0.999789	SLC9A7
12.3536	-0.193326	0.618852	-0.312395	0.75474	0.999789	ZNF22
105.05	0.085791	0.274883	0.3121	0.754964	0.999789	CYLD
14.4492	0.182253	0.584117	0.312014	0.75503	0.999789	PSMC4
28.5689	-0.135268	0.433867	-0.311773	0.755213	0.999789	EXOC1
17.0116	-0.181504	0.58226	-0.311724	0.75525	0.999789	HACD2
56.1043	0.107572	0.345143	0.311673	0.755289	0.999789	MAP2K1
67.9074	-0.0945712	0.303534	-0.311567	0.75537	0.999789	LRCH3
52.8878	-0.104795	0.336395	-0.311525	0.755402	0.999789	SSBP1
24.9612	-0.139183	0.447019	-0.311358	0.755529	0.999789	AL645568.1
51.8657	-0.102519	0.329318	-0.311306	0.755568	0.999789	ANXA7
10.5745	0.22506	0.723099	0.311244	0.755616	0.999789	LINC02273
10.2864	-0.228189	0.733461	-0.311113	0.755715	0.999789	GPATCH11
33.2573	0.12337	0.396762	0.310943	0.755844	0.999789	SLC9A3R1
9.50467	-0.221736	0.7133	-0.310859	0.755908	0.999789	NELFE
16.2396	-0.168866	0.543535	-0.310681	0.756043	0.999789	UBE2Z
20.0279	-0.156777	0.505591	-0.310086	0.756495	0.999789	LSM6
33.4912	0.135327	0.436587	0.309966	0.756587	0.999789	MTFR1
11.6587	0.198587	0.640871	0.30987	0.75666	0.999789	STOML2
53.0933	0.105146	0.339574	0.309642	0.756833	0.999789	MAPK14
146.353	-0.0835868	0.270075	-0.309495	0.756945	0.999789	ESYT2
46.3866	-0.14664	0.47442	-0.309094	0.75725	0.999789	HIPK2
17.4462	-0.168112	0.544385	-0.308811	0.757466	0.999789	RAB29
6.88305	-0.254696	0.82526	-0.308625	0.757607	0.999789	SCOC
8.85324	0.244152	0.79135	0.308526	0.757682	0.999789	ACAD9
10.3621	0.230583	0.748212	0.308178	0.757947	0.999789	FAM76A
9.39983	-0.222644	0.72256	-0.308132	0.757982	0.999789	AC093323.1
45.277	0.11387	0.369682	0.308021	0.758066	0.999789	SNRPB
11.5534	0.194421	0.631291	0.307973	0.758103	0.999789	NUDT3
18.4383	0.155984	0.507078	0.307614	0.758376	0.999789	PIEZO1
7.01239	0.246005	0.799786	0.307588	0.758395	0.999789	OAZ2
38.5264	0.111249	0.361876	0.307423	0.758521	0.999789	TXN
14.4677	0.176529	0.574691	0.307172	0.758712	0.999789	MED29
11.2106	0.20173	0.656755	0.307162	0.75872	0.999789	MKRN2
28.7246	-0.143249	0.466366	-0.307161	0.758721	0.999789	HLA-DPB1
8.63874	-0.222092	0.723117	-0.307131	0.758744	0.999789	AP2A1
8.5026	-0.226739	0.738373	-0.307079	0.758783	0.999789	PRKAR1B
20.7123	-0.152755	0.497542	-0.307019	0.758829	0.999789	DYNC1LI2
18.3956	0.1576	0.513388	0.306979	0.758859	0.999789	SEC16A
325.638	-0.0631102	0.20584	-0.306598	0.759149	0.999789	RPL4
312.585	0.0768325	0.250633	0.306554	0.759183	0.999789	AKAP13
19.9698	-0.16378	0.53519	-0.306023	0.759587	0.999789	ALKBH7
13.7618	-0.180645	0.590322	-0.306011	0.759597	0.999789	SUGP1
99.1628	-0.0825271	0.269872	-0.305802	0.759756	0.999789	CUX1
14.6927	-0.180536	0.590639	-0.305663	0.759861	0.999789	PRKAR1A
119.498	-0.0721986	0.236443	-0.305353	0.760097	0.999789	ERBIN
10.595	0.213486	0.699977	0.30499	0.760374	0.999789	ZNF461
43.1095	-0.113851	0.373353	-0.304943	0.76041	0.999789	NDUFB4
11.437	-0.193562	0.63475	-0.304942	0.76041	0.999789	NAT10
10.1589	0.207138	0.679312	0.304923	0.760425	0.999789	SEPSECS
29.1008	-0.130217	0.427755	-0.304418	0.760809	0.999789	SOAT1
144.669	0.0692192	0.227588	0.304143	0.761019	0.999789	FUS
116.29	0.0729658	0.240075	0.303929	0.761182	0.999789	MYL12B
7.25277	0.245089	0.807042	0.303688	0.761365	0.999789	PXYLP1
8.41201	0.224801	0.740264	0.303677	0.761374	0.999789	MRPS22
1033.3	-0.0536538	0.176733	-0.303587	0.761442	0.999789	RPL9
15.2521	0.173445	0.571348	0.303572	0.761454	0.999789	KLHL7
66.0195	0.0915261	0.301504	0.303566	0.761459	0.999789	POU2F1
64.2256	-0.0919368	0.302882	-0.30354	0.761478	0.999789	PJA2
28.6647	0.137145	0.452074	0.303368	0.76161	0.999789	KAT7
23.4104	-0.145283	0.479196	-0.303181	0.761752	0.999789	TBK1
9.64637	0.206469	0.681228	0.303084	0.761826	0.999789	PRPSAP1
11.0888	-0.198048	0.654904	-0.302407	0.762342	0.999789	ACLY
61.6939	0.0970328	0.321228	0.302068	0.7626	0.999789	PEBP1
56.856	0.103098	0.341366	0.302017	0.762639	0.999789	ANKH
31.1312	0.123014	0.407331	0.302	0.762652	0.999789	ARHGDIA
19.9033	0.149547	0.495323	0.301919	0.762714	0.999789	ASCC2
11.9495	-0.199762	0.661803	-0.301845	0.76277	0.999789	BTN3A3
6.602	0.255599	0.847211	0.301695	0.762884	0.999789	LIG3
109.572	-0.0749389	0.24846	-0.301614	0.762947	0.999789	CYFIP2
19.2093	0.158491	0.526336	0.30112	0.763323	0.999789	SPIN1
24.1085	-0.135616	0.451122	-0.30062	0.763704	0.999789	PPTC7
1751.38	-0.0535961	0.178295	-0.300603	0.763717	0.999789	RPL32
9.65016	0.22194	0.738553	0.300506	0.763791	0.999789	EPB41L5
6.73064	-0.257161	0.856158	-0.300367	0.763897	0.999789	FBXL14
19.0173	0.157679	0.52497	0.300359	0.763903	0.999789	NBN
69.8879	0.105502	0.351614	0.300052	0.764138	0.999789	MYO9B
70.3008	0.0888815	0.296269	0.300003	0.764175	0.999789	NDUFA1
22.2535	0.145154	0.48413	0.299825	0.764311	0.999789	CNOT10
6.60318	-0.264162	0.88158	-0.299646	0.764447	0.999789	AC090617.4
28.789	-0.12687	0.423599	-0.299506	0.764554	0.999789	SPTLC1
16.2458	0.167565	0.559761	0.299352	0.764672	0.999789	SART1
17.3393	0.162987	0.544488	0.29934	0.764681	0.999789	CS
23.1472	0.13833	0.462387	0.299164	0.764815	0.999789	EEF1AKMT2
51.9964	-0.11729	0.392179	-0.299073	0.764884	0.999789	EXOC6
10.0409	-0.218791	0.731601	-0.299058	0.764896	0.999789	JAGN1
7.40243	-0.234719	0.785121	-0.298959	0.764971	0.999789	MLKL
15.2053	0.165068	0.552811	0.298597	0.765247	0.999789	TWF2
15.8703	-0.176822	0.592381	-0.298494	0.765326	0.999789	MFSD10
18.7811	-0.154429	0.51745	-0.298442	0.765366	0.999789	PNKP
9.06724	0.211431	0.709199	0.298126	0.765607	0.999789	IDH3A
11.7947	-0.188115	0.631355	-0.297955	0.765738	0.999789	ZFAND2B
9.95287	0.212848	0.714712	0.29781	0.765848	0.999789	NDUFAF4
35.7931	0.122048	0.409934	0.297726	0.765912	0.999789	BAZ2B
22.3777	0.138028	0.464267	0.297304	0.766235	0.999789	PIGN
81.0832	0.0849028	0.285615	0.297263	0.766266	0.999789	CWF19L2
10.1143	0.211332	0.712269	0.296703	0.766693	0.999789	SRPRB
30.0774	-0.126983	0.428063	-0.296645	0.766738	0.999789	LPIN1
11.5401	-0.189941	0.640314	-0.296637	0.766744	0.999789	MRPS10
18.3757	0.159772	0.538739	0.296567	0.766797	0.999789	PDLIM2
9.4729	0.207743	0.700921	0.296386	0.766936	0.999789	HINT2
8.78167	0.221306	0.746728	0.296367	0.76695	0.999789	TOMM40
7.59158	0.228888	0.773109	0.296062	0.767183	0.999789	IL20RB
130.763	0.0688044	0.232405	0.296054	0.767189	0.999789	GMFG
40.8473	0.107368	0.362707	0.296018	0.767216	0.999789	ISCU
12.5641	0.184431	0.623155	0.295963	0.767258	0.999789	PKNOX1
12.09	-0.184007	0.621856	-0.2959	0.767306	0.999789	SEC31B
1843.44	-0.0539332	0.18232	-0.295816	0.767371	0.999789	RPL30
15.6953	0.178219	0.602605	0.295748	0.767423	0.999789	TENM1
23.9075	0.13363	0.451903	0.295704	0.767456	0.999789	GADD45GIP1
12.1771	0.191254	0.646987	0.295608	0.76753	0.999789	KLHL36
8.17351	-0.263049	0.890277	-0.295469	0.767636	0.999789	KLF10
25.3614	-0.136481	0.461992	-0.295418	0.767675	0.999789	LIN52
8.21586	0.215848	0.730955	0.295296	0.767768	0.999789	BTBD6
23.6045	-0.142012	0.480962	-0.295266	0.76779	0.999789	AP3D1
13.1805	-0.192756	0.653063	-0.295157	0.767874	0.999789	POLR1A
20.6244	-0.141812	0.480675	-0.295026	0.767974	0.999789	ALG5
11.9317	-0.194835	0.660991	-0.294762	0.768176	0.999789	ZNF350
13.9223	-0.172697	0.585983	-0.294713	0.768213	0.999789	LSM12
13.8894	-0.175465	0.596729	-0.294045	0.768723	0.999789	LEMD2
41.7778	0.105154	0.357842	0.293855	0.768869	0.999789	ATP5MF
86.4367	0.0818782	0.278819	0.293661	0.769017	0.999789	ZNF207
24.7201	0.133242	0.453739	0.293653	0.769023	0.999789	DPM1
40.1153	0.116547	0.397216	0.29341	0.769208	0.999789	ANP32E
13.1076	0.178587	0.609072	0.293211	0.769361	0.999789	TMX1
6.40855	0.279901	0.954986	0.293095	0.76945	0.999789	LINC01891
17.1988	-0.177114	0.604689	-0.292902	0.769597	0.999789	PWP1
24.9339	-0.131054	0.447644	-0.292764	0.769703	0.999789	NOL9
27.4085	-0.133038	0.454447	-0.292748	0.769715	0.999789	LARP1
40.2031	0.116469	0.398246	0.292455	0.769939	0.999789	ZNF506
6.65323	0.253952	0.870283	0.291804	0.770437	0.999789	AC005261.1
13.0601	-0.174225	0.597357	-0.29166	0.770547	0.999789	TSEN15
11.9019	0.212625	0.729039	0.291651	0.770553	0.999789	MRPL23
12.0501	0.180043	0.61754	0.29155	0.770631	0.999789	IFT20
88.3028	0.0937833	0.321698	0.291526	0.770649	0.999789	DYNLT1
19.9281	0.148979	0.511165	0.291451	0.770707	0.999789	IRF9
24.669	0.134198	0.460707	0.291288	0.770831	0.999789	ARF5
6.68069	-0.272212	0.935358	-0.291025	0.771033	0.999789	MEGF6
6.38439	0.267347	0.918834	0.290963	0.771079	0.999789	INO80C
118.986	0.0738552	0.253867	0.290921	0.771112	0.999789	PUM1
63.9954	-0.0891352	0.306642	-0.290682	0.771295	0.999789	ANKRD36
47.1654	-0.106666	0.367522	-0.29023	0.77164	0.999789	SYTL2
6.90135	0.22972	0.793252	0.289593	0.772128	0.999789	TRIM52-AS1
14.4547	-0.175523	0.606125	-0.289582	0.772136	0.999789	TSNARE1
15.1615	0.160168	0.553384	0.289433	0.77225	0.999789	LPCAT3
8.29837	0.287008	0.992113	0.28929	0.77236	0.999789	MAP3K20
19.7388	0.145683	0.503638	0.289262	0.772381	0.999789	ARPC1A
19.5454	-0.163361	0.56506	-0.289104	0.772501	0.999789	CNOT6
8.14288	0.229538	0.794803	0.288799	0.772736	0.999789	INIP
20.8846	-0.144173	0.499247	-0.288782	0.772748	0.999789	ESYT1
17.0564	0.161033	0.557685	0.288753	0.77277	0.999789	INTS9
16.0821	0.160124	0.554986	0.288519	0.772949	0.999789	SNX19
11.2526	0.195873	0.679746	0.288156	0.773227	0.999789	UTP3
10.0496	-0.207475	0.720193	-0.288083	0.773283	0.999789	COA5
13.0288	-0.176851	0.613899	-0.288078	0.773287	0.999789	CCDC92
95.1123	0.076871	0.266931	0.287981	0.773361	0.999789	GSTK1
22.258	0.139204	0.483399	0.28797	0.77337	0.999789	RHOF
12.7427	0.183331	0.636863	0.287866	0.77345	0.999789	PIK3C2B
17.2717	0.151929	0.527784	0.287862	0.773452	0.999789	MRPS15
11.9971	-0.179354	0.623298	-0.287749	0.773539	0.999789	LINC01089
7.06908	0.232014	0.806579	0.287653	0.773613	0.999789	TNFRSF1A
9.41932	0.21331	0.742257	0.28738	0.773821	0.999789	TSC1
161.813	0.0645187	0.224542	0.287335	0.773856	0.999789	ARAP2
13.7031	0.170111	0.59209	0.287306	0.773878	0.999789	RNF103
66.9968	-0.0892858	0.311138	-0.286965	0.774139	0.999789	SNTB1
23.9245	-0.13486	0.471696	-0.285905	0.774951	0.999789	MTOR
7.57022	-0.219062	0.766912	-0.285642	0.775152	0.999789	MLX
14.1814	-0.167884	0.588159	-0.285441	0.775307	0.999789	EGLN2
56.7018	-0.096805	0.339253	-0.285348	0.775378	0.999789	SIPA1L3
20.4634	0.138723	0.486521	0.285133	0.775542	0.999789	TTF1
117.737	-0.0770086	0.270178	-0.285029	0.775622	0.999789	ARHGEF18
6.91347	-0.235635	0.826865	-0.284974	0.775664	0.999789	NDC80
223.78	-0.0605413	0.212508	-0.284889	0.775729	0.999789	SRPK2
91.5868	0.0763889	0.268502	0.2845	0.776027	0.999789	CD37
7.85915	0.252695	0.88918	0.284189	0.776265	0.999789	AC090772.1
160.144	-0.0639273	0.224975	-0.284153	0.776293	0.999789	HCST
32.7831	-0.122096	0.429748	-0.28411	0.776326	0.999789	PPFIA1
37.9568	-0.140364	0.495189	-0.283455	0.776828	0.999789	PACSIN2
10.9094	-0.189903	0.669982	-0.283445	0.776836	0.999789	DHDDS
86.0684	-0.0865805	0.305496	-0.283409	0.776863	0.999789	TMOD3
6.51168	-0.239083	0.84382	-0.283334	0.776921	0.999789	LINC02591
6.38063	0.238938	0.843856	0.28315	0.777062	0.999789	LACTB2
16.3663	0.151702	0.536127	0.28296	0.777208	0.999789	ATP5MC1
108.443	-0.07672	0.271146	-0.282947	0.777217	0.999789	OGT
16.5974	-0.160786	0.568807	-0.282673	0.777428	0.999789	TRDMT1
28.7593	0.131455	0.46518	0.28259	0.777491	0.999789	MARF1
172.395	0.0639989	0.22664	0.282381	0.777651	0.999789	EMB
6.71233	0.267682	0.948126	0.282328	0.777692	0.999789	SLC35F2
8.24948	-0.218591	0.774755	-0.282141	0.777835	0.999789	SLC39A6
306.516	0.0549846	0.194883	0.282141	0.777835	0.999789	HLA-E
42.5192	0.107417	0.380888	0.282019	0.777929	0.999789	MDN1
33.6602	0.126551	0.448884	0.281924	0.778001	0.999789	TAF2
10.449	0.184283	0.653967	0.281793	0.778103	0.999789	AL137779.1
15.5326	-0.155309	0.551151	-0.28179	0.778105	0.999789	ZNF814
8.68573	-0.214492	0.761185	-0.281787	0.778107	0.999789	MDC1
11.9892	-0.194338	0.689961	-0.281665	0.7782	0.999789	ALDH9A1
7.70441	-0.213429	0.757935	-0.281592	0.778256	0.999789	COX15
159.157	-0.0669323	0.237896	-0.281351	0.778441	0.999789	EEF2
7.03088	-0.222722	0.791823	-0.281278	0.778498	0.999789	RAD51C
29.1072	-0.125792	0.4474	-0.281162	0.778586	0.999789	WDR59
6.55798	-0.236494	0.84147	-0.281048	0.778674	0.999789	WBP1
36.8482	0.105937	0.377048	0.280965	0.778738	0.999789	IDS
8.98418	-0.235437	0.838448	-0.280801	0.778863	0.999789	BET1
80.8523	0.0856127	0.30498	0.280715	0.778929	0.999789	PRPF38B
29.6172	0.118017	0.420425	0.280709	0.778934	0.999789	BRI3
62.2672	0.0926362	0.330018	0.280701	0.77894	0.999789	ATP5MD
12.0488	-0.177553	0.632709	-0.280623	0.778999	0.999789	CTSD
21.7268	-0.134779	0.480297	-0.280616	0.779005	0.999789	CPNE3
15.2294	-0.161286	0.574951	-0.280522	0.779077	0.999789	DCTN2
18.9556	0.14507	0.517714	0.280213	0.779314	0.999789	CHORDC1
13.3516	-0.170853	0.610402	-0.279902	0.779552	0.999789	CYREN
69.0842	-0.0938786	0.335628	-0.279711	0.7797	0.999789	HECTD1
44.5838	0.101079	0.361469	0.279634	0.779759	0.999789	TOMM6
29.4537	0.126469	0.452502	0.279487	0.779871	0.999789	SMARCE1
7.32937	-0.246913	0.884543	-0.279142	0.780136	0.999789	PATZ1
15.5944	0.169936	0.609041	0.279023	0.780227	0.999789	HARS
40.3904	0.119196	0.427486	0.278831	0.780374	0.999789	FBXO28
43.4718	0.101118	0.362655	0.278827	0.780377	0.999789	LBH
22.4802	0.13214	0.474433	0.278522	0.780612	0.999789	NDUFAF8
166.383	-0.0657521	0.23627	-0.278293	0.780788	0.999789	TLE5
14.027	-0.17131	0.615611	-0.278276	0.780801	0.999789	CCDC90B
10.0368	-0.20869	0.750245	-0.278162	0.780888	0.999789	AKR1A1
26.7279	-0.125539	0.451325	-0.278157	0.780892	0.999789	JPT1
25.5818	-0.124907	0.449103	-0.278125	0.780916	0.999789	LMAN2
54.0089	-0.0974698	0.350502	-0.278087	0.780946	0.999789	PSME2
1730.26	-0.0470574	0.169227	-0.278073	0.780956	0.999789	RPL37
32.8347	-0.112333	0.404123	-0.277968	0.781037	0.999789	DHX15
49.3146	0.0931777	0.335363	0.277842	0.781134	0.999789	KIF5B
27.1905	0.116675	0.420479	0.277482	0.78141	0.999789	GMCL1
60.397	-0.0887926	0.320224	-0.277283	0.781563	0.999789	TMEM258
82.9558	0.0822372	0.296678	0.277194	0.781631	0.999789	ZNF407
10.2985	-0.186758	0.673826	-0.27716	0.781657	0.999789	RNF187
44.106	0.100733	0.363587	0.277053	0.781739	0.999789	APPBP2
10.6136	0.185376	0.669371	0.276941	0.781825	0.999789	STIMATE
42.0682	-0.100905	0.36468	-0.276695	0.782014	0.999789	CHD3
11.1857	-0.194025	0.701752	-0.276487	0.782174	0.999789	VPS9D1
16.4581	-0.151022	0.546413	-0.276388	0.78225	0.999789	ZNF433-AS1
60.6226	-0.0914765	0.331118	-0.276266	0.782344	0.999789	MDM4
47.3609	0.0939126	0.340151	0.276091	0.782478	0.999789	LATS1
75.9214	0.0855874	0.310007	0.276083	0.782485	0.999789	DIS3L2
6.49501	-0.237721	0.861588	-0.27591	0.782617	0.999789	MFSD4A
16.9332	-0.148056	0.537208	-0.275603	0.782853	0.999789	CARS
9.29886	-0.199619	0.724684	-0.275456	0.782966	0.999789	BNIP3
17.5094	0.159447	0.579329	0.275228	0.783141	0.999789	LRRC58
13.0142	-0.168897	0.613731	-0.275197	0.783165	0.999789	PEX16
30.0548	0.117669	0.427581	0.275197	0.783165	0.999789	ICAM2
12.4268	-0.177116	0.643632	-0.275182	0.783176	0.999789	SGCE
20.8371	0.181499	0.660114	0.274952	0.783353	0.999789	SLC17A5
15.6378	0.16427	0.59748	0.274938	0.783364	0.999789	TUBB
17.1414	0.16433	0.598151	0.274731	0.783523	0.999789	GANC
16.4467	0.15516	0.565273	0.274488	0.78371	0.999789	COMMD2
7.38773	0.237897	0.867794	0.27414	0.783977	0.999789	FAM160A2
23.1431	0.134918	0.492562	0.273911	0.784153	0.999789	HAX1
10.0282	-0.199079	0.726826	-0.273901	0.78416	0.999789	AC048341.1
6.39395	-0.245764	0.897992	-0.273681	0.78433	0.999789	WDR86
21.5442	-0.130184	0.475711	-0.273662	0.784345	0.999789	DPY30
14.4211	-0.164824	0.602905	-0.273382	0.784559	0.999789	TRMO
11.1828	0.17449	0.639076	0.273035	0.784826	0.999789	ARRDC1
43.2266	-0.0993601	0.364026	-0.272948	0.784893	0.999789	PARN
14.2542	0.158586	0.581649	0.272649	0.785123	0.999789	VPS4A
76.1323	0.0970576	0.355989	0.272642	0.785128	0.999789	RBM33
50.0496	0.271892	0.99731	0.272626	0.785141	0.999789	LINC00910
35.6767	0.104447	0.383354	0.272454	0.785273	0.999789	PPIL4
42.5724	-0.103188	0.378789	-0.272414	0.785303	0.999789	SLC44A2
61.2011	0.0825661	0.303093	0.272412	0.785305	0.999789	DIP2A
7.7496	0.222588	0.81775	0.272196	0.785471	0.999789	LTV1
17.8627	-0.150086	0.551524	-0.272129	0.785522	0.999789	MAT2B
15.7147	0.151039	0.555448	0.271923	0.785681	0.999789	GXYLT1
10.792	0.180864	0.665542	0.271754	0.785811	0.999789	METTL2B
60.4585	0.0841746	0.309786	0.271719	0.785838	0.999789	PTBP2
16.2861	-0.149305	0.549509	-0.271707	0.785848	0.999789	PTER
18.0161	-0.157297	0.579317	-0.271521	0.78599	0.999789	NSG1
17.7504	0.145663	0.536856	0.271326	0.786141	0.999789	MTMR10
7.16358	-0.223067	0.822663	-0.271152	0.786274	0.999789	COPS7B
12.11	0.178139	0.656971	0.271152	0.786274	0.999789	DENND4B
16.53	0.144015	0.531825	0.270795	0.786549	0.999789	RNASEH1
65.5018	0.109828	0.405647	0.270749	0.786584	0.999789	A2M
12.6267	0.162477	0.600757	0.270453	0.786812	0.999789	AL589990.1
57.7868	-0.0953847	0.352735	-0.270415	0.786841	0.999789	SCMH1
8.99477	-0.200247	0.740767	-0.270323	0.786912	0.999789	AL627171.2
20.8409	0.134852	0.49893	0.270282	0.786943	0.999789	UPF3B
226.125	0.0661262	0.244672	0.270265	0.786957	0.999789	PFN1
39.9454	0.104771	0.387828	0.270147	0.787047	0.999789	COPS9
14.9579	-0.15733	0.582775	-0.269967	0.787186	0.999789	MYO18A
12.3742	0.170432	0.631912	0.269708	0.787385	0.999789	CCDC130
9.43905	-0.191917	0.711655	-0.269677	0.787409	0.999789	CPPED1
24.4781	-0.121328	0.450068	-0.269577	0.787486	0.999789	PCMT1
26.1591	-0.121708	0.451676	-0.269459	0.787576	0.999789	NDUFA2
16.7449	-0.145	0.538774	-0.269129	0.787831	0.999789	SLA2
11.0308	-0.177313	0.659707	-0.268776	0.788102	0.999789	PGM1
33.478	0.1077	0.400913	0.268636	0.78821	0.999789	DNAJC5
97.0711	0.0741148	0.275956	0.268574	0.788257	0.999789	MED13
105.798	-0.0760971	0.283586	-0.268339	0.788438	0.999789	RFX7
37.7334	0.103616	0.386168	0.268318	0.788455	0.999789	MED10
9.88568	-0.191229	0.713441	-0.268038	0.78867	0.999789	OBI1
51.5534	0.10287	0.384094	0.267826	0.788833	0.999789	FOXO3
33.7414	-0.114642	0.42809	-0.267799	0.788854	0.999789	PHF20L1
92.3027	0.0941576	0.352358	0.267221	0.789299	0.999789	HIST1H4C
7.89181	-0.206982	0.77666	-0.266503	0.789852	0.999789	AC004951.1
21.8002	0.128903	0.484195	0.266221	0.790069	0.999789	UBXN2A
37.3482	0.110186	0.41419	0.266028	0.790217	0.999789	CD7
75.3128	0.073534	0.276708	0.265745	0.790435	0.999789	SNX6
31.4788	0.11223	0.422483	0.265645	0.790513	0.999789	NFATC2IP
29.2232	-0.111907	0.421289	-0.265631	0.790524	0.999789	BRD2
43.6415	-0.0915915	0.344998	-0.265484	0.790636	0.999789	ZMYND11
15.1019	-0.149188	0.562129	-0.265398	0.790703	0.999789	ZNF264
140.451	-0.0671923	0.253307	-0.26526	0.790809	0.999789	RAPGEF1
55.8558	-0.0839639	0.31666	-0.265155	0.79089	0.999789	TAF1D
23.2602	-0.133218	0.502783	-0.264962	0.791039	0.999789	ZNF438
31.1032	-0.11218	0.423476	-0.264902	0.791085	0.999789	KIF21A
147.097	0.0616751	0.233125	0.264558	0.79135	0.999789	SRP14
35.31	-0.101117	0.382571	-0.26431	0.791541	0.999789	NRDC
14.8201	0.154475	0.585063	0.264031	0.791756	0.999789	ABHD13
6.72321	-0.21566	0.817214	-0.263896	0.79186	0.999789	STK19
56.8343	-0.0848492	0.321711	-0.263743	0.791978	0.999789	RAB27A
10.8424	-0.179502	0.680875	-0.263635	0.792061	0.999789	SRCAP
58.0909	0.082009	0.311154	0.263564	0.792116	0.999789	CDK12
23.6937	0.128675	0.489092	0.26309	0.792481	0.999789	IL18R1
7.06917	-0.209062	0.794785	-0.263042	0.792518	0.999789	RBM42
156.259	-0.0706445	0.268618	-0.262993	0.792556	0.999789	PCED1B-AS1
34.9854	-0.107676	0.410062	-0.262584	0.792871	0.999789	EPSTI1
26.513	0.123062	0.468785	0.262513	0.792926	0.999789	TXNL1
6.82785	-0.221407	0.844183	-0.262273	0.793111	0.999789	CEP57L1
62.2349	-0.090446	0.34487	-0.262261	0.79312	0.999789	ARMH3
13.8161	0.158205	0.603266	0.262247	0.793131	0.999789	AGBL5
107.286	-0.0676154	0.257934	-0.262143	0.793212	0.999789	ETV6
286.314	0.0540168	0.206072	0.262125	0.793225	0.999789	EEF1D
162.151	0.0602231	0.22993	0.261919	0.793384	0.999789	SRRM2
91.1498	0.070488	0.269281	0.261764	0.793504	0.999789	ATAD2B
14.0303	0.159834	0.611414	0.261416	0.793772	0.999789	C5orf24
35.5089	0.103959	0.398181	0.261086	0.794026	0.999789	SAFB2
12.8981	-0.173495	0.664976	-0.260904	0.794167	0.999789	TMED3
7.57636	-0.222848	0.854866	-0.260682	0.794338	0.999789	MED19
24.7634	-0.12318	0.472544	-0.260675	0.794343	0.999789	PGLS
30.2687	-0.111552	0.428051	-0.260605	0.794397	0.999789	MVP
29.7652	0.109757	0.421319	0.260509	0.794471	0.999789	N4BP2L1
23.3152	0.121985	0.468267	0.260503	0.794476	0.999789	TAPT1
7.24042	0.211198	0.811211	0.260349	0.794595	0.999789	SWI5
6.88106	-0.209284	0.804191	-0.260241	0.794678	0.999789	ZNF432
6.49646	0.215037	0.826458	0.260191	0.794716	0.999789	KEAP1
92.1091	0.0763999	0.293858	0.25999	0.794872	0.999789	WTAP
19.2745	0.130319	0.501557	0.259829	0.794996	0.999789	PRPF39
34.6487	0.107051	0.412014	0.259823	0.795	0.999789	SERPINB1
25.2993	0.115218	0.443623	0.25972	0.79508	0.999789	EDEM3
24.6064	0.122724	0.472617	0.25967	0.795118	0.999789	ARHGAP17
22.3194	0.121729	0.469484	0.259282	0.795417	0.999789	PDCD2
31.4508	0.104716	0.404011	0.259191	0.795488	0.999789	MPHOSPH9
7.65436	-0.205737	0.795791	-0.258531	0.795997	0.999789	AL390728.6
6.89485	0.229003	0.886093	0.258441	0.796067	0.999789	PPAT
37.1803	-0.0968936	0.375077	-0.25833	0.796152	0.999789	PPIP5K2
64.8147	-0.0769104	0.29789	-0.258184	0.796265	0.999789	PRORP
15.6398	0.148659	0.575874	0.258145	0.796295	0.999789	PLSCR3
106.945	0.0697038	0.270385	0.257795	0.796565	0.999789	OXNAD1
1767.06	-0.0513843	0.199372	-0.25773	0.796615	0.999789	TMSB4X
35.2511	0.118097	0.45832	0.257674	0.796658	0.999789	UBR4
28.296	-0.1119	0.434352	-0.257625	0.796696	0.999789	FAM204A
24.5534	0.126915	0.492829	0.257523	0.796775	0.999789	ZNF14
121.125	0.0605887	0.235403	0.257383	0.796883	0.999789	NSD3
30.4046	0.107587	0.418564	0.257038	0.79715	0.999789	MORF4L2
6.73136	0.233941	0.911377	0.25669	0.797418	0.999789	ZNF81
24.8341	-0.1163	0.453349	-0.256535	0.797538	0.999789	PLXNC1
10.8579	0.175939	0.686236	0.256383	0.797655	0.999789	RAI1
7.25864	-0.258182	1.00705	-0.256375	0.797662	0.999789	CHN1
27.4454	-0.125636	0.49047	-0.256155	0.797831	0.999789	DPYD-AS1
9.96137	0.172261	0.673062	0.255936	0.798	0.999789	GFM2
86.3931	-0.0705874	0.276133	-0.255628	0.798238	0.999789	NEDD9
71.7467	-0.076449	0.299304	-0.255423	0.798396	0.999789	TNKS2
53.908	0.0827071	0.323844	0.255392	0.79842	0.999789	ICAM3
19.2874	-0.129376	0.506856	-0.255253	0.798528	0.999789	GNB2
100.567	0.0674036	0.26411	0.25521	0.798561	0.999789	SRRM1
19.7314	0.132663	0.519972	0.255136	0.798618	0.999789	YWHAG
73.9958	-0.0772895	0.303003	-0.255078	0.798663	0.999789	CREBRF
12.6696	-0.162923	0.639264	-0.254861	0.798831	0.999789	AC083798.2
7.43705	-0.194629	0.763748	-0.254835	0.798851	0.999789	SLC9A1
6.82779	0.207451	0.814331	0.254751	0.798916	0.999789	MRPL27
16.9386	-0.139125	0.546324	-0.254657	0.798988	0.999789	RPP30
36.5576	0.0941859	0.369962	0.254582	0.799046	0.999789	TRIM38
9.9217	0.189681	0.745139	0.254559	0.799064	0.999789	TIGIT
10.4431	0.177028	0.695691	0.254464	0.799137	0.999789	TSPAN3
22.8839	-0.120385	0.473285	-0.25436	0.799218	0.999789	PSTPIP1
11.2549	0.164512	0.647247	0.254172	0.799362	0.999789	C1orf162
13.8105	0.152444	0.599886	0.254122	0.799401	0.999789	HCP5
140.404	-0.0631866	0.248648	-0.254121	0.799402	0.999789	R3HDM2
31.6787	0.145153	0.571634	0.253927	0.799552	0.999789	PLEKHA5
146.511	0.0599733	0.236229	0.253878	0.79959	0.999789	CCNI
12.4495	0.172378	0.679269	0.25377	0.799673	0.999789	MZT1
12.6982	-0.156888	0.618313	-0.253735	0.7997	0.999789	PTPN18
17.2681	-0.131901	0.520294	-0.253513	0.799872	0.999789	KMT2B
45.5153	0.0859242	0.33899	0.253471	0.799904	0.999789	YIPF4
29.6614	0.101593	0.401854	0.25281	0.800415	0.999789	MFSD4B
9.51086	-0.174401	0.689875	-0.252801	0.800422	0.999789	PSMB5
7.775	0.191817	0.759362	0.252603	0.800575	0.999789	UBR7
39.3574	-0.095775	0.379268	-0.252526	0.800635	0.999789	ATP5PD
22.778	-0.122365	0.484876	-0.252364	0.80076	0.999789	MRPS34
31.6193	-0.104391	0.413778	-0.252287	0.800819	0.999789	HADHA
25.8011	0.117791	0.467088	0.252181	0.800901	0.999789	FBXL3
84.9238	-0.0757251	0.30065	-0.251871	0.80114	0.999789	H1FX
8.68386	0.211366	0.83945	0.251791	0.801203	0.999789	LRRN3
124.762	-0.0633259	0.251721	-0.251572	0.801372	0.999789	KIF2A
7.80858	0.189741	0.754621	0.251438	0.801475	0.999789	PEF1
22.3302	-0.126222	0.502323	-0.251277	0.8016	0.999789	LINC01588
35.8944	0.109649	0.436661	0.251108	0.801731	0.999789	CMTM6
14.4648	0.153805	0.612748	0.251008	0.801808	0.999789	GNPAT
449.787	0.0523195	0.20864	0.250765	0.801996	0.999789	CD52
13.1988	0.155962	0.622217	0.250656	0.80208	0.999789	NGRN
40.2899	0.105194	0.419904	0.250519	0.802186	0.999789	C12orf75
37.7431	0.102597	0.409789	0.250366	0.802304	0.999789	LSM7
16.5892	0.173732	0.693969	0.250345	0.80232	0.999789	MYH11
8.22897	-0.206562	0.825545	-0.250213	0.802422	0.999789	SUCLG2-AS1
15.0816	0.172181	0.68845	0.2501	0.80251	0.999789	CUBN
31.238	0.101232	0.404862	0.250041	0.802556	0.999789	JAK3
14.0653	0.144755	0.579487	0.249799	0.802742	0.999789	CLPTM1
15.5809	0.138931	0.556216	0.249779	0.802758	0.999789	CRNKL1
28.4954	-0.107563	0.430976	-0.249579	0.802913	0.999789	ATP8B2
9.76056	0.175911	0.70509	0.249487	0.802984	0.999789	ZBTB49
48.4331	-0.0828045	0.332287	-0.249196	0.803209	0.999789	POLR2J3
19.9723	0.120416	0.483478	0.249062	0.803313	0.999789	DUSP11
15.7889	-0.142925	0.573974	-0.24901	0.803353	0.999789	TATDN1
12.4921	-0.152195	0.611619	-0.248839	0.803485	0.999789	TTC9
94.309	-0.0639934	0.257233	-0.248776	0.803534	0.999789	ACAP1
326.207	-0.0544594	0.218999	-0.248674	0.803613	0.999789	ATP5F1E
42.0876	0.101214	0.407286	0.248508	0.803742	0.999789	PBX3
9.59846	0.178536	0.718514	0.248479	0.803764	0.999789	CHCHD7
8.84823	-0.188464	0.758626	-0.248429	0.803803	0.999789	PEX7
13.6322	-0.174298	0.703384	-0.247799	0.80429	0.999789	CXCR3
15.1909	0.135389	0.54685	0.24758	0.804459	0.999789	CEP164
9.82206	-0.171732	0.69391	-0.247485	0.804533	0.999789	C17orf67
10.8216	-0.198736	0.803127	-0.247452	0.804558	0.999789	HIST1H2BJ
62.2721	0.0751707	0.303879	0.247371	0.804621	0.999789	UXT
20.9615	-0.128566	0.520423	-0.247042	0.804876	0.999789	UNKL
28.2959	0.108872	0.441314	0.246698	0.805142	0.999789	DOP1B
18.9107	0.131257	0.532343	0.246564	0.805246	0.999789	ERI3
14.293	0.142112	0.577352	0.246145	0.80557	0.999789	KDSR
22.2272	-0.118256	0.480454	-0.246134	0.805578	0.999789	PAM16
12.3573	0.162453	0.66051	0.245951	0.80572	0.999789	AC009554.1
13.5066	-0.153066	0.623131	-0.24564	0.805961	0.999789	AZI2
8.93047	-0.181858	0.740625	-0.245547	0.806033	0.999789	YDJC
6.39137	-0.212193	0.86423	-0.245529	0.806047	0.999789	CHCHD1
1002.17	-0.0446989	0.182374	-0.245095	0.806383	0.999789	RPL36
12.839	0.162114	0.661572	0.245044	0.806422	0.999789	NSMCE4A
6.62631	0.200253	0.818182	0.244754	0.806647	0.999789	GLCE
40.1266	-0.0922591	0.377111	-0.244647	0.80673	0.999789	MGST3
11.565	-0.161809	0.662065	-0.2444	0.806921	0.999789	C14orf119
8.28999	0.182141	0.745263	0.244398	0.806923	0.999789	WDR45
18.0264	-0.131347	0.538096	-0.244095	0.807157	0.999789	AFG3L2
23.5858	-0.112939	0.463007	-0.243925	0.807289	0.999789	ANKRD27
29.7205	-0.127903	0.524466	-0.243874	0.807329	0.999789	XRRA1
19.4021	-0.122893	0.504066	-0.243804	0.807383	0.999789	SF3A1
16.1712	-0.135511	0.555837	-0.243796	0.807388	0.999789	SNRNP27
42.1564	-0.0861859	0.353576	-0.243755	0.80742	0.999789	DDX50
19.5824	-0.132063	0.541997	-0.243661	0.807494	0.999789	PRR12
9.68096	0.169729	0.697559	0.243319	0.807759	0.999789	ZNF587B
11.1817	-0.169539	0.697118	-0.2432	0.80785	0.999789	GPD1L
37.9243	-0.0939915	0.387255	-0.242712	0.808228	0.999789	SRBD1
11.9176	-0.158744	0.654057	-0.242706	0.808233	0.999789	PLRG1
43.1827	-0.0870692	0.358749	-0.242702	0.808236	0.999789	CALR
64.1994	-0.0928333	0.383303	-0.242193	0.80863	0.999789	MSH3
46.7933	0.0898553	0.371289	0.242009	0.808773	0.999789	EID1
19.2167	0.130135	0.537738	0.242005	0.808777	0.999789	MTA3
10.7553	0.16336	0.675307	0.241904	0.808854	0.999789	GABBR1
26.316	-0.111813	0.463598	-0.241186	0.809411	0.999789	ABL2
14.4043	-0.135399	0.561835	-0.240995	0.809559	0.999789	PPIL3
32.0005	0.096998	0.402613	0.240921	0.809616	0.999789	SMARCA4
29.9084	0.123133	0.511138	0.240899	0.809633	0.999789	MAU2
11.9109	-0.155473	0.64564	-0.240805	0.809706	0.999789	ITGB2-AS1
31.9909	0.10141	0.421158	0.240789	0.809718	0.999789	VAV1
10.6052	-0.169361	0.703674	-0.240681	0.809802	0.999789	ANAPC15
11.8987	0.161548	0.671263	0.240663	0.809816	0.999789	IQCN
13.1092	0.147254	0.612012	0.240606	0.809861	0.999789	COIL
17.9918	-0.122496	0.509151	-0.24059	0.809873	0.999789	TSPAN32
17.9213	0.131766	0.547768	0.24055	0.809904	0.999789	TRPV2
12.4912	-0.15599	0.648811	-0.240424	0.810001	0.999789	AC073332.1
14.5012	-0.143348	0.59645	-0.240336	0.81007	0.999789	CPSF2
17.4369	-0.127312	0.529734	-0.240332	0.810073	0.999789	GTPBP6
24.4532	-0.111381	0.464339	-0.239869	0.810432	0.999789	CRK
9.21973	0.171113	0.713684	0.23976	0.810516	0.999789	PELP1
186.505	0.0570233	0.238037	0.239556	0.810674	0.999789	VPS13B
14.2751	0.137093	0.572312	0.239543	0.810685	0.999789	EMD
2087.77	-0.045835	0.19137	-0.23951	0.81071	0.999789	RPS18
12.0654	-0.154901	0.646832	-0.239475	0.810737	0.999789	ELOA-AS1
15.5157	0.134656	0.562838	0.239244	0.810916	0.999789	RAB35
33.6134	0.0939272	0.392615	0.239235	0.810923	0.999789	BACH1
10.0773	-0.1664	0.695643	-0.239203	0.810948	0.999789	GPSM2
7.74125	-0.184516	0.771608	-0.239131	0.811004	0.999789	STEAP1B
39.4761	-0.0865184	0.361815	-0.239123	0.81101	0.999789	VPS51
11.9186	-0.148021	0.619326	-0.239004	0.811103	0.999789	AP5Z1
20.8851	-0.117024	0.489635	-0.239003	0.811103	0.999789	VTI1B
16.6739	-0.130509	0.546279	-0.238906	0.811178	0.999789	PTOV1
73.2703	-0.0702826	0.294411	-0.238723	0.81132	0.999789	AGO3
32.1443	0.10224	0.428333	0.238693	0.811344	0.999789	ATXN3
13.668	-0.140264	0.588557	-0.238318	0.811634	0.999789	HMGXB3
12.3361	0.143734	0.603378	0.238216	0.811713	0.999789	ZDHHC3
11.548	-0.160713	0.675484	-0.237923	0.811941	0.999789	SLC11A2
119.654	-0.0591364	0.248637	-0.237843	0.812003	0.999789	WDR70
22.9312	-0.110041	0.46297	-0.237684	0.812126	0.999789	NEK9
10.8123	0.176308	0.742123	0.237573	0.812212	0.999789	MMP24
7.24667	0.191706	0.80711	0.237522	0.812252	0.999789	XAB2
9.96573	0.170729	0.719383	0.237328	0.812403	0.999789	GCHFR
6.98733	0.201236	0.848732	0.237102	0.812577	0.999789	TRAF3IP2
13.4776	-0.155258	0.654981	-0.237041	0.812625	0.999789	ACOT9
9.22426	-0.172257	0.72758	-0.236753	0.812848	0.999789	TAB1
9.45174	-0.176348	0.745041	-0.236696	0.812893	0.999789	TRAP1
128.278	0.0565123	0.23889	0.236562	0.812997	0.999789	CREBBP
12.5301	0.142921	0.604242	0.23653	0.813022	0.999789	PATL1
43.8129	0.0875761	0.370411	0.236429	0.8131	0.999789	EP400
221.103	0.0485499	0.205427	0.236336	0.813172	0.999789	ASH1L
23.4878	-0.112843	0.477783	-0.236179	0.813293	0.999789	ADH5
9.76455	-0.166605	0.706866	-0.235695	0.81367	0.999789	LYZ
84.1295	-0.0663961	0.281945	-0.235493	0.813826	0.999789	FGD3
15.8274	-0.135613	0.575978	-0.235448	0.813861	0.999789	SLC37A3
27.7101	-0.12312	0.52329	-0.23528	0.813991	0.999789	ANKAR
16.7356	-0.129607	0.551097	-0.23518	0.814069	0.999789	SAE1
7.82556	0.178132	0.757645	0.235113	0.814121	0.999789	RNF5
34.914	-0.0967484	0.411577	-0.235067	0.814156	0.999789	MIA2
7.56743	0.20423	0.869475	0.234889	0.814295	0.999789	AK6
16.7121	0.123929	0.527615	0.234886	0.814297	0.999789	COMT
35.2664	-0.0917449	0.390889	-0.234708	0.814435	0.999789	GALNT7
140.956	-0.0597406	0.254693	-0.234559	0.814551	0.999789	NR3C1
66.5639	-0.0713358	0.304145	-0.234545	0.814562	0.999789	STRN3
33.2838	0.100417	0.428237	0.23449	0.814605	0.999789	KPNA3
63.314	0.0713091	0.304169	0.234439	0.814644	0.999789	PHKB
8.80317	-0.188446	0.80404	-0.234374	0.814695	0.999789	ZNF589
9.25586	-0.167942	0.717522	-0.234059	0.81494	0.999789	TBX21
14.4054	0.130534	0.557877	0.233983	0.814998	0.999789	LAPTM4A
14.2119	-0.140815	0.602084	-0.23388	0.815078	0.999789	WBP2
9.60134	0.188647	0.806763	0.233832	0.815116	0.999789	ISM1
36.322	-0.0908425	0.388703	-0.233707	0.815213	0.999789	PPM1K
12.2871	0.144097	0.616591	0.2337	0.815218	0.999789	UBE2Q1
27.5567	0.100298	0.429195	0.233689	0.815227	0.999789	CALM3
51.3622	0.0794361	0.339972	0.233655	0.815253	0.999789	NEDD8
18.704	-0.120218	0.515111	-0.233383	0.815464	0.999789	TXNDC15
7.47061	-0.202683	0.869276	-0.233163	0.815635	0.999789	ALG14
6.92685	-0.195538	0.839199	-0.233005	0.815757	0.999789	GEMIN5
19.0296	0.136015	0.583769	0.232994	0.815766	0.999789	HIF1A-AS3
52.4273	0.0799435	0.343249	0.232902	0.815837	0.999789	ADNP
6.52086	0.211596	0.910081	0.232502	0.816148	0.999789	HIST2H2BF
27.0276	-0.110504	0.475669	-0.232312	0.816296	0.999789	TOGARAM1
7.61234	-0.186368	0.802959	-0.232101	0.816459	0.999789	TATDN2
14.3673	-0.137146	0.59109	-0.232022	0.816521	0.999789	COMMD3
16.0496	0.127149	0.548039	0.232008	0.816532	0.999789	TMEM208
31.0351	0.0937286	0.404274	0.231844	0.816659	0.999789	PSMA3
6.65905	0.216545	0.934388	0.231751	0.816732	0.999789	MAP3K12
47.6955	0.0779536	0.336467	0.231683	0.816784	0.999789	PSMA5
73.9914	-0.0662536	0.286005	-0.231652	0.816809	0.999789	DEK
13.5075	-0.147694	0.637819	-0.231561	0.816879	0.999789	GCNA
6.65083	-0.206862	0.893525	-0.231513	0.816916	0.999789	ANAPC13
23.1885	-0.106649	0.460742	-0.231473	0.816947	0.999789	MKRN1
16.4884	-0.123597	0.534182	-0.231375	0.817023	0.999789	DNAJC9
7.62318	0.177077	0.765689	0.231264	0.817109	0.999789	ASNSD1
10.1217	-0.168038	0.726665	-0.231245	0.817124	0.999789	ATL3
111.109	-0.0599026	0.259316	-0.231002	0.817313	0.999789	SMG6
29.8648	-0.0970175	0.420132	-0.230922	0.817376	0.999789	SLC23A2
6.96083	-0.212407	0.91988	-0.230908	0.817387	0.999789	HIST1H4E
20.5455	-0.122114	0.529086	-0.230802	0.817469	0.999789	AL359220.1
19.9591	-0.113892	0.493798	-0.230644	0.817591	0.999789	MMS19
7.88588	0.173564	0.753227	0.230427	0.81776	0.999789	C6orf226
46.3045	0.0812849	0.352849	0.230367	0.817806	0.999789	SPECC1L
36.5061	-0.0894105	0.388166	-0.230341	0.817827	0.999789	LPXN
16.0039	-0.122852	0.53352	-0.230267	0.817884	0.999789	MAN2B1
14.034	-0.144862	0.629175	-0.230241	0.817905	0.999789	HLA-DRB1
19.3241	0.116675	0.506994	0.230131	0.81799	0.999789	AAMDC
9.75427	-0.160784	0.698751	-0.230101	0.818013	0.999789	MRPL40
6.92586	0.191289	0.832133	0.229878	0.818186	0.999789	JKAMP
13.766	-0.133963	0.583319	-0.229656	0.818359	0.999789	TMEM209
10.7339	0.164862	0.718022	0.229606	0.818398	0.999789	TSR2
148.74	-0.0568293	0.247607	-0.229515	0.818469	0.999789	COMMD6
7.08071	0.179475	0.782123	0.229472	0.818502	0.999789	UROD
34.5466	-0.0877021	0.383633	-0.228609	0.819173	0.999789	PPWD1
17.1708	-0.121092	0.530216	-0.228383	0.819349	0.999789	RWDD3
58.0961	-0.0717821	0.314597	-0.228172	0.819513	0.999789	UBE4B
8.25704	0.174464	0.7647	0.228147	0.819532	0.999789	TMED8
10.2438	-0.160295	0.702696	-0.228115	0.819557	0.999789	NCLN
6.67565	-0.215651	0.945592	-0.228059	0.8196	0.999789	TPD52L2
23.6919	-0.106158	0.465514	-0.228044	0.819612	0.999789	ZNHIT1
94.1256	-0.0598891	0.262671	-0.228	0.819646	0.999789	SSR2
10.2187	0.152741	0.670629	0.227758	0.819834	0.999789	TMUB1
45.4421	-0.0775386	0.340555	-0.227683	0.819893	0.999789	CAPN2
7.86768	-0.189496	0.832337	-0.227668	0.819905	0.999789	BMP2K
36.3917	-0.088548	0.389104	-0.227569	0.819981	0.999789	TM9SF2
6.37209	0.214428	0.942884	0.227417	0.820099	0.999789	TNFRSF18
20.4531	-0.115552	0.508242	-0.227356	0.820147	0.999789	SMIM26
26.346	0.104441	0.459547	0.22727	0.820214	0.999789	SNRPN
6.9302	-0.188373	0.829227	-0.227167	0.820294	0.999789	TMEM68
21.0333	0.107822	0.474708	0.227133	0.820321	0.999789	HACL1
6.94804	0.191102	0.841957	0.226974	0.820444	0.999789	CCDC112
101.168	0.0578117	0.255009	0.226705	0.820653	0.999789	CALM2
23.1293	0.114886	0.506887	0.22665	0.820696	0.999789	CASC3
12.66	-0.138231	0.610298	-0.226497	0.820815	0.999789	NAF1
23.797	-0.107474	0.474561	-0.22647	0.820836	0.999789	LARP4
8.19419	0.167899	0.741415	0.226457	0.820846	0.999789	RINL
41.3769	-0.0833837	0.368353	-0.226369	0.820914	0.999789	ATP5PF
10.8322	0.366085	1.61928	0.226079	0.82114	0.999789	GAS7
18.5222	0.128364	0.56799	0.225997	0.821203	0.999789	MAEA
13.9217	-0.149053	0.65989	-0.225876	0.821298	0.999789	XPOT
13.5417	-0.134432	0.595224	-0.22585	0.821318	0.999789	LYSMD3
603.145	-0.044424	0.196819	-0.22571	0.821427	0.999789	RPL24
7.85858	-0.181341	0.804385	-0.225441	0.821636	0.999789	ZNRD2
1737.9	0.0473394	0.210185	0.225227	0.821803	0.999789	RPS14
101.231	-0.0573022	0.254576	-0.225089	0.82191	0.999789	SMARCA2
29.8793	0.0944078	0.419431	0.225085	0.821913	0.999789	UFL1
11.9268	-0.142248	0.633422	-0.224571	0.822313	0.999789	PEX13
12.2134	-0.138278	0.616486	-0.224301	0.822523	0.999789	SNAPC5
8.35129	0.169267	0.754662	0.224295	0.822528	0.999789	NEK4
8.47837	0.171909	0.768055	0.223824	0.822894	0.999789	CENPX
13.3375	-0.146244	0.653595	-0.223753	0.822949	0.999789	PXK
39.4247	-0.0861059	0.384988	-0.223659	0.823023	0.999789	CDK8
24.9975	0.101905	0.455653	0.223645	0.823034	0.999789	HADHB
104.889	-0.0575524	0.257363	-0.223623	0.823051	0.999789	XRCC5
22.965	-0.112537	0.50406	-0.223262	0.823332	0.999789	MYC
8.91735	-0.184491	0.82643	-0.223238	0.82335	0.999789	KANSL1-AS1
39.0508	0.0852676	0.382014	0.223206	0.823375	0.999789	ZNF326
16.6412	-0.125311	0.561512	-0.223167	0.823405	0.999789	SNX10
8.48642	0.17551	0.786673	0.223105	0.823454	0.999789	TTI1
94.2773	0.063603	0.285208	0.223006	0.823531	0.999789	TRBC1
21.7518	0.10746	0.481893	0.222995	0.823539	0.999789	GPR65
20.8864	0.112544	0.50511	0.22281	0.823683	0.999789	TRIM5
14.0297	0.126228	0.566561	0.222797	0.823693	0.999789	SAT2
6.52484	0.190367	0.854864	0.222687	0.823779	0.999789	SUSD4
26.7359	0.0957176	0.430101	0.222547	0.823888	0.999789	FRG1
8.76857	-0.166485	0.74834	-0.222472	0.823946	0.999789	SLFN13
9.32791	-0.160558	0.722149	-0.222334	0.824054	0.999789	UQCC2
16.7545	-0.128813	0.579964	-0.222104	0.824233	0.999789	AC090825.1
12.1914	-0.138172	0.622711	-0.221887	0.824402	0.999789	MIOS
16.7693	0.123983	0.559	0.221795	0.824474	0.999789	ABHD12
17.4569	-0.120643	0.544206	-0.221686	0.824559	0.999789	PGRMC2
10.8589	0.146542	0.661218	0.221624	0.824606	0.999789	OSGIN2
16.6378	-0.121092	0.54648	-0.221586	0.824637	0.999789	ARRDC2
181.685	-0.0567921	0.256414	-0.221486	0.824714	0.999789	GZMK
14.1224	0.126869	0.572972	0.221422	0.824764	0.999789	DAP
9.65227	-0.160882	0.727014	-0.221291	0.824865	0.999789	C1orf35
22.0963	0.10319	0.46658	0.221162	0.824966	0.999789	SNRPC
10.3777	-0.14939	0.675717	-0.221084	0.825027	0.999789	TMEM30A
22.4408	0.108621	0.491384	0.221051	0.825053	0.999789	SELENOO
85.2488	0.0616049	0.279123	0.220709	0.825319	0.999789	SSR4
15.2668	-0.126427	0.573171	-0.220574	0.825424	0.999789	EIF2B1
8.25755	0.164245	0.745555	0.220299	0.825639	0.999789	TLNRD1
54.9793	0.0720953	0.327339	0.220246	0.825679	0.999789	SAT1
7.31323	-0.179773	0.816775	-0.220101	0.825792	0.999789	IL23A
18.6714	0.110975	0.504225	0.220091	0.825801	0.999789	NDUFB6
1551.16	0.0449556	0.204345	0.219998	0.825872	0.999789	RPS2
10.0472	-0.150894	0.686071	-0.21994	0.825918	0.999789	LAMTOR3
13.5369	-0.131868	0.600041	-0.219765	0.826054	0.999789	MPPE1
9.20515	0.159575	0.726264	0.21972	0.826089	0.999789	TCF3
67.734	0.0664125	0.302642	0.219443	0.826305	0.999789	EAPP
10.0772	0.1581	0.720499	0.219431	0.826314	0.999789	TP53TG1
12.6159	-0.136677	0.623742	-0.219124	0.826554	0.999789	ARMC10
9.43509	-0.152823	0.698088	-0.218916	0.826715	0.999789	CLK3
9.11626	0.155957	0.712759	0.218807	0.8268	0.999789	AASDH
18.2775	0.111169	0.50823	0.218737	0.826855	0.999789	PFDN4
12.1345	0.145178	0.663824	0.218699	0.826885	0.999789	ADA
16.6195	0.115575	0.528574	0.218655	0.826919	0.999789	NUCB1
134.013	0.053104	0.242963	0.218569	0.826986	0.999789	PPP6R3
742.28	-0.0427797	0.195809	-0.218477	0.827057	0.999789	RPL5
34.2236	-0.090543	0.414439	-0.218471	0.827062	0.999789	CASP4
10.013	0.149258	0.684407	0.218083	0.827364	0.999789	EMC1-AS1
8.66511	-0.161332	0.739777	-0.218083	0.827365	0.999789	STK11
119.267	0.0567996	0.260566	0.217986	0.82744	0.999789	USP47
9.56157	-0.158254	0.726024	-0.217973	0.82745	0.999789	AMZ2
11.8116	0.136376	0.625889	0.217892	0.827513	0.999789	ZDHHC24
27.0524	0.0914224	0.419689	0.217834	0.827559	0.999789	EFHD2
14.508	-0.128712	0.591696	-0.21753	0.827795	0.999789	USP46
20.4284	-0.10886	0.500488	-0.217509	0.827812	0.999789	PSMD4
11.4554	0.134715	0.619522	0.21745	0.827857	0.999789	AC067945.4
29.4462	0.0915101	0.421042	0.217342	0.827942	0.999789	HEXA
7.68657	0.166183	0.764734	0.217308	0.827969	0.999789	ALG12
33.5439	-0.0876468	0.403458	-0.217239	0.828022	0.999789	CSPP1
20.9555	0.11929	0.549121	0.217237	0.828023	0.999789	PTDSS1
97.0755	-0.0590098	0.271677	-0.217205	0.828048	0.999789	HNRNPDL
81.2086	0.0600001	0.276334	0.217129	0.828108	0.999789	UBXN4
17.7193	-0.11417	0.526523	-0.216837	0.828335	0.999789	NPHP3
6.8534	0.170799	0.787843	0.216793	0.828369	0.999789	ASTE1
17.7679	0.1143	0.527997	0.216478	0.828615	0.999789	FBXW5
13.3173	0.126777	0.58769	0.21572	0.829206	0.999789	FAAP20
15.053	-0.124324	0.578078	-0.215065	0.829717	0.999789	YPEL1
78.4794	0.0608364	0.283076	0.214912	0.829836	0.999789	REV3L
19.8608	0.117104	0.545447	0.214693	0.830007	0.999789	COX10
11.9664	-0.146619	0.68295	-0.214685	0.830013	0.999789	MAP7D3
21.5503	0.104699	0.488377	0.214382	0.830249	0.999789	RUFY3
6.93982	0.176119	0.821767	0.214317	0.8303	0.999789	MDP1
76.5867	-0.0664183	0.309911	-0.214314	0.830302	0.999789	IFI16
134.948	0.0520059	0.242984	0.21403	0.830524	0.999789	STIM1
12.332	-0.137015	0.641195	-0.213686	0.830792	0.999789	AC009318.1
16.6741	0.115852	0.542223	0.21366	0.830812	0.999789	STK38L
22.2077	-0.140216	0.656964	-0.213431	0.830991	0.999789	UBE2O
19.498	0.109603	0.513964	0.21325	0.831132	0.999789	SCAP
31.0712	-0.0994756	0.466638	-0.213175	0.83119	0.999789	TIAM2
10.8716	0.140547	0.66008	0.212925	0.831386	0.999789	EAF1
236.497	0.0482323	0.226609	0.212844	0.831449	0.999789	STAG1
54.0909	-0.0702768	0.330375	-0.212718	0.831547	0.999789	TRRAP
6.48343	0.191309	0.899893	0.212591	0.831646	0.999789	Z83843.1
36.1411	-0.0855813	0.402933	-0.212396	0.831798	0.999789	RIPK1
17.7313	0.128576	0.60549	0.21235	0.831834	0.999789	C11orf80
8.55915	-0.159266	0.750604	-0.212183	0.831964	0.999789	RAP2A
42.7456	0.0746193	0.351863	0.212069	0.832053	0.999789	TULP4
7.05106	0.181877	0.859013	0.211728	0.832319	0.999789	MRPL58
43.9556	-0.0746763	0.352742	-0.211702	0.832339	0.999789	MICOS10
11.8633	-0.783219	3.70044	-0.211656	0.832376	0.999789	LINC00355
6.61313	0.201465	0.952469	0.211519	0.832482	0.999789	SMC2
6.63733	-0.181846	0.860399	-0.21135	0.832614	0.999789	CEP89
40.5602	-0.0758066	0.359108	-0.211097	0.832812	0.999789	FOXK2
6.41602	0.186785	0.88496	0.211066	0.832836	0.999789	ALG11
10.1487	0.141985	0.673631	0.210775	0.833063	0.999789	AL035530.2
8.52942	0.153461	0.728169	0.21075	0.833083	0.999789	MRPL44
17.1647	0.119925	0.569478	0.210588	0.833209	0.999789	PLAA
6.86679	0.177008	0.843159	0.209934	0.833719	0.999789	RANGRF
7.47255	-0.171406	0.817673	-0.209627	0.833959	0.999789	WDR86-AS1
6.44164	0.182605	0.871199	0.209602	0.833979	0.999789	CFAP20
20.115	0.120838	0.576705	0.209531	0.834034	0.999789	ZFPM1
11.0235	-0.147677	0.704878	-0.209507	0.834053	0.999789	C12orf10
12.7009	0.132037	0.630727	0.209341	0.834182	0.999789	NOLC1
62.5332	0.0653479	0.312367	0.209202	0.83429	0.999789	COX5B
178.896	0.0506916	0.242315	0.209197	0.834294	0.999789	EPC1
7.78796	0.161578	0.773082	0.209004	0.834445	0.999789	TUSC2
21.3837	0.101481	0.48589	0.208856	0.83456	0.999789	NORAD
29.3587	-0.0858756	0.411173	-0.208855	0.834561	0.999789	ZNF107
7.32452	-0.198007	0.948753	-0.208703	0.83468	0.999789	UFL1-AS1
36.082	0.0832592	0.399606	0.208353	0.834953	0.999789	SRP19
11.2005	-0.136462	0.654966	-0.208349	0.834956	0.999789	GIGYF1
7.44967	-0.176305	0.846475	-0.208282	0.835009	0.999789	BOLA1
42.8702	-0.085689	0.411583	-0.208194	0.835078	0.999789	ATXN7L1
16.4272	-0.112436	0.540185	-0.208144	0.835117	0.999789	USP11
11.9054	-0.133614	0.642179	-0.208064	0.835179	0.999789	CIAO2A
18.7395	0.115803	0.557049	0.207887	0.835318	0.999789	EXOSC8
6.80837	0.183409	0.883772	0.20753	0.835596	0.999789	GRAMD2B
13.4765	-0.127812	0.616606	-0.207283	0.835789	0.999789	GABPA
51.9119	0.0788418	0.380414	0.207253	0.835813	0.999789	SAFB
8.42762	-0.154942	0.748563	-0.206985	0.836021	0.999789	FLII
13.4827	-0.125017	0.604726	-0.206734	0.836217	0.999789	TM7SF3
16.7045	-0.122983	0.595238	-0.206612	0.836313	0.999789	FAM20B
7.32956	0.163849	0.795111	0.20607	0.836736	0.999789	TCAF2
21.2068	0.104101	0.505193	0.206062	0.836742	0.999789	NUP133
11.9212	-0.132153	0.641684	-0.205948	0.836832	0.999789	PDHA1
8.95137	-0.150358	0.731444	-0.205564	0.837132	0.999789	TIMM17B
22.0763	0.102259	0.497483	0.205553	0.83714	0.999789	RMC1
16.5802	-0.115789	0.563332	-0.205543	0.837148	0.999789	ITGAE
83.4132	0.0563482	0.274301	0.205425	0.83724	0.999789	ANAPC16
603.466	0.0393003	0.191402	0.205329	0.837315	0.999789	HLA-C
6.69903	-0.180562	0.879649	-0.205266	0.837364	0.999789	AC012447.1
85.5064	0.0587283	0.286281	0.205142	0.837461	0.999789	B4GALT1
24.3261	0.0907635	0.442491	0.205119	0.837479	0.999789	CSE1L
27.8645	-0.0866705	0.42333	-0.204735	0.837779	0.999789	UBE2W
18.5847	-0.108399	0.529735	-0.204629	0.837862	0.999789	ZCCHC8
12.7285	0.130417	0.637447	0.204593	0.83789	0.999789	EXOC7
38.892	-0.0789156	0.385752	-0.204576	0.837903	0.999789	C11orf49
16.117	-0.11329	0.554434	-0.204335	0.838092	0.999789	NUP42
6.8701	0.17056	0.835413	0.204163	0.838227	0.999789	KLHL23
10.683	-0.136433	0.668409	-0.204115	0.838263	0.999789	TPGS1
10.1522	-0.141542	0.694005	-0.203949	0.838393	0.999789	AL354733.3
1367	-0.0404742	0.199141	-0.203244	0.838945	0.999789	RPL3
31.872	0.0969712	0.477374	0.203135	0.83903	0.999789	REEP3
16.3005	0.120238	0.592048	0.203088	0.839066	0.999789	RPGR
15.4949	0.120062	0.591352	0.203029	0.839112	0.999789	AC025159.1
17.5209	0.119847	0.590361	0.203007	0.83913	0.999789	ATG2B
17.9212	0.119693	0.589904	0.202903	0.839211	0.999789	TMLHE
26.2116	-0.0914401	0.450662	-0.202902	0.839212	0.999789	NUCB2
19.9964	-0.105534	0.520187	-0.202876	0.839232	0.999789	PABPC4
10.0392	0.144971	0.715367	0.202653	0.839407	0.999789	DHX16
10.5877	0.135636	0.66931	0.202651	0.839408	0.999789	MRPS14
23.8407	-0.104066	0.514465	-0.20228	0.839698	0.999789	VDAC1
10.9598	-0.138201	0.683243	-0.202273	0.839703	0.999789	WDR6
10.9816	-0.134079	0.662926	-0.202253	0.839719	0.999789	ECI2
7.21035	-0.174233	0.862971	-0.201899	0.839996	0.999789	VPS25
55.9927	-0.063843	0.316245	-0.201878	0.840012	0.999789	MAP2K4
9.65984	0.1401	0.694608	0.201696	0.840154	0.999789	CYB5D2
7.7096	0.152455	0.756112	0.20163	0.840206	0.999789	CROT
34.0293	0.0774836	0.384492	0.201522	0.84029	0.999789	SINHCAF
89.8048	0.0598787	0.297158	0.201505	0.840304	0.999789	SLC25A6
52.2899	0.0731822	0.363182	0.201503	0.840306	0.999789	JAZF1
9.30112	0.139531	0.692696	0.201432	0.840361	0.999789	AC026202.2
34.9812	-0.0821693	0.408108	-0.201342	0.840431	0.999789	DMXL1
14.4959	0.116609	0.580058	0.20103	0.840675	0.999789	SEH1L
6.40614	-0.175732	0.874506	-0.20095	0.840738	0.999789	NOMO1
85.4362	0.0591127	0.294292	0.200864	0.840805	0.999789	ATP2B4
14.5588	-0.118921	0.592861	-0.200589	0.84102	0.999789	HAUS6
15.593	0.108663	0.541791	0.200563	0.841041	0.999789	DR1
1285.25	-0.0372534	0.185765	-0.20054	0.841058	0.999789	RPL26
8.01897	-0.155161	0.775931	-0.199967	0.841506	0.999789	WDR4
29.6001	0.0923973	0.462074	0.199962	0.84151	0.999789	PPP2R2D
64.3712	-0.0646418	0.323337	-0.199921	0.841542	0.999789	GIGYF2
20.2603	0.114444	0.572955	0.199744	0.841681	0.999789	CCNL2
41.2672	0.07298	0.365804	0.199506	0.841867	0.999789	ABHD17A
23.8002	0.091222	0.458927	0.198772	0.842441	0.999789	ZNF251
7.47765	0.166065	0.835645	0.198727	0.842476	0.999789	ZPR1
51.79	-0.0711059	0.357845	-0.198706	0.842493	0.999789	WDR43
23.0193	-0.0955268	0.481201	-0.198518	0.84264	0.999789	SIK2
16.6731	-0.105714	0.532677	-0.198457	0.842687	0.999789	EDEM2
15.7219	-0.107574	0.542222	-0.198395	0.842736	0.999789	STK26
12.1616	-0.128175	0.646068	-0.198392	0.842739	0.999789	AC008555.4
6.36636	0.176038	0.887684	0.198311	0.842801	0.999789	MDS2
6.86745	0.171993	0.867352	0.198296	0.842813	0.999789	PAQR3
8.49593	-0.151586	0.765003	-0.198151	0.842927	0.999789	SMAGP
24.3302	0.0985117	0.497174	0.198143	0.842933	0.999789	KANSL3
9.55377	0.145969	0.737226	0.197998	0.843046	0.999789	CCDC50
15.6603	-0.130587	0.660062	-0.197841	0.84317	0.999789	FBXW8
8.38857	-0.153093	0.774578	-0.197647	0.843322	0.999789	ING1
6.57559	0.163378	0.827403	0.197459	0.843468	0.999789	HMGCL
15.7791	0.109581	0.555068	0.197418	0.8435	0.999789	NHLRC3
10.9368	0.127857	0.648413	0.197184	0.843684	0.999789	NDUFS3
8.33284	-0.158128	0.802104	-0.197141	0.843717	0.999789	RHBDD2
14.9314	-0.118363	0.600892	-0.196978	0.843845	0.999789	PRR5L
9.79376	-0.141084	0.716634	-0.196871	0.843929	0.999789	RPS6KB2
18.8232	0.100502	0.510683	0.196799	0.843985	0.999789	NPIPB4
27.5689	0.0833312	0.423737	0.196658	0.844095	0.999789	TARDBP
7.14793	0.177099	0.900722	0.196619	0.844126	0.999789	CCDC171
43.45	0.0814239	0.414175	0.196593	0.844146	0.999789	SLF1
28.0642	0.0942776	0.479795	0.196495	0.844222	0.999789	AC092652.1
14.8003	0.112937	0.574915	0.196441	0.844265	0.999789	ZFAND4
11.435	-0.124193	0.63285	-0.196243	0.84442	0.999789	WRNIP1
21.6896	0.100882	0.514463	0.196092	0.844538	0.999789	MRPL54
17.3595	-0.107046	0.547072	-0.195671	0.844868	0.999789	ZBTB40
55.1725	-0.0794218	0.406115	-0.195565	0.844951	0.999789	MRTFA
43.6638	0.0735019	0.37659	0.195177	0.845254	0.999789	CSNK2A1
36.3188	0.0791467	0.405775	0.195051	0.845353	0.999789	AIMP1
8.09055	-0.155925	0.800484	-0.194789	0.845558	0.999789	C2orf42
25.3558	0.0933487	0.479707	0.194595	0.84571	0.999789	LRRC37B
11.5818	0.131286	0.675143	0.194456	0.845819	0.999789	CCNYL1
10.4251	-0.134087	0.689764	-0.194395	0.845867	0.999789	UMPS
7.36009	-0.152177	0.783337	-0.194267	0.845967	0.999789	COG1
32.9351	0.0777152	0.400543	0.194025	0.846157	0.999789	CD63
34.8774	-0.0747268	0.385294	-0.193947	0.846217	0.999789	CPNE1
901.687	-0.0382267	0.197235	-0.193813	0.846323	0.999789	RPS13
10.0127	-0.137647	0.710241	-0.193804	0.84633	0.999789	CDKN2AIP
65.0252	-0.0597032	0.308477	-0.193542	0.846534	0.999789	PRIM2
54.2915	-0.0782186	0.404237	-0.193497	0.84657	0.999789	ARFGEF2
6.87814	0.156622	0.809645	0.193446	0.84661	0.999789	MRPL2
85.2352	-0.061685	0.319115	-0.1933	0.846724	0.999789	TPK1
73.3613	-0.0599671	0.310306	-0.193251	0.846762	0.999789	ELOB
7.0257	0.16468	0.85307	0.193044	0.846924	0.999789	ZNF836
8.63014	-0.149617	0.775109	-0.193027	0.846938	0.999789	SPNS1
47.4579	-0.0652301	0.338109	-0.192926	0.847017	0.999789	MNAT1
59.5963	-0.0659698	0.341997	-0.192896	0.847041	0.999789	KLHL24
12.4454	0.124038	0.643333	0.192806	0.847111	0.999789	OTUD7B
14.0752	-0.111565	0.579278	-0.192593	0.847278	0.999789	CCDC25
18.9951	-0.0978458	0.508505	-0.192418	0.847415	0.999789	SUPV3L1
7.31788	-0.163104	0.847829	-0.192379	0.847446	0.999789	ARMH1
250.657	0.0396441	0.206192	0.192268	0.847532	0.999789	ITM2B
44.0615	0.072006	0.37483	0.192103	0.847661	0.999789	TMCO1
39.2106	0.0781782	0.407123	0.192026	0.847722	0.999789	ILRUN
33.0767	-0.0800795	0.418051	-0.191555	0.848091	0.999789	TRAPPC1
8.27002	-0.142931	0.746481	-0.191473	0.848155	0.999789	MSH6
22.9643	-0.091038	0.475726	-0.191366	0.848239	0.999789	TOX4
10.9911	-0.133424	0.698305	-0.191068	0.848472	0.999789	ACTR1B
111.435	-0.0530749	0.278004	-0.190914	0.848593	0.999789	RFX3
9.26698	0.132442	0.693765	0.190903	0.848602	0.999789	QTRT2
6.85732	-0.15221	0.798546	-0.190609	0.848832	0.999789	SLC25A30
17.0442	0.102468	0.53825	0.190372	0.849018	0.999789	CHMP4B
32.8609	0.0771318	0.406058	0.189953	0.849346	0.999789	BZW1
8.12271	-0.149171	0.78532	-0.189949	0.849349	0.999789	LTB4R
1408.32	-0.0390649	0.205859	-0.189766	0.849493	0.999789	RPL19
7.19619	0.152394	0.804277	0.18948	0.849717	0.999789	MARCKSL1
10.8309	0.137972	0.729014	0.189259	0.84989	0.999789	TMEM128
45.6095	0.0663829	0.350906	0.189176	0.849955	0.999789	YLPM1
163.764	0.0446185	0.236363	0.188771	0.850272	0.999789	ARHGAP26
21.1094	0.0949037	0.503369	0.188537	0.850456	0.999789	ZNF862
24.1327	-0.0859226	0.455911	-0.188464	0.850513	0.999789	ALKBH5
28.443	-0.0837976	0.44539	-0.188144	0.850764	0.999789	ELP3
14.6919	-0.112104	0.596408	-0.187965	0.850904	0.999789	TMEM107
17.3498	0.112703	0.601717	0.187302	0.851424	0.999789	DISC1FP1
11.1269	0.132822	0.709552	0.187191	0.851511	0.999789	ECI1
18.5518	0.0972918	0.521282	0.18664	0.851943	0.999789	MAPKAPK5-AS1
23.0036	0.0860144	0.460963	0.186597	0.851977	0.999789	ELAVL1
94.0421	-0.0490931	0.263499	-0.186312	0.8522	0.999789	KTN1
6.77338	-0.165119	0.887204	-0.186112	0.852357	0.999789	MRI1
10.0325	0.127049	0.683681	0.185831	0.852577	0.999789	RMDN3
41.1813	-0.0698558	0.375937	-0.185818	0.852588	0.999789	USP32
26.2354	-0.0894829	0.481678	-0.185773	0.852623	0.999789	BANP
7.234	-0.152759	0.822346	-0.18576	0.852633	0.999789	INTS6-AS1
11.1882	-0.122274	0.658716	-0.185625	0.852739	0.999789	TCP11L1
68.0137	0.0574232	0.309802	0.185355	0.852951	0.999789	PTK2B
17.3353	0.0976349	0.526972	0.185275	0.853013	0.999789	MTMR9
35.134	0.0757855	0.409406	0.185111	0.853142	0.999789	MTMR3
30.2473	-0.0783348	0.424304	-0.18462	0.853527	0.999789	DSTYK
11.4737	0.122216	0.662629	0.184441	0.853667	0.999789	SDHAF3
13.9916	0.109253	0.594805	0.183679	0.854265	0.999789	MRPS25
8.45216	0.139024	0.757035	0.183643	0.854294	0.999789	LENG8-AS1
48.1221	-0.0654851	0.356766	-0.183552	0.854365	0.999789	CDC27
21651.1	-0.0282661	0.154261	-0.183236	0.854613	0.999789	MALAT1
266.519	-0.0413932	0.226531	-0.182727	0.855012	0.999789	PHACTR2
17.5091	-0.104442	0.571874	-0.182631	0.855088	0.999789	DCUN1D4
12.9465	0.132481	0.725614	0.182578	0.855129	0.999789	GRHPR
76.1157	-0.0529557	0.290046	-0.182577	0.85513	0.999789	MT-ND6
18.2851	-0.0968102	0.530261	-0.182571	0.855135	0.999789	SCYL2
24.2052	0.0827291	0.453142	0.182568	0.855137	0.999789	SAMD9
9.92828	-0.128788	0.705792	-0.182472	0.855212	0.999789	AARSD1
9.44393	0.153287	0.840567	0.182362	0.855299	0.999789	UBXN2B
12.2625	0.115159	0.631634	0.182319	0.855332	0.999789	HPRT1
11.3514	0.121003	0.663699	0.182315	0.855335	0.999789	EBPL
18.0885	-0.109214	0.599437	-0.182194	0.855431	0.999789	RNF214
29.4658	-0.0754475	0.41445	-0.182043	0.855549	0.999789	SNRPE
54.1594	0.0596898	0.327983	0.181991	0.85559	0.999789	MED15
27.0897	0.0787611	0.432969	0.181909	0.855654	0.999789	IMMT
15.9066	-0.10106	0.555948	-0.18178	0.855755	0.999789	CLPTM1L
18.081	-0.0927722	0.510481	-0.181735	0.855791	0.999789	MTO1
7.69823	-0.149401	0.822663	-0.181606	0.855892	0.999789	FANCD2
10.8892	0.124085	0.683321	0.18159	0.855904	0.999789	RAD17
6.93482	0.149066	0.821168	0.181529	0.855953	0.999789	FBXL12
7.9901	-0.141887	0.783021	-0.181204	0.856207	0.999789	AL139021.2
6.69451	0.160491	0.8864	0.181059	0.856321	0.999789	ZNF487
10.0078	0.124133	0.686804	0.18074	0.856572	0.999789	SLC25A28
9.91808	0.124137	0.68846	0.180312	0.856908	0.999789	MBIP
23.1214	-0.0877212	0.487119	-0.180082	0.857088	0.999789	GOSR2
12.8313	0.114029	0.633472	0.180006	0.857148	0.999789	BATF
9.72577	0.123782	0.688676	0.179739	0.857358	0.999789	RNPEP
34.9665	0.0706407	0.39319	0.17966	0.857419	0.999789	FGFR1OP2
17.6383	0.104524	0.582001	0.179594	0.857471	0.999789	SNHG3
1248.09	0.0335501	0.187079	0.179336	0.857674	0.999789	RPL21
27.8702	0.0758322	0.422895	0.179317	0.857689	0.999789	LAMP1
16.6653	-0.0957838	0.534531	-0.179192	0.857787	0.999789	SELENOM
16.4904	0.0981397	0.547758	0.179166	0.857807	0.999789	TMEM204
7.30009	-0.144125	0.804537	-0.17914	0.857828	0.999789	SLC10A1
8.51105	0.131876	0.736311	0.179103	0.857857	0.999789	MRTO4
18.267	0.0937031	0.523575	0.178968	0.857963	0.999789	ZNF600
112.1	0.0439022	0.245408	0.178895	0.85802	0.999789	YWHAB
12.5054	-0.11183	0.625451	-0.178799	0.858095	0.999789	MRPL21
7.97768	0.132551	0.742523	0.178514	0.858319	0.999789	AASDHPPT
67.5432	0.0527366	0.295664	0.178367	0.858435	0.999789	ATP10A
10.9011	0.121685	0.682494	0.178295	0.858491	0.999789	PNPLA2
8.00192	0.142299	0.79872	0.178159	0.858598	0.999789	PIGH
63.3785	-0.0581459	0.326536	-0.178069	0.858669	0.999789	CCDC18-AS1
18.7474	0.0952912	0.535333	0.178004	0.85872	0.999789	SQOR
28.2099	-0.0788186	0.442823	-0.177991	0.85873	0.999789	PPP1CA
11.8052	-0.118223	0.664742	-0.177849	0.858842	0.999789	APOBEC3C
58.6238	-0.0609898	0.34324	-0.177688	0.858968	0.999789	TPD52
9.11842	-0.126178	0.711197	-0.177416	0.859181	0.999789	HEXB
33.542	-0.0727227	0.409901	-0.177415	0.859182	0.999789	SACM1L
25.3089	-0.0827337	0.466544	-0.177333	0.859247	0.999789	NBPF19
33.5781	-0.0827068	0.467563	-0.176889	0.859596	0.999789	DAP3
103.149	-0.0451533	0.255287	-0.176873	0.859608	0.999789	TERF2IP
22.1455	0.0847089	0.479363	0.176712	0.859735	0.999789	MFSD11
9.97599	-0.127495	0.72166	-0.17667	0.859768	0.999789	VPS11
8.12907	0.132452	0.751721	0.176198	0.860139	0.999789	NTMT1
15.4011	0.0999471	0.567653	0.176071	0.860238	0.999789	SLC9B2
22.3182	-0.0891946	0.50664	-0.176051	0.860254	0.999789	ZNF276
7.29147	0.135359	0.769089	0.175999	0.860295	0.999789	DAGLB
10.239	0.123658	0.702652	0.175988	0.860304	0.999789	NUP188
8.60531	-0.136701	0.776952	-0.175946	0.860337	0.999789	PPP1R3E
8.47935	0.12594	0.716093	0.17587	0.860396	0.999789	CNEP1R1
1010.55	0.0363867	0.207196	0.175614	0.860597	0.999789	RPS24
79.7086	0.0529596	0.301628	0.175579	0.860624	0.999789	MAP4
13.6375	0.100465	0.572287	0.175549	0.860648	0.999789	ADAM8
6.60798	0.148731	0.847701	0.175452	0.860724	0.999789	NME1
20.3373	-0.0924954	0.527314	-0.175409	0.860759	0.999789	SMARCC2
26.9254	0.0798442	0.455815	0.175168	0.860948	0.999789	ACACA
35.3864	-0.0693944	0.396807	-0.174882	0.861172	0.999789	CST7
16.8659	-0.0955139	0.546346	-0.174823	0.861219	0.999789	PRPSAP2
98.9893	0.0465253	0.266184	0.174786	0.861247	0.999789	SMARCC1
119.458	0.0451956	0.258723	0.174687	0.861326	0.999789	PCGF5
24.2346	0.0798079	0.457093	0.174599	0.861395	0.999789	ODC1
20.9541	0.0862456	0.494047	0.17457	0.861418	0.999789	ANGEL2
9.3937	0.126325	0.724292	0.174412	0.861542	0.999789	AL355916.1
7.18655	-0.154219	0.884305	-0.174396	0.861555	0.999789	AC239799.2
18.8953	0.090102	0.516948	0.174296	0.861633	0.999789	ZNF700
39.9022	-0.0637769	0.365976	-0.174265	0.861657	0.999789	SMC3
116.334	0.0429325	0.246526	0.17415	0.861747	0.999789	LCP1
7.60258	0.144557	0.830151	0.174133	0.861761	0.999789	FAM199X
47.683	0.0590778	0.33935	0.174091	0.861794	0.999789	RAB3GAP2
42.9679	-0.0656023	0.377515	-0.173774	0.862043	0.999789	RAD23B
26.7939	0.0926247	0.533616	0.173579	0.862196	0.999789	AC245014.3
39.4459	0.0656593	0.378364	0.173535	0.862231	0.999789	NOL10
29.7561	0.0730465	0.421556	0.173278	0.862433	0.999789	PTGER2
6.57296	0.141979	0.821385	0.172853	0.862767	0.999789	CHERP
18.1154	-0.0921843	0.533344	-0.172842	0.862775	0.999789	PKD2
32.6884	-0.0690278	0.399455	-0.172805	0.862805	0.999789	HERPUD1
7.32883	0.138641	0.802392	0.172785	0.86282	0.999789	C12orf29
95.3019	-0.0466404	0.270347	-0.172521	0.863028	0.999789	COX6C
29.5027	-0.0881207	0.510809	-0.172512	0.863035	0.999789	AC253572.2
18.9296	0.0851954	0.493922	0.172488	0.863054	0.999789	STXBP2
43.9069	0.0594818	0.345077	0.172372	0.863145	0.999789	KLHDC2
56.1044	-0.138843	0.805499	-0.172369	0.863147	0.999789	PZP
15.9246	-0.0972809	0.564663	-0.172281	0.863216	0.999789	CBWD2
8.4203	-0.139547	0.812912	-0.171663	0.863702	0.999789	EPN2
30.9642	0.0717348	0.417989	0.171619	0.863737	0.999789	SNHG16
12.3894	-0.110273	0.643706	-0.17131	0.86398	0.999789	FBXL15
358.73	0.0365332	0.213403	0.171194	0.864071	0.999789	RPL31
8.28289	-0.136103	0.795199	-0.171156	0.864101	0.999789	ZNF839
18.7475	-0.0856254	0.500792	-0.17098	0.864239	0.999789	HMCES
42.1249	-0.06108	0.357309	-0.170944	0.864268	0.999789	MZT2A
9.85013	-0.123993	0.727545	-0.170427	0.864675	0.999789	ORMDL2
7.89984	-0.131639	0.773431	-0.170202	0.864852	0.999789	TSTA3
12.2919	-0.112193	0.659669	-0.170075	0.864951	0.999789	PEX6
9.47651	-0.12038	0.708294	-0.169958	0.865043	0.999789	ARL2
41.0621	0.0674582	0.397052	0.169898	0.865091	0.999789	RPS6KC1
6.98139	-0.141429	0.83273	-0.169838	0.865138	0.999789	FASTK
11.806	-0.109541	0.645891	-0.169597	0.865327	0.999789	MSL1
13.054	0.10495	0.619434	0.16943	0.865459	0.999789	AL031428.1
95.5011	0.0504542	0.297995	0.169312	0.865551	0.999789	SP3
8.99986	0.127723	0.755079	0.169152	0.865677	0.999789	PRDX3
7.13563	-0.132386	0.782665	-0.169147	0.865681	0.999789	PHKA2
24.3441	-0.0814294	0.481781	-0.169018	0.865783	0.999789	SRRT
6.50989	-0.142812	0.845792	-0.16885	0.865915	0.999789	TMEM106C
5023.07	-0.0270641	0.160362	-0.168768	0.865979	0.999789	MT-CO3
68.2357	0.052019	0.308258	0.168752	0.865992	0.999789	SP110
10.64	-0.11855	0.702733	-0.168699	0.866034	0.999789	PDE5A
6.38425	-0.156697	0.928997	-0.168673	0.866054	0.999789	PRDX4
28.0203	-0.0780621	0.463194	-0.16853	0.866166	0.999789	CACUL1
8.43708	-0.137681	0.817999	-0.168315	0.866336	0.999789	LIPA
7.39555	-0.135261	0.803992	-0.168236	0.866397	0.999789	CD8A
19.6072	-0.0887269	0.527841	-0.168094	0.866509	0.999789	UBE2J2
48.3716	-0.0583456	0.347515	-0.167894	0.866667	0.999789	EIF2AK2
20.0271	-0.0893662	0.532519	-0.167818	0.866727	0.999789	POLR2K
24.4199	-0.0774752	0.461729	-0.167794	0.866746	0.999789	TMEM161B
16.3477	-0.0902945	0.538282	-0.167746	0.866783	0.999789	BAG1
43.9491	-0.0595584	0.355215	-0.167669	0.866844	0.999789	TUT7
89.9414	0.0457452	0.272837	0.167665	0.866847	0.999789	RNGTT
39.7552	-0.068157	0.406717	-0.167579	0.866915	0.999789	NIPAL3
190.549	0.0341997	0.204158	0.167516	0.866964	0.999789	CYBA
144.29	-0.0384134	0.229358	-0.167482	0.866991	0.999789	CAPZB
47.8715	0.0593604	0.354453	0.167471	0.867	0.999789	PARP15
12.2414	-0.107823	0.644016	-0.167423	0.867037	0.999789	PIGX
44.7721	-0.0628635	0.376662	-0.166896	0.867452	0.999789	SH3BP5
377.982	-0.031804	0.190973	-0.166537	0.867735	0.999789	CCL5
11.9247	0.110692	0.664783	0.166509	0.867756	0.999789	MRPS16
12.9732	0.107115	0.643656	0.166416	0.86783	0.999789	IMP4
229.157	-0.0370104	0.222407	-0.166408	0.867836	0.999789	PCED1B
150.788	0.0399565	0.240221	0.166332	0.867895	0.999789	CORO1A
17.1133	-0.101691	0.611455	-0.166311	0.867913	0.999789	TMEM161B-AS1
56.4948	0.0558859	0.336305	0.166177	0.868018	0.999789	ATP5IF1
12.879	0.101965	0.613655	0.16616	0.868031	0.999789	ABCA7
29.3697	-0.0720813	0.434468	-0.165907	0.86823	0.999789	ATG14
7.9302	-0.133818	0.806672	-0.165889	0.868244	0.999789	AC008731.1
31.413	0.0651243	0.392949	0.165732	0.868368	0.999789	GPATCH2L
46.2464	0.0614756	0.371159	0.165631	0.868447	0.999789	DGKD
31.3194	0.0668906	0.4042	0.165489	0.868559	0.999789	MAGT1
10.4316	0.11133	0.675101	0.164909	0.869015	0.999789	YIPF3
29.1742	0.0746378	0.452776	0.164845	0.869066	0.999789	ACSL4
10.7106	0.10803	0.656318	0.164601	0.869258	0.999789	METAP1
54.6016	0.0530403	0.322244	0.164597	0.869261	0.999789	SELENOF
7.45632	-0.134602	0.818201	-0.16451	0.86933	0.999789	ZNF880
39.1105	0.0629841	0.383346	0.164301	0.869494	0.999789	NT5C3A
10.7741	0.108738	0.662057	0.164243	0.86954	0.999789	RABIF
8.30918	0.133407	0.812373	0.164219	0.869559	0.999789	MTRF1
107.359	-0.0417496	0.254298	-0.164176	0.869593	0.999789	NLRP1
129.659	-0.039149	0.238883	-0.163884	0.869823	0.999789	RSF1
8.32203	-0.119762	0.733321	-0.163315	0.87027	0.999789	TTC32
6.55373	-0.143661	0.880923	-0.16308	0.870456	0.999789	CARM1
8.37443	0.118506	0.727544	0.162885	0.870609	0.999789	MAN1B1
9.63874	0.112475	0.691836	0.162575	0.870853	0.999789	CUEDC2
123.99	0.0503035	0.309521	0.162521	0.870896	0.999789	RNF149
32.0845	0.0651236	0.400717	0.162518	0.870898	0.999789	TENT4A
62.3276	0.0553136	0.34078	0.162315	0.871058	0.999789	FMNL1
17.3085	0.0899352	0.555268	0.161967	0.871332	0.999789	HPS1
53.6462	0.0517482	0.320441	0.16149	0.871707	0.999789	BIRC3
10.9787	-0.106712	0.66102	-0.161436	0.87175	0.999789	SLC16A4
6.78402	-0.137174	0.849862	-0.161408	0.871772	0.999789	CREB3
75.7392	-0.0464297	0.288152	-0.16113	0.871991	0.999789	TYW1
11.2898	0.102913	0.638782	0.161108	0.872009	0.999789	KCTD9
9.16635	0.117649	0.730602	0.16103	0.87207	0.999789	UTP14A
10.1058	-0.11106	0.691191	-0.160679	0.872346	0.999789	ZNF564
6.79812	-0.134438	0.837192	-0.160582	0.872423	0.999789	ANKRD52
20.2148	-0.0797021	0.496985	-0.160371	0.872588	0.999789	HHAT
15.207	-0.0907628	0.567164	-0.160029	0.872858	0.999789	PIH1D1
16.106	-0.101656	0.635246	-0.160026	0.87286	0.999789	MAPK9
147.247	0.037492	0.234303	0.160015	0.872869	0.999789	KAT6B
7.01091	-0.132155	0.826429	-0.159911	0.872951	0.999789	SPAG16
9.63618	-0.110064	0.688676	-0.159819	0.873023	0.999789	PAX8-AS1
10.1083	-0.106772	0.66812	-0.159809	0.873032	0.999789	ANO9
45.8479	0.0536475	0.336013	0.159659	0.87315	0.999789	HOOK3
11.1176	0.103006	0.645341	0.159615	0.873184	0.999789	TTI2
26.7696	-0.0706326	0.442623	-0.159577	0.873214	0.999789	RAB14
13.451	-0.0972849	0.609749	-0.159549	0.873236	0.999789	CYP2R1
64.8514	-0.0544676	0.341869	-0.159323	0.873415	0.999789	EIF5B
19.914	-0.0792837	0.497634	-0.159321	0.873416	0.999789	APEX1
29.4182	-0.0659907	0.414219	-0.159314	0.873422	0.999789	SATB1
32.1993	-0.0629172	0.395092	-0.159247	0.873474	0.999789	PARP1
14.4721	0.0958487	0.602103	0.15919	0.873519	0.999789	SMIM27
22.858	-0.083972	0.527657	-0.159141	0.873557	0.999789	LRRC8B
10.6551	0.104638	0.657624	0.159115	0.873578	0.999789	ECHS1
84.0774	0.0449565	0.28304	0.158834	0.873799	0.999789	KDM5A
36.4521	-0.0649495	0.408956	-0.158818	0.873812	0.999789	MARCH8
9.57389	0.108992	0.6865	0.158765	0.873854	0.999789	TYMP
11.5346	0.106467	0.671357	0.158585	0.873996	0.999789	ATP6V0E2
8.81716	-0.140831	0.888321	-0.158536	0.874034	0.999789	DYNC2H1
17.9716	-0.0848267	0.535278	-0.158472	0.874085	0.999789	VRK1
22.5113	-0.0783972	0.495296	-0.158283	0.874234	0.999789	ANKRD13A
29.7281	0.0651047	0.411802	0.158097	0.87438	0.999789	ARRB2
11.2721	-0.109245	0.691504	-0.157982	0.874471	0.999789	MAIP1
183.677	-0.0358494	0.227384	-0.15766	0.874725	0.999789	TCF12
15.0837	0.0911147	0.579009	0.157363	0.874959	0.999789	METTL14
193.048	-0.0325037	0.206663	-0.157279	0.875025	0.999789	TNIK
8.06693	-0.127888	0.813508	-0.157205	0.875083	0.999789	PITPNM2
23.5117	0.0706961	0.449781	0.157179	0.875104	0.999789	TM2D3
50.5574	-0.0528499	0.336835	-0.156901	0.875323	0.999789	NDUFB8
30.2491	0.0658444	0.419778	0.156855	0.875359	0.999789	ATP5PB
20.7323	-0.0814122	0.519274	-0.156781	0.875417	0.999789	LAMTOR5
26.8459	0.0674262	0.430157	0.156748	0.875443	0.999789	ARHGAP12
50.3841	0.0538017	0.343707	0.156533	0.875613	0.999789	NDUFB11
6.58569	-0.141756	0.906002	-0.156463	0.875668	0.999789	MRPL46
13.9059	0.0889174	0.568688	0.156355	0.875753	0.999789	CCDC32
10.6657	-0.104735	0.670389	-0.156231	0.875851	0.999789	ELOF1
14.7996	0.0899709	0.577017	0.155924	0.876093	0.999789	KDELR2
7.46135	-0.123566	0.792703	-0.155879	0.876128	0.999789	CTBP1-DT
6.34484	0.135798	0.872238	0.155689	0.876278	0.999789	HEIH
39.411	-0.05992	0.385088	-0.155601	0.876348	0.999789	SPG7
14.1592	0.104164	0.669925	0.155485	0.876439	0.999789	CHCHD6
226.159	0.0366232	0.235547	0.155482	0.876442	0.999789	TMA7
11.2747	-0.101588	0.653932	-0.15535	0.876545	0.999789	CBX6
37.2637	-0.0614776	0.396103	-0.155206	0.876659	0.999789	FKBP11
7.92636	-0.129815	0.836929	-0.155109	0.876735	0.999789	AC025442.2
23.7982	0.0720315	0.464493	0.155075	0.876762	0.999789	IDH2
8.67573	0.112315	0.72561	0.154788	0.876989	0.999789	LTBP4
23.1931	0.074746	0.483135	0.15471	0.87705	0.999789	WDR1
12.1115	-0.0976469	0.632361	-0.154416	0.877281	0.999789	MON1B
14.5583	-0.0898414	0.582235	-0.154304	0.87737	0.999789	NOTCH2NLC
23.7522	-0.0721109	0.467403	-0.15428	0.877389	0.999789	CNOT7
14.9989	0.0865878	0.561263	0.154273	0.877394	0.999789	UCHL3
23.1605	-0.0786381	0.510389	-0.154075	0.877551	0.999789	AC009120.2
9.27167	0.112974	0.734966	0.153713	0.877836	0.999789	TIMM10
13.9078	0.0899484	0.585268	0.153687	0.877856	0.999789	RAD9A
10.029	-0.104224	0.678315	-0.153651	0.877885	0.999789	POLR2D
15.305	-0.096441	0.627688	-0.153645	0.87789	0.999789	AGGF1
111.067	0.0383706	0.250176	0.153375	0.878103	0.999789	ACTR2
53.1926	0.0553452	0.360974	0.153322	0.878144	0.999789	MAP3K4
37.9002	0.0616123	0.401955	0.153282	0.878176	0.999789	RABAC1
78.384	-0.0439731	0.286964	-0.153236	0.878212	0.999789	TMEM131
6.88411	-0.126625	0.826976	-0.153119	0.878305	0.999789	NADK2
15.6365	-0.0884103	0.57796	-0.15297	0.878422	0.999789	FAM174C
19.6268	-0.0773413	0.50572	-0.152933	0.878451	0.999789	FAM89B
19.3758	-0.0779534	0.511041	-0.152538	0.878762	0.999789	PPIL2
18.1134	-0.0849999	0.558025	-0.152323	0.878932	0.999789	TSTD3
44.3681	-0.0536839	0.353497	-0.151865	0.879293	0.999789	CD164
30.8468	0.0678904	0.447877	0.151583	0.879516	0.999789	N4BP2
9.12979	0.112776	0.744811	0.151416	0.879648	0.999789	CHMP1A
36.9378	0.0671346	0.44345	0.151392	0.879667	0.999789	BTG2
18.2722	-0.0809503	0.535419	-0.151191	0.879825	0.999789	SLC30A6
6.51392	-0.137154	0.907747	-0.151093	0.879903	0.999789	GPKOW
18.3567	-0.0807625	0.534813	-0.151011	0.879967	0.999789	NIFK
33.5171	0.06067	0.401804	0.150994	0.879981	0.999789	KMT5B
34.7129	-0.0621903	0.412618	-0.150721	0.880196	0.999789	KIFAP3
16.7486	-0.0815516	0.541462	-0.150614	0.88028	0.999789	PRKCZ
14.4589	-0.0895492	0.595039	-0.150493	0.880376	0.999789	ERGIC3
33.3857	0.0632387	0.420526	0.15038	0.880465	0.999789	APOL3
22.5941	-0.0762155	0.50739	-0.150211	0.880598	0.999789	GBP4
8.41303	0.125436	0.835493	0.150134	0.880659	0.999789	UBA5
18.7093	-0.0801908	0.534588	-0.150005	0.880761	0.999789	CEP290
9.63284	0.108586	0.72562	0.149646	0.881044	0.999789	GCLC
15.2408	0.0834347	0.558875	0.14929	0.881325	0.999789	ARFGAP2
17.3379	0.079055	0.529663	0.149255	0.881352	0.999789	EXOG
16.3696	0.0832527	0.558521	0.149059	0.881507	0.999789	AL591895.1
71.3282	0.0441143	0.295958	0.149056	0.881509	0.999789	EIF4A2
6.49889	-0.128244	0.861152	-0.148921	0.881616	0.999789	HADH
43.5702	0.0551545	0.370624	0.148815	0.881699	0.999789	PPP1R10
23.8983	-0.071792	0.48252	-0.148786	0.881723	0.999789	PTPN6
62.6318	0.0479131	0.322108	0.148748	0.881752	0.999789	LINC00623
28.0346	0.0620609	0.417762	0.148556	0.881904	0.999789	TMEM230
15.8723	0.0844757	0.568697	0.148542	0.881915	0.999789	ZNF791
9.92451	0.100841	0.679001	0.148514	0.881937	0.999789	NOC2L
8.71977	0.118246	0.797183	0.148329	0.882083	0.999789	C5orf15
410.982	-0.0324857	0.219017	-0.148325	0.882086	0.999789	RACK1
14.8802	0.0958006	0.646549	0.148172	0.882207	0.999789	AC087286.2
21.9414	0.0706729	0.477252	0.148083	0.882277	0.999789	RAB5C
32.596	-0.0588262	0.397609	-0.14795	0.882382	0.999789	ZNF654
34.3213	0.0588456	0.398354	0.147722	0.882562	0.999789	CCDC57
25.3623	-0.0721545	0.489356	-0.147448	0.882779	0.999789	NPLOC4
7.05716	-0.121265	0.82417	-0.147136	0.883024	0.999789	SDCBP2-AS1
78.743	0.0457653	0.311362	0.146984	0.883144	0.999789	EPHA4
21.5712	0.0894409	0.608613	0.146959	0.883165	0.999789	CERS6
31.1832	0.0591212	0.403216	0.146624	0.883429	0.999789	ZNF217
13.0141	-0.092435	0.630934	-0.146505	0.883523	0.999789	GLTP
17.1491	0.0815852	0.557506	0.14634	0.883653	0.999789	MAP4K2
93.7859	-0.042567	0.291172	-0.146192	0.88377	0.999789	ARL6IP5
69.7836	0.0493925	0.337956	0.146151	0.883802	0.999789	ELP4
8.55293	0.10573	0.724346	0.145966	0.883949	0.999789	MATR3.1
36.8648	-0.0579041	0.396937	-0.145877	0.884018	0.999789	CLEC16A
18.1289	-0.0742849	0.509524	-0.145793	0.884085	0.999789	ZNF507
21.179	-0.0717724	0.492355	-0.145774	0.8841	0.999789	RABL3
18.1408	0.0740869	0.508887	0.145586	0.884248	0.999789	UNC13D
7.54098	-0.124067	0.85222	-0.145581	0.884252	0.999789	C12orf45
33.4177	0.0587826	0.406148	0.144732	0.884922	0.999789	ABCB7
33.2972	0.0558804	0.386497	0.144582	0.885041	0.999789	SAR1A
10.4567	-0.0966384	0.668826	-0.14449	0.885114	0.999789	ARFRP1
6.96996	0.126054	0.873491	0.14431	0.885256	0.999789	TMLHE-AS1
29.9085	0.0602294	0.417384	0.144302	0.885262	0.999789	FAM192A
49.4511	0.0509148	0.353271	0.144124	0.885403	0.999789	TGOLN2
17.8342	-0.0873099	0.605919	-0.144095	0.885425	0.999789	AFF3
44.2393	0.0579996	0.402557	0.144078	0.885439	0.999789	AUH
15.1227	-0.0869709	0.603649	-0.144075	0.885441	0.999789	ZNF146
11.5586	0.0918945	0.638287	0.14397	0.885524	0.999789	DEDD2
31.9403	0.0611982	0.425394	0.143862	0.885609	0.999789	RAD23A
18.8069	0.0726701	0.505243	0.143832	0.885633	0.999789	UBE2M
1083.22	-0.0261743	0.182199	-0.143658	0.885771	0.999789	RPS15
12.3177	0.0958184	0.66817	0.143404	0.885971	0.999789	NECTIN3
19.8406	-0.072658	0.506991	-0.143312	0.886044	0.999789	SUGT1
7.9665	0.108985	0.761074	0.143199	0.886133	0.999789	TTYH2
26.9351	0.0608429	0.425125	0.143118	0.886197	0.999789	ZNF106
323.469	0.0312776	0.218793	0.142955	0.886326	0.999789	TOMM7
23.7998	-0.0697441	0.487903	-0.142947	0.886332	0.999789	PCID2
8.15282	-0.126518	0.885446	-0.142886	0.88638	0.999789	MBTPS2
16.0459	-0.0807627	0.565266	-0.142875	0.886389	0.999789	SMC6
22.7461	-0.0705771	0.494028	-0.14286	0.8864	0.999789	TMEM238
293.43	-0.0313196	0.219269	-0.142836	0.88642	0.999789	CHST11
16.4151	-0.0763113	0.534269	-0.142833	0.886422	0.999789	FEZ2
30.6734	0.0611489	0.42816	0.142818	0.886434	0.999789	RNF126
9.64576	-0.101592	0.712221	-0.142641	0.886573	0.999789	C15orf61
14.225	0.0845969	0.593973	0.142425	0.886744	0.999789	FUNDC2
70.6678	-0.0420652	0.295592	-0.142308	0.886837	0.999789	WASF2
42.8484	-0.050133	0.35237	-0.142274	0.886864	0.999789	MAD1L1
24.6331	-0.0650299	0.457178	-0.142242	0.886889	0.999789	CHM
658.224	-0.0228689	0.161363	-0.141723	0.887299	0.999789	PTMA
30.041	0.0599699	0.42344	0.141625	0.887376	0.999789	NME7
39.6597	0.0538614	0.380355	0.141608	0.887389	0.999789	ETNK1
12.0692	0.0886612	0.628053	0.141168	0.887737	0.999789	MYO19
17.9309	-0.074089	0.525035	-0.141112	0.887781	0.999789	ZC3H8
9.7181	-0.111452	0.791944	-0.140732	0.888082	0.999789	NQO2
11.8195	-0.0940253	0.669562	-0.140428	0.888322	0.999789	PYCARD
14.3919	0.0806375	0.574305	0.140409	0.888337	0.999789	VEZF1
36.7677	0.0618914	0.440801	0.140407	0.888339	0.999789	ZCCHC2
59.0923	-0.0435931	0.310743	-0.140287	0.888434	0.999789	KHDRBS1
32.8577	-0.0559831	0.399421	-0.140161	0.888533	0.999789	UQCRQ
9.63133	-0.0977395	0.698709	-0.139886	0.88875	0.999789	ARL8A
35.8405	0.0550177	0.393917	0.139668	0.888922	0.999789	TIAL1
14.2046	-0.0851451	0.609736	-0.139642	0.888943	0.999789	ACER3
8.90089	-0.101135	0.724476	-0.139598	0.888978	0.999789	CAPRIN2
51.4263	0.0469942	0.336861	0.139506	0.88905	0.999789	PDS5B
9.70524	0.110139	0.789497	0.139505	0.889051	0.999789	TMBIM1
12.9112	0.0856862	0.615124	0.139299	0.889214	0.999789	TBCC
12.9553	0.0838618	0.602621	0.139162	0.889322	0.999789	TMEM147
14.6489	-0.0812161	0.583776	-0.139122	0.889354	0.999789	ADI1
27.8597	0.0602275	0.433221	0.139023	0.889432	0.999789	GOPC
17.7141	0.0757139	0.545997	0.138671	0.88971	0.999789	SSNA1
11.9468	-0.0918707	0.663773	-0.138407	0.889919	0.999789	CTNNA1
44.0855	-0.0521298	0.376739	-0.138371	0.889947	0.999789	G3BP1
22.8025	-0.0690001	0.498744	-0.138348	0.889966	0.999789	POLR2J
36.8726	-0.0550702	0.398195	-0.1383	0.890004	0.999789	ETFA
11.9688	0.0965076	0.698092	0.138245	0.890047	0.999789	LYRM7
11.8203	0.102916	0.744787	0.138181	0.890097	0.999789	SEC14L2
7.09896	-0.115172	0.8336	-0.138162	0.890112	0.999789	MEA1
8.07206	0.101995	0.738415	0.138127	0.89014	0.999789	MAK16
22.3623	-0.0687031	0.49774	-0.13803	0.890217	0.999789	WASHC5
21.5428	0.0671509	0.486973	0.137895	0.890324	0.999789	ETFB
10.855	-0.0897903	0.651862	-0.137744	0.890442	0.999789	VAMP4
34.8041	-0.0515539	0.374474	-0.13767	0.890501	0.999789	ZRSR2
9.28487	0.096657	0.702864	0.137519	0.890621	0.999789	TMEM138
8.40675	0.102523	0.746078	0.137416	0.890702	0.999789	RNF220
8.49051	0.105122	0.765013	0.137412	0.890705	0.999789	ICA1L
16.4362	-0.0823251	0.600314	-0.137137	0.890923	0.999789	CTDNEP1
38.7213	0.0499801	0.36528	0.136827	0.891168	0.999789	DGKZ
12.8368	0.0851102	0.622454	0.136733	0.891242	0.999789	POP5
30.5324	-0.054637	0.400465	-0.136434	0.891478	0.999789	GALK2
9.95732	-0.115921	0.850345	-0.136322	0.891567	0.999789	CCDC144A
17.6505	0.0712259	0.523068	0.136169	0.891687	0.999789	C4orf48
8.65244	0.101572	0.74643	0.136078	0.89176	0.999789	XXYLT1
21.4184	-0.0687008	0.505234	-0.135978	0.891838	0.999789	FDPS
16.3719	-0.0734267	0.540117	-0.135946	0.891864	0.999789	TRIM28
8.04	-0.110729	0.815754	-0.135738	0.892028	0.999789	AC013264.1
25.0235	0.0605498	0.446581	0.135585	0.892149	0.999789	MPP6
9.14241	0.100536	0.742226	0.135452	0.892254	0.999789	SLC35E1
9.41896	-0.0959027	0.708619	-0.135337	0.892345	0.999789	ZFP30
23.3709	-0.0639496	0.473388	-0.135089	0.892541	0.999789	RAP2B
10.4571	0.0916781	0.679952	0.13483	0.892746	0.999789	ATAD5
8.66396	0.0986143	0.732167	0.134688	0.892858	0.999789	ZNF510
34.8736	0.054116	0.401889	0.134654	0.892885	0.999789	HABP4
19.1015	0.0714649	0.532421	0.134226	0.893224	0.999789	SRM
25.0855	-0.0651956	0.486559	-0.133993	0.893408	0.999789	SKAP1-AS1
21.5107	0.0666349	0.497617	0.133908	0.893475	0.999789	IP6K2
811.845	-0.0273243	0.204125	-0.133861	0.893513	0.999789	FAU
63.9858	-0.041938	0.313801	-0.133645	0.893683	0.999789	HNRNPF
10.9742	-0.0911049	0.681733	-0.133637	0.893689	0.999789	MRPS12
16.9447	0.0717321	0.536854	0.133615	0.893707	0.999789	HLA-DPA1
27.5481	-0.0602688	0.45119	-0.133577	0.893737	0.999789	HIBADH
9.75016	0.0973008	0.72896	0.133479	0.893815	0.999789	ARL13B
64.5467	0.0410719	0.30783	0.133424	0.893858	0.999789	TFDP2
48.9754	-0.0493763	0.371365	-0.132959	0.894226	0.999789	HIGD2A
1393.21	-0.0251795	0.190078	-0.132469	0.894613	0.999789	RPL13A
82.4358	-0.0357738	0.270557	-0.132223	0.894808	0.999789	C11orf58
7.80277	-0.104312	0.789183	-0.132178	0.894844	0.999789	ESRRA
19.1715	-0.0700449	0.530849	-0.131949	0.895025	0.999789	PSMB4
6.40442	0.118745	0.90014	0.131918	0.895049	0.999789	ABHD10
21.2711	-0.0657882	0.499652	-0.131668	0.895247	0.999789	TET3
45.9589	0.0494435	0.375633	0.131627	0.895279	0.999789	C9orf16
16.8112	-0.0724331	0.550923	-0.131476	0.895399	0.999789	MFN1
99.2513	-0.0362106	0.275571	-0.131402	0.895457	0.999789	IFITM2
102.094	-0.0369706	0.281476	-0.131346	0.895502	0.999789	PHIP
36.6747	0.0509932	0.388421	0.131283	0.895551	0.999789	PRR13
30.5169	-0.0597004	0.455431	-0.131086	0.895708	0.999789	ZNF431
13.6679	0.0791251	0.604004	0.131001	0.895774	0.999789	RPAP3
6.53545	-0.114601	0.874831	-0.130998	0.895777	0.999789	UCKL1
26.3604	-0.0561591	0.429176	-0.130853	0.895891	0.999789	CCDC146
118.163	0.0350899	0.26831	0.130781	0.895948	0.999789	PTPRJ
33.8991	-0.0516621	0.39504	-0.130777	0.895952	0.999789	SLAIN2
17.867	-0.0767729	0.587549	-0.130666	0.896039	0.999789	MPC2
162.056	0.0297371	0.227859	0.130506	0.896166	0.999789	SLCO3A1
27.4522	0.0563702	0.432012	0.130483	0.896184	0.999789	POLR3GL
20.6501	0.0685348	0.525253	0.13048	0.896187	0.999789	AC105052.4
18.0141	-0.0696435	0.534197	-0.13037	0.896273	0.999789	IAH1
117.743	0.0341047	0.261609	0.130365	0.896278	0.999789	DLG1
22.0397	-0.0608596	0.467187	-0.130268	0.896354	0.999789	CTR9
35.3664	-0.0502733	0.38596	-0.130255	0.896365	0.999789	UBXN7
12.0784	0.0853556	0.655485	0.130218	0.896394	0.999789	MANF
6.59921	-0.137753	1.05861	-0.130126	0.896467	0.999789	OVCH1-AS1
27.6453	-0.0550455	0.423659	-0.129929	0.896623	0.999789	PLPP1
56.6927	0.0429553	0.33097	0.129786	0.896736	0.999789	TESPA1
24.5425	0.0596874	0.460078	0.129733	0.896778	0.999789	UBE2F
8.97077	-0.0975323	0.752562	-0.1296	0.896883	0.999789	PDIA4
10.9935	0.085348	0.659933	0.129328	0.897098	0.999789	SCNM1
9.40947	0.0874849	0.677194	0.129187	0.897209	0.999789	CATSPER2
21.9816	-0.0635216	0.493765	-0.128648	0.897637	0.999789	MED21
8.01406	0.0994342	0.774516	0.128382	0.897846	0.999789	PROCR
833.538	0.0242284	0.188839	0.128302	0.89791	0.999789	RPS16
17.6968	0.0682885	0.532688	0.128196	0.897994	0.999789	RALGPS1
64.3719	-0.0390597	0.304773	-0.12816	0.898022	0.999789	TPP2
9.39248	-0.103195	0.805275	-0.128149	0.898031	0.999789	BLZF1
145.573	-0.0299787	0.234021	-0.128103	0.898067	0.999789	ARPC3
31.5757	0.0535878	0.418474	0.128055	0.898105	0.999789	LBR
16.8965	-0.0697974	0.545597	-0.127929	0.898206	0.999789	PRKCA-AS1
908.699	0.0231555	0.181134	0.127836	0.898279	0.999789	RPS7
47.0037	0.043251	0.338553	0.127752	0.898345	0.999789	UCP2
2527.44	-0.0254648	0.199888	-0.127395	0.898628	0.999789	RPS12
133.153	-0.0301499	0.236849	-0.127296	0.898706	0.999789	UBE2D2
6.92937	-0.101549	0.7982	-0.127223	0.898764	0.999789	UBXN6
9.84214	0.0917112	0.722741	0.126894	0.899025	0.999789	ITM2C
31.4757	-0.0525212	0.414022	-0.126856	0.899054	0.999789	KIAA0586
53.6412	-0.0411991	0.324946	-0.126787	0.899109	0.999789	CD81
57.2568	-0.0420792	0.332241	-0.126653	0.899215	0.999789	GPR174
21.6805	0.0665046	0.525788	0.126486	0.899348	0.999789	CARS2
138.341	0.0382235	0.302298	0.126443	0.899381	0.999789	CD6
17.1775	-0.0680411	0.540525	-0.12588	0.899827	0.999789	CBX7
34.5528	-0.0501032	0.398623	-0.125691	0.899977	0.999789	SBNO1
15.7769	0.0736526	0.587347	0.125399	0.900208	0.999789	TMEM170A
55.9749	0.0402158	0.320924	0.125313	0.900276	0.999789	DAD1
23.9348	-0.0648081	0.518267	-0.125048	0.900486	0.999789	LINC00476
717.431	0.0221224	0.177027	0.124966	0.90055	0.999789	RPL35
10.3843	0.0863012	0.6932	0.124497	0.900922	0.999789	PERP
59.6414	-0.0401466	0.322673	-0.124419	0.900984	0.999789	ATP5MPL
9.04668	0.0951166	0.764672	0.124389	0.901007	0.999789	DESI1
15.0019	-0.0760261	0.61122	-0.124384	0.901011	0.999789	TMEM164
25.9788	-0.0550273	0.442612	-0.124324	0.901059	0.999789	AC006001.2
13.2669	-0.075244	0.607068	-0.123947	0.901357	0.999789	H2AFJ
30.3401	0.0523492	0.422443	0.12392	0.901379	0.999789	SEC13
23.2607	-0.0626819	0.505929	-0.123895	0.901399	0.999789	ANKRD36B
16.265	0.0653991	0.527942	0.123876	0.901414	0.999789	NOL11
6.38642	-0.107771	0.870615	-0.123787	0.901484	0.999789	TULP3
140.053	-0.0312407	0.252801	-0.123578	0.901649	0.999789	XIST
6.94945	0.109338	0.886328	0.12336	0.901822	0.999789	FLACC1
8.88949	-0.0889819	0.721847	-0.12327	0.901894	0.999789	FAM8A1
18.7755	-0.0646745	0.524723	-0.123255	0.901905	0.999789	ATP6V0B
44.3627	-0.0451852	0.366686	-0.123226	0.901928	0.999789	MRPS21
593.057	-0.0244272	0.198251	-0.123214	0.901938	0.999789	RORA
139.591	0.0291051	0.236296	0.123172	0.901971	0.999789	TNRC6C
61.0203	0.038497	0.3133	0.122876	0.902206	0.999789	CRTC3
41.1424	-0.0437148	0.355946	-0.122813	0.902255	0.999789	NFX1
9.45773	-0.0896018	0.73028	-0.122695	0.902349	0.999789	ATPAF1
14.781	0.0780464	0.636183	0.122679	0.902361	0.999789	KIF5C
30.0911	-0.0525879	0.428818	-0.122635	0.902396	0.999789	MTIF3
133.217	-0.0304494	0.248451	-0.122557	0.902458	0.999789	ATP9B
8.10531	-0.0938198	0.766997	-0.122321	0.902645	0.999789	UPK3BL1
68.7233	0.0358193	0.292853	0.122312	0.902652	0.999789	LIMS1
36.1532	0.045872	0.375209	0.122257	0.902695	0.999789	PDCD6
41.2048	0.0442607	0.362865	0.121976	0.902918	0.999789	DGCR2
11.7971	-0.081211	0.667776	-0.121614	0.903205	0.999789	NEPRO
72.1302	0.0375558	0.309055	0.121518	0.903281	0.999789	COMMD1
12.7918	0.0725895	0.598046	0.121378	0.903392	0.999789	AP000331.1
10.2089	-0.0836511	0.689372	-0.121344	0.903419	0.999789	C9orf72
14.1897	-0.0697274	0.575178	-0.121228	0.903511	0.999789	C15orf40
10.734	-0.0789416	0.651467	-0.121175	0.903552	0.999789	CEP70
25.7516	-0.0581032	0.479979	-0.121054	0.903649	0.999789	POLK
23.9697	-0.0551203	0.455411	-0.121034	0.903664	0.999789	METTL23
501.023	0.0245851	0.203259	0.120954	0.903727	0.999789	IL32
7.92367	-0.102988	0.851502	-0.120949	0.903731	0.999789	FLAD1
30.5886	0.0504974	0.417555	0.120936	0.903742	0.999789	PDCD10
9.10055	-0.0913465	0.755465	-0.120914	0.903759	0.999789	ADAT2
12.5929	0.0763454	0.631465	0.120902	0.903769	0.999789	MEAK7
6.49136	-0.108464	0.897404	-0.120864	0.903799	0.999789	DNMBP
32.8994	-0.049007	0.405605	-0.120825	0.90383	0.999789	SNHG32
11.3706	-0.0790019	0.654832	-0.120644	0.903973	0.999789	FCHO1
10.7485	0.0799115	0.662473	0.120626	0.903987	0.999789	GPR108
48.3803	0.0450178	0.373221	0.120619	0.903992	0.999789	XBP1
9.74151	-0.0840569	0.697148	-0.120573	0.90403	0.999789	KHSRP
7.97312	-0.0995818	0.829034	-0.120118	0.90439	0.999789	PRCP
13.0533	0.0704386	0.587823	0.11983	0.904618	0.999789	ZFYVE26
7.72689	-0.101249	0.845047	-0.119814	0.90463	0.999789	TSGA10
7.45066	0.0942988	0.787425	0.119756	0.904677	0.999789	ATMIN
66.389	-0.0358818	0.299814	-0.11968	0.904736	0.999789	LARP4B
22.5438	0.0599376	0.501841	0.119435	0.90493	0.999789	RPA1
19.4935	-0.060767	0.509134	-0.119354	0.904995	0.999789	PARVG
83.0407	0.0328714	0.275522	0.119306	0.905033	0.999789	SERP1
9.2572	-0.0921235	0.772474	-0.119258	0.905071	0.999789	GNG7
60.4582	0.0397894	0.334001	0.11913	0.905173	0.999789	TAGLN2
29.6283	-0.0509574	0.427924	-0.11908	0.905212	0.999789	SUMF2
17.8897	0.0791097	0.66573	0.118831	0.905409	0.999789	ZBTB16
57.9424	-0.0409429	0.345009	-0.118672	0.905535	0.999789	MBNL2
6.6683	-0.0998913	0.843861	-0.118374	0.905771	0.999789	PCSK1N
16.7341	0.064193	0.544143	0.117971	0.906091	0.999789	FBXW2
19.4729	0.0641782	0.544433	0.117881	0.906162	0.999789	SH3YL1
10.1627	0.0796289	0.676015	0.117792	0.906233	0.999789	TMEM126B
9.20831	0.0886833	0.753915	0.11763	0.906361	0.999789	BRAT1
13.8445	-0.0682827	0.580643	-0.117598	0.906386	0.999789	TUBGCP5
10.8751	-0.0797967	0.679353	-0.11746	0.906496	0.999789	GGT7
14.4896	-0.0714289	0.609338	-0.117224	0.906683	0.999789	SYPL1
23.8267	-0.126473	1.08344	-0.116733	0.907071	0.999789	RPS4Y1
165.335	0.0266753	0.228852	0.116561	0.907208	0.999789	COX4I1
31.1714	-0.0509465	0.437263	-0.116512	0.907247	0.999789	AGK
33.8123	-0.0454832	0.39141	-0.116203	0.907491	0.999789	REX1BD
43.0821	0.0438574	0.377504	0.116177	0.907512	0.999789	SPATA13
56.3434	-0.0389419	0.335306	-0.116139	0.907543	0.999789	UQCR10
9.05488	-0.0859202	0.742012	-0.115794	0.907816	0.999789	KLF3-AS1
39.1154	0.044709	0.386976	0.115534	0.908022	0.999789	SVIP
61.9535	-0.0372034	0.323192	-0.115112	0.908356	0.999789	PLCL1
17.8399	0.175133	1.5229	0.115	0.908445	0.999789	LINC02694
29.2288	0.0508014	0.44267	0.114761	0.908634	0.999789	CNPY2
38.595	0.0434756	0.378881	0.114747	0.908645	0.999789	VCP
8.61214	-0.0827866	0.721931	-0.114674	0.908704	0.999789	IRAK1
7.59374	0.0877512	0.765337	0.114657	0.908717	0.999789	CCDC124
12.445	-0.0724382	0.633606	-0.114327	0.908979	0.999789	SRP68
503.273	-0.0208033	0.182107	-0.114237	0.90905	0.999789	CELF2
123.269	-0.0294559	0.257973	-0.114182	0.909094	0.999789	KDM2A
16.233	-0.0610323	0.535049	-0.114069	0.909183	0.999789	SNX5
11.6609	-0.0721242	0.633039	-0.113933	0.909291	0.999789	UVSSA
6.45781	0.0962224	0.845468	0.11381	0.909389	0.999789	PPP5C
84.2812	0.0321155	0.282217	0.113797	0.909398	0.999789	HNRNPK
20.8679	0.0545645	0.479748	0.113736	0.909447	0.999789	TACC3
17.839	0.0610486	0.537441	0.113591	0.909562	0.999789	THUMPD2
27.4801	0.0480805	0.42335	0.113571	0.909578	0.999789	IPO9
14.9843	0.067629	0.595563	0.113555	0.909591	0.999789	PAPSS1
77.6566	-0.0393891	0.347765	-0.113264	0.909821	0.999789	ODF2L
25.2174	0.0513042	0.453075	0.113236	0.909844	0.999789	RABL6
32.9283	0.0441373	0.390228	0.113106	0.909946	0.999789	NFIA
25.0854	-0.0520852	0.461626	-0.11283	0.910165	0.999789	ZNF236
33.3201	0.0431626	0.383147	0.112653	0.910306	0.999789	ACBD3
91.4353	0.0312258	0.277451	0.112545	0.910391	0.999789	PSIP1
37.7085	-0.0443203	0.394363	-0.112385	0.910519	0.999789	SLC20A2
31.2312	-0.0507833	0.452351	-0.112265	0.910613	0.999789	BTD
32.397	-0.0502853	0.447951	-0.112256	0.91062	0.999789	AC004797.1
33.6888	-0.0439952	0.392566	-0.112071	0.910767	0.999789	RRP1B
24.2584	0.0513476	0.458175	0.11207	0.910768	0.999789	IRAK4
6.42831	-0.104578	0.933681	-0.112006	0.910819	0.999789	MAP9
6.58318	-0.099703	0.890418	-0.111973	0.910845	0.999789	TNFRSF10D
16.3065	0.0639772	0.57221	0.111807	0.910976	0.999789	TTC13
15.4054	0.0649621	0.581416	0.111731	0.911037	0.999789	CASS4
915.134	-0.0220092	0.197055	-0.111691	0.911069	0.999789	RPL7A
37.1422	-0.0487576	0.437603	-0.11142	0.911284	0.999789	PIM1
30.893	-0.0458601	0.412071	-0.111292	0.911385	0.999789	TVP23C
25.2308	0.0493836	0.443974	0.111231	0.911433	0.999789	PPP1R7
32.052	-0.0456603	0.411054	-0.111081	0.911552	0.999789	MAGOH
41.8625	0.039571	0.357151	0.110796	0.911778	0.999789	PHF11
76.3499	0.0312331	0.282677	0.11049	0.912021	0.999789	IQGAP1
15.2089	-0.0656982	0.597144	-0.110021	0.912393	0.999789	MAPKBP1
13.8987	0.067109	0.610536	0.109918	0.912474	0.999789	GNE
35.7957	-0.0416614	0.380236	-0.109567	0.912753	0.999789	ADARB1
87.6108	-0.0331766	0.303304	-0.109384	0.912898	0.999789	CMIP
7.35995	-0.0900128	0.823868	-0.109256	0.912999	0.999789	TSFM
17.3664	0.0583461	0.535149	0.109028	0.913181	0.999789	YWHAH
61.4175	-0.0349586	0.320797	-0.108974	0.913223	0.999789	KDM3B
24.5891	0.0506749	0.466935	0.108526	0.913578	0.999789	FAM102B
13.0286	-0.0686297	0.632426	-0.108518	0.913585	0.999789	CASC19
137.641	0.0265531	0.244761	0.108486	0.91361	0.999789	CAMKMT
37.0705	-0.0420181	0.387682	-0.108383	0.913692	0.999789	RAPGEF2
58.892	0.0341817	0.315419	0.108369	0.913703	0.999789	MCTP2
29.3885	0.0457681	0.42248	0.108332	0.913732	0.999789	NDUFA5
6.43999	-0.0945889	0.873494	-0.108288	0.913767	0.999789	NKRF
7.85939	0.0845976	0.78179	0.10821	0.913829	0.999789	STARD3
93.468	-0.0298324	0.276559	-0.10787	0.914099	0.999789	HNRNPD
41.6846	-0.0386166	0.358052	-0.107852	0.914113	0.999789	POU2F2
1624.89	-0.0186162	0.173376	-0.107375	0.914492	0.999789	RPS19
7.2571	-0.0913287	0.850998	-0.107319	0.914536	0.999789	ZC3HC1
17.1516	0.0588814	0.54885	0.107281	0.914566	0.999789	MTCH2
6.7753	-0.0908871	0.848223	-0.10715	0.91467	0.999789	ABCA2
14.4656	0.0617234	0.576058	0.107148	0.914672	0.999789	COPB2
19.2562	-0.0550407	0.513976	-0.107088	0.914719	0.999789	HDAC7
47.4997	0.0381875	0.356794	0.10703	0.914766	0.999789	POLR2L
6.52143	-0.0880929	0.823308	-0.106999	0.91479	0.999789	PNPLA6
6.7732	0.088827	0.830287	0.106984	0.914802	0.999789	OSBPL7
20.5269	0.0561195	0.525278	0.106838	0.914918	0.999789	LIN54
9.49585	0.0802995	0.751797	0.10681	0.91494	0.999789	PTRHD1
7.42713	0.0862432	0.8097	0.106513	0.915176	0.999789	TXLNA
35.6962	0.0411233	0.38622	0.106476	0.915204	0.999789	MBTPS1
6.37083	0.0952942	0.895841	0.106374	0.915286	0.999789	MFN2
213.64	-0.0239992	0.226177	-0.106108	0.915497	0.999789	COX7C
20.5292	0.0531119	0.500857	0.106042	0.915549	0.999789	GMEB2
19.9469	0.0524448	0.495417	0.10586	0.915694	0.999789	LSM5
14.4135	-0.220964	2.09183	-0.105632	0.915874	0.999789	FMN1
48.8003	-0.0399496	0.379027	-0.1054	0.916058	0.999789	COX8A
6.85297	0.0878743	0.835537	0.105171	0.91624	0.999789	L2HGDH
16.61	0.0559255	0.532029	0.105117	0.916283	0.999789	DKC1
14.4288	-0.0595958	0.567565	-0.105003	0.916374	0.999789	MED1
43.3653	0.0400072	0.381484	0.104873	0.916477	0.999789	ST13
13.3692	0.0729945	0.696338	0.104826	0.916514	0.999789	ITPK1
23.8843	0.0478627	0.456759	0.104788	0.916544	0.999789	NMRK1
19.1926	-0.0540445	0.517476	-0.104439	0.916821	0.999789	MROH1
64.1418	-0.0313292	0.300196	-0.104362	0.916882	0.999789	HNRNPR
7.37147	0.0838279	0.803776	0.104293	0.916937	0.999789	TCTEX1D2
95.3109	-0.0274136	0.263601	-0.103997	0.917172	0.999789	AKNA
9.80782	0.06994	0.673425	0.103857	0.917283	0.999789	KLHDC3
23.3459	-0.0533987	0.515368	-0.103613	0.917477	0.999789	RCOR3
12.3564	-0.0624588	0.603015	-0.103577	0.917505	0.999789	GLE1
172.431	-0.0232093	0.224096	-0.103569	0.917512	0.999789	COP1
17.9154	0.0553526	0.536846	0.103107	0.917878	0.999789	NRDE2
25.0375	0.0486974	0.473726	0.102797	0.918124	0.999789	PSMB2
7.85301	0.0837982	0.815521	0.102754	0.918158	0.999789	HDHD3
82.9275	-0.0294468	0.286659	-0.102724	0.918182	0.999789	CHD6
42.3059	-0.0378969	0.370527	-0.102278	0.918536	0.999789	ATP5PO
71.711	-0.0312283	0.305498	-0.102221	0.918581	0.999789	ATP5ME
6.7283	-0.0870059	0.851206	-0.102215	0.918586	0.999789	C12orf4
9.04243	-0.0732119	0.718299	-0.101924	0.918817	0.999789	BBS1
7.05592	0.0837917	0.822953	0.101818	0.918901	0.999789	POLL
69.3216	0.0293806	0.289071	0.101638	0.919044	0.999789	CHURC1
32.6489	0.0449946	0.443479	0.101458	0.919187	0.999789	LCLAT1
7.10921	0.0822594	0.810801	0.101454	0.91919	0.999789	SIN3B
12.6369	-0.0656452	0.648201	-0.101273	0.919334	0.999789	E2F4
16.6256	-0.0561627	0.555048	-0.101185	0.919403	0.999789	GOLT1B
19.5959	-0.0537229	0.531471	-0.101083	0.919484	0.999789	SPAG7
7.29648	-0.0804956	0.797035	-0.100994	0.919555	0.999789	IMPG2
7.58486	-0.0838435	0.830321	-0.100977	0.919569	0.999789	RBM12B
11.701	0.0788138	0.780991	0.100915	0.919618	0.999789	ITGAV
31.5297	-0.0451447	0.447668	-0.100844	0.919674	0.999789	ENOSF1
11.1042	0.0694343	0.689323	0.100728	0.919766	0.999789	TMED7
35.9843	0.0377736	0.37504	0.100719	0.919774	0.999789	SUPT16H
16.0227	0.0564067	0.56036	0.100661	0.919819	0.999789	RAB8A
7.23679	0.0804003	0.800823	0.100397	0.920029	0.999789	SLAMF7
11.3421	-0.0732964	0.730974	-0.100272	0.920128	0.999789	GNA12
7.29398	-0.078809	0.786224	-0.100237	0.920156	0.999789	PHF5A
23.437	-0.0482182	0.481291	-0.100185	0.920197	0.999789	ATXN7L3B
18.9725	-0.0522912	0.522047	-0.100166	0.920213	0.999789	DNAJC13
9.81416	0.0759685	0.759038	0.100085	0.920277	0.999789	STX10
28.4396	0.0428427	0.428289	0.100032	0.920319	0.999789	LSM8
6.61037	-0.0813641	0.816043	-0.0997056	0.920578	0.999789	AC092329.4
13.5121	0.0611969	0.614112	0.099651	0.920621	0.999789	SF3A2
48.9999	0.033837	0.340135	0.099481	0.920756	0.999789	TMEM50A
8.783	0.074943	0.755434	0.0992053	0.920975	0.999789	ZNF213-AS1
90.3791	-0.0271085	0.274129	-0.0988898	0.921226	0.999789	CAB39
35.023	-0.037542	0.380195	-0.0987438	0.921342	0.999789	FAF2
23.4971	-0.0468854	0.474908	-0.0987251	0.921357	0.999789	ADIPOR2
64.2853	0.0344723	0.349354	0.0986744	0.921397	0.999789	MAPK1
40.3569	0.0404775	0.410697	0.0985581	0.921489	0.999789	EXT1
139.326	-0.0263107	0.267509	-0.0983545	0.921651	0.999789	CD3E
30.6644	0.0411581	0.418484	0.0983504	0.921654	0.999789	PKN1
69.6236	-0.0305185	0.31098	-0.0981366	0.921824	0.999789	STK24
7.40287	0.0763068	0.779871	0.0978455	0.922055	0.999789	SPPL2B
108.024	-0.0256638	0.262536	-0.0977534	0.922128	0.999789	FNDC3A
8.12288	-0.0743995	0.76178	-0.0976654	0.922198	0.999789	ANTKMT
2807.39	0.0203115	0.20827	0.0975247	0.92231	0.999789	MT-ND1
25.4578	0.0453683	0.465872	0.0973835	0.922422	0.999789	XPO7
6.82558	0.0770653	0.792552	0.0972369	0.922538	0.999789	FRMD8
1517.43	-0.0187205	0.192757	-0.09712	0.922631	0.999789	RPL11
15.3423	0.0536186	0.552189	0.0971018	0.922646	0.999789	ZMIZ1
14.6422	-0.0702082	0.723332	-0.0970622	0.922677	0.999789	CERS4
18.004	-0.0506567	0.522154	-0.0970148	0.922715	0.999789	ZMYM6
13.225	-0.0599029	0.618138	-0.0969087	0.922799	0.999789	BBS2
7.16576	0.0780256	0.805422	0.0968755	0.922825	0.999789	TJAP1
10.0405	0.067044	0.694117	0.0965889	0.923053	0.999789	ABRAXAS1
14.8972	-0.0555356	0.575664	-0.0964722	0.923146	0.999789	LHPP
17.6083	0.0526583	0.547398	0.0961973	0.923364	0.999789	DPP9
139.573	0.0246226	0.255967	0.0961946	0.923366	0.999789	FBXW7
43.4284	0.0335859	0.349383	0.096129	0.923418	0.999789	ATG16L1
9.69314	0.064541	0.672935	0.0959096	0.923592	0.999789	DMGDH
2454.67	0.0178091	0.18588	0.0958098	0.923672	0.999789	TPT1
38.0405	0.0352725	0.368693	0.0956691	0.923783	0.999789	ICE1
7.01759	-0.0815825	0.854913	-0.0954278	0.923975	0.999789	ABCB8
16.2767	-0.0533072	0.559594	-0.0952605	0.924108	0.999789	CCNG1
9.87071	0.068235	0.716556	0.0952263	0.924135	0.999789	POLR2H
6.68247	-0.078304	0.82259	-0.095192	0.924162	0.999789	OTUD1
17.8109	-0.0530719	0.558187	-0.0950791	0.924252	0.999789	AC002463.1
26.4875	-0.0439305	0.462957	-0.094891	0.924401	0.999789	CPEB3
47.4902	-0.0323299	0.340808	-0.0948626	0.924424	0.999789	KLHL20
66.6589	-0.0320288	0.337796	-0.0948171	0.92446	0.999789	ENO1
12.9449	-0.0574583	0.60612	-0.0947969	0.924476	0.999789	ZNF782
82.7676	-0.0267939	0.283945	-0.0943628	0.924821	0.999789	IL2RG
30.3402	0.0373818	0.396655	0.0942427	0.924916	0.999789	ZC3H18
292.569	0.0183232	0.194585	0.0941658	0.924977	0.999789	LRBA
49.042	-0.0318148	0.338	-0.0941267	0.925009	0.999789	SEC11A
24.055	0.0422533	0.449404	0.0940207	0.925093	0.999789	SUSD3
24.1659	0.0457252	0.486338	0.0940195	0.925094	0.999789	SIMC1
8.30917	0.0713563	0.759077	0.094004	0.925106	0.999789	DCTN1
21.8384	-0.0450037	0.479056	-0.0939425	0.925155	0.999789	AC068888.1
6.48927	0.0804657	0.857352	0.0938537	0.925225	0.999789	NME6
6.94267	0.0771361	0.825283	0.0934662	0.925533	0.999789	AC015871.1
41.9353	0.0366745	0.392587	0.0934175	0.925572	0.999789	FER
23.5972	0.0438872	0.47088	0.0932025	0.925743	0.999789	DOCK3
7.45341	0.0737371	0.792579	0.0930344	0.925876	0.999789	NUP62
54.1024	-0.0402598	0.433236	-0.0929283	0.925961	0.999789	MYO1D
6.54542	0.0825793	0.888638	0.0929279	0.925961	0.999789	AC008892.1
27.814	-0.0388834	0.418626	-0.0928833	0.925996	0.999789	PRKD2
10.6724	-0.0657422	0.708922	-0.0927355	0.926114	0.999789	TEFM
39.3054	-0.0336275	0.362839	-0.0926787	0.926159	0.999789	ATP2C1
19.1874	-0.0462745	0.501414	-0.0922881	0.926469	0.999789	NFIC
35.6967	-0.0373128	0.405504	-0.0920159	0.926685	0.999789	LY75
67.6679	0.0330426	0.359462	0.0919225	0.92676	0.999789	GOLGB1
34.0864	-0.0381804	0.417185	-0.0915192	0.92708	0.999789	RBM23
4685.04	0.0156529	0.171062	0.091504	0.927092	0.999789	MT-CYB
10.0309	0.0620953	0.67952	0.0913812	0.92719	0.999789	THYN1
490.471	-0.0175542	0.192718	-0.0910873	0.927423	0.999789	RPS11
33.1133	-0.0363231	0.399236	-0.0909815	0.927507	0.999789	TRAK1
15.2648	-0.0524085	0.576813	-0.0908587	0.927605	0.999789	FAS
153.45	-0.0215011	0.236797	-0.0907997	0.927652	0.999789	ATP5MG
50.8253	-0.0325932	0.359207	-0.0907365	0.927702	0.999789	QRICH1
52.3722	-0.0318627	0.351183	-0.0907298	0.927707	0.999789	PIK3C2A
18.6033	-0.0461783	0.50996	-0.0905527	0.927848	0.999789	SLC7A6OS
13.5053	0.0580075	0.641914	0.0903666	0.927996	0.999789	HDDC2
41.1348	0.0346854	0.384425	0.0902267	0.928107	0.999789	REST
6.46975	0.0792988	0.880057	0.0901064	0.928203	0.999789	EIF2B4
17.3377	0.0484529	0.53883	0.0899225	0.928349	0.999789	CROCC
53.2204	-0.0284312	0.316212	-0.0899118	0.928357	0.999789	EIF3D
9.32962	-0.0658514	0.732885	-0.0898522	0.928405	0.999789	ERG28
11.6733	-0.058638	0.65402	-0.0896579	0.928559	0.999789	RAB37
10.5428	0.0596255	0.66567	0.0895723	0.928627	0.999789	NIPA1
12.6564	0.0582787	0.651113	0.0895062	0.92868	0.999789	OSBPL11
29.2583	0.0379913	0.425276	0.0893333	0.928817	0.999789	PXN
16.2329	0.0477314	0.534725	0.0892635	0.928872	0.999789	SHARPIN
13.5023	0.0530521	0.595805	0.0890427	0.929048	0.999789	SLC6A6
134.198	0.0214352	0.240916	0.0889738	0.929103	0.999789	HNRNPU
47.7601	-0.0325654	0.366224	-0.0889221	0.929144	0.999789	NUP210
29.5188	-0.0410797	0.462701	-0.0887823	0.929255	0.999789	ARFGAP3
10.3165	-0.0596111	0.67345	-0.0885159	0.929467	0.999789	RFWD3
15.0681	0.0519781	0.587268	0.0885083	0.929473	0.999789	TMEM140
13.3832	-0.0538744	0.610919	-0.0881859	0.929729	0.999789	PIGC
40.9707	-0.034353	0.39012	-0.0880577	0.929831	0.999789	DPP8
12.4618	0.0601074	0.682822	0.088028	0.929854	0.999789	FAM135A
50.0656	-0.029884	0.339657	-0.0879827	0.92989	0.999789	DDX18
21.6748	-0.0411397	0.468501	-0.0878112	0.930027	0.999789	PCBD2
9.10775	0.0647302	0.737929	0.0877187	0.9301	0.999789	DCTD
10.7159	-0.057737	0.65877	-0.0876436	0.93016	0.999789	ACOX1
26.1021	-0.0392087	0.447412	-0.0876345	0.930167	0.999789	SLU7
41.0785	-0.0327467	0.374157	-0.0875213	0.930257	0.999789	SLIRP
22.5219	0.0402472	0.46045	0.0874082	0.930347	0.999789	TAMM41
9.46752	-0.0638805	0.730847	-0.0874061	0.930349	0.999789	RCBTB1
15.0605	-0.0509626	0.588925	-0.0865349	0.931041	0.999789	AGFG2
8.6908	0.063555	0.734663	0.0865091	0.931062	0.999789	BCOR
7.14984	-0.0806515	0.935417	-0.0862199	0.931292	0.999789	MTERF3
178.19	-0.0200971	0.23325	-0.0861611	0.931338	0.999789	UQCRB
10.514	0.0656868	0.76268	0.0861263	0.931366	0.999789	IFI44
20.4774	0.0460583	0.535848	0.0859541	0.931503	0.999789	AP3S2
11.1372	0.0576907	0.673453	0.085664	0.931734	0.999789	NUP50-DT
12.6125	-0.0507898	0.5936	-0.0855623	0.931814	0.999789	DLGAP1-AS1
14.8688	0.0489909	0.57292	0.085511	0.931855	0.999789	MRPS7
55.9318	0.0278508	0.327021	0.0851652	0.93213	0.999789	USP33
14.4938	-0.0504957	0.593457	-0.0850873	0.932192	0.999789	ACSL5
12.5606	-0.0510066	0.599839	-0.0850338	0.932235	0.999789	PDK1
24.9619	0.0386499	0.454605	0.0850187	0.932247	0.999789	DEGS1
8.02549	0.0702401	0.827313	0.0849014	0.93234	0.999789	STARD4-AS1
24.959	-0.0453	0.534458	-0.0847587	0.932453	0.999789	OXSR1
39.1888	-0.0310789	0.367689	-0.084525	0.932639	0.999789	PEX14
10.2849	-0.0574146	0.679879	-0.0844483	0.9327	0.999789	TBP
16.1983	0.0464026	0.54979	0.0844005	0.932738	0.999789	SRSF8
20.6021	-0.0411641	0.487883	-0.0843729	0.93276	0.999789	ZNF24
19.0112	-0.0425767	0.504866	-0.0843328	0.932792	0.999789	SLC38A10
8.66321	0.0645487	0.767609	0.0840906	0.932984	0.999789	SLC27A4
37.404	0.0365367	0.435205	0.0839529	0.933094	0.999789	PRDX2
24.1287	0.0376467	0.448831	0.0838771	0.933154	0.999789	VDAC3
8.41509	-0.0656172	0.783573	-0.083741	0.933262	0.999789	PNP
173.143	0.020043	0.240534	0.0833274	0.933591	0.999789	ATP2B1
19.1461	0.0408913	0.499674	0.081836	0.934777	0.999789	POLR1C
9.44879	-0.0641858	0.786289	-0.0816314	0.93494	0.999789	MIRLET7BHG
1185.8	-0.0159937	0.195932	-0.0816286	0.934942	0.999789	RPL23A
152.029	0.0187122	0.229622	0.0814913	0.935051	0.999789	OAZ1
18.5155	0.0411395	0.505877	0.0813231	0.935185	0.999789	C7orf50
13.9263	0.0476572	0.586476	0.0812601	0.935235	0.999789	TMEM9B
7.78317	-0.0619015	0.762487	-0.0811837	0.935296	0.999789	ZSCAN5A
6.41286	-0.0700074	0.863835	-0.0810425	0.935408	0.999789	PLEKHG3
12.1213	0.054404	0.672153	0.0809399	0.93549	0.999789	TSTD2
15.236	-0.0494587	0.611247	-0.0809144	0.93551	0.999789	MSH2
19.4858	-0.045568	0.564047	-0.0807874	0.935611	0.999789	PIM2
40.3599	-0.0291646	0.362107	-0.0805412	0.935807	0.999789	SLC30A9
2379.62	-0.0148535	0.184481	-0.080515	0.935828	0.999789	RPL13
20.1251	-0.0387863	0.482175	-0.0804404	0.935887	0.999789	RMND5A
79.3709	0.0230053	0.286452	0.0803113	0.93599	0.999789	EDF1
23.9919	0.0364841	0.455301	0.0801319	0.936132	0.999789	COPS4
19.3463	0.0416994	0.521649	0.0799377	0.936287	0.999789	SEC61A1
89.8478	-0.0248878	0.311671	-0.0798527	0.936354	0.999789	FBXL20
8.4472	-0.0658129	0.827446	-0.0795373	0.936605	0.999789	AL133334.1
64.8427	0.0253428	0.31866	0.0795293	0.936612	0.999789	H2AFV
57.264	0.0264475	0.332633	0.0795095	0.936627	0.999789	AVL9
61.029	-0.0255647	0.322856	-0.0791829	0.936887	0.999789	VAMP2
6.91672	0.0639474	0.808416	0.0791021	0.936951	0.999789	SPOUT1
151.983	0.0192484	0.243764	0.0789634	0.937062	0.999789	SCAF11
44.6962	-0.0279566	0.354209	-0.0789268	0.937091	0.999789	XPC
17.8887	0.0416998	0.528361	0.0789229	0.937094	0.999789	MARCH9
12.905	0.0503903	0.638611	0.0789061	0.937107	0.999789	MRPS26
16.1752	-0.0457605	0.580501	-0.0788294	0.937168	0.999789	BBIP1
35.993	-0.0299656	0.382141	-0.078415	0.937498	0.999789	GNG5
49.1979	-0.0260747	0.333381	-0.0782129	0.937659	0.999789	ZMYND8
38.5948	-0.0292878	0.374721	-0.078159	0.937702	0.999789	CLTA
55.4442	-0.0304465	0.389691	-0.0781298	0.937725	0.999789	MAP2K5
9.86502	0.0531126	0.67997	0.0781102	0.93774	0.999789	NTAN1
35.7653	-0.0294576	0.377624	-0.0780077	0.937822	0.999789	TNIP1
21.1338	-0.036958	0.475	-0.0778064	0.937982	0.999789	MAP4K1
13.7744	0.0446697	0.575436	0.0776277	0.938124	0.999789	DTX3L
15.0844	-0.0432191	0.557278	-0.0775539	0.938183	0.999789	NDUFV3
9.50239	0.0536785	0.692154	0.0775528	0.938184	0.999789	DAPP1
7.97095	-0.0633021	0.816937	-0.0774871	0.938236	0.999789	L3MBTL2
20.5402	-0.0380287	0.492009	-0.0772927	0.938391	0.999789	SEC22C
15.2021	0.0445925	0.577512	0.0772148	0.938453	0.999789	SEC23IP
57.053	-0.0247334	0.32062	-0.0771424	0.93851	0.999789	TMEM59
31.4253	0.031735	0.411948	0.0770364	0.938595	0.999789	VPS29
102.129	-0.0193928	0.251987	-0.0769596	0.938656	0.999789	HNRNPA3
23.1033	0.0377185	0.494802	0.0762296	0.939236	0.999789	ABCC4
31.1302	-0.0309783	0.407028	-0.0761085	0.939333	0.999789	PSMC6
7.91674	0.0624474	0.821212	0.076043	0.939385	0.999789	KHNYN
22.7438	0.0346027	0.455519	0.0759633	0.939448	0.999789	FDX1
170.765	0.021992	0.289576	0.0759456	0.939462	0.999789	NCALD
11.0403	0.053806	0.708513	0.0759422	0.939465	0.999789	RCBTB2
512.671	0.0151602	0.200367	0.0756622	0.939688	0.999789	RPL27
11.5868	-0.0528327	0.698546	-0.0756323	0.939712	0.999789	SCGB2B2
26.4925	0.0331898	0.438925	0.0756162	0.939724	0.999789	COX19
15.073	0.043909	0.581885	0.07546	0.939849	0.999789	CDK5RAP3
17.2082	-0.0427545	0.567415	-0.0753497	0.939936	0.999789	DNAJC24
7.49557	0.0591639	0.785203	0.0753485	0.939937	0.999789	DUSP12
10.3409	0.0507632	0.67586	0.0751091	0.940128	0.999789	SLC4A5
11.4821	0.0506688	0.677271	0.0748132	0.940363	0.999789	ACTR3B
126.303	-0.0195004	0.260806	-0.0747698	0.940398	0.999789	OST4
37.3456	-0.0296516	0.397182	-0.0746549	0.940489	0.999789	USP14
243.545	0.0162255	0.21743	0.074624	0.940514	0.999789	S100A6
220.95	-0.0160699	0.215506	-0.0745681	0.940558	0.999789	RPS17
12.4983	-0.0481438	0.648577	-0.0742299	0.940827	0.999789	ARRDC5
52.8839	0.0279654	0.376998	0.0741791	0.940868	0.999789	FAM193A
58.5302	0.0239005	0.322968	0.0740028	0.941008	0.999789	SGK3
15.9243	0.0443188	0.599333	0.0739468	0.941053	0.999789	D2HGDH
10.8156	0.047326	0.645741	0.0732895	0.941576	0.999789	LEPROT
20.7615	0.0376282	0.513533	0.0732732	0.941589	0.999789	CSNK2B
31.0964	-0.0306347	0.418881	-0.0731347	0.941699	0.999789	PTAR1
12.4292	0.0447263	0.611863	0.0730985	0.941728	0.999789	MRPL19
20.5835	-0.0364389	0.498628	-0.0730783	0.941744	0.999789	ARL5A
12.074	-0.0474818	0.650565	-0.0729855	0.941818	0.999789	AL499604.1
12.2979	0.0450136	0.620244	0.0725741	0.942145	0.999789	LTA4H
16.846	0.0464127	0.640825	0.0724266	0.942262	0.999789	ANXA2R
18.281	0.038071	0.525709	0.0724184	0.942269	0.999789	FBXO38
95.3453	-0.0201829	0.27876	-0.0724025	0.942282	0.999789	PTGES3
6.65164	-0.0600986	0.830349	-0.0723775	0.942301	0.999789	DAG1
11.0418	0.0494217	0.682854	0.0723752	0.942303	0.999789	IMPDH2
10.0048	0.0488936	0.678243	0.0720886	0.942531	0.999789	MPV17
11.1832	-0.0466902	0.649162	-0.0719238	0.942663	0.999789	VCPKMT
43.8914	0.0283561	0.394853	0.0718143	0.94275	0.999789	ABRACL
15.8998	0.0391331	0.546889	0.0715558	0.942955	0.999789	INTS8
29.4243	-0.0320824	0.448659	-0.0715073	0.942994	0.999789	DAAM1
15.5997	0.0393912	0.554312	0.0710632	0.943347	0.999789	PDPR
35.4785	-0.0345587	0.489029	-0.070668	0.943662	0.999789	AL592183.1
16.9974	0.0406692	0.575553	0.0706612	0.943667	0.999789	PHF19
10.1095	0.0475875	0.674145	0.0705894	0.943725	0.999789	RIOK2
71.2369	0.0208268	0.295505	0.0704787	0.943813	0.999789	ARHGEF1
75.8333	0.0212013	0.301226	0.0703834	0.943888	0.999789	MARCH7
10.6796	0.0454377	0.645759	0.0703633	0.943904	0.999789	ZBED5
13.0419	-0.0450238	0.641082	-0.0702311	0.94401	0.999789	TSR3
22.4403	0.0352622	0.502499	0.0701737	0.944055	0.999789	MED17
7.94209	-0.0533479	0.765292	-0.0697091	0.944425	0.999789	UQCC3
7.60851	-0.0608422	0.875969	-0.069457	0.944626	0.999789	DLG3
9.7983	-0.0477125	0.687654	-0.0693844	0.944684	0.999789	UBA1
8.62033	-0.0521714	0.755708	-0.0690365	0.944961	0.999789	CEP44
8.28449	0.0507196	0.735762	0.0689348	0.945041	0.999789	ZNF414
7.20418	-0.0545267	0.792267	-0.0688236	0.94513	0.999789	AC015923.1
28.0399	-0.034477	0.501893	-0.0686939	0.945233	0.999789	AC010260.1
21.3409	0.0339215	0.494366	0.0686162	0.945295	0.999789	TUBGCP2
7.029	0.0562719	0.821265	0.0685186	0.945373	0.999789	NOP2
11.6018	0.0419406	0.612913	0.0684282	0.945445	0.999789	ZDHHC18
19.7138	-0.0355942	0.520515	-0.0683827	0.945481	0.999789	LINS1
25.7005	0.0291479	0.42956	0.0678551	0.945901	0.999789	RNH1
8.55273	-0.0496233	0.732768	-0.0677204	0.946008	0.999789	SORBS3
13.135	-0.0424494	0.627533	-0.0676449	0.946068	0.999789	LSM10
14.1086	0.0420537	0.6236	0.067437	0.946234	0.999789	MCTS1
21.9994	0.0356878	0.529979	0.0673382	0.946312	0.999789	DNAJC15
7.0996	0.0563698	0.837189	0.0673322	0.946317	0.999789	UTP25
45.234	-0.0236106	0.351443	-0.0671817	0.946437	0.999789	RAB18
19.9048	-0.0330414	0.492458	-0.0670949	0.946506	0.999789	THAP12
9.1987	0.0468185	0.69982	0.0669007	0.946661	0.999789	AL161725.1
37.4143	0.0245701	0.368647	0.0666493	0.946861	0.999789	RTRAF
25.7972	-0.0310864	0.468175	-0.0663992	0.94706	0.999789	PDLIM5
11.133	0.0469361	0.708553	0.0662422	0.947185	0.999789	DEC1
29.1278	-0.0277055	0.419796	-0.0659976	0.94738	0.999789	DPP7
18.8642	-0.0376678	0.57232	-0.065816	0.947524	0.999789	ELMSAN1
11.1314	-0.0460112	0.700252	-0.0657066	0.947611	0.999789	PEAK1
6.92564	-0.0548203	0.836983	-0.0654976	0.947778	0.999789	LDB1
55.9227	-0.0248266	0.38157	-0.0650644	0.948123	0.999789	LGALS1
6.84332	0.0561675	0.863581	0.0650402	0.948142	0.999789	VILL
19.4793	-0.0326263	0.503992	-0.0647358	0.948384	0.999789	PNPT1
20.0606	-0.0344401	0.532701	-0.0646519	0.948451	0.999789	DGKE
18.1001	-0.0341602	0.529006	-0.0645743	0.948513	0.999789	MGAT1
160.739	-0.015821	0.245164	-0.0645322	0.948546	0.999789	ARL4C
37.1063	-0.0252453	0.392233	-0.064363	0.948681	0.999789	CRACR2A
23.3815	-0.0314147	0.488715	-0.0642802	0.948747	0.999789	POLD4
59.9392	0.020103	0.312773	0.0642734	0.948753	0.999789	GUK1
6.7355	-0.0554311	0.865608	-0.0640371	0.948941	0.999789	TMEM254
23.6836	0.0290371	0.453985	0.0639606	0.949002	0.999789	CAMLG
67.1153	0.0215498	0.337086	0.0639295	0.949026	0.999789	PLAAT4
91.3144	0.0175904	0.276108	0.0637083	0.949203	0.999789	SLMAP
21.4244	-0.0302123	0.474911	-0.0636167	0.949275	0.999789	ATP2A2
10.4307	-0.0423063	0.665681	-0.0635535	0.949326	0.999789	SNRNP48
44.4664	0.0226484	0.357134	0.063417	0.949434	0.999789	REEP5
41.9729	-0.0241095	0.38269	-0.0630002	0.949766	0.999789	ERAP2
13.4308	-0.0386809	0.615087	-0.062887	0.949857	0.999789	CARF
42.6865	0.0235926	0.375505	0.062829	0.949903	0.999789	UBE2Q2
39.7778	0.024484	0.39074	0.0626606	0.950037	0.999789	ZAP70
35.5732	0.0276016	0.442017	0.0624446	0.950209	0.999789	NSF
69.5358	-0.0184562	0.296883	-0.0621665	0.95043	0.999789	BDP1
17.9336	0.0331889	0.534821	0.0620562	0.950518	0.999789	GNG10
18.9408	0.0323148	0.520739	0.0620556	0.950519	0.999789	GLB1
45.2191	-0.0222383	0.35949	-0.0618608	0.950674	0.999789	CEP192
20.3439	0.0333996	0.540095	0.0618402	0.95069	0.999789	BCL2L13
6.58069	-0.0608445	0.984386	-0.0618096	0.950714	0.999789	AC022146.2
8.22285	-0.0458652	0.744657	-0.0615924	0.950887	0.999789	SMARCD2
29.0228	-0.0292532	0.478174	-0.0611767	0.951218	0.999789	ABHD15-AS1
31.1133	-0.0244029	0.400465	-0.0609363	0.95141	0.999789	WDR44
24.0753	-0.0282378	0.463676	-0.0608999	0.951439	0.999789	GTF2IRD2B
65.8841	-0.0189565	0.312145	-0.0607298	0.951574	0.999789	TMEM181
14.8727	0.0353481	0.588036	0.0601122	0.952066	0.999789	RAB4B
38.4511	-0.0229493	0.381873	-0.0600966	0.952079	0.999789	NDUFA12
26.68	0.0289773	0.482594	0.0600448	0.95212	0.999789	UBN1
10.9401	-0.0533349	0.88915	-0.0599841	0.952168	0.999789	DLGAP1
94.0602	0.0164585	0.274486	0.0599613	0.952186	0.999789	NME2
35.9655	-0.0259532	0.435095	-0.0596496	0.952435	0.999789	DDT
7.35789	-0.0475217	0.799675	-0.0594263	0.952613	0.999789	SURF2
54.3539	-0.0193972	0.326409	-0.059426	0.952613	0.999789	CD46
17.8979	0.0310759	0.524602	0.0592371	0.952763	0.999789	SHFL
51.9801	0.0196889	0.332465	0.059221	0.952776	0.999789	RAB6A
7.2831	-0.0475323	0.802664	-0.0592182	0.952778	0.999789	PIGBOS1
34.9817	0.0238513	0.403023	0.0591811	0.952808	0.999789	CD27
57.9174	-0.0183447	0.310251	-0.0591286	0.95285	0.999789	CUL1
23.8925	-0.0287101	0.486685	-0.0589911	0.952959	0.999789	MFHAS1
14.3521	0.0339986	0.577095	0.0589134	0.953021	0.999789	HAT1
16.7017	0.0341773	0.580725	0.0588528	0.953069	0.999789	RBM10
6.70946	0.0489526	0.831911	0.0588435	0.953077	0.999789	DHTKD1
31.5646	0.0238529	0.406566	0.0586691	0.953216	0.999789	RPF1
23.314	-0.0680683	1.16339	-0.0585085	0.953344	0.999789	GRIP1
15.4998	-0.0339634	0.581265	-0.0584301	0.953406	0.999789	DCTN5
8.66752	-0.0437203	0.749336	-0.0583453	0.953474	0.999789	EBNA1BP2
39.6483	0.0245274	0.420966	0.0582646	0.953538	0.999789	AP1G1
7.7495	0.0440868	0.758089	0.0581551	0.953625	0.999789	TTPAL
86.0651	-0.0167233	0.288452	-0.057976	0.953768	0.999789	EIF3F
64.413	0.022498	0.388193	0.0579555	0.953784	0.999789	OSBPL3
11.0209	-0.0370372	0.642123	-0.0576792	0.954004	0.999789	BMI1
208.448	0.0120744	0.210118	0.0574648	0.954175	0.999789	EVL
14.8344	-0.0339374	0.590633	-0.0574594	0.954179	0.999789	TMEM120B
13.9417	0.035628	0.622007	0.0572791	0.954323	0.999789	RBM28
109.335	0.0180107	0.314931	0.0571892	0.954394	0.999789	MARCH6
15.0168	-0.0454525	0.795126	-0.0571639	0.954415	0.999789	HIST1H2BG
16.534	-0.0313636	0.549646	-0.0570615	0.954496	0.999789	LASP1
48.6977	-0.0191662	0.336781	-0.0569099	0.954617	0.999789	TRAM1
19.6826	-0.0296239	0.52194	-0.0567573	0.954739	0.999789	CPLANE1
37.3006	0.0221369	0.390249	0.056725	0.954764	0.999789	CANX
44.2022	-0.0218675	0.385788	-0.0566827	0.954798	0.999789	SNRPF
964.028	-0.00956071	0.169214	-0.0565008	0.954943	0.999789	RPL12
118.808	-0.0137642	0.244323	-0.0563362	0.955074	0.999789	PDS5A
22.3668	-0.0285758	0.507772	-0.0562768	0.955121	0.999789	STMP1
23.6404	-0.0253741	0.450902	-0.056274	0.955123	0.999789	OIP5-AS1
8.96452	0.041041	0.729463	0.0562619	0.955133	0.999789	URB1
6.81981	-0.0467543	0.832	-0.056195	0.955186	0.999789	ITPRIP
8.84508	0.0399602	0.711789	0.0561405	0.95523	0.999789	PRPF4
25.705	0.0246995	0.440572	0.0560622	0.955292	0.999789	FKBP3
37.5753	0.021738	0.388472	0.0559576	0.955376	0.999789	CCNT2
11.5874	-0.0356857	0.640023	-0.0557569	0.955535	0.999789	MIS12
7.74086	-0.0442054	0.793029	-0.0557424	0.955547	0.999789	MRPL39
25.7428	0.0271863	0.488435	0.0556601	0.955613	0.999789	ZNF26
9.02881	0.0526651	0.946731	0.0556283	0.955638	0.999789	DDX31
47.2928	0.0220247	0.396538	0.0555424	0.955706	0.999789	CBFB
8.60707	-0.0410495	0.739373	-0.0555193	0.955725	0.999789	THAP7
40.4904	-0.0199942	0.361284	-0.0553419	0.955866	0.999789	CDC37
6.64889	0.0455955	0.825093	0.055261	0.955931	0.999789	FAM219B
7.33115	-0.0435874	0.79108	-0.0550986	0.95606	0.999789	CAT
17.3582	-0.0306045	0.555671	-0.0550766	0.956077	0.999789	FGGY
12.753	-0.0348323	0.632473	-0.0550732	0.95608	0.999789	SIDT2
198.673	-0.0123526	0.224364	-0.0550557	0.956094	0.999789	NOP53
11.8589	0.0365085	0.663673	0.0550097	0.956131	0.999789	TNFSF12
10.7907	0.0378584	0.689855	0.0548788	0.956235	0.999789	TRIOBP
10.6523	-0.0354843	0.647661	-0.0547883	0.956307	0.999789	MRRF
14.4805	-0.0350601	0.642454	-0.0545721	0.956479	0.999789	BRIX1
45.7628	-0.0198652	0.364567	-0.05449	0.956545	0.999789	AATF
33.8584	0.023044	0.423551	0.0544068	0.956611	0.999789	GSTP1
33.2723	0.0243318	0.447433	0.0543808	0.956632	0.999789	AGPS
14.1877	-0.0313655	0.577384	-0.0543234	0.956678	0.999789	IPO11
22.3171	-0.025779	0.475519	-0.0542122	0.956766	0.999789	PSMD13
8.53142	-0.0426205	0.787977	-0.0540885	0.956865	0.999789	PPAN
8.35648	0.0404482	0.748403	0.054046	0.956898	0.999789	AMPD3
36.7782	-0.0223307	0.413866	-0.0539564	0.95697	0.999789	CCDC84
10.292	0.0373967	0.69572	0.0537525	0.957132	0.999789	TWF1
18.6253	0.0274884	0.512652	0.0536199	0.957238	0.999789	OTUB1
20.243	0.026746	0.499518	0.0535436	0.957299	0.999789	ANAPC10
14.6098	-0.0303949	0.567684	-0.053542	0.9573	0.999789	EIF4ENIF1
10.1917	-0.0355908	0.667965	-0.0532825	0.957507	0.999789	FAM136A
80.1328	0.0145338	0.272976	0.0532423	0.957539	0.999789	SCFD1
53.2963	-0.0183897	0.345538	-0.0532205	0.957556	0.999789	FBXW4
7.34725	-0.0415636	0.784245	-0.0529982	0.957733	0.999789	BAIAP2L1
1104.86	0.0101621	0.191938	0.0529448	0.957776	0.999789	RPL17
40.1487	-0.0221957	0.422739	-0.0525045	0.958127	0.999789	SMAD4
6.39083	0.045731	0.872811	0.0523951	0.958214	0.999789	SBF1
60.9201	-0.0170467	0.325602	-0.0523544	0.958246	0.999789	TSPAN14
8.65568	0.0387929	0.741008	0.0523515	0.958249	0.999789	HCFC1
3112.33	-0.0100692	0.193115	-0.052141	0.958416	0.999789	MT-ND4
14.7161	0.0295153	0.567882	0.0519743	0.958549	0.999789	POLE3
139.146	-0.0123824	0.239539	-0.0516925	0.958774	0.999789	EIF3E
6.65853	0.0424915	0.822426	0.0516661	0.958795	0.999789	ACTR1A
10.6963	0.0340048	0.659253	0.0515807	0.958863	0.999789	GOLGA2
13.1265	0.0302546	0.588684	0.0513936	0.959012	0.999789	SNHG12
24.8517	-0.0256483	0.499246	-0.051374	0.959028	0.999789	DDX58
21.9678	-0.0245334	0.477747	-0.0513522	0.959045	0.999789	ARSG
8.22048	-0.0408823	0.797763	-0.0512462	0.959129	0.999789	RBM18
42.9198	-0.0192836	0.377104	-0.051136	0.959217	0.999789	ESCO1
73.1985	0.014834	0.290467	0.0510695	0.95927	0.999789	NUTM2B-AS1
91.651	-0.0134502	0.263806	-0.0509854	0.959337	0.999789	TRIR
12.5561	0.0311431	0.611182	0.0509556	0.959361	0.999789	RHOQ
9.15009	-0.0389697	0.766246	-0.0508579	0.959439	0.999789	ERI1
6.9375	0.0414229	0.815921	0.0507683	0.95951	0.999789	AFDN
12.1198	0.0331714	0.658528	0.050372	0.959826	0.999789	TRAPPC3
13.6863	0.029824	0.59321	0.0502756	0.959903	0.999789	IFT57
8.12493	-0.0375419	0.74696	-0.0502596	0.959915	0.999789	MFSD1
21.8192	0.025078	0.50131	0.0500249	0.960103	0.999789	TSPAN18
7.98379	-0.0380742	0.762276	-0.049948	0.960164	0.999789	AC073111.4
9.35203	-0.034893	0.700294	-0.0498262	0.960261	0.999789	ZYX
28.874	-0.0224866	0.451797	-0.0497714	0.960305	0.999789	GPATCH2
21.9383	0.0260662	0.525479	0.0496047	0.960437	0.999789	ADNP2
12.7089	-0.0301379	0.608742	-0.0495085	0.960514	0.999789	CBWD1
30.3799	0.020368	0.412024	0.049434	0.960573	0.999789	STRADA
35.2	0.0192778	0.390571	0.0493581	0.960634	0.999789	M6PR
17.132	0.0275734	0.558873	0.0493375	0.96065	0.999789	UBE2L6
17.4927	0.0267873	0.542955	0.0493361	0.960651	0.999789	HTATSF1
17.9883	-0.0254641	0.516901	-0.0492631	0.96071	0.999789	MEI1
13.4772	0.0307987	0.626419	0.0491663	0.960787	0.999789	C8orf76
29.4358	-0.0214732	0.436947	-0.0491437	0.960805	0.999789	CASD1
7.22418	0.0391923	0.798326	0.0490931	0.960845	0.999789	CINP
23.8246	-0.0242931	0.494872	-0.0490897	0.960848	0.999789	STX17
12.3155	0.030288	0.617749	0.0490296	0.960896	0.999789	FBXO31
25.1841	0.0232434	0.474847	0.0489492	0.96096	0.999789	RNF130
1214.71	-0.00897577	0.183528	-0.0489069	0.960994	0.999789	RPS6
9.87093	-0.0340574	0.700488	-0.0486196	0.961222	0.999789	ZFAND2A
12.2355	0.030776	0.635016	0.048465	0.961346	0.999789	IPO5
63.4351	-0.0152194	0.314729	-0.0483571	0.961432	0.999789	ATXN7
8.68242	0.036895	0.76343	0.0483279	0.961455	0.999789	AC025171.1
17.8904	0.0255422	0.529255	0.0482606	0.961509	0.999789	KIN
53.357	0.0161827	0.336076	0.048152	0.961595	0.999789	ERICH1
51.364	0.0163494	0.340221	0.0480552	0.961672	0.999789	C19orf53
12.2081	-0.0300684	0.626065	-0.0480277	0.961694	0.999789	FCF1
20.6955	0.0233241	0.485974	0.0479945	0.961721	0.999789	AKAP17A
10.7442	-0.0326803	0.68316	-0.047837	0.961846	0.999789	LMBRD2
16.0122	0.0257426	0.539189	0.0477432	0.961921	0.999789	MAST4
23.9835	0.022	0.461777	0.0476421	0.962002	0.999789	TMEM248
35.7938	-0.0194311	0.409202	-0.0474853	0.962126	0.999789	SMURF1
11.5547	-0.0301407	0.635548	-0.0474248	0.962175	0.999789	ATG4C
8.6264	0.035563	0.750265	0.0474006	0.962194	0.999789	ALDH18A1
19.6193	0.026418	0.563954	0.0468442	0.962637	0.999789	SGPP1
17.4407	0.0250391	0.538163	0.046527	0.96289	0.999789	NBR1
23.0128	-0.0241575	0.523477	-0.0461481	0.963192	0.999789	COX17
16.2863	-0.0248236	0.542164	-0.0457862	0.963481	0.999789	NAA20
47.9079	-0.0175741	0.384619	-0.0456924	0.963555	0.999789	ARHGEF6
10.2496	-0.0308344	0.677749	-0.0454954	0.963712	0.999789	AAMP
29.9312	0.0185644	0.408168	0.0454823	0.963723	0.999789	SLC10A7
12.1478	-0.028794	0.634064	-0.0454119	0.963779	0.999789	CRLS1
3621.51	0.00809602	0.178447	0.0453694	0.963813	0.999789	B2M
593.349	0.00776872	0.171789	0.0452224	0.96393	0.999789	HLA-A
31.0799	-0.0180928	0.40172	-0.0450382	0.964077	0.999789	LARS
13.9407	0.0261028	0.581152	0.0449156	0.964175	0.999789	KIAA0100
18.8294	-0.0230197	0.51261	-0.0449068	0.964182	0.999789	SLC2A4RG
38.6058	0.0179708	0.400819	0.0448351	0.964239	0.999789	TTC27
17.0121	-0.0246366	0.550398	-0.0447613	0.964298	0.999789	SIRT7
10.2796	0.0315144	0.704056	0.0447612	0.964298	0.999789	SLC37A1
12.2735	-0.0279858	0.625587	-0.0447352	0.964318	0.999789	ANKRA2
43.2355	-0.0162058	0.362707	-0.0446801	0.964362	0.999789	NSMAF
21.4425	-0.0220949	0.498121	-0.0443566	0.96462	0.999789	URGCP
32.3169	0.0183226	0.414592	0.0441943	0.964749	0.999789	ZNF254
9.71987	0.0307293	0.696836	0.0440984	0.964826	0.999789	MTIF2
48.686	0.01534	0.349207	0.0439282	0.964962	0.999789	COPE
9.82737	0.0298763	0.68444	0.0436507	0.965183	0.999789	TOP3A
70.0086	-0.0131093	0.300585	-0.0436126	0.965213	0.999789	REPS1
26.6507	0.0209894	0.482754	0.0434786	0.96532	0.999789	P2RY10
15.6569	0.0234687	0.543468	0.0431833	0.965555	0.999789	FARSB
7.6155	0.0340787	0.791075	0.0430789	0.965639	0.999789	KLHL12
7.82583	-0.0332579	0.773421	-0.043001	0.965701	0.999789	KIAA1191
10.1339	0.0303331	0.706886	0.0429108	0.965773	0.999789	NIPSNAP1
8.39328	-0.0335373	0.785967	-0.0426702	0.965964	0.999789	NDUFA8
14.2418	-0.0258141	0.605851	-0.042608	0.966014	0.999789	NOP14
79.7804	-0.0124506	0.29569	-0.042107	0.966413	0.999789	LCOR
44.0726	-0.0149395	0.357664	-0.0417697	0.966682	0.999789	TMX4
13.6717	-0.0248482	0.594952	-0.0417651	0.966686	0.999789	UBQLN2
7.61885	0.034814	0.835089	0.041689	0.966747	0.999789	ANKRD39
12.5492	-0.0250876	0.607074	-0.0413255	0.967036	0.999789	NT5C
21.9565	0.0195237	0.474995	0.0411029	0.967214	0.999789	PHF8
1281.13	0.00768851	0.188677	0.0407497	0.967495	0.999789	RPS8
22.5853	0.0210059	0.516908	0.0406376	0.967585	0.999789	AKAP7
13.4588	0.0256322	0.632648	0.0405158	0.967682	0.999789	RNF181
9.39593	-0.0300366	0.742024	-0.0404794	0.967711	0.999789	GOLPH3L
8.25311	-0.0305334	0.754993	-0.040442	0.967741	0.999789	FEM1B
621.439	0.00768891	0.190235	0.0404179	0.96776	0.999789	RPL15
9.66109	0.0286934	0.710192	0.0404023	0.967772	0.999789	CNPPD1
45.515	-0.0146303	0.364796	-0.0401055	0.968009	0.999789	CHMP3
187.604	-0.00890257	0.222997	-0.0399224	0.968155	0.999789	FAM49B
12.3747	-0.0242923	0.611554	-0.0397223	0.968315	0.999789	PDHX
6.81083	0.0319725	0.80919	0.0395117	0.968482	0.999789	INO80E
19.8146	0.0208764	0.528747	0.0394828	0.968505	0.999789	SELL
35.22	0.0157808	0.400615	0.0393916	0.968578	0.999789	HLCS
15.7783	-0.0215263	0.547835	-0.0392934	0.968657	0.999789	STAMBP
12.8744	-0.0244675	0.62569	-0.0391049	0.968807	0.999789	IVD
7.34042	-0.0305809	0.78769	-0.0388235	0.969031	0.999789	ATAD3B
44.8266	-0.014344	0.371273	-0.0386345	0.969182	0.999789	CUTA
59.0034	0.0120035	0.311479	0.0385372	0.969259	0.999789	ZZEF1
6.53349	-0.0313718	0.814764	-0.0385041	0.969286	0.999789	CDC23
26.4992	0.018286	0.477953	0.0382591	0.969481	0.999789	MTMR14
4566.89	0.00700061	0.183433	0.0381644	0.969557	0.999789	MT-CO1
10.1301	0.0288459	0.758962	0.0380071	0.969682	0.999789	AL133453.1
23.807	0.0184691	0.486708	0.037947	0.96973	0.999789	STN1
11.9975	-0.024291	0.644815	-0.0376713	0.96995	0.999789	BEX4
9.94635	-0.0317489	0.84333	-0.0376471	0.969969	0.999789	CHP1
26.4581	0.0160084	0.426062	0.0375728	0.970028	0.999789	CLASRP
9.03016	0.0269583	0.729636	0.0369476	0.970527	0.999789	TNPO2
73.2947	-0.011434	0.309781	-0.03691	0.970557	0.999789	RC3H1
18.1805	-0.0187658	0.509821	-0.0368085	0.970638	0.999789	EDEM1
14.3738	-0.0224049	0.616769	-0.0363263	0.971022	0.999789	PDPK1
8.86678	0.0278643	0.768335	0.0362658	0.97107	0.999789	VAMP7
102.467	-0.0113754	0.316203	-0.0359751	0.971302	0.999789	CLASP1
58.1915	0.0112945	0.314458	0.0359172	0.971348	0.999789	ATG5
18.8818	0.0185827	0.519022	0.0358033	0.971439	0.999789	GBE1
7.10581	0.0283323	0.793494	0.0357058	0.971517	0.999789	CC2D1A
31.7446	-0.014203	0.402633	-0.0352753	0.97186	0.999789	MIR29B2CHG
33.1135	-0.0147862	0.424191	-0.0348575	0.972193	0.999789	USF3
15.3317	-0.019143	0.549522	-0.0348356	0.972211	0.999789	POLG2
23.7212	0.016408	0.47127	0.0348167	0.972226	0.999789	ZKSCAN1
22.4846	-0.0171324	0.492666	-0.0347748	0.972259	0.999789	LLGL2
20.5089	0.0171857	0.494483	0.0347548	0.972275	0.999789	PHAX
41.0831	-0.0131323	0.377861	-0.0347542	0.972276	0.999789	HMBOX1
49.8971	0.0118844	0.341981	0.0347517	0.972278	0.999789	DNAJC8
13.4945	0.0204627	0.588912	0.0347466	0.972282	0.999789	DDHD2
10.1916	-0.0240717	0.694901	-0.0346405	0.972366	0.999789	SLC15A4
8.12826	0.0279993	0.809751	0.0345776	0.972417	0.999789	CHRM3-AS2
45.1339	-0.0125617	0.364993	-0.0344163	0.972545	0.999789	HNRNPH3
54.5235	-0.0129627	0.377336	-0.0343531	0.972596	0.999789	SP140L
7.78672	0.0263747	0.769639	0.0342689	0.972663	0.999789	MRPL36
10.6307	-0.0243834	0.711548	-0.0342681	0.972663	0.999789	PANK3
64.4781	-0.0106314	0.311599	-0.0341189	0.972782	0.999789	XRN2
7.4362	0.0273936	0.806637	0.0339603	0.972909	0.999789	POLE
50.2695	-0.0125325	0.369386	-0.0339278	0.972935	0.999789	MYO9A
26.663	-0.0160046	0.472332	-0.0338842	0.972969	0.999789	ZNF655
11.4622	-0.022535	0.668198	-0.033725	0.973096	0.999789	PAGR1
16.4317	0.018274	0.544405	0.0335669	0.973222	0.999789	TERF2
17.5777	0.0170994	0.511295	0.0334433	0.973321	0.999789	DENND1C
10.7669	-0.0240631	0.720394	-0.0334027	0.973353	0.999789	IPP
224.064	-0.00777671	0.233123	-0.0333588	0.973388	0.999789	SH3KBP1
8.80888	-0.0240288	0.722044	-0.0332788	0.973452	0.999789	RHOC
7.1874	0.0259878	0.782331	0.0332185	0.9735	0.999789	MGME1
11.9434	0.0214272	0.64732	0.0331014	0.973594	0.999789	ANKRD46
19.4256	0.0168548	0.509336	0.0330917	0.973601	0.999789	EIF2AK1
583.413	-0.00697251	0.211533	-0.0329618	0.973705	0.999789	RPL7
35.9179	0.0141962	0.431237	0.0329198	0.973739	0.999789	HS2ST1
7.90373	0.0247822	0.756538	0.0327574	0.973868	0.999789	DALRD3
21.4692	-0.0158615	0.485617	-0.0326626	0.973944	0.999789	ZNF141
29.8932	-0.0136002	0.417502	-0.0325753	0.974013	0.999789	KPNA5
30.7282	-0.0145627	0.447691	-0.0325284	0.974051	0.999789	UBE2G2
14.2813	0.0217702	0.673216	0.0323376	0.974203	0.999789	ZNF429
22.405	0.0161982	0.504345	0.0321174	0.974378	0.999789	GLO1
26.2546	0.0139362	0.434016	0.03211	0.974384	0.999789	MX2
7.08954	0.0251927	0.786723	0.0320223	0.974454	0.999789	FTSJ1
36.6122	-0.012562	0.393083	-0.0319577	0.974506	0.999789	IRF3
422.385	-0.00657096	0.205665	-0.0319498	0.974512	0.999789	ANKRD12
7.96301	-0.0239886	0.751478	-0.0319219	0.974534	0.999789	WDR53
16.9578	0.0175015	0.552215	0.0316932	0.974717	0.999789	PRKCSH
11.3095	-0.0219877	0.69874	-0.0314676	0.974897	0.999789	PLIN3
18.3359	-0.0154491	0.502975	-0.0307154	0.975497	0.999789	USP45
10.8491	-0.0200155	0.663753	-0.0301551	0.975943	0.999789	SLC25A38
15.3475	0.0198666	0.66315	0.029958	0.976101	0.999789	RNASEH2C
11.0243	0.0210085	0.704459	0.0298221	0.976209	0.999789	SHKBP1
40.386	-0.010874	0.368806	-0.0294843	0.976478	0.999789	PSMF1
5021.09	-0.0049945	0.169402	-0.0294831	0.976479	0.999789	MT-ND3
13.5014	-0.0181598	0.619899	-0.0292947	0.97663	0.999789	PLEKHA8
7.75059	-0.0222186	0.762288	-0.0291473	0.976747	0.999789	MRPL45
11.8757	-0.0186929	0.64472	-0.0289939	0.976869	0.999789	AHCYL1
46.9689	0.0102618	0.354695	0.0289314	0.976919	0.999789	RABGAP1
10.2479	0.0196024	0.677703	0.0289248	0.976925	0.999789	C16orf87
12.1405	0.0176059	0.616463	0.0285596	0.977216	0.999789	MXD1
50.8109	0.00950855	0.334276	0.0284452	0.977307	0.999789	SF3B2
17.8268	-0.0178313	0.62892	-0.0283523	0.977381	0.999789	EEF2K
22.6895	-0.0135702	0.479101	-0.0283243	0.977403	0.999789	UBP1
59.7774	-0.00980766	0.347348	-0.0282358	0.977474	0.999789	RBPJ
7.00265	0.0269392	0.955757	0.0281862	0.977514	0.999789	MYO15B
10.6333	-0.0184792	0.656692	-0.0281399	0.977551	0.999789	CYB561D2
11.9432	-0.0200281	0.713941	-0.0280529	0.97762	0.999789	KLRK1
18.1105	-0.0149028	0.531454	-0.0280416	0.977629	0.999789	BID
11.0512	-0.018742	0.675457	-0.0277471	0.977864	0.999789	TXNDC9
9.49747	-0.0199533	0.72331	-0.0275862	0.977992	0.999789	POLR2M
6.95714	0.0218203	0.798516	0.0273261	0.9782	0.999789	FBXL18
16.8463	0.0156788	0.581356	0.0269694	0.978484	0.999789	LZIC
14.147	0.0166454	0.626143	0.0265841	0.978791	0.999789	PRKAG1
16.6156	-0.0146889	0.552751	-0.0265741	0.978799	0.999789	FGD5-AS1
42.2341	-0.0105146	0.398997	-0.0263526	0.978976	0.999789	ZNF101
74.6447	0.00810472	0.307804	0.0263308	0.978994	0.999789	RAC2
17.4568	0.013953	0.530868	0.0262835	0.979031	0.999789	NAPG
8.93894	-0.0189735	0.722473	-0.0262618	0.979049	0.999789	SCRN3
30.1615	-0.0112562	0.431119	-0.0261092	0.97917	0.999789	PDIA6
36.4313	-0.010945	0.419462	-0.026093	0.979183	0.999789	ACTN4
15.6411	0.0150739	0.577721	0.026092	0.979184	0.999789	MRPL18
40.953	-0.00962545	0.368915	-0.0260913	0.979185	0.999789	GPR183
98.7928	0.00721093	0.27803	0.0259358	0.979309	0.999789	IRF1
13.2864	0.0155217	0.601232	0.0258165	0.979404	0.999789	FLOT1
54.382	0.00881887	0.342619	0.0257396	0.979465	0.999789	FBXL5
24.5998	-0.0122535	0.478671	-0.025599	0.979577	0.999789	TRIP4
8.32469	-0.0185814	0.731083	-0.0254162	0.979723	0.999789	CATSPERG
25.4013	-0.0108508	0.435201	-0.0249328	0.980109	0.999789	WASHC2C
10.5697	0.016259	0.653553	0.0248778	0.980152	0.999789	ZNF680
1568.59	0.00512716	0.2064	0.0248409	0.980182	0.999789	RPS3
21.9257	-0.0128943	0.525604	-0.0245323	0.980428	0.999789	ESD
22.6069	-0.0118887	0.488473	-0.0243386	0.980583	0.999789	TERF1
151.746	-0.00540346	0.224408	-0.0240787	0.98079	0.999789	ATRX
6.63276	0.0206561	0.85996	0.0240198	0.980837	0.999789	DCTPP1
13.3018	0.0139874	0.584196	0.023943	0.980898	0.999789	CD320
11.417	0.0169103	0.713163	0.0237116	0.981083	0.999789	APLF
6.86026	-0.0199434	0.852133	-0.0234041	0.981328	0.999789	ENG
70.4309	0.0072979	0.312124	0.0233814	0.981346	0.999789	TAPBP
185.304	-0.00476619	0.20591	-0.0231469	0.981533	0.999789	CAST
7.36542	-0.018831	0.820585	-0.0229483	0.981692	0.999789	SIRT3
26.9504	-0.0100497	0.44814	-0.0224255	0.982109	0.999789	TMEM71
82.0592	0.00666617	0.298156	0.022358	0.982162	0.999789	MZT2B
8.03411	0.0172018	0.77339	0.022242	0.982255	0.999789	SAP30L
42.5538	-0.00779496	0.354752	-0.021973	0.982469	0.999789	CEP57
143.835	0.00540248	0.247006	0.0218718	0.98255	0.999789	CD3D
61.6335	-0.00802555	0.367334	-0.0218481	0.982569	0.999789	LYST
11.2272	-0.0139049	0.64695	-0.021493	0.982852	0.999789	NOB1
9.57854	0.0157312	0.741107	0.0212266	0.983065	0.999789	PASK
11.7627	0.0172649	0.818917	0.0210825	0.98318	0.999789	ACVR1C
533.818	-0.00538967	0.259015	-0.0208083	0.983399	0.999789	INPP4B
16.0444	0.0113496	0.547932	0.0207135	0.983474	0.999789	SENP1
17.4043	0.0113907	0.549986	0.0207108	0.983476	0.999789	TAP2
590.235	-0.00397979	0.192841	-0.0206377	0.983535	0.999789	UBA52
6.95564	-0.0161895	0.80208	-0.0201844	0.983896	0.999789	THAP4
164.899	0.00491063	0.24572	0.0199846	0.984056	0.999789	RAP1A
349.624	-0.00412244	0.208287	-0.0197921	0.984209	0.999789	EEF1G
28.5302	0.00829465	0.422058	0.0196528	0.98432	0.999789	H2AFY
28.4815	-0.00879569	0.449755	-0.0195566	0.984397	0.999789	RNF24
9.0234	0.0136811	0.705323	0.0193969	0.984524	0.999789	INTS11
116.552	-0.00525901	0.27121	-0.0193909	0.984529	0.999789	CCNY
10.5691	0.0133209	0.695613	0.0191498	0.984722	0.999789	MTFMT
11.9575	0.0121372	0.647181	0.018754	0.985037	0.999789	BTBD2
8.27023	0.0143654	0.76828	0.0186982	0.985082	0.999789	CLK2
21.3798	-0.00921952	0.494705	-0.0186364	0.985131	0.999789	C12orf65
35.9308	0.00712669	0.386333	0.018447	0.985282	0.999789	GNAI3
8.71904	-0.013328	0.731933	-0.0182093	0.985472	0.999789	RILPL1
73.9255	0.00521468	0.286448	0.0182046	0.985476	0.999789	NDUFA13
8.16582	0.0143362	0.793327	0.018071	0.985582	0.999789	CAMTA2
17.9682	0.00956976	0.533111	0.0179508	0.985678	0.999789	CMTM3
61.6011	0.00563849	0.314825	0.0179099	0.985711	0.999789	GPX4
15.2893	0.0113347	0.6335	0.0178922	0.985725	0.999789	SDF2L1
63.7005	-0.00549036	0.307284	-0.0178674	0.985745	0.999789	CA5B
9.73755	0.0125338	0.702651	0.0178378	0.985768	0.999789	PLPBP
9.78042	-0.012659	0.713261	-0.017748	0.98584	0.999789	RSAD1
15.443	0.00994925	0.560863	0.0177392	0.985847	0.999789	TMEM242
8.65177	0.0145913	0.82567	0.0176721	0.9859	0.999789	PYCR2
63.6611	-0.00572987	0.325751	-0.0175897	0.985966	0.999789	ITPR1
16.5357	0.00955933	0.545737	0.0175164	0.986025	0.999789	CNIH4
47.8518	-0.00604736	0.356412	-0.0169673	0.986463	0.999789	RAB3GAP1
45.2327	-0.00636407	0.376499	-0.0169033	0.986514	0.999789	KPNA1
19.3651	-0.00913601	0.542705	-0.0168342	0.986569	0.999789	SEC23B
13.6716	0.00961782	0.582847	0.0165015	0.986834	0.999789	BANF1
7.15254	-0.0132892	0.815717	-0.0162914	0.987002	0.999789	MRPL17
229.003	0.00369665	0.228482	0.0161792	0.987091	0.999789	MYL12A
71.0356	0.00472198	0.292319	0.0161535	0.987112	0.999789	U2SURP
14.7171	0.00924263	0.580628	0.0159183	0.9873	0.999789	EHBP1L1
142.351	0.00417783	0.263347	0.0158644	0.987343	0.999789	LDHB
44.768	-0.00550881	0.347332	-0.0158604	0.987346	0.999789	FIP1L1
7.80572	0.0125469	0.810648	0.0154776	0.987651	0.999789	GATC
22.0723	0.00770219	0.505026	0.0152511	0.987832	0.999789	RGS19
10.8252	0.0102713	0.679138	0.015124	0.987933	0.999789	TIA1
46.3736	0.00510871	0.337812	0.0151229	0.987934	0.999789	HMGB2
53.6286	0.00480225	0.320573	0.0149802	0.988048	0.999789	LSP1
28.4513	-0.00681607	0.457425	-0.014901	0.988111	0.999789	BST2
26.3322	-0.00633499	0.426392	-0.0148572	0.988146	0.999789	USP20
16.4882	0.0100677	0.678684	0.0148342	0.988164	0.999789	OPRM1
12.6845	-0.0088998	0.624292	-0.0142558	0.988626	0.999789	ZFYVE16
15.0276	-0.00819741	0.579402	-0.014148	0.988712	0.999789	CCDC28A
17.9138	0.0087503	0.628194	0.0139293	0.988886	0.999789	MCC
906.795	0.00337223	0.243478	0.0138503	0.988949	0.999789	RPL18
17.2959	0.0075246	0.549643	0.01369	0.989077	0.999789	CEP83
30.5834	-0.00553912	0.411295	-0.0134675	0.989255	0.999789	REV1
64.6483	-0.00491507	0.366178	-0.0134226	0.989291	0.999789	TASOR2
762.069	-0.00246119	0.189818	-0.0129661	0.989655	0.999789	RPL27A
35.4284	-0.00564554	0.438094	-0.0128866	0.989718	0.999789	TDRD3
19.0717	-0.00721227	0.563487	-0.0127994	0.989788	0.999789	AC007952.4
12.6532	0.00821936	0.648943	0.0126658	0.989894	0.999789	GIMAP8
99.8834	0.00324655	0.264285	0.0122843	0.990199	0.999789	MPP7
14.0895	0.00775055	0.632885	0.0122464	0.990229	0.999789	TRIM73
6.9037	0.0103597	0.853184	0.0121423	0.990312	0.999789	PARP10
29.9116	0.00511333	0.433141	0.0118052	0.990581	0.999789	C1QBP
36.2518	0.00461298	0.391681	0.0117774	0.990603	0.999789	LMF1
42.566	-0.00430124	0.366477	-0.0117367	0.990636	0.999789	IK
7.4328	0.00902569	0.772492	0.0116839	0.990678	0.999789	RABL2B
103.923	0.00348957	0.299654	0.0116454	0.990709	0.999789	ZHX2
18.049	0.00633619	0.547224	0.0115788	0.990762	0.999789	MRPL43
17.7432	0.00592244	0.522962	0.0113248	0.990964	0.999789	NDUFA7
6.4492	-0.00976505	0.862614	-0.0113203	0.990968	0.999789	IFRD2
8.4794	0.0109313	0.965853	0.0113177	0.99097	0.999789	CYP4V2
34.2001	0.00444933	0.398678	0.0111602	0.991096	0.999789	TECR
19.8563	0.00706048	0.642292	0.0109926	0.991229	0.999789	A2M-AS1
12.7722	0.00693985	0.631759	0.010985	0.991235	0.999789	AC008875.3
6.98898	-0.00879697	0.803497	-0.0109484	0.991265	0.999789	DIPK2A
11.5087	0.00694972	0.635364	0.0109382	0.991273	0.999789	INTS1
23.5154	0.00508269	0.470983	0.0107917	0.99139	0.999789	PSMA4
10.654	-0.00692666	0.652471	-0.010616	0.99153	0.999789	MPLKIP
22.4475	-0.00510485	0.483021	-0.0105686	0.991568	0.999789	SNRNP40
12.9563	-0.00620831	0.592535	-0.0104775	0.99164	0.999789	ACADVL
15.5366	-0.00583907	0.558377	-0.0104572	0.991656	0.999789	OXA1L
44.9545	0.00348822	0.34401	0.0101399	0.99191	0.999789	SRP9
47.2878	0.00345752	0.352376	0.00981203	0.992171	0.999789	NUTM2A-AS1
25.3227	-0.00455735	0.472636	-0.00964242	0.992307	0.999789	ZCCHC17
7.26907	-0.00769951	0.79947	-0.00963077	0.992316	0.999789	GMPR2
19.9051	-0.0046392	0.489615	-0.00947519	0.99244	0.999789	EMC7
48.9463	-0.00309737	0.329105	-0.00941148	0.992491	0.999789	ATP1A1
27.0665	0.00449342	0.488245	0.00920321	0.992657	0.999789	KDM1A
21.4884	-0.00454875	0.501699	-0.0090667	0.992766	0.999789	TOPBP1
26.4449	-0.00385528	0.426566	-0.00903794	0.992789	0.999789	SLC30A5
19.3299	0.0047499	0.53021	0.00895853	0.992852	0.999789	DNAJC19
51.2727	-0.00292624	0.32993	-0.00886927	0.992923	0.999789	SPCS1
2813.11	-0.00170889	0.193229	-0.00884387	0.992944	0.999789	EEF1A1
23.0133	-0.00436039	0.498926	-0.00873955	0.993027	0.999789	NCOA5
17.7116	0.00460807	0.528745	0.0087151	0.993046	0.999789	SCAMP3
10.3745	0.0057269	0.661285	0.00866026	0.99309	0.999789	STRIP1
15.8442	0.00485094	0.579978	0.00836402	0.993327	0.999789	IL12RB1
13.3354	-0.00494413	0.5996	-0.00824572	0.993421	0.999789	PDSS1
10.0425	0.00524078	0.659203	0.00795017	0.993657	0.999789	FHL1
13.1905	-0.00470273	0.609203	-0.00771947	0.993841	0.999789	MX1
10.3076	-0.00522728	0.691583	-0.00755843	0.993969	0.999789	CASP7
14.2603	-0.00454677	0.6297	-0.00722052	0.994239	0.999789	STK40
23.4204	0.00324724	0.480951	0.00675172	0.994613	0.999789	NRBP1
6.91658	-0.00536939	0.824635	-0.00651123	0.994805	0.999789	CLCN7
13.3429	-0.00397458	0.623517	-0.00637446	0.994914	0.999789	ZC3H3
19.7134	0.00294552	0.48803	0.00603552	0.995184	0.999789	SLC36A4
3742.98	-0.00106016	0.187436	-0.0056561	0.995487	0.999789	RPS27
12.1275	0.00346337	0.613501	0.00564526	0.995496	0.999789	KDM4A
33.276	0.00215185	0.389203	0.00552888	0.995589	0.999789	CUL2
21.3933	-0.0026641	0.489814	-0.005439	0.99566	0.999789	DANCR
12.3149	0.00356139	0.66042	0.00539261	0.995697	0.999789	SMG5
30.3246	0.00236226	0.439318	0.0053771	0.99571	0.999789	TRABD
7.12425	-0.00422056	0.812401	-0.00519516	0.995855	0.999789	RAVER1
9.20199	-0.00363579	0.705237	-0.00515542	0.995887	0.999789	ZNF738
31.2425	0.00204064	0.40264	0.00506816	0.995956	0.999789	KLHDC4
21.179	0.00240683	0.485897	0.00495338	0.996048	0.999789	DNTTIP2
16.9494	0.00262116	0.537671	0.00487503	0.99611	0.999789	VCPIP1
258.391	0.00115598	0.238154	0.00485394	0.996127	0.999789	JMJD1C
13.6017	-0.00278905	0.582066	-0.00479164	0.996177	0.999789	PCGF3
23.3933	-0.00265286	0.562664	-0.00471483	0.996238	0.999789	APOLD1
59.67	0.00150068	0.328915	0.00456252	0.99636	0.999789	DAZAP2
7.61714	-0.0034393	0.812057	-0.00423529	0.996621	0.999789	AMDHD2
27.804	0.00169843	0.428732	0.00396153	0.996839	0.999789	PHB2
56.1215	-0.0013295	0.336188	-0.00395464	0.996845	0.999789	CAMTA1
12.1806	-0.00261508	0.665678	-0.00392845	0.996866	0.999789	ARMC1
60.0609	0.00119614	0.310043	0.00385799	0.996922	0.999789	NCK1
13.0262	-0.00221771	0.632009	-0.00350899	0.9972	0.999789	PSMG4
16.3131	-0.00187495	0.545853	-0.0034349	0.997259	0.999789	POLR2C
55.2902	0.00101045	0.327678	0.00308366	0.99754	0.999789	CNOT1
171.224	-0.000691085	0.227354	-0.00303969	0.997575	0.999789	ANKHD1
11.4081	0.00190131	0.626366	0.00303547	0.997578	0.999789	ZNF567
9.83205	-0.00209379	0.697805	-0.00300054	0.997606	0.999789	TMA16
17.3016	-0.00150237	0.546414	-0.00274951	0.997806	0.999789	PTBP1
7.68276	-0.00219667	0.818939	-0.00268234	0.99786	0.999789	S100A8
12.9886	-0.0015857	0.668427	-0.00237229	0.998107	0.999789	CEP104
11.5599	-0.00157109	0.674374	-0.00232971	0.998141	0.999789	HDAC5
10.5799	-0.00163173	0.710117	-0.00229783	0.998167	0.999789	STX4
116.805	0.000557354	0.263008	0.00211915	0.998309	0.999789	NLRC5
11.8168	-0.000993532	0.622913	-0.00159498	0.998727	0.999789	COQ4
34.5871	-0.000512209	0.386648	-0.00132474	0.998943	0.999789	FBXO32
19.5083	0.000600234	0.502137	0.00119536	0.999046	0.999789	OGFR
7.3287	-0.000890068	0.804891	-0.00110582	0.999118	0.999789	TGFBRAP1
26.3942	0.000439045	0.427358	0.00102735	0.99918	0.999789	ZNF766
25.2739	-0.000425354	0.445365	-0.000955068	0.999238	0.999789	COX20
168.961	0.000192606	0.212623	0.00090586	0.999277	0.999789	VTI1A
7.72309	-0.000628196	0.784826	-0.000800428	0.999361	0.999789	C19orf48
11.8903	-0.000442626	0.646856	-0.000684273	0.999454	0.999789	DCLRE1C
15.0645	-0.000401665	0.592243	-0.000678211	0.999459	0.999789	HSD17B4
7.01836	0.000486911	0.813193	0.000598765	0.999522	0.999789	DUSP23
90.7995	9.19022e-05	0.277373	0.000331331	0.999736	0.999789	CLASP2
9.39508	0.000204829	0.715755	0.000286172	0.999772	0.999789	MAT2A
14.1235	-0.00016947	0.641648	-0.000264117	0.999789	0.999789	ERMP1

### Sheet: CD4 CTL
baseMean	log2FoldChange	lfcSE	stat	pvalue	padj	gene
8.19741	-4.91054	1.39863	-3.51097	0.00044647	0.999972	IFNG-AS1
17.4726	2.7977	0.869549	3.21741	0.00129352	0.999972	NFKBIA
25.1835	2.68947	0.874535	3.07532	0.00210279	0.999972	NFKB1
5.41216	-4.36488	1.47549	-2.95826	0.00309384	0.999972	ADAM22
10.5264	-3.33411	1.24877	-2.66991	0.0075871	0.999972	KLRK1
20.0219	2.90827	1.12003	2.5966	0.00941524	0.999972	ARIH1
312.74	1.10368	0.43022	2.56538	0.0103064	0.999972	RPS29
6.50175	-3.26517	1.28947	-2.53218	0.0113355	0.999972	ARMH4
32.7823	1.86299	0.736986	2.52785	0.0114765	0.999972	PLCB1
4.81193	-3.76438	1.58668	-2.3725	0.0176683	0.999972	ATP1A3
177.093	0.973141	0.416146	2.33846	0.0193634	0.999972	HLA-B
14.5026	3.16357	1.37702	2.2974	0.021596	0.999972	JUN
48.9261	1.52626	0.665583	2.29311	0.0218417	0.999972	RPL31
6.96611	3.125	1.38171	2.26169	0.0237164	0.999972	ELL2
2.65669	-4.29711	1.90342	-2.25757	0.0239722	0.999972	AC083798.2
2.20152	-5.41239	2.41827	-2.23813	0.0252129	0.999972	LINC00243
13.7704	-1.78244	0.798121	-2.23329	0.0255297	0.999972	MGMT
18.489	2.34321	1.06938	2.19118	0.0284387	0.999972	EMB
11.1175	-2.62008	1.21199	-2.16179	0.0306342	0.999972	GMDS-DT
11.8379	2.41407	1.12055	2.15437	0.0312115	0.999972	GPHN
3.51621	-3.76219	1.75383	-2.14513	0.0319424	0.999972	LYRM4
126.147	1.41891	0.66172	2.14428	0.0320108	0.999972	S100A4
8.93365	2.26095	1.05923	2.13453	0.0327996	0.999972	YES1
1.89575	-5.42109	2.54006	-2.13424	0.0328231	0.999972	RUSC1
2.74351	-6.04066	2.83356	-2.13183	0.0330211	0.999972	AL358937.1
2.04696	-5.23615	2.46405	-2.12502	0.0335853	0.999972	CLIP3
5.41949	3.07248	1.47189	2.08744	0.0368483	0.999972	RELB
4.553	-2.95346	1.42311	-2.07536	0.0379536	0.999972	TEFM
168.06	0.97485	0.470313	2.07277	0.0381938	0.999972	RPS21
8.75087	2.49979	1.21066	2.06482	0.0389405	0.999972	CRYBG1
214.733	1.17113	0.568355	2.06057	0.0393444	0.999972	GNLY
40.7162	1.26932	0.617125	2.05684	0.0397021	0.999972	GZMA
323.249	0.819167	0.402411	2.03565	0.0417858	0.999972	RPS12
15.34	2.30022	1.13715	2.0228	0.0430939	0.999972	LGALS1
2.34406	-4.14364	2.04992	-2.02137	0.0432414	0.999972	TIGIT
44.2617	1.17271	0.580407	2.0205	0.0433317	0.999972	VIM
1.99753	-5.39842	2.67638	-2.01706	0.0436892	0.999972	AL450352.1
1.84318	-5.24822	2.60455	-2.01502	0.0439027	0.999972	LINC01208
1.84318	-5.24822	2.60455	-2.01502	0.0439027	0.999972	ADORA2A
136.519	0.976348	0.48889	1.99707	0.0458173	0.999972	RPS25
10.0277	2.41619	1.21736	1.98478	0.0471687	0.999972	DDX21
362.328	0.837878	0.422366	1.98377	0.0472812	0.999972	RPL10
3.62826	-5.36165	2.71536	-1.97456	0.0483179	0.999972	LINC00310
5.91634	-2.57537	1.305	-1.97346	0.0484431	0.999972	KLHDC10
25.7626	-1.29003	0.658471	-1.95912	0.0500982	0.999972	KLRB1
5.05967	-3.05826	1.56162	-1.95838	0.050185	0.999972	PIK3CD-AS2
4.6902	2.8181	1.44201	1.95429	0.0506669	0.999972	TMCC3
6.60526	2.61507	1.34819	1.93969	0.0524178	0.999972	RABGEF1
9.40836	-1.87535	0.967727	-1.93789	0.0526362	0.999972	AOPEP
20.6871	1.71634	0.889008	1.93062	0.0535301	0.999972	RHOH
2.28535	-3.96011	2.05364	-1.92834	0.0538132	0.999972	METAP1D
10.8477	2.04179	1.06259	1.92151	0.0546668	0.999972	NOP58
5.84266	-2.35228	1.22542	-1.91958	0.0549113	0.999972	ERCC6L2
13.7313	1.92871	1.01182	1.90617	0.0566279	0.999972	PDCD4
254.133	0.914476	0.479951	1.90535	0.056734	0.999972	RPL34
18.4863	1.58691	0.836577	1.89691	0.0578399	0.999972	CUL3
3.66266	-3.46365	1.83014	-1.89257	0.0584154	0.999972	RINL
6.95813	2.40845	1.27345	1.89128	0.0585876	0.999972	HIST1H1D
2.94421	-4.67223	2.47495	-1.88781	0.0590518	0.999972	ZCWPW1
323.399	0.820073	0.435546	1.88286	0.0597191	0.999972	TPT1
3.81373	-2.72953	1.45242	-1.87929	0.0602042	0.999972	PDCD11
5.7596	-2.3927	1.27652	-1.87439	0.060877	0.999972	BRAP
236.355	0.761778	0.406572	1.87366	0.0609773	0.999972	RPS28
578.532	0.775102	0.414584	1.86959	0.0615408	0.999972	RPS27
1.93609	-4.18188	2.23743	-1.86906	0.0616148	0.999972	CFAP161
2.13099	-3.76317	2.01461	-1.86794	0.0617701	0.999972	POU5F2
39.4064	-2.46861	1.32195	-1.8674	0.0618452	0.999972	AOAH
188.195	0.928768	0.497408	1.86721	0.0618717	0.999972	TMSB10
1.56445	-5.01615	2.68928	-1.86524	0.0621479	0.999972	USP45
3.82657	2.89184	1.55049	1.86511	0.0621654	0.999972	IL6ST
3.70379	3.06176	1.65011	1.85549	0.0635261	0.999972	FOS
3.10194	-3.36264	1.81578	-1.8519	0.0640402	0.999972	DNMBP
5.16812	2.58102	1.39497	1.85023	0.0642801	0.999972	PBX3
187.355	0.839319	0.454132	1.84818	0.0645759	0.999972	RPLP2
2.196	-4.32479	2.34642	-1.84315	0.0653076	0.999972	MAN2A2
19.9089	1.83773	1.00031	1.83715	0.0661873	0.999972	ID2
3.55438	-3.5129	1.91224	-1.83706	0.0662008	0.999972	ARMCX5-GPRASP2
143.927	0.861185	0.469523	1.83417	0.0666287	0.999972	MT-ND5
2.67536	-3.37432	1.83981	-1.83406	0.0666451	0.999972	INTS2
10.1796	2.14747	1.17214	1.83209	0.0669384	0.999972	HMGN1
50.0292	1.07637	0.589341	1.8264	0.0677897	0.999972	TOMM7
12.8396	2.07269	1.13562	1.82517	0.067976	0.999972	ANKRD17
9.46744	1.97885	1.08553	1.82293	0.0683133	0.999972	YPEL5
26.1723	1.52205	0.835187	1.82241	0.0683931	0.999972	JUND
5.15258	-2.38638	1.31227	-1.81852	0.0689851	0.999972	PEX26
4.72758	2.76179	1.52056	1.8163	0.0693248	0.999972	SLC7A5
7.97681	2.53417	1.39599	1.81532	0.0694748	0.999972	SLC2A3
5.00281	-2.75995	1.52241	-1.81288	0.0698511	0.999972	SLC24A1
51.0864	1.17182	0.647709	1.80917	0.0704241	0.999972	PFN1
10.5967	1.93155	1.0679	1.80873	0.0704929	0.999972	TRA2B
18.4874	1.60809	0.8891	1.80867	0.0705022	0.999972	RAB11A
1.84653	-5.53805	3.06879	-1.80463	0.0711318	0.999972	POP1
1.84653	-5.53805	3.06879	-1.80463	0.0711318	0.999972	LINC00205
268.612	0.776753	0.430647	1.80369	0.0712798	0.999972	RPS14
113.899	0.875709	0.486475	1.80011	0.0718428	0.999972	RPL35
21.7346	1.29563	0.720414	1.79845	0.072106	0.999972	CAMK1D
7.82066	2.12433	1.18186	1.79744	0.0722651	0.999972	GGA2
50.4306	1.09667	0.61147	1.79349	0.0728943	0.999972	FTH1
1.66365	-4.25496	2.37353	-1.79267	0.0730251	0.999972	METTL6
2.36938	-3.39341	1.89515	-1.79058	0.0733612	0.999972	AC009061.2
193.667	0.810578	0.452769	1.79027	0.0734107	0.999972	RPL23A
6.74908	-1.93134	1.07935	-1.78935	0.0735581	0.999972	CYSTM1
230.173	0.804781	0.450446	1.78663	0.0739969	0.999972	RPL39
8.07271	2.27238	1.27206	1.78637	0.0740387	0.999972	H2AFV
12.4726	2.10096	1.17971	1.78091	0.0749264	0.999972	VTI1A
5.20459	-2.34346	1.31794	-1.77812	0.0753845	0.999972	ARMC2
2.47731	-3.39605	1.91037	-1.77769	0.0754549	0.999972	DVL3
2.029	-3.79123	2.13629	-1.77468	0.0759501	0.999972	AFG1L
5.83967	2.41516	1.36257	1.7725	0.0763109	0.999972	BACH2
8.76447	2.19315	1.24181	1.7661	0.0773797	0.999972	NAP1L1
97.604	0.925915	0.525004	1.76363	0.0777935	0.999972	PTMA
147.304	0.783382	0.444412	1.76274	0.0779442	0.999972	RPS4X
4.18338	-2.86727	1.63198	-1.75692	0.0789308	0.999972	PTMS
5.99314	-1.99987	1.13894	-1.7559	0.0791047	0.999972	UBE2O
7.26533	2.20706	1.25805	1.75434	0.0793723	0.999972	MED4
2.78629	-4.45554	2.54083	-1.75358	0.0795028	0.999972	CBX8
9.6076	2.24342	1.28137	1.7508	0.0799806	0.999972	EIF5
53.3421	0.964562	0.551054	1.75039	0.0800503	0.999972	BTG1
13.5408	2.51777	1.43924	1.74938	0.0802257	0.999972	CCL4
117.85	1.02063	0.58445	1.74631	0.0807572	0.999972	RPL27A
5.53199	2.41679	1.38405	1.74617	0.0807807	0.999972	BTN3A2
4.37849	-2.51105	1.43807	-1.74613	0.0807892	0.999972	LHPP
382.053	0.674606	0.387119	1.74263	0.0813981	0.999972	RPL41
1.88352	-3.95938	2.27365	-1.74142	0.0816102	0.999972	PLEKHB1
15.6158	2.3864	1.37102	1.7406	0.0817544	0.999972	KLF6
103.885	0.949931	0.545827	1.74035	0.0817973	0.999972	RPL38
7.42794	2.1337	1.2265	1.73967	0.0819171	0.999972	TEX14
229.439	0.740551	0.427606	1.73186	0.0832993	0.999972	RPS3
2.13078	-3.84453	2.22216	-1.73009	0.0836145	0.999972	DISP1
4.70326	-2.30758	1.33392	-1.72992	0.0836445	0.999972	HIBADH
1.79061	-5.0869	2.94139	-1.72942	0.0837333	0.999972	AC091982.1
1.79061	-5.0869	2.94139	-1.72942	0.0837333	0.999972	PTPRJ-AS1
5.0079	-2.22637	1.29012	-1.7257	0.084401	0.999972	CCDC69
3.75486	-2.56391	1.48848	-1.7225	0.0849789	0.999972	KCTD13
1.41324	-4.79734	2.78971	-1.71965	0.0854953	0.999972	CRELD1
2.6471	-3.01726	1.7585	-1.71582	0.0861956	0.999972	NAGK
17.3848	1.40383	0.818514	1.71509	0.0863283	0.999972	RAB8B
125.184	1.04115	0.608064	1.71224	0.086853	0.999972	ACTB
5.84507	-2.32329	1.36025	-1.70798	0.0876397	0.999972	ING4
7.1324	2.30143	1.34822	1.70701	0.087821	0.999972	FBXO34
2.89757	-2.98839	1.75294	-1.70479	0.088234	0.999972	PVT1
21.79	1.3473	0.793776	1.69733	0.0896336	0.999972	ELMO1
7.15556	2.03445	1.20137	1.69344	0.0903723	0.999972	PER1
2.5552	-3.11361	1.84275	-1.68966	0.0910939	0.999972	NELFA
11.1696	1.96262	1.16319	1.68727	0.0915508	0.999972	NDUFA1
6.29504	-1.95936	1.16485	-1.68208	0.0925543	0.999972	NMT2
113.325	0.919414	0.546903	1.68113	0.0927376	0.999972	RPL29
3.65741	2.62446	1.56432	1.6777	0.093405	0.999972	ECD
127.517	0.784175	0.468171	1.67497	0.0939393	0.999972	RPL36
9.30362	2.02592	1.21111	1.67277	0.0943719	0.999972	GRB2
3.96479	-2.5549	1.52885	-1.67113	0.0946957	0.999972	CPSF3
8.21545	-1.63627	0.982145	-1.66602	0.0957095	0.999972	MOSMO
778.011	0.616325	0.37041	1.6639	0.0961329	0.999972	B2M
4.29344	-2.58148	1.55352	-1.66169	0.0965749	0.999972	VPS33A
1.93273	-3.90138	2.35428	-1.65715	0.0974898	0.999972	ANKRD42
1.94508	-5.10832	3.0849	-1.65591	0.0977399	0.999972	LINC00355
22.4925	1.19004	0.718964	1.65522	0.0978806	0.999972	CXCR4
1.83982	-4.58216	2.77321	-1.65229	0.0984751	0.999972	XKR9
6.10601	2.1958	1.32926	1.6519	0.0985551	0.999972	GNAQ
3.12905	-3.02649	1.83371	-1.65047	0.0988464	0.999972	EPB41L2
10.8208	1.74715	1.06228	1.64471	0.100029	0.999972	SNRPD2
16.9476	1.45345	0.883971	1.64422	0.10013	0.999972	PRKX
10.9156	2.04832	1.24969	1.63907	0.101199	0.999972	TFDP2
7.29915	-1.7023	1.03949	-1.63763	0.1015	0.999972	TXNRD1
12.229	1.67352	1.0238	1.63461	0.10213	0.999972	SET
5.53664	2.43179	1.49036	1.63167	0.102749	0.999972	AGO2
9.2592	2.02005	1.23843	1.63113	0.102863	0.999972	GTF3A
18.1143	-1.29159	0.793115	-1.62851	0.103417	0.999972	TYW1
12.7905	1.57178	0.965447	1.62803	0.103518	0.999972	LSP1
68.6215	0.896747	0.55082	1.62802	0.10352	0.999972	CALM1
7.72973	2.01458	1.23847	1.62667	0.103807	0.999972	TAFA1
6.75287	-1.89056	1.16276	-1.62593	0.103964	0.999972	ERP27
111.338	0.81113	0.499504	1.62387	0.104403	0.999972	RPL36A
2.48066	-3.48584	2.14817	-1.6227	0.104653	0.999972	JAML
4.09129	2.5333	1.56527	1.61845	0.105566	0.999972	IFRD1
15.8749	1.45612	0.90106	1.61601	0.106092	0.999972	ATP11B
11.1019	1.93639	1.20032	1.61323	0.106695	0.999972	AGAP1
4.6806	-2.1126	1.31121	-1.61119	0.107139	0.999972	LINC01184
2.78288	-3.91411	2.43015	-1.61065	0.107257	0.999972	AC108519.1
4.57692	2.33994	1.45294	1.61049	0.107292	0.999972	USP7
189.321	0.722933	0.449202	1.60937	0.107535	0.999972	RPS23
8.73758	1.96937	1.22701	1.60502	0.10849	0.999972	ATAD2B
3.29359	2.69839	1.68158	1.60467	0.108566	0.999972	PMAIP1
18.9765	-1.27377	0.794489	-1.60326	0.108877	0.999972	ANKIB1
14.361	1.59405	0.995301	1.60157	0.10925	0.999972	RNF19A
8.04822	-1.58053	0.988268	-1.59929	0.109756	0.999972	CLYBL
1.88687	-4.31396	2.70073	-1.59733	0.110191	0.999972	AC007406.5
13.62	1.85036	1.15891	1.59663	0.110347	0.999972	ACAP2
10.3392	2.04446	1.28097	1.59602	0.110484	0.999972	PLEKHA2
1.15668	-4.72898	2.96512	-1.59487	0.110742	0.999972	AC016957.2
8.12943	1.84469	1.15831	1.59257	0.111256	0.999972	INO80D
4.37537	2.34294	1.47359	1.58995	0.111846	0.999972	ZC3H7A
7.39173	1.90923	1.2015	1.58904	0.112051	0.999972	CLINT1
13.9371	1.86815	1.17659	1.58777	0.112338	0.999972	ZEB1
54.3667	0.811184	0.511008	1.58742	0.112418	0.999972	FYN
2.17468	-3.52194	2.21973	-1.58665	0.112592	0.999972	OCEL1
55.1485	0.842916	0.531673	1.5854	0.112875	0.999972	H3F3B
2.24786	-3.4953	2.20491	-1.58524	0.112912	0.999972	AC134772.1
5.59842	2.19566	1.38531	1.58496	0.112976	0.999972	FAM117B
5.56593	-2.01605	1.2722	-1.58469	0.113036	0.999972	LDLRAD4
8.59333	2.08862	1.31847	1.58412	0.113166	0.999972	UBE2H
9.19668	1.90203	1.20236	1.58191	0.11367	0.999972	ATP6V1G1
5.58791	2.22582	1.4074	1.58151	0.113761	0.999972	USP36
18.4895	1.19287	0.754835	1.5803	0.114038	0.999972	KAT6A
9.734	1.98885	1.25944	1.57915	0.114302	0.999972	MAPK8
1.4008	-3.87636	2.46022	-1.57561	0.115115	0.999972	ERCC4
5.68397	2.15907	1.37199	1.57368	0.11556	0.999972	SREBF2
9.95426	1.86132	1.18362	1.57256	0.11582	0.999972	KIAA1109
6.02126	2.10182	1.33706	1.57197	0.115958	0.999972	SCMH1
8.06741	1.97596	1.25705	1.5719	0.115975	0.999972	EIF4A2
79.3699	0.952008	0.607335	1.56752	0.116994	0.999972	EIF1
53.1283	1.00307	0.64169	1.56317	0.118014	0.999972	RPLP0
143.648	0.716279	0.458833	1.56109	0.118503	0.999972	RPL35A
4.85379	2.21943	1.42551	1.55693	0.119487	0.999972	XPO4
2.354	-2.95195	1.89788	-1.55539	0.119853	0.999972	SURF6
6.46865	2.11036	1.35762	1.55445	0.120077	0.999972	RTF1
23.0553	1.30382	0.839107	1.55382	0.120227	0.999972	TAOK3
8.09302	1.75983	1.1346	1.55105	0.12089	0.999972	KDM7A
2.19899	2.99356	1.93073	1.55048	0.121026	0.999972	PHLDB2
1.70363	-3.62846	2.34112	-1.54989	0.121169	0.999972	MOCS2
1.70363	-3.62846	2.34112	-1.54989	0.121169	0.999972	AC087500.1
2.11855	-3.40004	2.19479	-1.54914	0.121348	0.999972	AC073475.1
9.85925	1.72781	1.11561	1.54876	0.121439	0.999972	AFF4
171.458	0.686579	0.443799	1.54705	0.121851	0.999972	RPS24
202.866	0.651727	0.421476	1.5463	0.122033	0.999972	RPS3A
1.79396	-5.55404	3.59685	-1.54414	0.122554	0.999972	SESTD1
1.79396	-5.55404	3.59685	-1.54414	0.122554	0.999972	VLDLR-AS1
1.79396	-5.55404	3.59685	-1.54414	0.122554	0.999972	DNAJC3-DT
1.79396	-5.55404	3.59685	-1.54414	0.122554	0.999972	ADGRG2
8.64332	1.93137	1.2513	1.5435	0.12271	0.999972	PGK1
23.6249	1.17534	0.763206	1.54001	0.123558	0.999972	LRRC8C
8.75911	1.94464	1.2638	1.53872	0.123873	0.999972	MIER1
9.31952	1.55142	1.00916	1.53734	0.12421	0.999972	POLR2A
8.4894	-1.94595	1.26659	-1.53637	0.124447	0.999972	CD28
10.1653	1.8324	1.1931	1.53583	0.12458	0.999972	LINC01138
266.955	0.611132	0.398258	1.53451	0.124904	0.999972	RPS27A
3.43707	2.49934	1.62935	1.53395	0.125042	0.999972	CMC2
100.247	0.765761	0.499265	1.53378	0.125085	0.999972	CD52
2.12684	-3.57108	2.32882	-1.53343	0.125169	0.999972	ASTN2
565.042	0.620323	0.404571	1.53329	0.125205	0.999972	MT-CO2
1.10076	-4.58961	2.99372	-1.53308	0.125256	0.999972	B3GALT6
1.10076	-4.58961	2.99372	-1.53308	0.125256	0.999972	OSER1-DT
7.24052	1.95345	1.2759	1.53104	0.12576	0.999972	PSMB1
1.5025	-4.57523	2.99244	-1.52893	0.126282	0.999972	DTHD1
29.7885	1.00634	0.659049	1.52696	0.126771	0.999972	OSBPL8
2.50521	-2.95275	1.93396	-1.52679	0.126813	0.999972	SCD5
74.871	0.824886	0.540351	1.52657	0.126867	0.999972	RPL7
34.9639	-0.915813	0.600031	-1.52628	0.126941	0.999972	PACS1
1.64827	-3.50673	2.29799	-1.526	0.12701	0.999972	SPOUT1
1.10411	-4.61607	3.02691	-1.52501	0.127256	0.999972	PRADC1
1.10411	-4.61607	3.02691	-1.52501	0.127256	0.999972	TIGD1
1.10411	-4.61607	3.02691	-1.52501	0.127256	0.999972	ZNF598
31.0767	1.06339	0.697379	1.52483	0.127301	0.999972	LRRFIP1
35.0668	0.926524	0.607806	1.52437	0.127415	0.999972	TNFAIP3
122.451	0.737653	0.483972	1.52416	0.127468	0.999972	FAU
65.7627	0.890286	0.584457	1.52327	0.127691	0.999972	PARP8
1.35452	-4.10123	2.6924	-1.52326	0.127693	0.999972	RHEBL1
2.14915	-3.22446	2.11824	-1.52224	0.12795	0.999972	MSH2
16.6277	1.48376	0.974953	1.52188	0.128039	0.999972	CD69
14.391	1.40363	0.922842	1.52099	0.128262	0.999972	NDFIP1
3.38581	-2.52133	1.65771	-1.52097	0.128266	0.999972	RNF24
6.578	1.98042	1.30465	1.51797	0.129021	0.999972	CYLD
9.64346	-1.75899	1.15917	-1.51745	0.129153	0.999972	PRKCA
9.48867	-1.44651	0.953805	-1.51657	0.129377	0.999972	CDK19
3.74401	-2.59786	1.71332	-1.51627	0.129452	0.999972	RECK
7.41597	1.91153	1.26312	1.51334	0.130194	0.999972	SSBP2
10.1878	1.8788	1.24181	1.51295	0.130293	0.999972	MZT2B
3.77882	-2.34486	1.54992	-1.51289	0.130307	0.999972	PNPLA6
5.32684	2.13032	1.4088	1.51216	0.130493	0.999972	CDC73
11.5441	2.02519	1.34095	1.51027	0.130976	0.999972	NFAT5
7.63535	1.9394	1.2847	1.50962	0.131141	0.999972	XRN2
124.108	0.836141	0.554089	1.50904	0.131289	0.999972	RPL14
12.4655	1.48818	0.986604	1.50839	0.131455	0.999972	DLG1
1.49686	-3.56908	2.36694	-1.50789	0.131582	0.999972	UBXN11
5.37967	-1.9752	1.30998	-1.50781	0.131603	0.999972	DISC1
1.94523	-4.20074	2.78637	-1.5076	0.131657	0.999972	AL034397.2
3.1155	2.55139	1.69344	1.50663	0.131905	0.999972	HDAC9
20.5191	1.63063	1.08267	1.50611	0.132038	0.999972	ADGRE5
8.73695	1.65209	1.09733	1.50556	0.13218	0.999972	TAB2
2.04716	-3.22479	2.14497	-1.50342	0.132732	0.999972	WDR73
5.42363	2.14282	1.42621	1.50245	0.13298	0.999972	USP32
10.4343	1.61549	1.07738	1.49946	0.133755	0.999972	UQCRH
3.36429	-2.57389	1.72013	-1.49633	0.134566	0.999972	GIMAP8
11.189	-1.50817	1.00804	-1.49614	0.134617	0.999972	ZMYND11
4.57442	2.18931	1.46381	1.49562	0.134752	0.999972	USP10
4.76642	-2.04197	1.36548	-1.49542	0.134804	0.999972	NOM1
6.18675	-1.80336	1.2065	-1.4947	0.134992	0.999972	VPS50
3.33044	2.97317	1.98938	1.49452	0.13504	0.999972	NR4A3
382.547	0.68427	0.457971	1.49413	0.135141	0.999972	EEF1A1
25.5508	1.02183	0.684429	1.49296	0.135448	0.999972	IFITM1
1.25553	-4.42915	2.96759	-1.49251	0.135566	0.999972	C1QL3
1.25553	-4.42915	2.96759	-1.49251	0.135566	0.999972	AC010168.1
2.69103	-2.82514	1.89404	-1.4916	0.135805	0.999972	BTBD2
8.46866	1.90151	1.27902	1.4867	0.137095	0.999972	SCAF8
5.35813	2.35338	1.58579	1.48404	0.137798	0.999972	DUSP1
13.0523	1.34415	0.906514	1.48277	0.138135	0.999972	CHD1
4.17997	2.25141	1.52011	1.48108	0.138584	0.999972	EIF2AK3
2.18935	-2.95868	1.99877	-1.48025	0.138807	0.999972	SPDYE1
2.18935	-2.95868	1.99877	-1.48025	0.138807	0.999972	SPAG6
14.5816	1.37641	0.930322	1.47949	0.139008	0.999972	HNRNPDL
14.7577	1.43984	0.973893	1.47844	0.139291	0.999972	VAV3
1.55257	-3.74045	2.53167	-1.47746	0.139552	0.999972	AL136456.1
2.52986	2.73542	1.85217	1.47687	0.139711	0.999972	FAM169A
6.12525	1.95622	1.32463	1.47681	0.139727	0.999972	CD4
7.00537	1.94528	1.31966	1.47408	0.140459	0.999972	AGPAT4
1.25218	-4.28483	2.91167	-1.4716	0.141128	0.999972	C9orf64
10.8661	-1.3385	0.909945	-1.47097	0.1413	0.999972	ATXN7
12.7145	1.73503	1.17967	1.47078	0.14135	0.999972	TRAF3IP3
1.72222	-3.56412	2.42502	-1.46973	0.141636	0.999972	OGFOD1
12.2884	1.74763	1.18995	1.46866	0.141926	0.999972	IQGAP1
6.04814	-1.75923	1.19797	-1.46851	0.141966	0.999972	TMEM50B
4.0322	2.21127	1.50755	1.4668	0.142431	0.999972	SECISBP2L
2.30143	-2.80782	1.91501	-1.46622	0.142588	0.999972	VAMP3
14.8929	-1.36213	0.929435	-1.46555	0.14277	0.999972	SERINC5
1.15354	-4.44891	3.03722	-1.4648	0.142976	0.999972	THEM6
19.2998	1.2708	0.869569	1.46141	0.143903	0.999972	MYH9
3.1603	-2.553	1.74765	-1.46082	0.144065	0.999972	DMPK
4.60763	2.15166	1.4732	1.46053	0.144144	0.999972	NAMPT
5.78189	2.03825	1.3958	1.46027	0.144217	0.999972	UBE2N
4.18246	2.16743	1.48714	1.45745	0.144993	0.999972	APPBP2
22.575	1.08196	0.74308	1.45605	0.145379	0.999972	NIBAN1
4.27981	2.16002	1.48366	1.45587	0.145429	0.999972	UBAP1
5.27364	2.06026	1.41553	1.45548	0.145537	0.999972	RIC1
28.4567	-0.868939	0.597029	-1.45544	0.145548	0.999972	BCAS3
25.8052	1.03919	0.714939	1.45354	0.146075	0.999972	TPM3
2.5145	-2.77352	1.90985	-1.45222	0.146441	0.999972	EPN2
7.46512	1.73683	1.19689	1.45112	0.146748	0.999972	SNX3
6.51801	1.97124	1.35906	1.45045	0.146934	0.999972	EFR3A
4.53154	-2.65851	1.83455	-1.44913	0.1473	0.999972	TAFA2
4.41306	2.13341	1.4734	1.44795	0.147631	0.999972	WDFY2
2.51785	-3.2127	2.21943	-1.44753	0.147748	0.999972	NELL2
5.622	-1.71188	1.18272	-1.44741	0.147783	0.999972	SEC22A
6.10943	-1.73802	1.20209	-1.44583	0.148224	0.999972	GPATCH2
87.5294	0.814191	0.563884	1.4439	0.148768	0.999972	IL32
12.5865	-1.22594	0.849583	-1.44299	0.149023	0.999972	TRG-AS1
1.29566	-3.61636	2.50946	-1.44109	0.149559	0.999972	CHEK1
3.81358	-2.48516	1.72583	-1.43998	0.149873	0.999972	CDC14B
7.15835	1.70074	1.18126	1.43977	0.149933	0.999972	DDIT4
6.91387	1.87649	1.3036	1.43946	0.150019	0.999972	MALT1
5.34438	2.18316	1.51689	1.43923	0.150085	0.999972	FAM177A1
1.15018	-4.29137	2.98497	-1.43766	0.15053	0.999972	IFNLR1
1.15018	-4.29137	2.98497	-1.43766	0.15053	0.999972	CSMD1
1.24938	-3.9504	2.74906	-1.437	0.150719	0.999972	AC025171.2
15.3457	1.19885	0.834867	1.43598	0.151008	0.999972	PRPF4B
7.09687	-1.64025	1.14321	-1.43478	0.151351	0.999972	SCAMP1
2.79677	2.44278	1.70284	1.43453	0.151421	0.999972	ZCCHC10
5.84472	-1.64724	1.14894	-1.43371	0.151656	0.999972	C18orf32
1.05154	-4.47082	3.12115	-1.43243	0.152021	0.999972	CDC7
1.05154	-4.47082	3.12115	-1.43243	0.152021	0.999972	EXOC3-AS1
1.05154	-4.47082	3.12115	-1.43243	0.152021	0.999972	EMC9
1.05154	-4.47082	3.12115	-1.43243	0.152021	0.999972	AC234775.3
6.78899	1.85794	1.29769	1.43173	0.15222	0.999972	LINC00342
256.051	0.590408	0.41286	1.43005	0.152704	0.999972	RPL30
13.2777	1.37089	0.959141	1.42929	0.15292	0.999972	CRY1
6.31057	1.89754	1.32847	1.42836	0.153187	0.999972	UBE2E1
6.63022	1.89555	1.32715	1.42829	0.153209	0.999972	PRKAG2
1.58977	-3.29012	2.30625	-1.42661	0.153692	0.999972	TCAIM
7.00868	2.03243	1.42528	1.42599	0.153872	0.999972	ZSWIM6
25.9534	0.937785	0.658085	1.42502	0.154151	0.999972	DENND4A
3.74957	-2.2864	1.60631	-1.42339	0.154624	0.999972	RDH11
2.30478	-3.11425	2.19006	-1.422	0.155028	0.999972	SETD1B
163.368	0.620647	0.436579	1.42162	0.155138	0.999972	RPL37A
3.30385	-2.41373	1.70004	-1.41981	0.155664	0.999972	RANBP3
3.26793	-3.26889	2.30327	-1.41924	0.15583	0.999972	IER5L
10.4007	1.53364	1.08132	1.41829	0.156105	0.999972	YAF2
108.336	0.642099	0.45286	1.41788	0.156227	0.999972	RPS9
14.5421	1.69853	1.19828	1.41747	0.156345	0.999972	HOPX
85.417	0.758867	0.535692	1.41661	0.156596	0.999972	RPS20
34.6249	0.967325	0.682939	1.41642	0.156654	0.999972	ARID4B
8.37553	-1.58788	1.1217	-1.4156	0.156893	0.999972	SVIL
10.9098	1.43087	1.0119	1.41404	0.157351	0.999972	TOP1
5.77323	1.93574	1.36929	1.41368	0.157456	0.999972	EIF3L
3.80919	2.16458	1.53225	1.41268	0.157749	0.999972	USF3
8.11568	1.62225	1.14954	1.41123	0.158178	0.999972	SEPTIN2
2.84536	-2.51266	1.78144	-1.41047	0.158402	0.999972	LINC00426
1.05469	-4.79613	3.40205	-1.40978	0.158606	0.999972	MIGA2
2.7458	-2.36394	1.67836	-1.40848	0.158988	0.999972	RPUSD4
27.1225	1.09352	0.776392	1.40846	0.158996	0.999972	TGFB1
2.11496	-2.75212	1.95406	-1.40841	0.15901	0.999972	WDR63
4.90393	-2.26345	1.60895	-1.40679	0.159489	0.999972	AC092944.1
1.19367	-3.61263	2.568	-1.40679	0.15949	0.999972	GABBR1
20.4916	1.18124	0.840391	1.40558	0.159848	0.999972	MYL12B
3.70809	-2.08474	1.48371	-1.40509	0.159995	0.999972	PKNOX1
2.99184	-2.6214	1.86812	-1.40322	0.16055	0.999972	TMEM238
40.2948	0.840773	0.599477	1.40251	0.160763	0.999972	AKAP13
7.68383	1.7901	1.27672	1.40211	0.160883	0.999972	HIGD2A
4.55173	-1.98163	1.41388	-1.40155	0.161048	0.999972	UBAP2L
2.77406	-2.3485	1.67795	-1.39962	0.161627	0.999972	EXOC3
1.04819	-4.29878	3.07146	-1.39959	0.161636	0.999972	AC018752.1
1.04819	-4.29878	3.07146	-1.39959	0.161636	0.999972	AC136475.3
1.04819	-4.29878	3.07146	-1.39959	0.161636	0.999972	TUBGCP4
1.04819	-4.29878	3.07146	-1.39959	0.161636	0.999972	SPESP1
1.04819	-4.29878	3.07146	-1.39959	0.161636	0.999972	AC025287.4
1.04819	-4.29878	3.07146	-1.39959	0.161636	0.999972	SRRM5
3.24668	-2.19351	1.56839	-1.39858	0.16194	0.999972	NMI
6.27583	1.89877	1.35844	1.39775	0.162188	0.999972	ITPR1
2.0875	-2.97296	2.12727	-1.39755	0.162248	0.999972	AC002463.1
2.0875	-2.97296	2.12727	-1.39755	0.162248	0.999972	P2RY10
14.9763	1.34552	0.963432	1.39659	0.162537	0.999972	SUMO2
11.0686	1.46731	1.05177	1.39509	0.162988	0.999972	SP3
7.06379	1.84248	1.32071	1.39507	0.162995	0.999972	COPE
2.70605	-2.65109	1.90403	-1.39235	0.163815	0.999972	CASS4
6.82338	-1.55617	1.11813	-1.39176	0.163994	0.999972	SIL1
27.7487	1.0625	0.763474	1.39167	0.164022	0.999972	OAZ1
11.7044	1.41536	1.01725	1.39135	0.164119	0.999972	DSTN
6.7747	1.82238	1.31113	1.38993	0.164549	0.999972	ARFGEF2
6.00722	-1.87708	1.35081	-1.3896	0.164649	0.999972	ACACA
11.666	1.47993	1.06534	1.38916	0.164784	0.999972	IER2
4.04437	2.14914	1.5479	1.38842	0.165009	0.999972	SURF4
6.89792	1.77331	1.27839	1.38715	0.165396	0.999972	PSIP1
3.19233	-2.09208	1.5083	-1.38705	0.165428	0.999972	GPX7
37.4996	1.04349	0.752749	1.38625	0.165672	0.999972	EML4
7.84006	1.62559	1.17326	1.38553	0.16589	0.999972	TASOR2
10.7997	1.47849	1.06763	1.38483	0.166105	0.999972	MAP4
8.03329	1.75483	1.26755	1.38443	0.166227	0.999972	SPCS1
5.43164	1.97381	1.42754	1.38266	0.166769	0.999972	SNHG14
2.91618	-2.33662	1.69022	-1.38243	0.166839	0.999972	KLHDC3
9.70201	1.51755	1.09833	1.38169	0.167067	0.999972	ATP5F1D
5.08274	1.99432	1.44366	1.38143	0.167147	0.999972	PPP2CA
5.69527	1.9353	1.40164	1.38074	0.167358	0.999972	RUNX2
3.72421	2.12668	1.54096	1.3801	0.167556	0.999972	RPS19BP1
4.48755	-1.96523	1.42441	-1.37968	0.167684	0.999972	DCLRE1C
4.44547	1.93674	1.40544	1.37804	0.168192	0.999972	AC011476.3
8.04638	1.75598	1.27471	1.37755	0.168341	0.999972	HNRNPR
4.98035	-1.80968	1.31538	-1.37579	0.168887	0.999972	TMEM147
1.34509	-3.42179	2.48776	-1.37545	0.168993	0.999972	ACADS
1.34509	-3.42179	2.48776	-1.37545	0.168993	0.999972	ZNF500
1.34509	-3.42179	2.48776	-1.37545	0.168993	0.999972	CBR3-AS1
1.34509	-3.42179	2.48776	-1.37545	0.168993	0.999972	Z83843.1
39.9873	1.03481	0.752418	1.37532	0.169033	0.999972	ANKRD12
12.9071	-1.23598	0.898756	-1.37521	0.169067	0.999972	ELP4
2.08155	2.69323	1.9589	1.37487	0.169171	0.999972	AC044849.1
12.5557	-1.17813	0.858622	-1.37211	0.170028	0.999972	FUT8
9.89242	1.49817	1.09244	1.37139	0.170252	0.999972	NUTM2B-AS1
2.76497	-2.24883	1.64122	-1.37022	0.17062	0.999972	SH3YL1
42.8566	1.01157	0.738896	1.36902	0.170992	0.999972	SIK3
2.79523	-2.30157	1.68122	-1.36899	0.171002	0.999972	TGDS
266.692	0.597241	0.436564	1.36805	0.171297	0.999972	RPLP1
3.51309	2.21017	1.61583	1.36782	0.171367	0.999972	ARF4
5.87039	-1.59956	1.16988	-1.36728	0.171537	0.999972	SLAMF1
4.01337	2.05307	1.50214	1.36676	0.171699	0.999972	PPP1R21
5.95261	1.77014	1.29521	1.36668	0.171724	0.999972	TCF7
3.98506	2.06384	1.51185	1.36511	0.172219	0.999972	LMTK2
11.4567	1.40505	1.02935	1.36499	0.172257	0.999972	ZBTB1
2.24313	-3.00532	2.20368	-1.36378	0.172638	0.999972	LINC02320
38.7519	1.00366	0.736184	1.36332	0.172781	0.999972	GNG2
163.352	0.764073	0.560821	1.36242	0.173066	0.999972	MT-ND2
11.9889	1.68468	1.23724	1.36165	0.17331	0.999972	KAT6B
3.50908	2.1529	1.58144	1.36136	0.173401	0.999972	RBBP4
23.5683	0.955213	0.701739	1.36121	0.173448	0.999972	MT-ND4L
4.0552	-2.19255	1.6118	-1.36031	0.17373	0.999972	TAF4B
226.637	0.614934	0.452345	1.35944	0.174009	0.999972	RPS2
2.68088	-3.71244	2.73356	-1.3581	0.174433	0.999972	AC008945.2
2.68088	-3.71244	2.73356	-1.3581	0.174433	0.999972	CCR6
2.68088	-3.71244	2.73356	-1.3581	0.174433	0.999972	SCG5
3.83924	2.09751	1.54471	1.35787	0.174506	0.999972	WAS
10.0706	1.31715	0.97017	1.35765	0.174575	0.999972	RLF
3.66929	2.10636	1.55367	1.35573	0.175185	0.999972	MRPL33
256.094	0.62066	0.457897	1.35546	0.175272	0.999972	RPS15A
3.33745	-2.20539	1.62985	-1.35313	0.176015	0.999972	FAM217B
41.4822	-0.727212	0.537534	-1.35287	0.176098	0.999972	ITGA4
2.23069	-2.71249	2.00801	-1.35083	0.176749	0.999972	AC020911.2
28.2586	0.975055	0.721966	1.35055	0.176838	0.999972	ARPC3
5.96935	1.69284	1.25372	1.35026	0.176933	0.999972	GSE1
5.24184	-1.83984	1.36379	-1.34906	0.177317	0.999972	CD8B
8.98521	1.45896	1.08372	1.34625	0.178221	0.999972	GTDC1
94.4004	0.659861	0.490188	1.34614	0.178258	0.999972	RPL10A
1.24309	-3.4183	2.54042	-1.34557	0.178443	0.999972	CSTF1
3.00716	-2.33958	1.73949	-1.34498	0.17863	0.999972	SUPT20H
2.02899	-2.89333	2.15129	-1.34493	0.178649	0.999972	INTS8
5.43206	1.90072	1.41574	1.34257	0.179412	0.999972	TES
4.35531	-1.98946	1.48366	-1.34091	0.179948	0.999972	ZNF580
4.59963	-1.87957	1.40455	-1.33821	0.18083	0.999972	ANAPC4
0.998767	-4.60429	3.44497	-1.33652	0.181378	0.999972	GSTM2
0.998767	-4.60429	3.44497	-1.33652	0.181378	0.999972	SCN11A
0.998767	-4.60429	3.44497	-1.33652	0.181378	0.999972	SMG8
0.998767	-4.60429	3.44497	-1.33652	0.181378	0.999972	ACER1
26.7531	0.93362	0.699266	1.33514	0.18183	0.999972	BTBD9
4.27932	2.02356	1.51754	1.33345	0.182385	0.999972	CDYL
1.9205	-3.09793	2.32476	-1.33258	0.18267	0.999972	PCSK5
3.63625	2.12014	1.59308	1.33084	0.183241	0.999972	AP3M2
30.8216	0.915106	0.691004	1.32431	0.185399	0.999972	HSP90AA1
7.86742	-1.37019	1.03542	-1.32331	0.185732	0.999972	CBFB
3.4696	2.09211	1.58189	1.32253	0.185991	0.999972	WIPF2
196.475	0.588545	0.445257	1.32181	0.186231	0.999972	RPL3
93.9765	0.665093	0.503223	1.32167	0.186279	0.999972	RPL15
6.49223	-1.42776	1.08106	-1.32071	0.1866	0.999972	PUM3
12.2993	1.21484	0.920855	1.31925	0.187085	0.999972	RASSF3
2.78614	-2.14391	1.62566	-1.3188	0.187236	0.999972	PPIE
2.24771	-2.77327	2.10295	-1.31875	0.187252	0.999972	SIDT1-AS1
1.28658	-3.23387	2.45558	-1.31695	0.187856	0.999972	TACO1
5.0771	1.91731	1.45592	1.3169	0.187872	0.999972	UQCRC2
20.3814	1.14599	0.870564	1.31638	0.188046	0.999972	USP15
31.8903	-0.800521	0.608227	-1.31615	0.188122	0.999972	MYBL1
6.03795	1.88058	1.43035	1.31476	0.18859	0.999972	NUP153
4.17501	-1.86183	1.41647	-1.31442	0.188705	0.999972	ZFAND4
5.78153	1.83339	1.39525	1.31402	0.188841	0.999972	VPS26A
1.1411	-3.41441	2.60273	-1.31186	0.189569	0.999972	ALKBH6
16.1456	1.12628	0.858815	1.31143	0.189712	0.999972	MECP2
5.37533	1.81351	1.3844	1.30996	0.190209	0.999972	MICU1
3.53021	-2.137	1.63664	-1.30572	0.191646	0.999972	SF3B3
1.72601	3.3554	2.56983	1.30569	0.191658	0.999972	SLC16A1
21.1319	0.938588	0.719059	1.3053	0.191791	0.999972	DYRK1A
1.83958	2.59215	1.98769	1.3041	0.192199	0.999972	HIVEP1
1.43799	-3.1005	2.37934	-1.3031	0.192542	0.999972	KIAA0753
1.43799	-3.1005	2.37934	-1.3031	0.192542	0.999972	MAGEH1
13.1678	1.35619	1.04203	1.30149	0.19309	0.999972	APRT
3.62841	-1.89457	1.45584	-1.30136	0.193135	0.999972	MAPK8IP3
12.386	1.58782	1.22062	1.30083	0.193317	0.999972	IMMP2L
202.376	0.543312	0.417707	1.3007	0.193361	0.999972	RPL11
16.8204	1.12476	0.865071	1.3002	0.193534	0.999972	TCF25
13.4849	1.3048	1.00488	1.29846	0.194129	0.999972	BBX
7.71776	1.47269	1.13479	1.29776	0.19437	0.999972	HIPK1
6.96667	1.69809	1.31075	1.29551	0.195145	0.999972	UBE2L3
2.97175	-2.08125	1.60694	-1.29517	0.195262	0.999972	ALKBH1
4.5202	1.89724	1.46494	1.2951	0.195286	0.999972	LPGAT1
218.688	0.585348	0.452483	1.29364	0.195791	0.999972	RPL28
3.03037	2.13336	1.6503	1.29271	0.19611	0.999972	ODR4
4.90192	1.85706	1.43712	1.29221	0.196285	0.999972	RAB22A
4.33348	-2.07656	1.61072	-1.28921	0.197326	0.999972	NDUFAF7
1.45916	-3.25373	2.52427	-1.28898	0.197405	0.999972	AC108463.3
2.73397	2.20226	1.70855	1.28896	0.197411	0.999972	AF165147.1
1.84653	-2.92612	2.27055	-1.28873	0.197493	0.999972	SLFN13
6.19121	1.74637	1.35523	1.28862	0.197531	0.999972	IK
2.82552	2.17711	1.69128	1.28725	0.198006	0.999972	ZBTB43
5.02824	1.89078	1.46988	1.28635	0.198321	0.999972	FXR1
2.83082	2.18028	1.69496	1.28634	0.198326	0.999972	USP22
1.28972	-3.4224	2.66321	-1.28507	0.198769	0.999972	AL020995.1
23.7662	0.956501	0.744699	1.28441	0.198998	0.999972	JMJD1C
1.08509	-4.29292	3.34705	-1.2826	0.199633	0.999972	TMEM182
1.92979	-2.75735	2.14985	-1.28258	0.199641	0.999972	AC010618.3
63.9528	0.700279	0.546271	1.28193	0.199868	0.999972	ATP5F1E
8.02884	-1.24593	0.971996	-1.28182	0.199905	0.999972	MTMR3
6.61461	1.66328	1.30016	1.27929	0.200794	0.999972	CIR1
4.37133	-1.77164	1.38565	-1.27856	0.201052	0.999972	CCDC167
1.6914	-2.91763	2.28463	-1.27707	0.201578	0.999972	MAML3
6.18928	1.61037	1.26118	1.27687	0.201646	0.999972	SDCBP
5.45552	1.7884	1.4012	1.27634	0.201837	0.999972	SAFB
25.5134	1.06407	0.833717	1.2763	0.201849	0.999972	COX4I1
1.336	-3.09907	2.42825	-1.27626	0.201865	0.999972	LRRC8C-DT
1.336	-3.09907	2.42825	-1.27626	0.201865	0.999972	AL035701.1
6.62049	1.69507	1.32843	1.276	0.201957	0.999972	LINC01278
5.90467	-1.58206	1.24018	-1.27567	0.202073	0.999972	AC119396.1
3.76185	1.98835	1.55879	1.27557	0.202108	0.999972	TXNDC11
10.0526	1.34121	1.05178	1.27518	0.202246	0.999972	AUTS2
9.8058	1.39938	1.09757	1.27497	0.20232	0.999972	OXNAD1
3.80826	1.96528	1.54261	1.274	0.202664	0.999972	EXT1
8.44214	1.71641	1.3531	1.2685	0.204621	0.999972	PTPN2
2.11597	-2.66985	2.10532	-1.26815	0.204746	0.999972	DEPDC5
9.89706	1.59928	1.26116	1.2681	0.204763	0.999972	MBD5
11.6273	1.25577	0.990292	1.26808	0.20477	0.999972	SCFD1
10.0866	1.31437	1.03682	1.2677	0.204906	0.999972	SKI
6.22695	1.58061	1.24783	1.26669	0.205267	0.999972	NDUFS4
0.94955	-4.56617	3.60654	-1.26608	0.205484	0.999972	AC074351.1
0.94955	-4.56617	3.60654	-1.26608	0.205484	0.999972	JRK
0.94955	-4.56617	3.60654	-1.26608	0.205484	0.999972	ZNF792
1.8278	-2.7592	2.18154	-1.26479	0.205946	0.999972	ZNF429
2.74909	-2.19464	1.73646	-1.26386	0.20628	0.999972	CEP83
7.89361	1.47074	1.16392	1.26361	0.20637	0.999972	TMEM131
3.89773	1.9243	1.52358	1.26301	0.206586	0.999972	SRP54
1.52497	-2.92128	2.31516	-1.26181	0.207019	0.999972	PDIK1L
1.82186	-2.78464	2.20932	-1.26041	0.207523	0.999972	HARS2
5.92249	-1.54308	1.2248	-1.25986	0.20772	0.999972	HIPK2
5.9239	-1.48604	1.18011	-1.25924	0.207942	0.999972	PPM1K
4.27946	1.87356	1.4879	1.2592	0.207959	0.999972	OPA1
2.08121	-2.65285	2.10867	-1.25807	0.208368	0.999972	NACC2
1.20296	-4.29795	3.41651	-1.25799	0.208394	0.999972	AC022075.1
128.614	0.594109	0.47234	1.2578	0.208464	0.999972	RPL12
25.4592	-0.86285	0.686264	-1.25732	0.208639	0.999972	PYHIN1
4.12389	1.88301	1.49835	1.25672	0.208854	0.999972	CANX
4.61565	-1.71276	1.36584	-1.254	0.209842	0.999972	GMEB1
1.09168	-3.59659	2.86875	-1.25371	0.209946	0.999972	AL136115.2
1.09168	-3.59659	2.86875	-1.25371	0.209946	0.999972	SNX8
1.09168	-3.59659	2.86875	-1.25371	0.209946	0.999972	EPHX2
2.65983	-2.10602	1.68053	-1.25319	0.210136	0.999972	SLC25A28
7.39317	1.67054	1.33313	1.2531	0.210168	0.999972	PTBP3
19.9019	1.04558	0.834448	1.25303	0.210196	0.999972	FOXO1
3.25002	2.03163	1.62148	1.25295	0.210225	0.999972	MED6
10.972	1.37488	1.09756	1.25267	0.210325	0.999972	YWHAQ
2.23619	-2.63403	2.10323	-1.25237	0.210433	0.999972	WDR86-AS1
1.24645	-3.28522	2.62397	-1.252	0.210569	0.999972	TMEM106A
4.40649	1.90713	1.52358	1.25174	0.210664	0.999972	AC114760.2
141.269	0.597481	0.477513	1.25124	0.210849	0.999972	RPL6
8.97976	1.40506	1.12369	1.25039	0.211155	0.999972	CRBN
3.66865	1.96482	1.5723	1.24964	0.21143	0.999972	TBC1D1
43.5431	0.775221	0.621101	1.24814	0.21198	0.999972	CCND3
6.53942	1.93753	1.55296	1.24764	0.212164	0.999972	ATP1B3
3.42528	2.39205	1.91782	1.24728	0.212295	0.999972	AC079142.1
17.9633	0.976503	0.783384	1.24652	0.212574	0.999972	STK17A
1.23401	-3.09746	2.48581	-1.24605	0.212745	0.999972	ICMT
1.23401	-3.09746	2.48581	-1.24605	0.212745	0.999972	ZNF322
1.23401	-3.09746	2.48581	-1.24605	0.212745	0.999972	AC064807.1
1.23401	-3.09746	2.48581	-1.24605	0.212745	0.999972	ADGRL1
1.23401	-3.09746	2.48581	-1.24605	0.212745	0.999972	HCCS
6.62829	-1.77434	1.42404	-1.24599	0.212766	0.999972	AC243829.2
9.47271	1.37535	1.1047	1.245	0.213132	0.999972	EIF3M
15.1721	1.03717	0.834122	1.24343	0.21371	0.999972	SNHG29
7.12567	1.64262	1.3222	1.24234	0.214111	0.999972	RSRC1
5.01954	-1.60424	1.29265	-1.24105	0.214586	0.999972	AC018362.1
10.8487	1.57796	1.27164	1.24088	0.214648	0.999972	PLAC8
20.2542	0.94399	0.761284	1.24	0.214976	0.999972	BRAF
23.8068	-0.922352	0.74402	-1.23969	0.215091	0.999972	CFLAR
9.63744	1.30143	1.05002	1.23943	0.215185	0.999972	DNAJA1
3.18872	2.01315	1.62431	1.23939	0.2152	0.999972	ARHGEF12
3.60164	1.97586	1.59598	1.23803	0.215707	0.999972	FAM126B
3.48612	1.96641	1.58975	1.23693	0.216113	0.999972	SH2B3
4.10213	-1.7822	1.44105	-1.23674	0.216184	0.999972	LINC01237
14.5051	-1.02107	0.825844	-1.23639	0.216313	0.999972	SLC39A11
6.63054	-1.73837	1.40608	-1.23632	0.216338	0.999972	ABL1
46.2906	0.67969	0.550161	1.23544	0.216668	0.999972	CYBA
5.97057	1.57071	1.2718	1.23503	0.216821	0.999972	TUBA4A
13.4161	1.2452	1.00824	1.23503	0.216821	0.999972	NSMCE2
3.17553	-2.13662	1.73173	-1.2338	0.217276	0.999972	STRBP
4.08885	1.87313	1.51874	1.23334	0.217448	0.999972	PARP1
18.1989	1.0944	0.887984	1.23245	0.21778	0.999972	S100A11
7.61859	-1.36123	1.10552	-1.2313	0.21821	0.999972	PIK3C3
2.99332	2.04012	1.65784	1.23059	0.218475	0.999972	USP42
25.146	0.903906	0.734547	1.23056	0.218486	0.999972	RUNX3
3.94053	-1.68072	1.36623	-1.23019	0.218627	0.999972	ANKMY1
3.94666	1.88784	1.53627	1.22884	0.219131	0.999972	YTHDC2
2.84927	2.08884	1.69988	1.22881	0.219141	0.999972	TMEM168
7.41849	1.65155	1.34423	1.22861	0.219216	0.999972	NDUFB2
7.32711	-1.30762	1.06532	-1.22745	0.219653	0.999972	TAOK1
1.74139	-2.84123	2.31474	-1.22745	0.219653	0.999972	NUP62
2.54796	-2.42734	1.97772	-1.22734	0.219695	0.999972	GML
11.8757	1.1779	0.960107	1.22684	0.219883	0.999972	CCNL1
5.63039	1.68696	1.37653	1.22552	0.22038	0.999972	ANXA7
2.48694	2.17376	1.77382	1.22547	0.220399	0.999972	RBBP5
4.34656	1.84467	1.50561	1.2252	0.220499	0.999972	HSPD1
44.4402	0.760043	0.620448	1.22499	0.220579	0.999972	PDE3B
79.3308	0.56999	0.466122	1.22284	0.221392	0.999972	RPL27
9.66655	1.37623	1.12577	1.22247	0.221529	0.999972	NSA2
4.89223	-1.70885	1.39815	-1.22223	0.221622	0.999972	YWHAG
2.61756	-2.66553	2.18101	-1.22215	0.22165	0.999972	IQCH-AS1
2.94404	2.04107	1.67009	1.22214	0.221656	0.999972	TSPYL2
3.41783	-1.97254	1.61524	-1.22121	0.222007	0.999972	CHIC1
4.55125	1.82898	1.49839	1.22063	0.222225	0.999972	ARPP19
1.98984	2.34087	1.91881	1.21996	0.22248	0.999972	CCDC112
0.946197	-4.33456	3.55394	-1.21965	0.222597	0.999972	SYDE2
0.946197	-4.33456	3.55394	-1.21965	0.222597	0.999972	EVI5
0.946197	-4.33456	3.55394	-1.21965	0.222597	0.999972	MAP10
0.946197	-4.33456	3.55394	-1.21965	0.222597	0.999972	BBS5
0.946197	-4.33456	3.55394	-1.21965	0.222597	0.999972	HSPA4L
0.946197	-4.33456	3.55394	-1.21965	0.222597	0.999972	AL137003.1
0.946197	-4.33456	3.55394	-1.21965	0.222597	0.999972	AC072061.1
0.946197	-4.33456	3.55394	-1.21965	0.222597	0.999972	PTCSC2
0.946197	-4.33456	3.55394	-1.21965	0.222597	0.999972	CC2D2B
0.946197	-4.33456	3.55394	-1.21965	0.222597	0.999972	SEMA4G
0.946197	-4.33456	3.55394	-1.21965	0.222597	0.999972	AFAP1L2
0.946197	-4.33456	3.55394	-1.21965	0.222597	0.999972	ZNF385A
0.946197	-4.33456	3.55394	-1.21965	0.222597	0.999972	LINC00640
0.946197	-4.33456	3.55394	-1.21965	0.222597	0.999972	ACTN1
0.946197	-4.33456	3.55394	-1.21965	0.222597	0.999972	SPINT2
1.98222	-2.61163	2.14214	-1.21917	0.22278	0.999972	AL133330.1
23.7216	1.02618	0.842022	1.21871	0.222953	0.999972	RPS17
42.5487	0.749294	0.615195	1.21798	0.223233	0.999972	RPL23
114.797	0.577663	0.475512	1.21482	0.224434	0.999972	RPS16
3.39617	-1.73578	1.42898	-1.21469	0.224483	0.999972	AKAP11
3.68042	-1.85817	1.53007	-1.21444	0.224581	0.999972	ECE1
18.6392	-0.902841	0.743475	-1.21435	0.224613	0.999972	MGAT5
6.00504	1.70244	1.40199	1.2143	0.224632	0.999972	ABCC1
325.153	0.543516	0.447792	1.21377	0.224836	0.999972	TMSB4X
42.5699	0.759973	0.626428	1.21319	0.225059	0.999972	S100A10
4.0531	1.76462	1.45558	1.21232	0.22539	0.999972	DDX39A
4.0573	1.84545	1.52319	1.21157	0.225678	0.999972	IDH2
2.95298	2.01698	1.66489	1.21148	0.225712	0.999972	EIF4E2
2.92289	-2.09757	1.73286	-1.21046	0.226101	0.999972	TERF2
3.41119	-1.76089	1.45498	-1.21026	0.226181	0.999972	UFSP2
2.9779	-1.91167	1.58004	-1.20989	0.226322	0.999972	F2R
5.21459	-1.48057	1.22381	-1.20981	0.226354	0.999972	KMT5B
46.2632	0.718431	0.594079	1.20932	0.226541	0.999972	ZFP36L2
9.63872	1.26574	1.04732	1.20855	0.226837	0.999972	BCLAF1
3.3916	-1.98426	1.64267	-1.20794	0.227069	0.999972	GLB1
3.44478	1.91516	1.58579	1.2077	0.227163	0.999972	PGLS
3.58089	1.94519	1.61071	1.20766	0.22718	0.999972	SNX9
10.0074	1.11942	0.92723	1.20728	0.227326	0.999972	LINC-PINT
1.32692	-2.90529	2.40797	-1.20653	0.227614	0.999972	ZNF519
8.79142	-1.19326	0.989191	-1.2063	0.227701	0.999972	MIGA1
3.18289	-1.84592	1.53104	-1.20566	0.227948	0.999972	LENG1
10.5165	1.2521	1.03895	1.20516	0.228141	0.999972	ANP32B
7.67303	-1.26758	1.05179	-1.20516	0.228143	0.999972	LINC00944
7.45354	1.3128	1.08946	1.20501	0.2282	0.999972	BTAF1
37.3775	0.855046	0.709621	1.20493	0.228229	0.999972	PFDN5
3.70236	-1.94215	1.61204	-1.20478	0.22829	0.999972	USP46
4.82746	1.71941	1.42762	1.20439	0.228437	0.999972	HPCAL1
1.52182	-2.76516	2.296	-1.20434	0.22846	0.999972	TTC9C
7.7331	-1.22307	1.01636	-1.20338	0.228828	0.999972	NR2C2
9.23046	1.27129	1.05691	1.20283	0.229042	0.999972	POLR2L
1.99136	-3.70379	3.07964	-1.20267	0.229104	0.999972	KLRC4
197.955	0.509078	0.423291	1.20267	0.229105	0.999972	RPL19
15.0455	1.15943	0.964834	1.20169	0.229484	0.999972	CASK
9.60705	1.3868	1.15461	1.20109	0.229715	0.999972	HIST1H4C
3.98831	-1.80359	1.50212	-1.2007	0.229869	0.999972	MRPL48
5.2305	1.67848	1.39825	1.20041	0.229979	0.999972	TFCP2
1.19052	-3.10477	2.58839	-1.1995	0.230334	0.999972	FOXP1-AS1
1.19052	-3.10477	2.58839	-1.1995	0.230334	0.999972	AL731769.2
1.19052	-3.10477	2.58839	-1.1995	0.230334	0.999972	CNP
6.93521	1.39879	1.16783	1.19777	0.231008	0.999972	SERPINB9
1.02937	-4.08736	3.41251	-1.19776	0.231011	0.999972	RAVER2
44.0287	1.02623	0.856845	1.19769	0.231038	0.999972	MYL12A
7.5458	1.41123	1.17945	1.19652	0.231493	0.999972	CLK1
23.8404	0.928326	0.776046	1.19623	0.231609	0.999972	KMT2E
77.9273	0.594357	0.49687	1.1962	0.231618	0.999972	RPL24
0.998974	-4.35142	3.63794	-1.19612	0.231648	0.999972	AL512353.1
0.998974	-4.35142	3.63794	-1.19612	0.231648	0.999972	LMAN2L
0.998974	-4.35142	3.63794	-1.19612	0.231648	0.999972	SPATA6L
21.9719	0.985739	0.82422	1.19597	0.23171	0.999972	CDK17
1.39192	-2.96786	2.48219	-1.19566	0.231829	0.999972	AC009950.1
4.46943	1.77544	1.48501	1.19558	0.23186	0.999972	CA5B
10.1703	1.2652	1.05976	1.19386	0.232534	0.999972	NUFIP2
21.9141	0.879726	0.738224	1.19168	0.233387	0.999972	HINT1
13.011	1.11033	0.931794	1.19161	0.233415	0.999972	PAFAH1B1
9.1802	1.19302	1.0012	1.19159	0.233424	0.999972	DDX3X
5.93359	1.67134	1.40339	1.19093	0.233683	0.999972	KDM2B
30.3679	0.82062	0.689139	1.19079	0.233736	0.999972	ARHGAP26
1.75606	-2.60396	2.18772	-1.19026	0.233944	0.999972	TIMM29
2.35698	2.15696	1.81253	1.19003	0.234035	0.999972	GRPEL1
10.716	1.26802	1.06613	1.18937	0.234294	0.999972	KRTCAP2
33.8492	0.839269	0.706039	1.1887	0.234558	0.999972	STK17B
4.58067	1.92292	1.61799	1.18846	0.234653	0.999972	ZNF331
1.47833	-2.77209	2.33421	-1.18759	0.234995	0.999972	FDX2
2.17102	2.20335	1.85703	1.18649	0.235428	0.999972	IP6K2
38.9875	0.734982	0.620033	1.18539	0.235862	0.999972	CBLB
12.4853	1.17977	0.995301	1.18534	0.235883	0.999972	H1FX
13.8215	0.975111	0.824329	1.18292	0.236843	0.999972	PPP1CB
2.8445	-1.94124	1.64217	-1.18212	0.237158	0.999972	RRS1
5.23465	1.65846	1.40451	1.18081	0.237678	0.999972	ARHGDIA
8.41531	1.52213	1.28926	1.18062	0.237752	0.999972	SH3BGRL
28.4803	0.976217	0.826925	1.18054	0.237786	0.999972	NCALD
14.2432	1.06887	0.905407	1.18054	0.237787	0.999972	PPIB
12.8694	1.07631	0.911826	1.18039	0.237845	0.999972	STAG2
10.5725	1.13601	0.962811	1.17988	0.238046	0.999972	ARL6IP4
1.18459	-3.227	2.73864	-1.17832	0.238669	0.999972	MDP1
1.18459	-3.227	2.73864	-1.17832	0.238669	0.999972	PIPOX
12.6841	1.03624	0.879429	1.17831	0.238672	0.999972	SF3B1
4.00224	1.8593	1.57807	1.17821	0.238711	0.999972	RBM8A
4.56148	1.73241	1.47069	1.17796	0.238814	0.999972	UBE2I
2.61635	-2.06111	1.74978	-1.17793	0.238826	0.999972	HDGFL2
10.7496	-1.0648	0.904036	-1.17782	0.238867	0.999972	ZNF831
2.41001	-2.28317	1.93862	-1.17773	0.238906	0.999972	LINC02245
1.90154	-2.39477	2.03459	-1.17703	0.239185	0.999972	WDR77
1.76021	-2.62698	2.23373	-1.17605	0.239575	0.999972	HPS3
1.47554	-2.99278	2.54632	-1.17534	0.239859	0.999972	TTLL1
5.15483	1.66364	1.41556	1.17525	0.239893	0.999972	UBR3
10.2938	1.2421	1.05688	1.17525	0.239894	0.999972	FTO
3.78427	-1.96506	1.67231	-1.17506	0.239971	0.999972	VKORC1L1
4.19384	1.77451	1.51026	1.17497	0.240008	0.999972	MOB1A
39.6864	0.732093	0.623129	1.17487	0.240048	0.999972	TMA7
45.0042	0.8692	0.740205	1.17427	0.240288	0.999972	GZMH
98.8471	0.541664	0.461551	1.17357	0.240566	0.999972	RPL5
9.20015	1.53908	1.31224	1.17286	0.240851	0.999972	PRPF38B
3.35862	-1.71608	1.46503	-1.17136	0.241454	0.999972	EMC4
1.92959	-2.82937	2.41626	-1.17097	0.24161	0.999972	PAXBP1-AS1
9.7789	1.27523	1.08937	1.17061	0.241754	0.999972	PAK2
21.2386	0.962063	0.822662	1.16945	0.242222	0.999972	MAML2
13.9304	1.27965	1.095	1.16863	0.242552	0.999972	QKI
6.91789	1.54907	1.32576	1.16844	0.242631	0.999972	THOC2
11.3591	-1.04309	0.893215	-1.16779	0.242891	0.999972	SEC24B
1.08853	-3.09987	2.65498	-1.16757	0.242981	0.999972	CCDC71
1.08853	-3.09987	2.65498	-1.16757	0.242981	0.999972	CPOX
1.08853	-3.09987	2.65498	-1.16757	0.242981	0.999972	ZNF234
1.29587	-3.06887	2.6285	-1.16754	0.242994	0.999972	AC020659.1
6.96575	1.58756	1.35983	1.16747	0.24302	0.999972	SMARCA5
25.5002	0.837917	0.718043	1.16694	0.243233	0.999972	BCL2
3.14849	-1.88907	1.61907	-1.16677	0.243305	0.999972	TRGC1
5.72122	1.6187	1.3882	1.16604	0.243596	0.999972	UBE2Q2
11.3406	1.09584	0.93986	1.16596	0.243631	0.999972	PAIP2
6.94465	1.4224	1.22029	1.16563	0.243766	0.999972	NSMAF
11.2574	1.13651	0.975142	1.16548	0.243825	0.999972	TENT2
4.77955	1.71506	1.47227	1.16491	0.244056	0.999972	CERT1
5.39626	-1.4195	1.21937	-1.16413	0.244372	0.999972	TTLL5
1.03911	-3.39798	2.91922	-1.164	0.244423	0.999972	AC012363.1
1.03911	-3.39798	2.91922	-1.164	0.244423	0.999972	AP003717.1
1.03911	-3.39798	2.91922	-1.164	0.244423	0.999972	ZNF605
1.03911	-3.39798	2.91922	-1.164	0.244423	0.999972	ZNF208
2.98363	-1.9681	1.69087	-1.16396	0.244442	0.999972	LMBRD2
1.37634	-2.77249	2.382	-1.16394	0.24445	0.999972	CLCN7
4.11446	1.77745	1.52763	1.16353	0.244614	0.999972	ABCF1
6.12633	-1.4031	1.20614	-1.16329	0.244712	0.999972	ARSG
4.67627	1.70103	1.46239	1.16319	0.244753	0.999972	SLA
9.52426	-1.175	1.01029	-1.16304	0.244815	0.999972	ATRN
16.8033	1.06566	0.916717	1.16247	0.245043	0.999972	EIF3K
88.2489	0.537773	0.462823	1.16194	0.245259	0.999972	RPL8
20.9302	-0.789777	0.679886	-1.16163	0.245386	0.999972	GIMAP7
3.29695	1.87821	1.61967	1.15962	0.246203	0.999972	SSNA1
4.11346	1.75903	1.51713	1.15945	0.246272	0.999972	KLHDC4
3.73159	1.79251	1.54666	1.15896	0.246473	0.999972	EEA1
3.45153	-1.67039	1.44131	-1.15894	0.246481	0.999972	TANGO2
6.01334	1.68435	1.45336	1.15894	0.246483	0.999972	FAM53B
6.62416	1.37413	1.18648	1.15816	0.246799	0.999972	WHAMM
5.59273	-1.58105	1.36552	-1.15784	0.246928	0.999972	SELENOO
32.4957	0.713051	0.615859	1.15781	0.24694	0.999972	SRGN
1.90747	-2.50349	2.16236	-1.15776	0.246962	0.999972	POLE
7.39401	1.47136	1.27088	1.15775	0.246966	0.999972	BRWD1
14.6353	1.08779	0.939851	1.15741	0.247105	0.999972	EXOC6B
4.54964	-1.5153	1.31081	-1.156	0.247682	0.999972	PPM1L
10.1351	1.25761	1.08874	1.15511	0.248045	0.999972	SLC25A3
10.5294	1.27959	1.10858	1.15426	0.248393	0.999972	CLASP1
24.3387	0.800511	0.693707	1.15396	0.248516	0.999972	COX7C
14.1492	0.974304	0.844494	1.15371	0.248617	0.999972	PRDM2
2.88468	1.93768	1.68126	1.15252	0.249107	0.999972	PITHD1
4.7192	1.73806	1.50822	1.15239	0.249159	0.999972	LUZP1
16.161	-0.9411	0.816822	-1.15215	0.24926	0.999972	SCFD2
47.7898	-0.621345	0.539779	-1.15111	0.249687	0.999972	PIK3R5
3.12164	1.91208	1.6631	1.14971	0.250264	0.999972	SKAP2
9.10878	-1.20916	1.05256	-1.14878	0.250646	0.999972	SPECC1L
1.19388	-3.07956	2.68222	-1.14814	0.250911	0.999972	PECAM1
1.55685	2.46221	2.1454	1.14767	0.251105	0.999972	CTPS1
5.53691	1.59756	1.39224	1.14747	0.251188	0.999972	OCIAD2
2.48702	2.09704	1.82766	1.14739	0.251221	0.999972	AREL1
20.4135	0.850361	0.74175	1.14643	0.251619	0.999972	GMFG
6.21354	1.49839	1.30726	1.14621	0.251709	0.999972	MXI1
6.34683	1.51943	1.32608	1.14581	0.251874	0.999972	ZNF652
4.19673	-1.55648	1.36107	-1.14357	0.2528	0.999972	HAUS6
4.42278	1.67689	1.467	1.14308	0.253007	0.999972	RBM5
5.20225	1.59619	1.39698	1.1426	0.253206	0.999972	ITM2A
2.80831	-1.82331	1.59649	-1.14207	0.253424	0.999972	MR1
1.35402	-2.93308	2.56839	-1.14199	0.253458	0.999972	ZNF551
4.3314	1.81311	1.58792	1.14181	0.253533	0.999972	PTGER4
2.89393	-1.87521	1.64347	-1.14101	0.253865	0.999972	UBQLN2
2.31945	-2.11317	1.85398	-1.1398	0.254369	0.999972	TMEM60
3.90053	1.75831	1.54308	1.13948	0.254501	0.999972	RBM4
10.0287	1.24845	1.09569	1.13942	0.254529	0.999972	ANXA6
5.98437	1.45372	1.27658	1.13876	0.254802	0.999972	RSL24D1
4.3474	1.69245	1.48629	1.13871	0.254825	0.999972	NDUFC1
4.73307	1.59339	1.39937	1.13865	0.254851	0.999972	CERK
7.44416	1.45025	1.27441	1.13798	0.255129	0.999972	MNAT1
1.27435	-2.77292	2.43809	-1.13733	0.2554	0.999972	CMKLR1
1.27435	-2.77292	2.43809	-1.13733	0.2554	0.999972	ZNF552
1.27749	-3.01103	2.64756	-1.13729	0.255419	0.999972	ANKDD1A
6.353	1.43338	1.26046	1.13719	0.25546	0.999972	ERP44
1.33935	-2.85272	2.50949	-1.13677	0.255633	0.999972	SMKR1
11.6419	1.12189	0.987312	1.13631	0.255828	0.999972	NSD3
3.3686	1.80599	1.58967	1.13608	0.255923	0.999972	SLC25A13
1.45008	-2.58764	2.27877	-1.13554	0.256148	0.999972	TTC12
5.50469	-1.34958	1.18875	-1.1353	0.256251	0.999972	NUP133
2.34491	-2.3013	2.02794	-1.13479	0.256462	0.999972	ELMSAN1
3.14123	1.8539	1.63628	1.133	0.257214	0.999972	CACYBP
2.05396	-2.40215	2.12021	-1.13298	0.257224	0.999972	KMT2E-AS1
11.4679	1.14308	1.00924	1.13261	0.257378	0.999972	DLEU1
2.96924	2.12368	1.87504	1.13261	0.257379	0.999972	EZH2
6.8753	-1.21756	1.07503	-1.13258	0.25739	0.999972	ORC2
1.56216	-2.57483	2.27623	-1.13118	0.257978	0.999972	CCDC77
10.0398	1.23066	1.08865	1.13045	0.258285	0.999972	PCBP2
11.5425	1.15804	1.02448	1.13037	0.25832	0.999972	KDM4C
5.75552	-1.35118	1.19578	-1.12996	0.258494	0.999972	CLK4
16.3593	0.911371	0.807061	1.12925	0.258794	0.999972	EIF3H
11.6509	-0.96629	0.855771	-1.12915	0.258836	0.999972	ULK4
11.5959	1.10153	0.976313	1.12825	0.259213	0.999972	MSL2
1.63883	-2.62133	2.32408	-1.1279	0.259362	0.999972	TSGA10
18.027	-0.796172	0.706113	-1.12754	0.259513	0.999972	STAT5B
3.1758	-1.6735	1.48562	-1.12647	0.259966	0.999972	MRTFB
1.09188	-3.09165	2.74643	-1.1257	0.260294	0.999972	EEF1AKNMT
1.63289	2.6966	2.39567	1.12562	0.260328	0.999972	DUSP10
10.9532	-0.99065	0.880101	-1.12561	0.260331	0.999972	PARP4
9.14041	1.21712	1.08243	1.12444	0.260827	0.999972	HERPUD2
32.9885	0.682961	0.607612	1.12401	0.261009	0.999972	RBM39
4.31414	-1.78261	1.58711	-1.12318	0.261362	0.999972	UBASH3B
4.66132	1.62652	1.44832	1.12304	0.261419	0.999972	IST1
2.93054	1.92598	1.71611	1.1223	0.261736	0.999972	CCDC18
4.82089	1.6167	1.44316	1.12025	0.262607	0.999972	USP8
1.65742	-2.42491	2.16526	-1.11991	0.26275	0.999972	ABRAXAS1
4.25864	1.68079	1.50281	1.11843	0.263381	0.999972	CCNK
613.462	0.443074	0.396306	1.11801	0.263562	0.999972	MT-CO1
1.88355	2.19538	1.96623	1.11654	0.26419	0.999972	RAB27B
6.91424	1.35842	1.21744	1.1158	0.264507	0.999972	SEC63
2.40028	-2.24302	2.0105	-1.11565	0.264571	0.999972	TUBD1
2.77804	1.90792	1.71022	1.1156	0.264592	0.999972	MAPRE1
3.44939	-1.64575	1.47538	-1.11548	0.264646	0.999972	RAP2A
3.26999	1.82287	1.63476	1.11507	0.264821	0.999972	GADD45B
2.49009	1.96815	1.76612	1.11439	0.265111	0.999972	ARID5A
1.04246	-3.33558	2.99564	-1.11348	0.265503	0.999972	ABHD6
463.194	0.442058	0.397059	1.11333	0.265567	0.999972	MT-CYB
3.39779	1.77645	1.59685	1.11247	0.265937	0.999972	MAU2
17.227	0.918346	0.825552	1.1124	0.265965	0.999972	CCNH
2.53653	-1.85214	1.66585	-1.11183	0.26621	0.999972	ZNF420
3.89314	-1.69631	1.52628	-1.1114	0.266396	0.999972	DNAJC17
1.13202	-3.09035	2.78189	-1.11088	0.266619	0.999972	SPATA33
8.07079	1.25064	1.12591	1.11079	0.266661	0.999972	AC245297.3
2.32854	-2.16128	1.94666	-1.11025	0.26689	0.999972	PRKCA-AS1
9.09114	1.2021	1.08384	1.10912	0.26738	0.999972	FGD3
4.99762	1.59032	1.43605	1.10743	0.268109	0.999972	PRDX1
57.2044	0.63658	0.575237	1.10664	0.268449	0.999972	ACTG1
1.15024	-3.13295	2.83147	-1.10648	0.26852	0.999972	AL592295.5
1.15024	-3.13295	2.83147	-1.10648	0.26852	0.999972	AC093249.2
4.08498	1.66592	1.50694	1.1055	0.268944	0.999972	AC006001.2
46.6717	0.64161	0.580594	1.10509	0.26912	0.999972	UBC
3.53978	1.73596	1.57221	1.10415	0.269526	0.999972	ECHDC2
7.16018	-1.19311	1.08094	-1.10377	0.269694	0.999972	TSEN54
17.2959	-0.871209	0.789541	-1.10344	0.269837	0.999972	RNF38
4.77583	1.58671	1.43957	1.10222	0.270368	0.999972	RABGAP1
13.3835	1.18986	1.08047	1.10124	0.270791	0.999972	NR3C1
3.57041	-1.672	1.52008	-1.09995	0.271356	0.999972	SLC7A6OS
3.48176	1.74263	1.58722	1.09791	0.272242	0.999972	BNIP2
3.63753	1.70654	1.55437	1.09789	0.272251	0.999972	NAE1
3.53983	1.72444	1.57205	1.09694	0.27267	0.999972	SPSB3
6.1011	1.35297	1.23351	1.09684	0.27271	0.999972	STRAP
9.74559	1.08037	0.985127	1.09668	0.27278	0.999972	WDR26
34.9076	0.666209	0.607497	1.09665	0.272796	0.999972	SEPTIN7
54.6822	0.64172	0.585213	1.09656	0.272834	0.999972	S100A6
5.42806	1.55041	1.41516	1.09558	0.273264	0.999972	SERPINB1
2.5547	-1.89603	1.73069	-1.09554	0.273282	0.999972	RDH14
1.42576	-2.58955	2.36382	-1.09549	0.2733	0.999972	SNTA1
7.50703	1.29892	1.18571	1.09548	0.273306	0.999972	CHURC1
17.741	0.826849	0.75498	1.09519	0.273432	0.999972	ESYT2
5.21444	-1.31918	1.20494	-1.09481	0.273599	0.999972	IFI27L2
5.19296	1.47623	1.34869	1.09456	0.273709	0.999972	NUS1
6.29774	-1.2537	1.14607	-1.09391	0.273992	0.999972	RAB29
14.3422	-0.865676	0.791516	-1.09369	0.274089	0.999972	STT3B
3.234	1.76667	1.61588	1.09332	0.274255	0.999972	SF3A3
3.234	1.76667	1.61588	1.09332	0.274255	0.999972	CLIP4
6.92161	-1.26934	1.16139	-1.09296	0.274413	0.999972	WDTC1
12.3596	1.04335	0.954767	1.09278	0.274491	0.999972	ATP5MD
13.3325	1.01115	0.92542	1.09263	0.274554	0.999972	HECA
3.46016	1.73439	1.58735	1.09263	0.274555	0.999972	UBALD2
3.30046	-1.7928	1.64096	-1.09253	0.2746	0.999972	HDAC2
7.36285	1.49454	1.36917	1.09157	0.275021	0.999972	GATAD2A
22.833	0.774817	0.710715	1.09019	0.275628	0.999972	UBB
6.41959	1.46709	1.3476	1.08867	0.276299	0.999972	PEBP1
2.11547	-2.12825	1.95585	-1.08815	0.276531	0.999972	PRR3
4.26095	1.76803	1.6249	1.08809	0.276555	0.999972	SLC38A2
2.65617	1.89689	1.74333	1.08809	0.276557	0.999972	DOCK3
291.673	0.548209	0.504091	1.08752	0.276807	0.999972	MT-ND4
2.01639	2.10859	1.93907	1.08742	0.27685	0.999972	AGL
1.89839	-2.23073	2.05148	-1.08738	0.276871	0.999972	INPP5F
2.71499	-1.96731	1.81013	-1.08683	0.277112	0.999972	FANCI
2.89141	1.84049	1.69454	1.08613	0.27742	0.999972	CWF19L1
1.66113	2.28578	2.10665	1.08503	0.277908	0.999972	TNFRSF10B
6.78824	-1.36267	1.25597	-1.08496	0.277941	0.999972	BMPR1A
7.06173	1.31351	1.21125	1.08443	0.278173	0.999972	SNRPB
5.88631	1.38405	1.27686	1.08394	0.278389	0.999972	CNOT1
52.6359	0.694812	0.641026	1.08391	0.278406	0.999972	ANKRD44
17.3432	-0.780385	0.720366	-1.08332	0.278668	0.999972	SCML4
3.0058	-1.7318	1.59903	-1.08303	0.278796	0.999972	AHCYL1
1.76448	2.18625	2.01945	1.0826	0.278987	0.999972	ATG2B
1.38878	-2.69872	2.49391	-1.08212	0.279197	0.999972	NUDCD1
3.34922	1.73698	1.60517	1.08212	0.2792	0.999972	ILF2
6.0561	1.49839	1.38515	1.08175	0.279364	0.999972	SYF2
4.41235	1.6018	1.48114	1.08146	0.279491	0.999972	NUTM2A-AS1
251.555	0.428296	0.396046	1.08143	0.279506	0.999972	RPL37
2.66877	-1.77288	1.63943	-1.0814	0.279517	0.999972	ALAD
2.77177	-1.72824	1.59847	-1.08118	0.279616	0.999972	CDYL2
2.77177	-1.72824	1.59847	-1.08118	0.279616	0.999972	AC008555.4
17.9718	0.807825	0.74743	1.0808	0.279785	0.999972	FXYD5
4.85079	1.47528	1.36574	1.08021	0.280049	0.999972	TCERG1
7.42721	1.28529	1.19016	1.07993	0.280173	0.999972	CREB1
1.41668	-2.5339	2.34738	-1.07946	0.280383	0.999972	ZNF701
201.483	0.461471	0.427517	1.07942	0.2804	0.999972	RPL13A
7.806	1.36472	1.26439	1.07935	0.280432	0.999972	SIDT1
9.51794	1.17092	1.08493	1.07926	0.280473	0.999972	RAB7A
8.90718	1.08615	1.0066	1.07902	0.280578	0.999972	KIF13B
9.60911	1.10814	1.02709	1.07891	0.280628	0.999972	ZNRF2
6.38726	1.34786	1.25016	1.07815	0.280968	0.999972	TIPARP
13.4981	1.02031	0.947964	1.07632	0.281786	0.999972	IFI16
11.0645	1.03544	0.96283	1.07542	0.282187	0.999972	SEC61B
6.21301	-1.27092	1.18221	-1.07503	0.28236	0.999972	MIR646HG
7.06315	-1.20458	1.12059	-1.07495	0.282398	0.999972	GABPB1-AS1
241.873	0.5544	0.515861	1.07471	0.282505	0.999972	MT-ND1
3.4393	-1.54497	1.4391	-1.07357	0.283015	0.999972	CBX7
1.32377	-2.58971	2.41419	-1.0727	0.283404	0.999972	AC010260.1
2.83298	-1.83039	1.7068	-1.07241	0.283537	0.999972	SNUPN
1.61364	-2.6735	2.49381	-1.07205	0.283697	0.999972	FMN1
4.05841	-1.44823	1.35269	-1.07063	0.284335	0.999972	C19orf25
12.6511	1.09474	1.02296	1.07017	0.284545	0.999972	SNHG5
5.57288	-1.33754	1.25007	-1.06998	0.28463	0.999972	RAB3GAP1
3.45761	2.02771	1.8955	1.06975	0.284731	0.999972	PPP1R15A
17.5677	0.955638	0.893409	1.06965	0.284776	0.999972	RAPGEF1
5.24175	1.35719	1.26913	1.06938	0.284897	0.999972	WASHC2C
1.40401	-2.54468	2.38062	-1.06891	0.285109	0.999972	LEXM
2.6651	1.85339	1.73424	1.0687	0.285203	0.999972	PISD
2.05516	2.25826	2.1143	1.06809	0.28548	0.999972	IFNG
11.6725	1.00003	0.936538	1.0678	0.285613	0.999972	SPCS2
4.82049	1.89369	1.77358	1.06772	0.285647	0.999972	BHLHE40
1.20261	-3.05771	2.8653	-1.06715	0.285905	0.999972	ARMC6
6.51926	-1.16891	1.09539	-1.06712	0.285917	0.999972	ANKRD13D
4.21359	1.55004	1.45266	1.06703	0.285959	0.999972	YY1AP1
9.42522	1.18872	1.11426	1.06682	0.286052	0.999972	CREBRF
4.35349	1.51711	1.42287	1.06623	0.28632	0.999972	SLA2
4.29724	-1.53339	1.43846	-1.06599	0.286427	0.999972	RMND5A
9.99591	1.10296	1.03507	1.06558	0.286612	0.999972	LIMD2
3.17015	1.82536	1.71408	1.06492	0.286911	0.999972	NFKBIZ
1.28679	-2.70642	2.54232	-1.06455	0.287082	0.999972	RRNAD1
1.28679	-2.70642	2.54232	-1.06455	0.287082	0.999972	XYLT2
4.47901	1.59103	1.49468	1.06446	0.287121	0.999972	REST
15.4742	-0.804931	0.756224	-1.06441	0.287144	0.999972	NIN
3.03447	-1.63053	1.53211	-1.06424	0.287219	0.999972	ADA
12.032	0.940265	0.883948	1.06371	0.28746	0.999972	CSDE1
89.6079	0.55344	0.520305	1.06368	0.287472	0.999972	UBA52
1.71557	-2.45743	2.31231	-1.06276	0.28789	0.999972	AC024382.1
14.36	0.901069	0.848363	1.06213	0.288178	0.999972	ATP2B1
33.4593	0.643903	0.606497	1.06168	0.288382	0.999972	CD3D
6.79022	1.41008	1.32849	1.06142	0.2885	0.999972	RBX1
4.45894	-1.45058	1.3672	-1.06098	0.288697	0.999972	MRPS35
4.63211	-1.433	1.35073	-1.06091	0.288732	0.999972	EIF2AK4
10.3433	1.15066	1.08502	1.0605	0.288919	0.999972	ZFR
6.94769	-1.17293	1.10666	-1.05989	0.289196	0.999972	CRTC3
2.47716	-1.88341	1.77699	-1.05989	0.289197	0.999972	NUP205
46.4542	-0.566645	0.534658	-1.05983	0.289223	0.999972	ATXN1
6.22783	1.43796	1.35693	1.05972	0.289272	0.999972	RGS10
2.69029	-1.9965	1.88611	-1.05853	0.289815	0.999972	ACVR1
3.97312	1.61588	1.52791	1.05758	0.290248	0.999972	LSM5
161.47	0.529378	0.501161	1.0563	0.29083	0.999972	RPS15
3.24847	1.68787	1.59828	1.05606	0.290943	0.999972	SIRT1
5.56215	1.46048	1.38373	1.05546	0.291213	0.999972	THADA
0.772814	-3.99857	3.78847	-1.05546	0.291216	0.999972	RIPOR3
1.67815	2.22279	2.10641	1.05525	0.29131	0.999972	ZNF777
10.9419	1.07028	1.01472	1.05476	0.291537	0.999972	GPSM3
12.5033	-0.890452	0.844308	-1.05465	0.291584	0.999972	GOLGB1
1.91812	-2.29694	2.17796	-1.05463	0.291596	0.999972	ATL3
7.40096	1.25999	1.19479	1.05458	0.291619	0.999972	SMC5
2.18721	-2.18005	2.06822	-1.05407	0.291851	0.999972	NDUFV2-AS1
5.43431	-1.31819	1.25086	-1.05383	0.291961	0.999972	TOM1L2
21.2874	0.843516	0.800444	1.05381	0.29197	0.999972	CLIC1
6.79926	-1.14154	1.08377	-1.05331	0.2922	0.999972	TASP1
2.23152	1.92707	1.82977	1.05318	0.292259	0.999972	KATNA1
1.3016	-3.35465	3.18687	-1.05265	0.292503	0.999972	AL136171.2
1.3016	-3.35465	3.18687	-1.05265	0.292503	0.999972	FAM221A
3.72201	1.66589	1.58386	1.0518	0.292893	0.999972	COPS2
3.08146	-1.73128	1.64639	-1.05156	0.293001	0.999972	ABCC4
148.804	0.469766	0.446783	1.05144	0.293056	0.999972	RPS7
16.4903	0.917055	0.872626	1.05091	0.293298	0.999972	SSR4
3.58847	1.6934	1.6122	1.05036	0.293552	0.999972	ENY2
13.4326	-0.824569	0.785602	-1.0496	0.293901	0.999972	PAG1
3.90398	1.53622	1.46412	1.04924	0.294066	0.999972	PARG
6.46695	1.25134	1.19306	1.04885	0.294247	0.999972	AMD1
1.92686	-2.00721	1.91474	-1.04829	0.294503	0.999972	IDNK
3.03345	1.73278	1.65376	1.04778	0.294739	0.999972	FAM174C
1.22178	-2.58987	2.47344	-1.04708	0.295065	0.999972	CCDC28B
1.22178	-2.58987	2.47344	-1.04708	0.295065	0.999972	SEMA6A-AS1
9.26533	-1.2178	1.16317	-1.04697	0.295114	0.999972	CMC1
4.11989	1.5975	1.52622	1.0467	0.295237	0.999972	ATP1A1
4.25515	1.62801	1.55587	1.04636	0.295393	0.999972	PPP1R12B
6.89833	-1.25391	1.19857	-1.04617	0.295483	0.999972	BCL2L11
1.04825	-3.29654	3.15126	-1.0461	0.295514	0.999972	PIK3R6
4.559	-1.31456	1.25666	-1.04608	0.295525	0.999972	MBNL3
3.19003	1.79938	1.72024	1.046	0.29556	0.999972	RGCC
17.6339	-0.755284	0.722394	-1.04553	0.295779	0.999972	GMDS
11.8399	1.06915	1.0234	1.04471	0.296159	0.999972	SUN2
5.53734	1.35386	1.29662	1.04415	0.296418	0.999972	ZFX
9.07456	1.07552	1.03016	1.04403	0.29647	0.999972	RSRC2
3.45007	1.65484	1.58526	1.04389	0.296535	0.999972	SRBD1
9.14456	1.16532	1.11645	1.04377	0.296591	0.999972	UQCR10
5.68011	1.34592	1.29159	1.04206	0.297382	0.999972	CRCP
2.76781	1.77178	1.70074	1.04177	0.297519	0.999972	MED21
4.68978	1.5059	1.44553	1.04176	0.297522	0.999972	SNRPD1
27.8151	0.668582	0.642183	1.04111	0.297825	0.999972	TRBC2
1.23086	-2.61174	2.50972	-1.04065	0.298038	0.999972	PIGM
1.23086	-2.61174	2.50972	-1.04065	0.298038	0.999972	ZNF316
1.23086	-2.61174	2.50972	-1.04065	0.298038	0.999972	UHRF1
23.8298	0.845877	0.812951	1.0405	0.298107	0.999972	ARPC1B
2.51569	1.83733	1.76767	1.03941	0.298615	0.999972	SRSF6
2.57205	1.81627	1.74778	1.03919	0.298718	0.999972	NAPA
5.76529	1.34114	1.29062	1.03915	0.298737	0.999972	ODF2L
7.41044	-1.12043	1.08083	-1.03664	0.299905	0.999972	YPEL3
1.97362	1.98989	1.91961	1.03661	0.299918	0.999972	SDF2L1
2.1766	1.92824	1.86026	1.03654	0.299948	0.999972	MCMBP
2.1163	1.93514	1.86738	1.03629	0.300068	0.999972	URM1
4.55018	1.55082	1.49734	1.03571	0.300336	0.999972	THUMPD3-AS1
42.6725	-0.545016	0.526465	-1.03524	0.300559	0.999972	IKZF1
1.30145	-2.6891	2.59781	-1.03514	0.300603	0.999972	TMLHE-AS1
23.2306	-0.740571	0.715457	-1.0351	0.300621	0.999972	MAP3K5
4.97874	1.40214	1.35681	1.03341	0.301412	0.999972	CCNC
6.34014	1.29125	1.25045	1.03263	0.301775	0.999972	HOOK3
1.74483	-2.28121	2.20919	-1.0326	0.301791	0.999972	PIP5K1C
17.7696	-0.747115	0.72366	-1.03241	0.301879	0.999972	VCL
0.788545	-4.5402	4.39777	-1.03239	0.301891	0.999972	OVCH1-AS1
1.91661	1.9928	1.93039	1.03233	0.301918	0.999972	DNAJB11
2.78879	-1.72767	1.67382	-1.03217	0.301992	0.999972	HELQ
3.20527	-2.08557	2.02059	-1.03216	0.301997	0.999972	OPA3
143.932	0.448731	0.434849	1.03192	0.302108	0.999972	HLA-C
11.7311	0.966347	0.936634	1.03172	0.302202	0.999972	FAM133B
1.2777	-2.58372	2.50487	-1.03148	0.302315	0.999972	DYRK4
2.30702	-1.93922	1.88094	-1.03098	0.302548	0.999972	LINC01762
1.68809	2.10945	2.04753	1.03024	0.302897	0.999972	PEAK1
0.624543	-4.22502	4.1012	-1.03019	0.30292	0.999972	LINC02312
0.986537	-3.07966	2.99049	-1.02982	0.303095	0.999972	AL589765.7
0.986537	-3.07966	2.99049	-1.02982	0.303095	0.999972	DIRC3
0.986537	-3.07966	2.99049	-1.02982	0.303095	0.999972	AC116366.2
0.986537	-3.07966	2.99049	-1.02982	0.303095	0.999972	AC106791.1
0.986537	-3.07966	2.99049	-1.02982	0.303095	0.999972	CCDC183
0.986537	-3.07966	2.99049	-1.02982	0.303095	0.999972	AC090559.2
0.986537	-3.07966	2.99049	-1.02982	0.303095	0.999972	PIGW
0.986537	-3.07966	2.99049	-1.02982	0.303095	0.999972	RAB31
0.986537	-3.07966	2.99049	-1.02982	0.303095	0.999972	AL117332.1
8.58676	1.04819	1.01868	1.02896	0.303497	0.999972	CHIC2
3.14953	1.7073	1.65984	1.02859	0.303672	0.999972	CCNT1
5.49315	1.3622	1.32466	1.02834	0.30379	0.999972	SSU72
10.4325	1.0935	1.06347	1.02824	0.303837	0.999972	ZFYVE28
2.1862	-1.93905	1.88669	-1.02775	0.304067	0.999972	ITPR3
5.51053	1.34817	1.31242	1.02724	0.30431	0.999972	RALGAPA2
4.1624	-1.35269	1.31695	-1.02714	0.304354	0.999972	GPR89B
5.1336	1.46859	1.4303	1.02677	0.304527	0.999972	THOC1
4.41946	-1.57417	1.53411	-1.02611	0.30484	0.999972	TMEM175
8.76504	-1.0418	1.01585	-1.02555	0.305104	0.999972	SGMS1
2.80715	1.73464	1.69225	1.02505	0.305341	0.999972	EEF1AKMT2
1.07945	-2.90179	2.83162	-1.02478	0.305467	0.999972	LINC01389
1.07945	-2.90179	2.83162	-1.02478	0.305467	0.999972	AC093227.1
14.8724	0.931923	0.909416	1.02475	0.305482	0.999972	HNRNPU
1.76356	-2.2914	2.23613	-1.02472	0.305497	0.999972	SNAP29
2.51326	1.95152	1.9054	1.0242	0.305739	0.999972	WARS2
4.93163	1.60125	1.56369	1.02403	0.305823	0.999972	RNF168
190.625	0.462436	0.451613	1.02396	0.305852	0.999972	RPL21
1.37061	-2.50505	2.44744	-1.02354	0.306052	0.999972	CAMTA2
5.30071	-1.19792	1.1709	-1.02307	0.306274	0.999972	ARPC1A
0.896981	-4.46605	4.36534	-1.02307	0.306274	0.999972	GPR15
0.896981	-4.46605	4.36534	-1.02307	0.306274	0.999972	ECT2
0.896981	-4.46605	4.36534	-1.02307	0.306274	0.999972	LINC02506
0.896981	-4.46605	4.36534	-1.02307	0.306274	0.999972	AL032821.1
0.896981	-4.46605	4.36534	-1.02307	0.306274	0.999972	AKAP12
0.896981	-4.46605	4.36534	-1.02307	0.306274	0.999972	AC005154.4
0.896981	-4.46605	4.36534	-1.02307	0.306274	0.999972	RUNDC3B
0.896981	-4.46605	4.36534	-1.02307	0.306274	0.999972	AC105001.1
0.896981	-4.46605	4.36534	-1.02307	0.306274	0.999972	MICU3
0.896981	-4.46605	4.36534	-1.02307	0.306274	0.999972	AC104051.1
0.896981	-4.46605	4.36534	-1.02307	0.306274	0.999972	AC022858.1
0.896981	-4.46605	4.36534	-1.02307	0.306274	0.999972	NPR2
0.896981	-4.46605	4.36534	-1.02307	0.306274	0.999972	PRDM12
0.896981	-4.46605	4.36534	-1.02307	0.306274	0.999972	AP000820.2
0.896981	-4.46605	4.36534	-1.02307	0.306274	0.999972	AL138820.1
0.896981	-4.46605	4.36534	-1.02307	0.306274	0.999972	AL138689.2
0.896981	-4.46605	4.36534	-1.02307	0.306274	0.999972	CDH24
0.896981	-4.46605	4.36534	-1.02307	0.306274	0.999972	EFCAB11
0.896981	-4.46605	4.36534	-1.02307	0.306274	0.999972	AC124068.2
0.896981	-4.46605	4.36534	-1.02307	0.306274	0.999972	AL022341.2
0.896981	-4.46605	4.36534	-1.02307	0.306274	0.999972	ATP2A1-AS1
0.896981	-4.46605	4.36534	-1.02307	0.306274	0.999972	VMO1
0.896981	-4.46605	4.36534	-1.02307	0.306274	0.999972	AC233723.1
0.896981	-4.46605	4.36534	-1.02307	0.306274	0.999972	AC004253.1
0.896981	-4.46605	4.36534	-1.02307	0.306274	0.999972	AC127496.5
0.896981	-4.46605	4.36534	-1.02307	0.306274	0.999972	AC068254.1
0.896981	-4.46605	4.36534	-1.02307	0.306274	0.999972	ADAMTSL5
0.896981	-4.46605	4.36534	-1.02307	0.306274	0.999972	ATP8B3
0.896981	-4.46605	4.36534	-1.02307	0.306274	0.999972	NANP
0.896981	-4.46605	4.36534	-1.02307	0.306274	0.999972	HAR1A
1.44693	-2.34807	2.29575	-1.02279	0.306406	0.999972	GDF11
125.202	0.46609	0.455818	1.02254	0.306527	0.999972	RPL9
3.00563	1.70923	1.672	1.02226	0.306657	0.999972	SLC30A5
1.83774	-2.2281	2.18194	-1.02116	0.307181	0.999972	LACTB
2.93131	1.70322	1.66798	1.02112	0.307197	0.999972	TMEM173
0.98989	-3.14414	3.08002	-1.02082	0.307341	0.999972	AC007278.1
0.98989	-3.14414	3.08002	-1.02082	0.307341	0.999972	PCYOX1L
0.98989	-3.14414	3.08002	-1.02082	0.307341	0.999972	AC083862.3
0.98989	-3.14414	3.08002	-1.02082	0.307341	0.999972	ZNF79
0.98989	-3.14414	3.08002	-1.02082	0.307341	0.999972	ST6GALNAC4
8.69368	-1.06654	1.04485	-1.02076	0.307369	0.999972	GZMB
12.8025	0.882992	0.865079	1.02071	0.307393	0.999972	PNN
26.4735	0.713966	0.699961	1.02001	0.307725	0.999972	NOP53
7.93268	1.19892	1.17555	1.01988	0.307784	0.999972	HNRNPH3
1.9644	-2.21762	2.17595	-1.01915	0.30813	0.999972	AGPAT1
3.22208	-1.5272	1.49876	-1.01898	0.308214	0.999972	TM7SF3
12.4534	1.04375	1.02438	1.0189	0.308248	0.999972	BABAM2
1.68632	-2.28816	2.24604	-1.01876	0.308319	0.999972	CFAP20
2.88682	1.7084	1.6772	1.0186	0.308393	0.999972	DDX27
6.40518	-1.0977	1.07796	-1.01831	0.30853	0.999972	ATF4
3.51897	-1.47225	1.44623	-1.01799	0.30868	0.999972	SART3
1.83572	2.04152	2.00612	1.01765	0.308846	0.999972	CTDP1
3.94276	-1.48378	1.45861	-1.01726	0.309032	0.999972	NMRK1
6.36716	1.28576	1.26402	1.01719	0.309062	0.999972	NUB1
27.3081	0.764292	0.75147	1.01706	0.309124	0.999972	KMT2C
4.92053	1.47484	1.45019	1.017	0.309154	0.999972	ATP6V1F
5.57218	1.33074	1.30853	1.01697	0.309166	0.999972	SF3B5
1.17236	-2.7744	2.72818	-1.01694	0.309182	0.999972	EFCAB7
1.17236	-2.7744	2.72818	-1.01694	0.309182	0.999972	NEU3
2.21187	-2.12189	2.08778	-1.01634	0.309469	0.999972	ST3GAL2
1.6331	-2.39315	2.35538	-1.01604	0.309612	0.999972	MDM1
6.8802	1.23478	1.2164	1.01511	0.310054	0.999972	SNRPF
1.21002	2.77035	2.73019	1.01471	0.310244	0.999972	RBFOX3
5.70098	-1.27142	1.25369	-1.01414	0.310517	0.999972	ARID3B
1.13537	-2.89002	2.85182	-1.0134	0.310871	0.999972	PRKAB2
1.13537	-2.89002	2.85182	-1.0134	0.310871	0.999972	EML2-AS1
1.13537	-2.89002	2.85182	-1.0134	0.310871	0.999972	NSDHL
1.12887	-2.60885	2.57452	-1.01333	0.310902	0.999972	FUT4
5.61832	1.30052	1.2838	1.01302	0.31105	0.999972	ATP6AP2
4.26604	-1.35992	1.34319	-1.01245	0.311322	0.999972	AGBL5
41.5441	0.57489	0.568118	1.01192	0.311577	0.999972	TNRC6B
1.26526	-2.67519	2.64421	-1.01171	0.311674	0.999972	CCDC152
1.89625	-2.17215	2.14864	-1.01094	0.312045	0.999972	GOLGA5
7.69001	-1.07361	1.06246	-1.0105	0.312257	0.999972	TBC1D14
3.96963	1.58248	1.56649	1.01021	0.312395	0.999972	TLK2
6.35874	1.20022	1.1881	1.0102	0.312398	0.999972	KIF1B
2.53573	-1.96023	1.94182	-1.00948	0.312743	0.999972	RMND5B
7.45174	1.16243	1.15156	1.00945	0.312761	0.999972	BORCS5
2.75787	1.71949	1.70529	1.00832	0.313299	0.999972	GTPBP6
7.82411	1.14321	1.13421	1.00793	0.313486	0.999972	TMEM123
1.19946	-2.67444	2.65456	-1.00749	0.313701	0.999972	LDB1
1.18486	2.70476	2.68607	1.00696	0.313955	0.999972	NSFL1C
1.54019	-2.47149	2.45613	-1.00625	0.314294	0.999972	AL357093.2
2.04072	-1.97623	1.96431	-1.00607	0.314381	0.999972	ZNF224
3.31203	1.62575	1.6166	1.00566	0.314579	0.999972	RYBP
249.124	0.437401	0.43505	1.0054	0.314702	0.999972	RPS19
1.45029	-2.25601	2.24558	-1.00464	0.315068	0.999972	SAMD1
17.4038	1.04597	1.04131	1.00447	0.315153	0.999972	PRMT2
3.80678	-1.39191	1.38618	-1.00413	0.315316	0.999972	ELMOD3
3.46789	1.61535	1.60929	1.00376	0.315492	0.999972	SLC10A7
7.69092	1.18411	1.18014	1.00336	0.315686	0.999972	LDHB
2.76283	-1.93825	1.93227	-1.00309	0.315816	0.999972	LAX1
1.34494	-2.34053	2.33367	-1.00294	0.315888	0.999972	UBIAD1
4.17965	-1.54482	1.54033	-1.00292	0.315901	0.999972	SMIM8
7.04439	-1.12919	1.12673	-1.00218	0.316257	0.999972	PIK3CA
4.42015	1.40939	1.40698	1.00171	0.316483	0.999972	SAFB2
3.77243	1.55952	1.55849	1.00066	0.316992	0.999972	FRG1
5.86979	1.28205	1.28164	1.00032	0.317155	0.999972	RPAP2
6.56997	-1.09823	1.09874	-0.99953	0.317538	0.999972	HERC3
7.99654	1.12757	1.12828	0.999376	0.317613	0.999972	CDV3
1.54085	-2.29173	2.29465	-0.998727	0.317927	0.999972	AARSD1
17.425	0.84742	0.848739	0.998446	0.318063	0.999972	ANKHD1
5.76494	1.2557	1.25849	0.997786	0.318383	0.999972	CPD
1.3292	2.56253	2.56848	0.997684	0.318432	0.999972	RASGEF1B
1.68615	2.03354	2.03835	0.99764	0.318454	0.999972	AC097376.3
24.0782	0.766664	0.768594	0.997489	0.318527	0.999972	HSP90AB1
7.18411	1.19613	1.19955	0.99715	0.318692	0.999972	SAT1
5.97486	1.38197	1.38606	0.997046	0.318742	0.999972	SLIRP
1.25209	-2.82273	2.83255	-0.996536	0.31899	0.999972	THEMIS2
11.5528	0.968385	0.973964	0.994272	0.32009	0.999972	PHIP
3.71607	1.58672	1.5961	0.99412	0.320164	0.999972	GTF2F2
3.69275	1.56546	1.57568	0.993517	0.320458	0.999972	HK1
1.84366	1.9585	1.97461	0.991844	0.321274	0.999972	SIAH1
4.85443	1.35623	1.36819	0.991259	0.321559	0.999972	PRH1
1.35503	-2.3492	2.37116	-0.99074	0.321813	0.999972	NEMP2
1.81705	1.96303	1.98187	0.990496	0.321932	0.999972	RMDN3
10.5048	1.00214	1.01236	0.989906	0.32222	0.999972	LINC00623
5.4623	1.36725	1.38155	0.989653	0.322344	0.999972	MRPL20
2.7711	1.68244	1.70248	0.988228	0.323041	0.999972	SVIP
5.65937	1.24184	1.25703	0.98792	0.323192	0.999972	BIN1
5.53527	1.35579	1.37446	0.986412	0.323931	0.999972	EHBP1
1.15004	-2.86509	2.90551	-0.986088	0.32409	0.999972	UBR5-AS1
1.15004	-2.86509	2.90551	-0.986088	0.32409	0.999972	AC008115.3
1.15004	-2.86509	2.90551	-0.986088	0.32409	0.999972	GRIN2C
10.8642	0.95971	0.973254	0.986084	0.324092	0.999972	MAPRE2
1.78517	-2.16546	2.1976	-0.985377	0.324439	0.999972	SCO1
1.78517	-2.16546	2.1976	-0.985377	0.324439	0.999972	TYK2
2.35348	1.78585	1.8124	0.985349	0.324453	0.999972	DDX1
8.94472	1.05834	1.07431	0.985133	0.324559	0.999972	RC3H1
2.71182	1.72746	1.75377	0.984997	0.324625	0.999972	CHMP2B
2.83361	1.67891	1.70532	0.984511	0.324864	0.999972	OTUB1
2.9073	-1.65783	1.68408	-0.984411	0.324914	0.999972	DPH6
2.6345	1.68302	1.71	0.984227	0.325004	0.999972	GAN
44.1307	0.541571	0.551315	0.982328	0.325939	0.999972	CNOT6L
13.3277	-0.859997	0.875501	-0.982292	0.325956	0.999972	LCOR
11.9063	0.95739	0.975097	0.98184	0.326179	0.999972	MPHOSPH8
4.5191	-1.23427	1.25736	-0.981633	0.326281	0.999972	RCN2
4.7412	1.40784	1.43422	0.981605	0.326294	0.999972	HDAC8
3.21872	-1.53799	1.56726	-0.981323	0.326433	0.999972	MPHOSPH6
4.04541	-1.41109	1.43845	-0.980974	0.326605	0.999972	ARHGAP5
8.99973	1.04999	1.07036	0.980968	0.326608	0.999972	NEDD8
8.58225	1.07924	1.10088	0.980345	0.326916	0.999972	TCEA1
507.363	0.527425	0.538052	0.980249	0.326963	0.999972	MT-ND3
6.18171	1.15744	1.18082	0.980201	0.326987	0.999972	CD55
1.4595	2.29703	2.34352	0.980161	0.327007	0.999972	GP6
2.88117	1.64793	1.68351	0.978868	0.327645	0.999972	FBXO28
2.07513	-1.843	1.88393	-0.978278	0.327937	0.999972	TTC5
1.40351	-2.47172	2.52717	-0.978059	0.328045	0.999972	LIPT1
29.8519	0.606926	0.620625	0.977927	0.328111	0.999972	SARAF
1.22391	2.89596	2.96456	0.97686	0.328639	0.999972	SOCS3
15.6032	0.876532	0.897424	0.97672	0.328708	0.999972	NME2
4.96816	1.43645	1.4719	0.975919	0.329105	0.999972	PPA1
4.04222	1.49621	1.53379	0.975499	0.329313	0.999972	SP140L
40.6771	-0.553738	0.567672	-0.975454	0.329335	0.999972	SAMD3
5.95985	1.42573	1.46218	0.975072	0.329524	0.999972	TSPAN14
4.59482	1.4909	1.5295	0.974761	0.329679	0.999972	VAV1
1.32712	-2.42146	2.48535	-0.974294	0.329911	0.999972	NOL6
11.3403	-0.8492	0.872157	-0.973677	0.330217	0.999972	PHKB
3.90868	1.51047	1.55146	0.97358	0.330265	0.999972	VIRMA
2.36242	1.75473	1.80269	0.973398	0.330356	0.999972	HNRNPH2
2.06552	1.83329	1.8846	0.972775	0.330665	0.999972	KLHL5
7.16747	-1.17919	1.21258	-0.972466	0.330819	0.999972	SLC15A4
4.26351	1.45516	1.49639	0.972449	0.330827	0.999972	EIF4E
42.8205	0.565287	0.581302	0.972449	0.330827	0.999972	MYL6
3.02767	-1.5665	1.61186	-0.971861	0.33112	0.999972	AC005670.3
8.24489	1.00199	1.03134	0.971542	0.331278	0.999972	PRKAR2A
309.063	0.396557	0.408406	0.970988	0.331554	0.999972	RPL13
8.86148	1.09394	1.12683	0.970805	0.331645	0.999972	ENSA
1.77823	-1.92704	1.98511	-0.970748	0.331674	0.999972	POLM
1.68318	-2.17123	2.23683	-0.970675	0.33171	0.999972	PLEKHA8
2.81938	1.63932	1.68897	0.970603	0.331746	0.999972	KDM1A
3.90403	1.41831	1.46135	0.970549	0.331773	0.999972	CCDC57
4.04997	-1.37064	1.4124	-0.970439	0.331828	0.999972	NBPF12
1.90174	-1.96355	2.02446	-0.969912	0.33209	0.999972	CSTF3
5.18598	-1.22888	1.26701	-0.969903	0.332095	0.999972	VRK2
5.08732	1.39351	1.43695	0.969767	0.332163	0.999972	COA1
2.72369	1.69006	1.74322	0.9695	0.332296	0.999972	SPOPL
7.47545	-0.966045	0.996813	-0.969134	0.332478	0.999972	BCL7C
2.01662	-1.82115	1.87921	-0.969106	0.332492	0.999972	PDHX
1.59835	-2.19381	2.2639	-0.969037	0.332527	0.999972	AC211433.1
1.41095	-2.34698	2.42233	-0.968894	0.332598	0.999972	HDAC10
2.69143	1.67356	1.72735	0.968859	0.332616	0.999972	PLEKHO1
6.80231	1.15634	1.19396	0.968487	0.332801	0.999972	DHX36
2.94435	-1.49025	1.53887	-0.968404	0.332843	0.999972	CARF
4.03313	1.48807	1.53667	0.968377	0.332856	0.999972	UBR4
4.03313	1.48807	1.53667	0.968377	0.332856	0.999972	MED27
2.21425	-2.15719	2.22859	-0.967963	0.333063	0.999972	PIK3AP1
2.01547	-1.87022	1.93273	-0.967659	0.333215	0.999972	LINC00662
9.71756	1.03257	1.06781	0.967003	0.333542	0.999972	SOD1
0.868869	-3.06531	3.17073	-0.966754	0.333667	0.999972	AC137932.3
1.26212	-2.35548	2.43661	-0.966704	0.333692	0.999972	PPIL1
1.26212	-2.35548	2.43661	-0.966704	0.333692	0.999972	AL135999.1
2.66896	1.66451	1.72268	0.966234	0.333927	0.999972	PSMD14
4.48444	1.43653	1.48778	0.965553	0.334268	0.999972	LLGL2
4.67251	-1.20798	1.25127	-0.965409	0.33434	0.999972	MCCC1
37.4751	0.580609	0.601577	0.965145	0.334472	0.999972	CDC14A
7.31634	1.15363	1.19657	0.964113	0.334989	0.999972	ANTXR2
12.473	0.919313	0.953633	0.964011	0.335041	0.999972	LYAR
5.61668	1.20737	1.25253	0.963947	0.335072	0.999972	SBDS
3.26242	-1.42238	1.47729	-0.962832	0.335632	0.999972	BTN3A3
1.4158	2.13641	2.21928	0.962658	0.335719	0.999972	NECTIN3
4.57951	1.31874	1.37048	0.962248	0.335925	0.999972	ATL2
1.93659	-2.05536	2.13811	-0.961296	0.336403	0.999972	HDHD2
2.63279	-1.70417	1.77292	-0.961226	0.336439	0.999972	GDE1
3.45732	-1.38196	1.43811	-0.960957	0.336574	0.999972	TMEM223
9.28691	1.01945	1.06117	0.960682	0.336712	0.999972	RFC1
19.1312	0.691121	0.719549	0.960491	0.336808	0.999972	CD6
15.1746	-0.773331	0.805332	-0.960263	0.336923	0.999972	DIPK1A
36.0869	0.580665	0.604937	0.959878	0.337117	0.999972	ARHGDIB
12.2972	0.930547	0.969539	0.959783	0.337164	0.999972	NDUFA13
3.15153	1.58946	1.65631	0.959643	0.337235	0.999972	BCCIP
1.43785	-2.10761	2.19673	-0.95943	0.337342	0.999972	MTRF1
6.89758	1.17418	1.22416	0.959172	0.337472	0.999972	NDUFS5
5.74588	-1.34632	1.40443	-0.958625	0.337748	0.999972	ZFYVE27
21.1397	0.690403	0.720238	0.958575	0.337773	0.999972	PNRC1
1.45521	2.25377	2.35123	0.958549	0.337786	0.999972	HDAC5
1.10518	2.63559	2.74958	0.958541	0.33779	0.999972	FAM241A
4.38812	1.5255	1.59242	0.957975	0.338075	0.999972	STX5
2.33983	1.96434	2.05078	0.957851	0.338138	0.999972	DBP
3.4636	1.45863	1.52302	0.957727	0.3382	0.999972	SEC14L1
7.65487	1.12692	1.17727	0.957231	0.33845	0.999972	UBL3
8.12751	1.02175	1.06754	0.957103	0.338515	0.999972	TACC1
1.22513	-2.43282	2.54229	-0.95694	0.338598	0.999972	C14orf28
1.22513	-2.43282	2.54229	-0.95694	0.338598	0.999972	AC020913.1
1.22513	-2.43282	2.54229	-0.95694	0.338598	0.999972	ZNF814
0.967716	-2.92766	3.06038	-0.956634	0.338752	0.999972	PROCR
14.9112	0.814976	0.85237	0.95613	0.339007	0.999972	MSI2
3.33263	1.53739	1.60799	0.956096	0.339024	0.999972	APPL1
1.3056	-2.49295	2.60793	-0.955911	0.339117	0.999972	RBM15
1.3056	-2.49295	2.60793	-0.955911	0.339117	0.999972	DENND5A
2.81574	1.63927	1.7149	0.955897	0.339124	0.999972	PHF1
5.99904	1.18814	1.24349	0.955484	0.339333	0.999972	NCKAP1L
1.49736	-2.19036	2.29295	-0.955257	0.339448	0.999972	PLOD3
2.85259	-1.82564	1.91124	-0.955212	0.33947	0.999972	CRK
27.5729	0.631038	0.660811	0.954945	0.339606	0.999972	GNAS
3.21477	1.58059	1.65539	0.954815	0.339671	0.999972	EPG5
1.66436	-2.19685	2.30317	-0.953839	0.340165	0.999972	AC025171.1
1.66436	-2.19685	2.30317	-0.953839	0.340165	0.999972	PRKAR1B
3.84216	1.46462	1.53558	0.953788	0.340191	0.999972	FAM168A
23.3069	0.650278	0.681787	0.953786	0.340192	0.999972	MT-ATP8
1.49636	-2.1866	2.29356	-0.953364	0.340406	0.999972	SRRD
15.7293	0.834493	0.875325	0.953352	0.340412	0.999972	COX6C
9.16552	1.03114	1.08225	0.952772	0.340706	0.999972	VAPA
4.41793	1.40979	1.48099	0.951929	0.341133	0.999972	ZNF91
1.9275	-2.04101	2.14428	-0.951838	0.341179	0.999972	TTL
2.12241	-1.97732	2.07752	-0.951772	0.341213	0.999972	HCP5
2.87754	1.62062	1.7065	0.949674	0.342278	0.999972	SARS
11.2433	0.965025	1.0162	0.949639	0.342296	0.999972	SUMF1
3.70778	1.41624	1.49139	0.949612	0.34231	0.999972	NONO
36.059	0.562932	0.592984	0.949321	0.342457	0.999972	HNRNPA1
3.46741	-1.35675	1.42931	-0.949232	0.342503	0.999972	MRPL38
7.73469	1.04165	1.09746	0.949144	0.342547	0.999972	LRPPRC
7.05907	1.1485	1.21084	0.948515	0.342867	0.999972	UBE2E3
2.10572	1.76826	1.86449	0.948388	0.342932	0.999972	TG
5.77717	1.19042	1.25567	0.948039	0.34311	0.999972	PSMB7
18.8398	0.731829	0.771971	0.948002	0.343129	0.999972	NIPBL
23.9607	0.635873	0.670886	0.94781	0.343226	0.999972	KDM6A
3.0009	1.5663	1.65274	0.947701	0.343282	0.999972	ZNF766
37.0676	0.62391	0.658402	0.947614	0.343326	0.999972	ZBTB20
4.01933	1.44311	1.52308	0.947493	0.343388	0.999972	NUP160
3.62531	1.50845	1.59227	0.947359	0.343456	0.999972	RER1
2.69372	1.70217	1.79723	0.94711	0.343583	0.999972	ZBTB11
4.33477	-1.29423	1.36684	-0.946872	0.343704	0.999972	RPRD1A
6.79995	1.27032	1.3419	0.946656	0.343814	0.999972	FBXL5
2.19964	-1.97992	2.09168	-0.946569	0.343858	0.999972	CD2BP2
0.99562	-3.31364	3.50139	-0.946378	0.343956	0.999972	AL592148.3
0.99562	-3.31364	3.50139	-0.946378	0.343956	0.999972	SUSD4
0.99562	-3.31364	3.50139	-0.946378	0.343956	0.999972	TMEM169
0.99562	-3.31364	3.50139	-0.946378	0.343956	0.999972	CHRNG
0.99562	-3.31364	3.50139	-0.946378	0.343956	0.999972	DDX43
0.99562	-3.31364	3.50139	-0.946378	0.343956	0.999972	AC003991.1
0.99562	-3.31364	3.50139	-0.946378	0.343956	0.999972	AP000763.3
0.99562	-3.31364	3.50139	-0.946378	0.343956	0.999972	THSD4
0.99562	-3.31364	3.50139	-0.946378	0.343956	0.999972	SLC13A3
4.44031	1.31652	1.39273	0.945279	0.344517	0.999972	ATG14
6.26553	1.15193	1.21872	0.9452	0.344557	0.999972	SNRPA1
0.473127	-4.28028	4.52939	-0.945002	0.344658	0.999972	CACNA2D4
2.0629	-1.90037	2.01174	-0.944641	0.344842	0.999972	ZNF576
5.33364	1.32861	1.4076	0.94388	0.345231	0.999972	ZNF609
3.67188	1.42623	1.51175	0.943432	0.34546	0.999972	TNRC18
1.98815	-1.87452	1.98712	-0.943338	0.345508	0.999972	ANKRD52
1.17571	-2.63182	2.79037	-0.943178	0.34559	0.999972	SHOC1
1.13222	-2.50828	2.66007	-0.942936	0.345714	0.999972	AC147651.4
46.5994	0.55161	0.585304	0.942433	0.345971	0.999972	HCST
1.33183	2.13568	2.26647	0.942293	0.346043	0.999972	USP39
12.7879	0.963341	1.02277	0.941889	0.346249	0.999972	SYTL2
7.35712	1.12724	1.19734	0.941459	0.34647	0.999972	TUBA1B
2.84584	1.60602	1.70592	0.941436	0.346481	0.999972	HIST2H2AC
4.81383	1.28732	1.36773	0.941204	0.3466	0.999972	SCYL2
2.52229	-1.73077	1.8395	-0.940896	0.346758	0.999972	CBR4
0.568827	-3.9989	4.25162	-0.940559	0.346931	0.999972	FGFBP3
5.61107	1.29597	1.37805	0.940438	0.346993	0.999972	GLIPR2
1.64934	-2.14558	2.28367	-0.939532	0.347458	0.999972	AC022210.2
1.61215	-2.34178	2.49452	-0.938769	0.347849	0.999972	FN3KRP
5.99005	-1.0813	1.15217	-0.938491	0.347992	0.999972	POLR2G
2.96485	1.55907	1.66207	0.938031	0.348228	0.999972	EPRS
3.72744	1.48892	1.58757	0.937864	0.348315	0.999972	VASP
4.05881	1.42239	1.51712	0.937557	0.348472	0.999972	PILRB
2.64215	1.63337	1.74267	0.937284	0.348612	0.999972	NUP58
15.579	0.784402	0.836916	0.937253	0.348628	0.999972	CD37
113.723	0.506495	0.540527	0.93704	0.348738	0.999972	RPS13
1.38843	-2.19185	2.33932	-0.93696	0.348779	0.999972	SPDYE21P
6.96038	1.14369	1.22089	0.936767	0.348878	0.999972	NUP98
5.75084	1.29159	1.37912	0.936535	0.348998	0.999972	AC118549.1
1.39537	-2.19487	2.34397	-0.936393	0.349071	0.999972	GRN
1.39537	-2.19487	2.34397	-0.936393	0.349071	0.999972	ENTPD6
1.9968	2.04291	2.18199	0.936261	0.349139	0.999972	SKIL
1.7326	-2.06602	2.208	-0.9357	0.349428	0.999972	ZNF142
29.2133	0.672091	0.718596	0.935283	0.349642	0.999972	SYTL3
1.66199	1.91326	2.04678	0.934768	0.349908	0.999972	AC245014.3
2.46164	-1.58686	1.69775	-0.934686	0.34995	0.999972	CRKL
4.09894	1.44501	1.54623	0.934536	0.350027	0.999972	CLEC16A
3.1796	-1.38547	1.48367	-0.933816	0.350399	0.999972	NDUFV3
3.24387	1.51701	1.62485	0.933631	0.350494	0.999972	NUDCD3
2.61075	1.6225	1.73814	0.933467	0.350579	0.999972	MRPS27
1.11979	-2.59032	2.77653	-0.932933	0.350854	0.999972	ZGRF1
5.72645	1.2942	1.38739	0.932831	0.350907	0.999972	SELENOW
2.47072	-1.62886	1.74711	-0.932317	0.351173	0.999972	CSAD
6.43803	1.15132	1.23508	0.932182	0.351242	0.999972	SNHG8
0.420557	-4.22245	4.52966	-0.932179	0.351244	0.999972	LINC02284
1.2712	-2.29552	2.46336	-0.931866	0.351406	0.999972	ALS2
1.2712	-2.29552	2.46336	-0.931866	0.351406	0.999972	ZNF713
6.52969	-1.043	1.11983	-0.931384	0.351655	0.999972	LARP1
56.1103	0.483095	0.518806	0.931166	0.351768	0.999972	DDX5
10.3156	0.95746	1.02843	0.930989	0.351859	0.999972	PTK2B
2.9075	1.57409	1.69087	0.930934	0.351887	0.999972	SSR3
13.8323	0.891053	0.957414	0.930687	0.352015	0.999972	CAMKMT
16.8497	-0.698583	0.750616	-0.93068	0.352019	0.999972	UBR2
6.52742	-1.12605	1.2103	-0.930385	0.352172	0.999972	KLRD1
2.31966	-2.13736	2.29835	-0.929957	0.352393	0.999972	TBKBP1
21.1123	-0.635057	0.682906	-0.929933	0.352406	0.999972	RESF1
14.5443	-0.741677	0.799205	-0.928019	0.353398	0.999972	MYO5A
3.66493	1.46575	1.57951	0.927979	0.353418	0.999972	WBP11
10.3813	-0.819496	0.883124	-0.927951	0.353433	0.999972	ARMH3
0.519404	-4.08445	4.40256	-0.927744	0.35354	0.999972	MPZL1
5.94637	-1.14275	1.23199	-0.92756	0.353636	0.999972	SLC12A2
2.08106	-1.78014	1.92035	-0.92699	0.353932	0.999972	WAC-AS1
4.9419	1.34399	1.45029	0.926708	0.354078	0.999972	TMEM135
1.56707	1.94692	2.10106	0.92664	0.354114	0.999972	EEF1E1
3.35018	-1.41066	1.52254	-0.926516	0.354178	0.999972	MSL1
2.36873	-1.63326	1.76314	-0.926335	0.354272	0.999972	TADA2A
14.9203	0.778915	0.840884	0.926305	0.354288	0.999972	ELOB
2.72976	1.58364	1.70987	0.926173	0.354356	0.999972	ABR
5.76114	1.19369	1.28925	0.92588	0.354509	0.999972	CWC15
1.55328	-2.16195	2.33504	-0.925869	0.354514	0.999972	UBL4A
3.01295	-1.46903	1.58676	-0.925803	0.354549	0.999972	ARMC1
2.30822	-1.87666	2.0277	-0.925509	0.354701	0.999972	SEC24A
9.04594	1.00479	1.08571	0.925468	0.354723	0.999972	NAA50
13.7267	0.761898	0.823625	0.925055	0.354937	0.999972	LSM14A
3.74127	-1.42073	1.53596	-0.924977	0.354978	0.999972	BMT2
7.85635	1.05305	1.13884	0.924671	0.355137	0.999972	JTB
1.24551	2.46112	2.66198	0.924547	0.355202	0.999972	E2F4
5.65901	1.1917	1.28942	0.924208	0.355378	0.999972	NFX1
1.70934	-2.12832	2.30299	-0.924154	0.355406	0.999972	C12orf40
13.3423	-0.731454	0.791876	-0.923698	0.355644	0.999972	SCLT1
4.26258	1.41096	1.52776	0.923544	0.355724	0.999972	ATF6
0.717453	-3.11746	3.37689	-0.923176	0.355916	0.999972	RPARP-AS1
8.93722	0.929882	1.00747	0.922992	0.356012	0.999972	METAP2
1.58927	-1.99045	2.15794	-0.922381	0.35633	0.999972	SLC25A30
1.40445	-2.16708	2.3499	-0.922201	0.356424	0.999972	CDKL3
5.5892	1.19936	1.30082	0.922003	0.356527	0.999972	RAB3GAP2
3.24819	-1.41282	1.53321	-0.921478	0.356801	0.999972	AC104162.2
14.3289	0.83393	0.905459	0.921002	0.35705	0.999972	MCUB
8.51235	-0.935111	1.01577	-0.920591	0.357264	0.999972	TDG
74.543	0.530956	0.576913	0.920341	0.357395	0.999972	CDC42SE2
3.74976	1.47072	1.59895	0.919803	0.357676	0.999972	CDK12
2.67571	-1.53117	1.66499	-0.919624	0.357769	0.999972	FMC1
5.74506	1.33491	1.45203	0.919341	0.357917	0.999972	EIF2S2
7.77024	1.08049	1.17597	0.918803	0.358199	0.999972	XRCC6
1.92056	-1.76998	1.92641	-0.918796	0.358202	0.999972	ASL
51.3995	-0.548523	0.59709	-0.918661	0.358273	0.999972	THEMIS
5.35348	-1.09058	1.18725	-0.918575	0.358318	0.999972	DOK6
1.35838	-2.23975	2.43882	-0.918372	0.358424	0.999972	AGAP4
8.90625	1.01477	1.10501	0.918333	0.358445	0.999972	ASCC3
1.70597	1.84713	2.01226	0.917939	0.358651	0.999972	ARMCX3
0.367988	-4.15775	4.52998	-0.917828	0.358709	0.999972	FUCA2
0.367988	-4.15775	4.52998	-0.917828	0.358709	0.999972	SYCE2
0.469981	-4.15772	4.52998	-0.917822	0.358712	0.999972	AC006504.5
3.69211	1.49002	1.62354	0.91776	0.358745	0.999972	CCDC186
2.8934	1.54172	1.68015	0.917611	0.358822	0.999972	RPRD1B
43.3423	0.565321	0.616094	0.917589	0.358834	0.999972	FNBP1
2.31037	-1.6559	1.80487	-0.917465	0.358899	0.999972	RGS9
1.78417	-1.86798	2.03616	-0.917407	0.358929	0.999972	TMEM14A
1.45287	-2.33926	2.55006	-0.917333	0.358968	0.999972	AC008761.1
5.2535	-1.10782	1.20774	-0.917263	0.359005	0.999972	GNL1
8.87152	-0.921885	1.00505	-0.917253	0.35901	0.999972	PTPN22
7.25821	1.06577	1.16241	0.916867	0.359212	0.999972	PXN
1.29237	-2.16997	2.36675	-0.916857	0.359218	0.999972	AC084198.2
1.29237	-2.16997	2.36675	-0.916857	0.359218	0.999972	PPIF
1.29237	-2.16997	2.36675	-0.916857	0.359218	0.999972	TMEM220
8.45325	-0.944044	1.02995	-0.916596	0.359355	0.999972	NSF
3.31834	1.51306	1.65207	0.915856	0.359742	0.999972	ANO10
1.24895	-2.45655	2.68245	-0.915786	0.359779	0.999972	C6orf120
6.52852	1.24995	1.36508	0.915664	0.359843	0.999972	LARP4B
2.63837	-1.50021	1.63847	-0.91562	0.359866	0.999972	CYB561A3
2.33468	-1.60739	1.75795	-0.914353	0.360531	0.999972	ATP8B2
4.89593	1.31154	1.43508	0.913914	0.360762	0.999972	HIP1
1.73258	1.83378	2.0067	0.91383	0.360806	0.999972	SLC39A8
2.25186	-1.65207	1.80879	-0.913359	0.361054	0.999972	RCAN3
7.71647	0.97644	1.06943	0.913045	0.361219	0.999972	BRD1
4.80658	1.31148	1.43688	0.912726	0.361386	0.999972	HLA-DRB1
24.0277	0.676337	0.741039	0.912687	0.361407	0.999972	IFITM2
0.915146	-2.83869	3.11235	-0.912072	0.361731	0.999972	LENG8-AS1
3.51683	-1.3035	1.42991	-0.911598	0.36198	0.999972	KLHL7
5.16117	-1.10031	1.20761	-0.911145	0.362219	0.999972	PPIL2
2.51121	-1.67299	1.83673	-0.910849	0.362375	0.999972	PRPF19
2.32193	1.64369	1.80464	0.910816	0.362392	0.999972	BANF1
4.27066	1.37102	1.50638	0.910145	0.362746	0.999972	LMAN2
6.53662	1.08917	1.19713	0.909814	0.362921	0.999972	SPCS3
30.1628	0.583609	0.641522	0.909726	0.362967	0.999972	PAN3
1.73637	1.83272	2.01544	0.90934	0.363171	0.999972	CADM1
1.16921	-2.29468	2.52606	-0.9084	0.363667	0.999972	PAXIP1-AS2
1.16921	-2.29468	2.52606	-0.9084	0.363667	0.999972	DCAF12
1.16921	-2.29468	2.52606	-0.9084	0.363667	0.999972	LRRC63
1.16921	-2.29468	2.52606	-0.9084	0.363667	0.999972	AL355916.2
3.53669	1.47865	1.62787	0.908337	0.3637	0.999972	PNPLA8
1.62367	-1.84963	2.03636	-0.908302	0.363719	0.999972	SCLY
2.36571	1.63984	1.80576	0.908117	0.363817	0.999972	LETMD1
1.90517	1.75873	1.93678	0.908071	0.363841	0.999972	TMEM267
16.8931	0.824491	0.908236	0.907794	0.363987	0.999972	FBXW7
31.1157	-0.605334	0.667666	-0.906641	0.364597	0.999972	ARHGAP25
16.4439	0.763841	0.842853	0.906256	0.3648	0.999972	NCL
12.1051	0.839755	0.926935	0.905948	0.364963	0.999972	NLRP1
1.34594	-2.34352	2.58699	-0.905884	0.364997	0.999972	CDKL5
26.4458	-0.57005	0.629345	-0.905783	0.365051	0.999972	ASH1L
5.64409	-1.14299	1.26201	-0.905691	0.365099	0.999972	ASB8
4.26158	1.36759	1.51023	0.90555	0.365174	0.999972	SCP2
0.995682	-3.35949	3.71045	-0.905414	0.365246	0.999972	AC099332.1
0.995682	-3.35949	3.71045	-0.905414	0.365246	0.999972	RAB24
0.995682	-3.35949	3.71045	-0.905414	0.365246	0.999972	SLC39A4
5.44712	-1.16881	1.291	-0.905357	0.365277	0.999972	BAZ1B
7.88845	-0.937419	1.03553	-0.905257	0.365329	0.999972	ARFGAP3
7.06287	1.0586	1.16951	0.905166	0.365378	0.999972	ACTN4
3.34987	1.47782	1.63345	0.904724	0.365612	0.999972	TET2
3.28773	-1.5025	1.66118	-0.904473	0.365745	0.999972	TRIP4
2.24556	1.72903	1.91177	0.90441	0.365778	0.999972	CD83
2.27744	1.64923	1.82373	0.904316	0.365828	0.999972	SMYD2
2.54794	1.57902	1.74616	0.90428	0.365847	0.999972	SDF4
6.41824	1.11538	1.23348	0.904249	0.365863	0.999972	TUT7
34.702	0.586135	0.648362	0.904024	0.365982	0.999972	HMGB1
71.1203	0.446024	0.493574	0.903661	0.366175	0.999972	RPL22
26.7494	0.759567	0.841333	0.902814	0.366625	0.999972	ITGB1
5.60158	1.17805	1.30519	0.902588	0.366744	0.999972	SLC35A3
2.41963	1.60706	1.78064	0.902518	0.366782	0.999972	MRPL13
2.41963	1.60706	1.78064	0.902518	0.366782	0.999972	ZNF143
1.30246	-2.17025	2.40532	-0.902272	0.366912	0.999972	AC008731.1
2.1927	-1.70223	1.88793	-0.901639	0.367249	0.999972	TRDMT1
0.315418	-4.08425	4.53039	-0.901522	0.367311	0.999972	PRC1
0.315418	-4.08425	4.53039	-0.901522	0.367311	0.999972	HIGD1B
0.417411	-4.08422	4.53039	-0.901516	0.367314	0.999972	BARD1
25.756	0.642606	0.713556	0.900568	0.367818	0.999972	LCP1
1.3666	-2.44621	2.7178	-0.900071	0.368083	0.999972	BLOC1S5
19.3271	-0.70361	0.781922	-0.899847	0.368201	0.999972	MDFIC
2.21994	1.64647	1.83076	0.899338	0.368473	0.999972	AL360091.3
1.14695	-2.72002	3.02612	-0.898848	0.368734	0.999972	AC007130.1
4.4884	-1.15713	1.28771	-0.898598	0.368867	0.999972	SH2D2A
23.3918	0.61099	0.680142	0.898326	0.369012	0.999972	PSME1
2.10007	1.68306	1.8736	0.898302	0.369024	0.999972	ZNF569
3.43649	1.37329	1.52972	0.897741	0.369324	0.999972	ALKBH5
4.66257	-1.20069	1.33786	-0.897468	0.369469	0.999972	AXIN1
1.84816	1.75087	1.95164	0.897125	0.369652	0.999972	CASC3
8.96385	0.920548	1.02656	0.89673	0.369863	0.999972	TLE4
15.4157	0.732711	0.818239	0.895473	0.370534	0.999972	PDIA3
1.02688	-2.597	2.90114	-0.895166	0.370698	0.999972	ITPKB-AS1
1.02688	-2.597	2.90114	-0.895166	0.370698	0.999972	ZCCHC24
1.02688	-2.597	2.90114	-0.895166	0.370698	0.999972	SAC3D1
1.02688	-2.597	2.90114	-0.895166	0.370698	0.999972	AP003486.1
1.02688	-2.597	2.90114	-0.895166	0.370698	0.999972	PPM1N
2.63656	1.54233	1.72321	0.895035	0.370768	0.999972	MAP4K3
1.37976	2.00378	2.23893	0.894973	0.370801	0.999972	BAG4
12.0539	-0.827547	0.924927	-0.894715	0.370939	0.999972	JPX
5.33531	1.19404	1.3346	0.894678	0.370959	0.999972	KPNA3
23.2339	0.593281	0.663471	0.894208	0.371211	0.999972	JUNB
6.22147	1.14516	1.28139	0.893684	0.371491	0.999972	WDFY1
3.16799	1.4108	1.57871	0.893638	0.371516	0.999972	LDAH
1.19151	2.30199	2.57726	0.893192	0.371754	0.999972	ZBTB10
0.96457	-2.73265	3.05976	-0.893091	0.371808	0.999972	FCRL3
1.03931	-2.76007	3.09131	-0.892848	0.371939	0.999972	FAM234B
28.7991	0.562926	0.630845	0.892337	0.372213	0.999972	HNRNPC
1.7549	1.78732	2.00374	0.891993	0.372397	0.999972	CSNK1E
2.27265	1.62519	1.82199	0.891985	0.372401	0.999972	POLR3C
4.57964	1.31284	1.47228	0.891704	0.372551	0.999972	NOL7
5.91872	1.15176	1.29224	0.891289	0.372774	0.999972	PRKCE
2.13133	1.65917	1.86171	0.891211	0.372816	0.999972	PATL1
6.8403	1.05747	1.18769	0.890358	0.373274	0.999972	SH3GLB1
3.67109	1.46798	1.64929	0.890068	0.373429	0.999972	UHRF1BP1L
1.91148	-1.70156	1.91177	-0.890043	0.373443	0.999972	UBE2Z
1.5432	-1.89605	2.13098	-0.889754	0.373598	0.999972	LINC01303
1.5432	-1.89605	2.13098	-0.889754	0.373598	0.999972	FBXO22
13.9574	0.843127	0.948186	0.8892	0.373896	0.999972	NR3C2
2.17383	-1.71799	1.93233	-0.889078	0.373961	0.999972	SLC43A2
1.14781	2.41953	2.72189	0.888912	0.37405	0.999972	TULP3
2.66304	-1.55246	1.74654	-0.888877	0.374069	0.999972	ARL16
3.47826	1.36845	1.53973	0.888763	0.37413	0.999972	KDM5C
28.2904	0.587926	0.66153	0.888737	0.374144	0.999972	PPP3CC
5.52694	-1.09919	1.23689	-0.888673	0.374179	0.999972	CPEB3
6.04374	1.12817	1.26987	0.88842	0.374315	0.999972	EIF2S3
5.66545	1.31003	1.47467	0.88835	0.374352	0.999972	GSTP1
2.99046	1.48102	1.66739	0.888228	0.374418	0.999972	BUD23
1.38528	-1.97948	2.2287	-0.888174	0.374447	0.999972	FAM153CP
1.38528	-1.97948	2.2287	-0.888174	0.374447	0.999972	SRR
1.38528	-1.97948	2.2287	-0.888174	0.374447	0.999972	ELP5
3.47303	1.42867	1.60883	0.888018	0.374531	0.999972	CABIN1
1.58018	-1.86051	2.09544	-0.887887	0.374602	0.999972	HMGCR
1.71658	-1.76339	1.98638	-0.887742	0.374679	0.999972	PIGG
1.96999	-1.70036	1.91631	-0.88731	0.374912	0.999972	HOOK2
2.41055	1.57936	1.77995	0.887305	0.374915	0.999972	TMEM109
7.99639	1.03562	1.16746	0.887074	0.375039	0.999972	COX7B
2.33604	-1.81551	2.04891	-0.886084	0.375572	0.999972	MRPS26
4.33249	-1.18892	1.34282	-0.885387	0.375948	0.999972	UFL1
2.08119	1.67719	1.89472	0.885194	0.376052	0.999972	DANCR
1.81655	1.75325	1.98127	0.884912	0.376204	0.999972	ZBTB21
15.6375	0.720834	0.814646	0.884843	0.376241	0.999972	ZFAS1
4.11016	1.35098	1.52687	0.884799	0.376265	0.999972	EXOC6
5.65061	-1.07635	1.21651	-0.884791	0.37627	0.999972	ELP3
1.51553	-2.06076	2.33067	-0.884189	0.376594	0.999972	ZNF587
0.664883	-3.05873	3.46181	-0.883566	0.376931	0.999972	ZC3HC1
28.0741	0.575734	0.652178	0.882787	0.377351	0.999972	TLE5
10.8339	-0.849276	0.962072	-0.882757	0.377368	0.999972	SPG11
0.516258	-3.8972	4.41487	-0.882743	0.377375	0.999972	FANCF
0.262848	-3.99908	4.53092	-0.88262	0.377441	0.999972	ERMAP
0.262848	-3.99908	4.53092	-0.88262	0.377441	0.999972	AL450992.3
0.262848	-3.99908	4.53092	-0.88262	0.377441	0.999972	AC017028.1
0.262848	-3.99908	4.53092	-0.88262	0.377441	0.999972	CCSER1
0.262848	-3.99908	4.53092	-0.88262	0.377441	0.999972	AL357054.2
0.262848	-3.99908	4.53092	-0.88262	0.377441	0.999972	MYO1H
0.262848	-3.99908	4.53092	-0.88262	0.377441	0.999972	L3MBTL4
0.364841	-3.99905	4.53092	-0.882614	0.377445	0.999972	TNNI3K
0.364841	-3.99905	4.53092	-0.882614	0.377445	0.999972	OLMALINC
0.466834	-3.99904	4.53092	-0.882612	0.377446	0.999972	SERPINE3
0.466834	-3.99904	4.53092	-0.882612	0.377446	0.999972	ZNF793
4.08122	-1.20762	1.36862	-0.882362	0.377581	0.999972	TSC22D1
5.61395	1.15645	1.31063	0.882361	0.377582	0.999972	ARMC8
3.30041	-1.32931	1.50661	-0.882317	0.377605	0.999972	ERI3
2.14185	-2.70038	3.06117	-0.88214	0.377701	0.999972	LINC00278
1.90981	1.70057	1.92853	0.881795	0.377888	0.999972	ADAM8
6.5537	1.094	1.24125	0.881372	0.378116	0.999972	PET100
1.55786	-2.10367	2.38865	-0.880696	0.378482	0.999972	ZNF585B
14.4692	-0.681725	0.774352	-0.880381	0.378653	0.999972	GATAD2B
1.09747	-2.60044	2.95412	-0.880273	0.378711	0.999972	PLOD1
1.09747	-2.60044	2.95412	-0.880273	0.378711	0.999972	APOBEC2
1.09747	-2.60044	2.95412	-0.880273	0.378711	0.999972	COG8
1.64761	1.79138	2.03641	0.879675	0.379035	0.999972	TMEM126A
6.55779	1.0525	1.19661	0.879564	0.379095	0.999972	CSNK1G3
2.78162	1.50532	1.71329	0.878613	0.379611	0.999972	NCBP3
5.07514	-1.13698	1.29427	-0.878474	0.379686	0.999972	MRE11
6.43591	1.27642	1.45342	0.878215	0.379827	0.999972	DENND1B
2.4514	1.58073	1.80002	0.878174	0.379849	0.999972	KLF9
16.2736	0.79999	0.911233	0.877921	0.379987	0.999972	TBC1D22A
6.33576	1.09643	1.24909	0.877785	0.38006	0.999972	C19orf53
4.38489	1.30927	1.49292	0.876984	0.380496	0.999972	CMTM7
8.30604	0.978845	1.11621	0.876934	0.380523	0.999972	KHDRBS1
8.51047	-0.925291	1.05549	-0.87665	0.380677	0.999972	TAF1
1.50871	1.86483	2.1281	0.87629	0.380872	0.999972	WDR41
20.9445	0.77854	0.88847	0.87627	0.380883	0.999972	FGFBP2
5.10751	-1.2386	1.4154	-0.875086	0.381527	0.999972	ENTPD4
3.98693	1.32852	1.51855	0.874862	0.381649	0.999972	MTRNR2L12
14.425	0.815743	0.932529	0.874764	0.381702	0.999972	SAMHD1
1.86799	-1.69755	1.94219	-0.874036	0.382099	0.999972	TBXAS1
4.36136	1.25296	1.43362	0.873982	0.382128	0.999972	AMMECR1
6.56678	1.08591	1.24298	0.873636	0.382316	0.999972	TBC1D19
7.19343	-0.886788	1.01519	-0.873516	0.382382	0.999972	BAX
3.41975	1.39702	1.59993	0.873178	0.382566	0.999972	ZNF254
9.63275	-0.814649	0.934307	-0.871929	0.383247	0.999972	DTD1
5.48328	1.10482	1.26806	0.871268	0.383608	0.999972	ELOC
3.34108	1.43301	1.6451	0.87108	0.383711	0.999972	ZNF506
1.24888	-2.3037	2.64705	-0.870292	0.384141	0.999972	AC067945.3
60.5231	-0.421092	0.484204	-0.869657	0.384488	0.999972	PPP2R5C
2.67871	-1.4104	1.62221	-0.86943	0.384612	0.999972	LRRC37B
18.6077	-0.664573	0.764443	-0.869356	0.384653	0.999972	RPS6KA3
2.33984	-1.89339	2.17916	-0.86886	0.384924	0.999972	STAM2
4.30392	1.29628	1.49213	0.868747	0.384986	0.999972	TGFBR1
5.21439	-1.07992	1.24388	-0.868184	0.385294	0.999972	SIK2
4.65239	1.19752	1.37942	0.868138	0.385319	0.999972	MAGED1
2.16637	1.60453	1.84835	0.868085	0.385348	0.999972	AL031772.1
1.88672	-1.69943	1.95852	-0.867712	0.385552	0.999972	ZNF738
2.2922	-1.55858	1.7965	-0.867564	0.385633	0.999972	PLPP1
2.2922	-1.55858	1.7965	-0.867564	0.385633	0.999972	PLEC
1.41353	-2.06148	2.37642	-0.867476	0.385681	0.999972	CCDC125
0.964925	-2.64258	3.04714	-0.867233	0.385814	0.999972	KATNAL1
14.6024	0.679853	0.784031	0.867125	0.385873	0.999972	CNOT2
7.28191	-0.915978	1.05681	-0.866739	0.386085	0.999972	ESR2
4.38791	-1.13507	1.30982	-0.866585	0.386169	0.999972	SPART
3.33585	1.44254	1.6654	0.866182	0.38639	0.999972	CDC40
5.9612	1.11211	1.28407	0.866077	0.386448	0.999972	BZW1
6.302	1.14328	1.32021	0.865982	0.3865	0.999972	SMAD2
160.691	0.3655	0.422146	0.865815	0.386591	0.999972	RPL18A
1.39178	-2.00597	2.3182	-0.865314	0.386866	0.999972	EIF1B-AS1
3.11359	-1.38039	1.59572	-0.865057	0.387008	0.999972	CYB5B
1.16012	-2.36294	2.73204	-0.864899	0.387094	0.999972	GRAMD4
3.9503	1.31936	1.52608	0.864541	0.387291	0.999972	CLTC
2.89362	1.49274	1.72677	0.864473	0.387328	0.999972	SPTBN1
5.89694	-1.04384	1.20758	-0.864407	0.387364	0.999972	ZER1
3.0037	1.46448	1.69469	0.864159	0.387501	0.999972	SNHG16
1.75477	-1.90334	2.20265	-0.864111	0.387527	0.999972	LIPE-AS1
10.296	0.807225	0.934221	0.864063	0.387553	0.999972	TMEM50A
1.54097	1.81108	2.09764	0.863391	0.387922	0.999972	AC092120.3
1.38628	-2.21669	2.56762	-0.863322	0.38796	0.999972	GATC
17.8806	0.653853	0.757555	0.86311	0.388077	0.999972	CARD11
2.64493	1.49744	1.73504	0.863058	0.388106	0.999972	D2HGDH
25.2386	-0.563296	0.652724	-0.862992	0.388142	0.999972	ATM
4.70665	-1.17437	1.36141	-0.862613	0.38835	0.999972	SRM
2.63106	1.49405	1.73201	0.86261	0.388352	0.999972	CCDC6
2.74643	1.48043	1.71654	0.86245	0.38844	0.999972	TCP1
8.46616	0.99033	1.14865	0.862169	0.388595	0.999972	HCLS1
4.41944	1.35962	1.57705	0.862131	0.388616	0.999972	ECPAS
130.922	0.67801	0.78646	0.862104	0.38863	0.999972	RPS26
5.22296	-1.09834	1.27413	-0.862036	0.388668	0.999972	WRN
2.04193	-1.8452	2.14139	-0.861686	0.38886	0.999972	ODF2
1.56364	1.78819	2.07535	0.861634	0.388889	0.999972	UTP23
159.667	0.371305	0.430996	0.861504	0.388961	0.999972	RPS6
2.10109	-1.79014	2.07854	-0.861247	0.389102	0.999972	TP53INP1
5.31555	1.19958	1.39294	0.861185	0.389136	0.999972	WWP1
11.1291	0.815131	0.946979	0.86077	0.389365	0.999972	PCGF5
0.210279	-3.89764	4.53164	-0.860097	0.389736	0.999972	LINC01772
0.210279	-3.89764	4.53164	-0.860097	0.389736	0.999972	CCDC36
0.210279	-3.89764	4.53164	-0.860097	0.389736	0.999972	SRD5A3-AS1
0.210279	-3.89764	4.53164	-0.860097	0.389736	0.999972	AC093916.1
0.210279	-3.89764	4.53164	-0.860097	0.389736	0.999972	SCUBE3
0.210279	-3.89764	4.53164	-0.860097	0.389736	0.999972	RRAGD
0.210279	-3.89764	4.53164	-0.860097	0.389736	0.999972	KLHL32
0.210279	-3.89764	4.53164	-0.860097	0.389736	0.999972	RNF139-AS1
0.210279	-3.89764	4.53164	-0.860097	0.389736	0.999972	FSD1L
0.210279	-3.89764	4.53164	-0.860097	0.389736	0.999972	SPSB2
0.210279	-3.89764	4.53164	-0.860097	0.389736	0.999972	KLF5
0.210279	-3.89764	4.53164	-0.860097	0.389736	0.999972	HEATR4
0.210279	-3.89764	4.53164	-0.860097	0.389736	0.999972	ARHGAP11B
0.210279	-3.89764	4.53164	-0.860097	0.389736	0.999972	PRAM1
0.210279	-3.89764	4.53164	-0.860097	0.389736	0.999972	HMGN5
0.312272	-3.89762	4.53164	-0.860091	0.389739	0.999972	HPSE
0.312272	-3.89762	4.53164	-0.860091	0.389739	0.999972	AC007566.1
0.312272	-3.89762	4.53164	-0.860091	0.389739	0.999972	LMO7-AS1
0.312272	-3.89762	4.53164	-0.860091	0.389739	0.999972	AL023882.1
0.414265	-3.89761	4.53164	-0.860088	0.389741	0.999972	AC011287.1
0.414265	-3.89761	4.53164	-0.860088	0.389741	0.999972	HOMEZ
304.022	0.362158	0.421074	0.860081	0.389744	0.999972	RPS18
19.7185	0.657081	0.764103	0.859938	0.389823	0.999972	YBX1
1.766	-1.69453	1.97076	-0.859838	0.389878	0.999972	SLC30A6
3.18465	1.40779	1.63744	0.859754	0.389925	0.999972	ABL2
4.41514	1.27411	1.48239	0.8595	0.390065	0.999972	NDUFAF2
9.44656	0.863468	1.0055	0.858741	0.390484	0.999972	TM9SF3
4.68894	1.14716	1.33597	0.858668	0.390524	0.999972	RSL1D1
5.44437	1.2474	1.45276	0.858641	0.390539	0.999972	SNW1
2.10324	-1.6931	1.97275	-0.858246	0.390757	0.999972	ING2
1.83359	-1.74837	2.03765	-0.858035	0.390873	0.999972	TMEM138
6.48107	-1.02529	1.19495	-0.858014	0.390885	0.999972	RETREG3
1.4078	-2.06834	2.41101	-0.857873	0.390963	0.999972	KIAA0930
3.46024	1.31799	1.53676	0.857638	0.391092	0.999972	FAM118A
4.78907	1.16928	1.36354	0.857537	0.391148	0.999972	CHD8
3.39817	1.44695	1.68745	0.857475	0.391182	0.999972	ZNF75D
57.1738	0.463071	0.540098	0.857382	0.391234	0.999972	EEF1B2
8.09868	0.998419	1.16488	0.857103	0.391388	0.999972	NEMF
1.74052	1.70898	1.99429	0.856934	0.391481	0.999972	AC010175.1
1.5711	-1.76461	2.05938	-0.856863	0.391521	0.999972	CYB5R1
1.5711	-1.76461	2.05938	-0.856863	0.391521	0.999972	MLYCD
1.03023	-2.5542	2.98133	-0.85673	0.391594	0.999972	LINC00466
1.03023	-2.5542	2.98133	-0.85673	0.391594	0.999972	FAM161A
1.03023	-2.5542	2.98133	-0.85673	0.391594	0.999972	PCGF6
1.03023	-2.5542	2.98133	-0.85673	0.391594	0.999972	FAM216A
1.03023	-2.5542	2.98133	-0.85673	0.391594	0.999972	ZNF549
1.03023	-2.5542	2.98133	-0.85673	0.391594	0.999972	Z83844.2
1.73401	1.74834	2.04184	0.856258	0.391855	0.999972	EGLN1
3.20653	1.39825	1.63323	0.856126	0.391928	0.999972	PFDN2
2.0053	1.65396	1.93287	0.855704	0.392161	0.999972	ERGIC3
1.60263	1.77225	2.0711	0.855703	0.392162	0.999972	SNX19
1.93542	1.6437	1.92158	0.855388	0.392336	0.999972	DYNLL2
1.8735	1.87092	2.18751	0.855274	0.392399	0.999972	CCP110
1.90173	1.78455	2.08669	0.855205	0.392438	0.999972	AC104365.1
5.09783	1.21371	1.41938	0.8551	0.392496	0.999972	NFIA
6.30068	1.08614	1.27025	0.855061	0.392517	0.999972	SMAD7
11.0846	0.8475	0.991443	0.854815	0.392654	0.999972	BRD4
1.15346	2.02563	2.36977	0.854777	0.392674	0.999972	AC009879.4
2.0651	-1.63448	1.9125	-0.854631	0.392756	0.999972	ARL3
3.0462	-1.27705	1.49462	-0.85443	0.392867	0.999972	MRFAP1L1
14.6527	0.685091	0.801814	0.854426	0.392869	0.999972	HNRNPM
1.34194	-2.34201	2.74116	-0.854388	0.39289	0.999972	AKT1S1
1.25639	-2.31297	2.71161	-0.852988	0.393666	0.999972	SPPL2B
1.44379	-1.97869	2.31979	-0.852962	0.39368	0.999972	FAN1
1.44379	-1.97869	2.31979	-0.852962	0.39368	0.999972	ARID3A
12.5466	0.795218	0.932521	0.852762	0.393792	0.999972	EDF1
3.26027	-1.24623	1.46199	-0.852418	0.393982	0.999972	LIMA1
2.51106	-1.45697	1.71013	-0.851965	0.394234	0.999972	TRMT6
2.88346	1.4372	1.68713	0.851866	0.394288	0.999972	RPA1
5.00285	1.1292	1.32574	0.851746	0.394355	0.999972	NLRC3
1.24315	-2.01406	2.36495	-0.851632	0.394418	0.999972	AC064836.4
1.24315	-2.01406	2.36495	-0.851632	0.394418	0.999972	SPIN2B
2.97273	1.43864	1.68942	0.851559	0.394459	0.999972	MTCH2
4.41135	1.30046	1.52762	0.851298	0.394604	0.999972	CCND2
3.24194	1.42085	1.66934	0.851144	0.394689	0.999972	GLUD1
4.42437	1.2628	1.48377	0.851078	0.394726	0.999972	CARD8
15.7914	-0.645246	0.758791	-0.85036	0.395125	0.999972	CCM2
6.64601	-1.00288	1.18011	-0.849822	0.395424	0.999972	MRTFA
3.03095	1.35793	1.59807	0.84973	0.395475	0.999972	RCL1
3.37135	-1.24484	1.4651	-0.84966	0.395514	0.999972	PPIL3
2.57943	1.45814	1.71623	0.849619	0.395537	0.999972	ZNF490
6.31302	1.02223	1.20319	0.849593	0.395552	0.999972	SYAP1
3.30212	-1.58492	1.86554	-0.849574	0.395562	0.999972	MAP2K6
4.85473	1.15029	1.35424	0.849402	0.395657	0.999972	MTCH1
1.63869	-1.83547	2.1619	-0.84901	0.395876	0.999972	DMAC1
6.67351	1.21628	1.43268	0.848957	0.395905	0.999972	ORMDL1
1.17256	-2.20859	2.60257	-0.848618	0.396094	0.999972	ENPP5
1.33377	2.19362	2.58522	0.848522	0.396147	0.999972	MRPS33
23.6261	-0.599042	0.706865	-0.847464	0.396737	0.999972	CDKAL1
3.42577	-1.22819	1.44937	-0.847393	0.396776	0.999972	PIGF
10.7208	0.828594	0.9781	0.847147	0.396913	0.999972	NR1D2
1.7715	1.89082	2.23416	0.846322	0.397373	0.999972	TRMT44
8.16519	0.950155	1.12284	0.84621	0.397435	0.999972	PSMA5
20.4782	0.609401	0.720474	0.845834	0.397646	0.999972	ATRX
3.10027	-1.40124	1.6569	-0.845697	0.397722	0.999972	TRAPPC12
1.46373	1.86603	2.20687	0.845556	0.3978	0.999972	PXK
3.54247	1.33634	1.5805	0.845516	0.397823	0.999972	WDR44
2.05065	1.59395	1.8852	0.845507	0.397828	0.999972	POLE3
1.71129	-1.87895	2.22398	-0.844861	0.398188	0.999972	CHRNB1
3.17801	1.35898	1.60874	0.844748	0.398251	0.999972	STMN3
13.4456	0.728179	0.862148	0.844611	0.398328	0.999972	COX7A2
3.26936	-1.24586	1.47531	-0.844478	0.398402	0.999972	GTPBP10
2.73261	1.44395	1.71061	0.844114	0.398606	0.999972	ZBP1
1.14689	-2.28194	2.70793	-0.842691	0.399402	0.999972	ZNF775
1.26539	1.90144	2.25645	0.842669	0.399414	0.999972	ATL1
9.10009	0.918144	1.0896	0.842639	0.39943	0.999972	SMAP1
4.21347	-1.12955	1.34057	-0.842593	0.399456	0.999972	CTNNBL1
1.24307	1.91136	2.26848	0.842575	0.399466	0.999972	KLRF1
8.33896	-0.914695	1.08707	-0.841429	0.400107	0.999972	AGO4
5.73634	1.09829	1.30529	0.841414	0.400116	0.999972	IQSEC1
5.76958	1.08924	1.29457	0.841395	0.400126	0.999972	STAT1
9.81321	-0.819862	0.974498	-0.841317	0.40017	0.999972	SLC9A9
3.29114	1.35472	1.61145	0.84068	0.400527	0.999972	ANAPC11
2.29841	1.54408	1.83698	0.840557	0.400596	0.999972	SSH1
3.00284	1.40108	1.66723	0.840364	0.400704	0.999972	FEZ2
2.23217	1.534	1.8263	0.839949	0.400937	0.999972	TMEM39A
2.07411	1.60862	1.91516	0.83994	0.400942	0.999972	STAT5A
5.47388	-1.04535	1.24604	-0.838937	0.401504	0.999972	ANKRD10
5.30843	-1.06799	1.27335	-0.838721	0.401626	0.999972	SCAI
1.75412	-1.89772	2.26395	-0.838232	0.4019	0.999972	NDC1
2.66681	1.43896	1.71686	0.838135	0.401955	0.999972	CASD1
41.0611	-0.532898	0.636155	-0.837686	0.402207	0.999972	SMYD3
6.21597	1.16895	1.39561	0.837595	0.402258	0.999972	RPRD2
1.75289	1.67356	1.99815	0.837555	0.402281	0.999972	UBA5
2.39999	-1.46265	1.74636	-0.837543	0.402287	0.999972	SNAPC2
5.32829	1.19988	1.43268	0.83751	0.402306	0.999972	TPD52
2.73722	-1.33041	1.58928	-0.837118	0.402526	0.999972	CEP68
21.4836	-0.639869	0.76444	-0.837042	0.402569	0.999972	RBL2
4.36651	1.1939	1.42687	0.836725	0.402747	0.999972	RNF126
9.33147	0.85081	1.01695	0.83663	0.402801	0.999972	RBM3
1.91742	-1.61681	1.93449	-0.835779	0.403279	0.999972	TOR1A
1.91742	-1.61681	1.93449	-0.835779	0.403279	0.999972	IL2RB
1.63767	1.71778	2.05576	0.835595	0.403383	0.999972	GAR1
25.31	0.631428	0.755699	0.835555	0.403405	0.999972	TNIK
4.58801	1.2259	1.46729	0.835483	0.403446	0.999972	TANGO6
7.46429	1.0522	1.25949	0.835421	0.403481	0.999972	CORO7
3.98914	1.28207	1.53466	0.83541	0.403487	0.999972	MGA
3.41934	1.30634	1.56403	0.835237	0.403584	0.999972	GPR132
3.02289	-1.29516	1.55082	-0.835149	0.403634	0.999972	AKT2
3.86794	-1.41077	1.68946	-0.835041	0.403695	0.999972	AGO1
5.71386	1.06995	1.2814	0.834986	0.403725	0.999972	MT-ND6
1.91654	1.62199	1.94315	0.834723	0.403874	0.999972	SGPL1
3.34786	1.33945	1.60508	0.834509	0.403994	0.999972	CYTH4
2.369	1.51023	1.81004	0.834364	0.404076	0.999972	IQCG
5.82209	1.06088	1.27157	0.834308	0.404107	0.999972	PRKD3
3.63189	1.34927	1.61726	0.834292	0.404117	0.999972	PGAM1
22.4105	-0.540284	0.647846	-0.833971	0.404297	0.999972	NCOR1
14.7142	0.743523	0.891633	0.83389	0.404343	0.999972	EIF3E
1.19038	-2.13301	2.558	-0.833858	0.404361	0.999972	FAIM
3.18915	1.3563	1.62686	0.83369	0.404455	0.999972	ERCC5
15.2708	0.778054	0.933469	0.833508	0.404558	0.999972	LINC01871
2.66283	-1.3906	1.66848	-0.83345	0.404591	0.999972	MTA3
3.87371	1.23163	1.47831	0.833137	0.404767	0.999972	ZNF410
13.8033	0.694762	0.833918	0.833129	0.404772	0.999972	KTN1
0.56289	-3.05513	3.66716	-0.833105	0.404786	0.999972	LINC00630
6.42783	1.00352	1.20594	0.832148	0.405326	0.999972	CAPN2
0.157709	-3.77185	4.53267	-0.832146	0.405327	0.999972	DRAXIN
0.157709	-3.77185	4.53267	-0.832146	0.405327	0.999972	RTCA-AS1
0.157709	-3.77185	4.53267	-0.832146	0.405327	0.999972	RGL1
0.157709	-3.77185	4.53267	-0.832146	0.405327	0.999972	TRIM58
0.157709	-3.77185	4.53267	-0.832146	0.405327	0.999972	GATB
0.157709	-3.77185	4.53267	-0.832146	0.405327	0.999972	AC012636.1
0.157709	-3.77185	4.53267	-0.832146	0.405327	0.999972	AC091887.1
0.157709	-3.77185	4.53267	-0.832146	0.405327	0.999972	SOGA3
0.157709	-3.77185	4.53267	-0.832146	0.405327	0.999972	STXBP5-AS1
0.157709	-3.77185	4.53267	-0.832146	0.405327	0.999972	ARHGEF5
0.157709	-3.77185	4.53267	-0.832146	0.405327	0.999972	CPSF1
0.157709	-3.77185	4.53267	-0.832146	0.405327	0.999972	TNC
0.157709	-3.77185	4.53267	-0.832146	0.405327	0.999972	AL132656.2
0.157709	-3.77185	4.53267	-0.832146	0.405327	0.999972	STK33
0.157709	-3.77185	4.53267	-0.832146	0.405327	0.999972	ANO5
0.157709	-3.77185	4.53267	-0.832146	0.405327	0.999972	CCDC73
0.157709	-3.77185	4.53267	-0.832146	0.405327	0.999972	SPTB
0.157709	-3.77185	4.53267	-0.832146	0.405327	0.999972	AC012170.3
0.157709	-3.77185	4.53267	-0.832146	0.405327	0.999972	AC036108.1
0.157709	-3.77185	4.53267	-0.832146	0.405327	0.999972	HAGHL
0.157709	-3.77185	4.53267	-0.832146	0.405327	0.999972	CIITA
0.157709	-3.77185	4.53267	-0.832146	0.405327	0.999972	C17orf100
0.157709	-3.77185	4.53267	-0.832146	0.405327	0.999972	AC004596.1
0.157709	-3.77185	4.53267	-0.832146	0.405327	0.999972	PNPO
0.157709	-3.77185	4.53267	-0.832146	0.405327	0.999972	SLC19A1
0.157709	-3.77185	4.53267	-0.832146	0.405327	0.999972	ZC3H12B
0.157709	-3.77185	4.53267	-0.832146	0.405327	0.999972	TMEM187
0.259702	-3.77182	4.53267	-0.83214	0.40533	0.999972	AC012306.2
0.259702	-3.77182	4.53267	-0.83214	0.40533	0.999972	LINC01215
0.259702	-3.77182	4.53267	-0.83214	0.40533	0.999972	AC109454.2
0.259702	-3.77182	4.53267	-0.83214	0.40533	0.999972	ZNF34
0.259702	-3.77182	4.53267	-0.83214	0.40533	0.999972	MINPP1
0.259702	-3.77182	4.53267	-0.83214	0.40533	0.999972	KLC2
0.259702	-3.77182	4.53267	-0.83214	0.40533	0.999972	POU6F1
0.259702	-3.77182	4.53267	-0.83214	0.40533	0.999972	TEX9
0.259702	-3.77182	4.53267	-0.83214	0.40533	0.999972	TAC4
0.259702	-3.77182	4.53267	-0.83214	0.40533	0.999972	AC026803.3
0.259702	-3.77182	4.53267	-0.83214	0.40533	0.999972	RTEL1
0.361695	-3.77181	4.53267	-0.832137	0.405332	0.999972	ACMSD
0.361695	-3.77181	4.53267	-0.832137	0.405332	0.999972	CTLA4
0.361695	-3.77181	4.53267	-0.832137	0.405332	0.999972	AL078604.4
0.361695	-3.77181	4.53267	-0.832137	0.405332	0.999972	KANK1
0.361695	-3.77181	4.53267	-0.832137	0.405332	0.999972	AL353576.1
0.361695	-3.77181	4.53267	-0.832137	0.405332	0.999972	AL512603.2
0.361695	-3.77181	4.53267	-0.832137	0.405332	0.999972	GRIP1
0.463688	-3.7718	4.53267	-0.832136	0.405332	0.999972	C10orf88
0.463688	-3.7718	4.53267	-0.832136	0.405332	0.999972	LMO7
0.463688	-3.7718	4.53267	-0.832136	0.405332	0.999972	ERCC2
1.6296	-1.74093	2.09305	-0.831767	0.405541	0.999972	Z94721.1
1.6296	-1.74093	2.09305	-0.831767	0.405541	0.999972	ZFP30
1.9131	1.60416	1.92872	0.831721	0.405566	0.999972	GTF3C3
6.8208	-0.865222	1.04046	-0.831574	0.405649	0.999972	MTR
1.78859	1.66785	2.0081	0.830563	0.40622	0.999972	POLB
1.80554	-1.68864	2.03567	-0.829526	0.406807	0.999972	POLD3
2.72413	-1.4437	1.74088	-0.82929	0.40694	0.999972	RFWD3
4.17126	1.31938	1.59119	0.829178	0.407003	0.999972	RBPJ
1.20955	-2.06311	2.48839	-0.829095	0.40705	0.999972	KCNA3
1.20955	-2.06311	2.48839	-0.829095	0.40705	0.999972	EPS8L2
2.799	1.41364	1.70545	0.828894	0.407164	0.999972	CAMK2G
2.90873	1.3589	1.64011	0.828541	0.407364	0.999972	AP1S2
3.7155	1.28826	1.55503	0.828444	0.407419	0.999972	RBL1
24.0713	0.582662	0.703608	0.828106	0.40761	0.999972	SRSF5
9.30846	-0.768796	0.928509	-0.827991	0.407676	0.999972	CSNK1G1
41.1844	0.490403	0.592856	0.827188	0.408131	0.999972	SERF2
3.70723	-1.21464	1.46891	-0.8269	0.408294	0.999972	TOGARAM1
2.27165	1.50721	1.8232	0.826681	0.408418	0.999972	GBP1
8.14192	-0.83403	1.00921	-0.826415	0.408569	0.999972	MTERF4
3.68546	1.34376	1.62745	0.825683	0.408984	0.999972	TP53BP2
2.69671	1.42271	1.72354	0.825456	0.409113	0.999972	MVB12B
3.86119	1.21017	1.46657	0.82517	0.409275	0.999972	IFI6
6.09705	-0.911788	1.10527	-0.824947	0.409402	0.999972	CLSTN1
2.97659	1.41021	1.71004	0.824666	0.409561	0.999972	TRADD
1.64331	1.68541	2.04381	0.82464	0.409576	0.999972	IL10RB
7.27565	0.987291	1.19765	0.824361	0.409735	0.999972	SSBP1
24.2441	0.542967	0.658848	0.824116	0.409874	0.999972	OST4
1.16348	-2.30147	2.79322	-0.823951	0.409967	0.999972	MVK
1.16348	-2.30147	2.79322	-0.823951	0.409967	0.999972	AC142472.1
1.38863	-1.80841	2.1958	-0.82358	0.410178	0.999972	ZFYVE19
5.36948	1.08701	1.32009	0.823438	0.410259	0.999972	GORASP2
2.89291	1.42241	1.72814	0.82309	0.410457	0.999972	LRPAP1
2.8032	1.39463	1.69438	0.823089	0.410457	0.999972	DGKH
1.81542	-1.61406	1.96113	-0.823028	0.410492	0.999972	RCN1
3.16884	1.28553	1.56236	0.822817	0.410612	0.999972	CEP135
2.82217	1.43507	1.74443	0.822662	0.4107	0.999972	FOSL2
6.40337	-0.937183	1.13924	-0.822637	0.410714	0.999972	NUCB2
22.4932	0.567596	0.69003	0.822567	0.410754	0.999972	PPDPF
2.13764	-1.50631	1.8323	-0.822085	0.411029	0.999972	TMEM30A
2.40886	-1.53306	1.86497	-0.822029	0.41106	0.999972	CHODL
4.84568	1.14361	1.39131	0.821965	0.411097	0.999972	NR4A2
2.67454	1.41436	1.72121	0.821727	0.411232	0.999972	DBNL
1.76527	1.64917	2.00833	0.821162	0.411554	0.999972	MTERF1
6.725	0.968863	1.18065	0.820621	0.411862	0.999972	MAPKAPK2
2.68444	-1.36264	1.6605	-0.820619	0.411863	0.999972	AKR1C3
1.53003	1.74151	2.123	0.820304	0.412043	0.999972	PLPBP
6.92663	1.00881	1.23034	0.819944	0.412248	0.999972	HSPA9
14.2067	0.760305	0.927372	0.81985	0.412302	0.999972	TANK
2.08406	-1.51154	1.84457	-0.819455	0.412527	0.999972	WRNIP1
2.10323	-1.52199	1.85733	-0.81945	0.41253	0.999972	SS18L1
13.5716	0.704143	0.859343	0.819397	0.41256	0.999972	LY6E
2.08227	-1.74012	2.12536	-0.81874	0.412935	0.999972	UBE3D
3.52489	1.30073	1.58876	0.818707	0.412953	0.999972	SBNO1
1.44841	1.75845	2.14811	0.818607	0.413011	0.999972	RGL4
5.38646	-1.03094	1.25962	-0.818455	0.413097	0.999972	ATXN7L1
4.37001	1.23462	1.50864	0.818364	0.413149	0.999972	PARP14
10.5152	0.820266	1.00319	0.817656	0.413554	0.999972	PKN2
74.6409	0.399837	0.489175	0.81737	0.413717	0.999972	RPS11
5.64517	-1.21386	1.4855	-0.817136	0.41385	0.999972	SLC9A6
1.52761	-1.73678	2.12545	-0.817135	0.413852	0.999972	ZMPSTE24
25.293	-0.576091	0.705128	-0.817001	0.413928	0.999972	CLEC2D
5.70408	1.02382	1.25376	0.816595	0.41416	0.999972	ARHGAP45
1.6813	1.66465	2.03904	0.81639	0.414277	0.999972	COQ8A
7.41722	0.884038	1.08311	0.816207	0.414382	0.999972	PDZD8
17.6284	0.639335	0.783482	0.816018	0.41449	0.999972	PHACTR2
6.12799	1.03929	1.2742	0.815641	0.414706	0.999972	SEC31A
3.20605	-1.28756	1.579	-0.815425	0.414829	0.999972	TMEM179B
3.18954	-1.1872	1.45599	-0.815389	0.41485	0.999972	RNF139
7.8575	0.957731	1.17579	0.814545	0.415333	0.999972	CHD9
44.6311	0.468784	0.575552	0.814494	0.415362	0.999972	EEF1G
2.75422	1.3867	1.70376	0.813904	0.4157	0.999972	LSM4
2.85607	1.36807	1.68095	0.813866	0.415722	0.999972	SUDS3
1.2398	-1.95298	2.39988	-0.813782	0.41577	0.999972	AC012020.1
1.2398	-1.95298	2.39988	-0.813782	0.41577	0.999972	PM20D2
1.2398	-1.95298	2.39988	-0.813782	0.41577	0.999972	PSMD10
3.82343	1.21233	1.48996	0.813667	0.415836	0.999972	SEL1L
2.11546	1.5859	1.94998	0.813289	0.416052	0.999972	HSPH1
5.70536	1.06524	1.30983	0.813267	0.416065	0.999972	AKAP10
6.12469	1.01389	1.24724	0.812912	0.416268	0.999972	DOCK9
26.6809	0.516538	0.63546	0.812857	0.4163	0.999972	EPC1
17.6914	0.689093	0.847762	0.812838	0.416311	0.999972	PPP2R2B
0.513112	-3.6039	4.43446	-0.812705	0.416387	0.999972	RAPGEFL1
609.493	0.37928	0.466798	0.812516	0.416496	0.999972	MT-ATP6
23.1653	0.55833	0.687467	0.812155	0.416703	0.999972	SKP1
2.15466	-1.50733	1.85644	-0.811947	0.416822	0.999972	IFT80
3.32555	1.30151	1.60367	0.811583	0.417031	0.999972	BRI3
3.01607	1.37617	1.69615	0.811347	0.417167	0.999972	SUPT4H1
2.60833	-1.46394	1.80463	-0.811212	0.417244	0.999972	SUPT7L
8.70778	0.880368	1.08528	0.811193	0.417255	0.999972	MYO9B
4.35843	1.15844	1.42821	0.811114	0.4173	0.999972	ATP13A3
12.4654	0.769894	0.949588	0.810767	0.417499	0.999972	CAB39
11.0057	0.790029	0.97454	0.810669	0.417556	0.999972	UBE2K
4.09614	1.15114	1.42033	0.810478	0.417666	0.999972	TAF11
1.28329	-1.95474	2.41201	-0.810419	0.417699	0.999972	ZNF561
1.28329	-1.95474	2.41201	-0.810419	0.417699	0.999972	SLC38A5
6.18749	1.01692	1.25503	0.810274	0.417783	0.999972	PDIA6
2.46365	-1.62373	2.00416	-0.810181	0.417836	0.999972	COPS3
2.73736	-1.38447	1.70962	-0.80981	0.41805	0.999972	ARNT
5.16086	1.21779	1.50477	0.809288	0.41835	0.999972	RAPGEF2
2.54232	-1.33172	1.64636	-0.808888	0.41858	0.999972	POLR1B
6.70905	0.972403	1.20225	0.808822	0.418618	0.999972	MICOS10
12.3136	0.825039	1.02023	0.808677	0.418701	0.999972	HNRNPK
81.4399	0.398908	0.493523	0.808286	0.418926	0.999972	SH3BGRL3
4.60425	1.19038	1.47279	0.80825	0.418947	0.999972	RTRAF
15.8958	0.65364	0.809199	0.807761	0.419228	0.999972	AKAP9
2.75407	1.37165	1.70021	0.80675	0.41981	0.999972	FERMT3
11.0155	0.76623	0.950129	0.806449	0.419984	0.999972	XIST
1.87829	-1.76668	2.19121	-0.806257	0.420095	0.999972	TMEM161B-AS1
13.2037	0.754237	0.935724	0.806046	0.420216	0.999972	PSMA7
1.06722	-2.2912	2.84402	-0.805621	0.420461	0.999972	WNT5B
5.00615	1.06528	1.32258	0.805459	0.420555	0.999972	SRI
1.66328	1.64763	2.0464	0.805135	0.420742	0.999972	ING3
16.9944	0.691657	0.859079	0.805114	0.420754	0.999972	RAB2A
20.218	0.613583	0.762725	0.804461	0.421131	0.999972	KLF3
6.12778	1.00109	1.24518	0.80397	0.421414	0.999972	VPS37B
3.4844	1.28033	1.59267	0.803889	0.421461	0.999972	SMU1
2.09415	-1.48577	1.84879	-0.803646	0.421602	0.999972	TMED7
5.80393	0.991116	1.23331	0.803625	0.421614	0.999972	SREK1
10.4156	-0.823989	1.02537	-0.8036	0.421628	0.999972	ATR
1.33271	-1.81747	2.26568	-0.802176	0.422451	0.999972	FBF1
4.85902	1.09499	1.36521	0.802066	0.422515	0.999972	NDEL1
6.91963	0.94403	1.17709	0.802006	0.422549	0.999972	ZFC3H1
5.52393	-0.939768	1.17201	-0.801843	0.422644	0.999972	KLHDC2
2.23561	1.47169	1.83565	0.801729	0.42271	0.999972	SOAT1
2.19612	1.4754	1.8404	0.801675	0.422741	0.999972	EMC6
1.02915	1.97858	2.46817	0.801636	0.422763	0.999972	PEX7
1.13795	-2.31274	2.88521	-0.801584	0.422794	0.999972	JMJD7
2.64573	1.35289	1.68784	0.801551	0.422812	0.999972	KIAA1324L
2.72849	-1.49551	1.86595	-0.801478	0.422855	0.999972	PGM2L1
2.35313	1.48793	1.8566	0.801427	0.422885	0.999972	PI4K2A
1.28241	1.80091	2.24716	0.801416	0.422891	0.999972	FZR1
3.85157	-1.14269	1.42645	-0.801073	0.423089	0.999972	POU2F2
1.42803	1.73792	2.16999	0.800888	0.423196	0.999972	AC099489.1
1.48255	-2.04612	2.55508	-0.800804	0.423245	0.999972	ATG101
1.42562	-1.73211	2.1634	-0.80064	0.42334	0.999972	ABHD17C
38.728	0.464217	0.579941	0.800455	0.423447	0.999972	PIP4K2A
13.9264	0.691776	0.864622	0.80009	0.423659	0.999972	PSME4
1.79652	1.58885	1.98586	0.800081	0.423664	0.999972	ESF1
2.32073	1.47261	1.84157	0.799649	0.423914	0.999972	MARS
1.72946	-1.75457	2.19683	-0.798683	0.424474	0.999972	ZNF830
1.45387	-1.87508	2.34813	-0.798541	0.424557	0.999972	CRTC2
3.78254	1.30349	1.6324	0.798511	0.424574	0.999972	CHD7
8.16486	0.900753	1.12814	0.798443	0.424614	0.999972	ANKRD28
2.55023	1.39342	1.74529	0.798388	0.424645	0.999972	MAZ
6.37956	0.907885	1.13746	0.798167	0.424773	0.999972	NPEPPS
8.35533	-1.0137	1.27097	-0.797584	0.425112	0.999972	ADAM17
4.58488	1.08228	1.35749	0.797269	0.425295	0.999972	CSK
5.36756	1.00935	1.26659	0.796905	0.425506	0.999972	CCDC59
2.71402	1.36851	1.71751	0.7968	0.425567	0.999972	WASHC3
7.06765	-0.888124	1.11499	-0.796531	0.425724	0.999972	POLR2B
9.65064	-0.759075	0.953158	-0.79638	0.425811	0.999972	GPBP1L1
15.1836	0.642041	0.806262	0.796318	0.425847	0.999972	DNAJB6
1.64963	-1.79091	2.24908	-0.796287	0.425865	0.999972	CASP10
0.559744	-2.91863	3.66625	-0.79608	0.425985	0.999972	CCDC30
1.25874	1.83843	2.3095	0.796027	0.426016	0.999972	DNASE1
5.54543	1.04023	1.30693	0.795937	0.426069	0.999972	HNRNPA0
17.2635	0.602063	0.757178	0.795142	0.426531	0.999972	CIRBP
0.105139	-3.60525	4.53436	-0.795097	0.426557	0.999972	PUSL1
0.105139	-3.60525	4.53436	-0.795097	0.426557	0.999972	AL590822.3
0.105139	-3.60525	4.53436	-0.795097	0.426557	0.999972	VWA5B1
0.105139	-3.60525	4.53436	-0.795097	0.426557	0.999972	AL020996.1
0.105139	-3.60525	4.53436	-0.795097	0.426557	0.999972	TTLL7
0.105139	-3.60525	4.53436	-0.795097	0.426557	0.999972	AC093577.1
0.105139	-3.60525	4.53436	-0.795097	0.426557	0.999972	AL360270.2
0.105139	-3.60525	4.53436	-0.795097	0.426557	0.999972	AL590560.3
0.105139	-3.60525	4.53436	-0.795097	0.426557	0.999972	FCRLB
0.105139	-3.60525	4.53436	-0.795097	0.426557	0.999972	CRB1
0.105139	-3.60525	4.53436	-0.795097	0.426557	0.999972	PHLDA3
0.105139	-3.60525	4.53436	-0.795097	0.426557	0.999972	AC074117.1
0.105139	-3.60525	4.53436	-0.795097	0.426557	0.999972	AC016727.1
0.105139	-3.60525	4.53436	-0.795097	0.426557	0.999972	C2orf92
0.105139	-3.60525	4.53436	-0.795097	0.426557	0.999972	AC068491.3
0.105139	-3.60525	4.53436	-0.795097	0.426557	0.999972	CHN1
0.105139	-3.60525	4.53436	-0.795097	0.426557	0.999972	AC021851.1
0.105139	-3.60525	4.53436	-0.795097	0.426557	0.999972	FN1
0.105139	-3.60525	4.53436	-0.795097	0.426557	0.999972	KCNJ13
0.105139	-3.60525	4.53436	-0.795097	0.426557	0.999972	LINC00691
0.105139	-3.60525	4.53436	-0.795097	0.426557	0.999972	KIF15
0.105139	-3.60525	4.53436	-0.795097	0.426557	0.999972	SLC26A6
0.105139	-3.60525	4.53436	-0.795097	0.426557	0.999972	ZDHHC23
0.105139	-3.60525	4.53436	-0.795097	0.426557	0.999972	HGD
0.105139	-3.60525	4.53436	-0.795097	0.426557	0.999972	CRYGS
0.105139	-3.60525	4.53436	-0.795097	0.426557	0.999972	PPP2R2C
0.105139	-3.60525	4.53436	-0.795097	0.426557	0.999972	AC095057.3
0.105139	-3.60525	4.53436	-0.795097	0.426557	0.999972	NUDT6
0.105139	-3.60525	4.53436	-0.795097	0.426557	0.999972	AC069272.1
0.105139	-3.60525	4.53436	-0.795097	0.426557	0.999972	TRIM61
0.105139	-3.60525	4.53436	-0.795097	0.426557	0.999972	FRG1-DT
0.105139	-3.60525	4.53436	-0.795097	0.426557	0.999972	GPR150
0.105139	-3.60525	4.53436	-0.795097	0.426557	0.999972	SMIM33
0.105139	-3.60525	4.53436	-0.795097	0.426557	0.999972	NRG2
0.105139	-3.60525	4.53436	-0.795097	0.426557	0.999972	AL031768.2
0.105139	-3.60525	4.53436	-0.795097	0.426557	0.999972	TXNDC5
0.105139	-3.60525	4.53436	-0.795097	0.426557	0.999972	HIST1H4A
0.105139	-3.60525	4.53436	-0.795097	0.426557	0.999972	HIST1H4B
0.105139	-3.60525	4.53436	-0.795097	0.426557	0.999972	HIST1H4L
0.105139	-3.60525	4.53436	-0.795097	0.426557	0.999972	COL10A1
0.105139	-3.60525	4.53436	-0.795097	0.426557	0.999972	LRRD1
0.105139	-3.60525	4.53436	-0.795097	0.426557	0.999972	CLCN1
0.105139	-3.60525	4.53436	-0.795097	0.426557	0.999972	KRBA1
0.105139	-3.60525	4.53436	-0.795097	0.426557	0.999972	PTPRN2
0.105139	-3.60525	4.53436	-0.795097	0.426557	0.999972	AC120193.1
0.105139	-3.60525	4.53436	-0.795097	0.426557	0.999972	AC087623.1
0.105139	-3.60525	4.53436	-0.795097	0.426557	0.999972	AC011773.3
0.105139	-3.60525	4.53436	-0.795097	0.426557	0.999972	C8orf37
0.105139	-3.60525	4.53436	-0.795097	0.426557	0.999972	ZNF696
0.105139	-3.60525	4.53436	-0.795097	0.426557	0.999972	TRIM32
0.105139	-3.60525	4.53436	-0.795097	0.426557	0.999972	AL358781.1
0.105139	-3.60525	4.53436	-0.795097	0.426557	0.999972	LINC02660
0.105139	-3.60525	4.53436	-0.795097	0.426557	0.999972	TMEM72-AS1
0.105139	-3.60525	4.53436	-0.795097	0.426557	0.999972	AL353801.3
0.105139	-3.60525	4.53436	-0.795097	0.426557	0.999972	RASSF4
0.105139	-3.60525	4.53436	-0.795097	0.426557	0.999972	KIF1BP
0.105139	-3.60525	4.53436	-0.795097	0.426557	0.999972	AL139339.1
0.105139	-3.60525	4.53436	-0.795097	0.426557	0.999972	AL162274.2
0.105139	-3.60525	4.53436	-0.795097	0.426557	0.999972	AC044839.3
0.105139	-3.60525	4.53436	-0.795097	0.426557	0.999972	ZNF408
0.105139	-3.60525	4.53436	-0.795097	0.426557	0.999972	AP001160.3
0.105139	-3.60525	4.53436	-0.795097	0.426557	0.999972	ZNHIT2
0.105139	-3.60525	4.53436	-0.795097	0.426557	0.999972	NUDT8
0.105139	-3.60525	4.53436	-0.795097	0.426557	0.999972	POU2AF1
0.105139	-3.60525	4.53436	-0.795097	0.426557	0.999972	DIXDC1
0.105139	-3.60525	4.53436	-0.795097	0.426557	0.999972	AP003392.1
0.105139	-3.60525	4.53436	-0.795097	0.426557	0.999972	CLMP
0.105139	-3.60525	4.53436	-0.795097	0.426557	0.999972	NRIP2
0.105139	-3.60525	4.53436	-0.795097	0.426557	0.999972	C12orf60
0.105139	-3.60525	4.53436	-0.795097	0.426557	0.999972	AC092747.4
0.105139	-3.60525	4.53436	-0.795097	0.426557	0.999972	NTN4
0.105139	-3.60525	4.53436	-0.795097	0.426557	0.999972	KCTD12
0.105139	-3.60525	4.53436	-0.795097	0.426557	0.999972	TEX29
0.105139	-3.60525	4.53436	-0.795097	0.426557	0.999972	TRAV22
0.105139	-3.60525	4.53436	-0.795097	0.426557	0.999972	TRAV25
0.105139	-3.60525	4.53436	-0.795097	0.426557	0.999972	AL132780.1
0.105139	-3.60525	4.53436	-0.795097	0.426557	0.999972	AL136295.2
0.105139	-3.60525	4.53436	-0.795097	0.426557	0.999972	AL139353.2
0.105139	-3.60525	4.53436	-0.795097	0.426557	0.999972	AC005520.2
0.105139	-3.60525	4.53436	-0.795097	0.426557	0.999972	LINC00618
0.105139	-3.60525	4.53436	-0.795097	0.426557	0.999972	TEX22
0.105139	-3.60525	4.53436	-0.795097	0.426557	0.999972	IGHG3
0.105139	-3.60525	4.53436	-0.795097	0.426557	0.999972	KNL1
0.105139	-3.60525	4.53436	-0.795097	0.426557	0.999972	AC018904.1
0.105139	-3.60525	4.53436	-0.795097	0.426557	0.999972	LINC02259
0.105139	-3.60525	4.53436	-0.795097	0.426557	0.999972	AC103739.2
0.105139	-3.60525	4.53436	-0.795097	0.426557	0.999972	HBA1
0.105139	-3.60525	4.53436	-0.795097	0.426557	0.999972	CHTF18
0.105139	-3.60525	4.53436	-0.795097	0.426557	0.999972	PAQR4
0.105139	-3.60525	4.53436	-0.795097	0.426557	0.999972	AJ003147.2
0.105139	-3.60525	4.53436	-0.795097	0.426557	0.999972	PPL
0.105139	-3.60525	4.53436	-0.795097	0.426557	0.999972	AC010333.2
0.105139	-3.60525	4.53436	-0.795097	0.426557	0.999972	AC040173.1
0.105139	-3.60525	4.53436	-0.795097	0.426557	0.999972	ABCC6
0.105139	-3.60525	4.53436	-0.795097	0.426557	0.999972	ERI2
0.105139	-3.60525	4.53436	-0.795097	0.426557	0.999972	AC133550.3
0.105139	-3.60525	4.53436	-0.795097	0.426557	0.999972	NQO1
0.105139	-3.60525	4.53436	-0.795097	0.426557	0.999972	AC002091.1
0.105139	-3.60525	4.53436	-0.795097	0.426557	0.999972	NTN1
0.105139	-3.60525	4.53436	-0.795097	0.426557	0.999972	AC022816.1
0.105139	-3.60525	4.53436	-0.795097	0.426557	0.999972	RNF135
0.105139	-3.60525	4.53436	-0.795097	0.426557	0.999972	FLJ45513
0.105139	-3.60525	4.53436	-0.795097	0.426557	0.999972	MYCBPAP
0.105139	-3.60525	4.53436	-0.795097	0.426557	0.999972	AC034268.2
0.105139	-3.60525	4.53436	-0.795097	0.426557	0.999972	AC007448.5
0.105139	-3.60525	4.53436	-0.795097	0.426557	0.999972	FDXR
0.105139	-3.60525	4.53436	-0.795097	0.426557	0.999972	SLC16A5
0.105139	-3.60525	4.53436	-0.795097	0.426557	0.999972	MYOM1
0.105139	-3.60525	4.53436	-0.795097	0.426557	0.999972	AC106037.3
0.105139	-3.60525	4.53436	-0.795097	0.426557	0.999972	AC016866.2
0.105139	-3.60525	4.53436	-0.795097	0.426557	0.999972	C18orf54
0.105139	-3.60525	4.53436	-0.795097	0.426557	0.999972	CFD
0.105139	-3.60525	4.53436	-0.795097	0.426557	0.999972	PLIN4
0.105139	-3.60525	4.53436	-0.795097	0.426557	0.999972	AC008569.2
0.105139	-3.60525	4.53436	-0.795097	0.426557	0.999972	SLC5A5
0.105139	-3.60525	4.53436	-0.795097	0.426557	0.999972	LRFN3
0.105139	-3.60525	4.53436	-0.795097	0.426557	0.999972	ZNF790-AS1
0.105139	-3.60525	4.53436	-0.795097	0.426557	0.999972	ZNF816
0.105139	-3.60525	4.53436	-0.795097	0.426557	0.999972	MBOAT7
0.105139	-3.60525	4.53436	-0.795097	0.426557	0.999972	AC010327.5
0.105139	-3.60525	4.53436	-0.795097	0.426557	0.999972	ZNF579
0.105139	-3.60525	4.53436	-0.795097	0.426557	0.999972	FIZ1
0.105139	-3.60525	4.53436	-0.795097	0.426557	0.999972	MACROD2
0.105139	-3.60525	4.53436	-0.795097	0.426557	0.999972	AP000240.1
0.105139	-3.60525	4.53436	-0.795097	0.426557	0.999972	CBR3
0.105139	-3.60525	4.53436	-0.795097	0.426557	0.999972	TRPM2
0.105139	-3.60525	4.53436	-0.795097	0.426557	0.999972	COL6A1
0.105139	-3.60525	4.53436	-0.795097	0.426557	0.999972	Z68871.1
0.105139	-3.60525	4.53436	-0.795097	0.426557	0.999972	TMEM255A
0.105139	-3.60525	4.53436	-0.795097	0.426557	0.999972	CLIC2
3.36254	1.21538	1.5286	0.795097	0.426557	0.999972	AP5Z1
0.207132	-3.60522	4.53436	-0.795091	0.426561	0.999972	AL592295.3
0.207132	-3.60522	4.53436	-0.795091	0.426561	0.999972	AL445524.1
0.207132	-3.60522	4.53436	-0.795091	0.426561	0.999972	AC010969.2
0.207132	-3.60522	4.53436	-0.795091	0.426561	0.999972	MEMO1
0.207132	-3.60522	4.53436	-0.795091	0.426561	0.999972	TMEM177
0.207132	-3.60522	4.53436	-0.795091	0.426561	0.999972	NMUR1
0.207132	-3.60522	4.53436	-0.795091	0.426561	0.999972	PRRT3-AS1
0.207132	-3.60522	4.53436	-0.795091	0.426561	0.999972	USP19
0.207132	-3.60522	4.53436	-0.795091	0.426561	0.999972	LINC01259
0.207132	-3.60522	4.53436	-0.795091	0.426561	0.999972	RAI14
0.207132	-3.60522	4.53436	-0.795091	0.426561	0.999972	SEMA6A
0.207132	-3.60522	4.53436	-0.795091	0.426561	0.999972	TRIM41
0.207132	-3.60522	4.53436	-0.795091	0.426561	0.999972	LINC02520
0.207132	-3.60522	4.53436	-0.795091	0.426561	0.999972	RTN4IP1
0.207132	-3.60522	4.53436	-0.795091	0.426561	0.999972	DUS4L
0.207132	-3.60522	4.53436	-0.795091	0.426561	0.999972	PODXL
0.207132	-3.60522	4.53436	-0.795091	0.426561	0.999972	TRBV7-9
0.207132	-3.60522	4.53436	-0.795091	0.426561	0.999972	CFAP77
0.207132	-3.60522	4.53436	-0.795091	0.426561	0.999972	SLC2A6
0.207132	-3.60522	4.53436	-0.795091	0.426561	0.999972	CARD9
0.207132	-3.60522	4.53436	-0.795091	0.426561	0.999972	AL355303.1
0.207132	-3.60522	4.53436	-0.795091	0.426561	0.999972	AL365203.2
0.207132	-3.60522	4.53436	-0.795091	0.426561	0.999972	ACP2
0.207132	-3.60522	4.53436	-0.795091	0.426561	0.999972	AC007619.1
0.207132	-3.60522	4.53436	-0.795091	0.426561	0.999972	AC010168.2
0.207132	-3.60522	4.53436	-0.795091	0.426561	0.999972	AC073569.2
0.207132	-3.60522	4.53436	-0.795091	0.426561	0.999972	DUSP6
0.207132	-3.60522	4.53436	-0.795091	0.426561	0.999972	NRG4
0.207132	-3.60522	4.53436	-0.795091	0.426561	0.999972	PRC1-AS1
0.207132	-3.60522	4.53436	-0.795091	0.426561	0.999972	TMEM99
0.207132	-3.60522	4.53436	-0.795091	0.426561	0.999972	AC067852.2
0.207132	-3.60522	4.53436	-0.795091	0.426561	0.999972	AC015813.1
0.207132	-3.60522	4.53436	-0.795091	0.426561	0.999972	RAB40B
0.207132	-3.60522	4.53436	-0.795091	0.426561	0.999972	AC008555.2
0.207132	-3.60522	4.53436	-0.795091	0.426561	0.999972	CXorf65
0.309125	-3.60521	4.53436	-0.795088	0.426562	0.999972	GPR157
0.309125	-3.60521	4.53436	-0.795088	0.426562	0.999972	AC104078.2
0.309125	-3.60521	4.53436	-0.795088	0.426562	0.999972	HIST1H2BG
0.309125	-3.60521	4.53436	-0.795088	0.426562	0.999972	MANEA-DT
0.309125	-3.60521	4.53436	-0.795088	0.426562	0.999972	MTMR7
0.309125	-3.60521	4.53436	-0.795088	0.426562	0.999972	ST8SIA6-AS1
0.309125	-3.60521	4.53436	-0.795088	0.426562	0.999972	AL157871.4
0.309125	-3.60521	4.53436	-0.795088	0.426562	0.999972	SLC35E4
6.52387	0.982222	1.23547	0.795019	0.426602	0.999972	FNTA
4.69123	1.06918	1.3449	0.794992	0.426618	0.999972	AP1G1
3.63441	-1.22208	1.53783	-0.794682	0.426798	0.999972	IGFLR1
1.24737	1.80577	2.27234	0.794672	0.426804	0.999972	NFATC1
171.496	0.336441	0.423385	0.794645	0.42682	0.999972	RPS8
3.61687	1.28714	1.62054	0.794266	0.42704	0.999972	PYURF
1.61144	-1.6078	2.02485	-0.794035	0.427175	0.999972	HSF2
2.39925	1.42472	1.79663	0.792993	0.427782	0.999972	GIMAP2
4.17955	1.13934	1.43712	0.79279	0.4279	0.999972	CDC25B
19.882	0.58169	0.733906	0.792595	0.428014	0.999972	CCNI
3.7025	-1.08244	1.36597	-0.792438	0.428106	0.999972	FBXW2
3.39414	1.21699	1.53577	0.792429	0.428111	0.999972	HIF1A-AS3
4.5695	1.10699	1.39708	0.792359	0.428152	0.999972	SUCLA2
2.88297	1.35393	1.70875	0.79235	0.428156	0.999972	SIAH2
2.59524	-1.3322	1.68188	-0.792087	0.42831	0.999972	TXNDC12
3.68461	1.28392	1.62113	0.791994	0.428364	0.999972	SNHG25
6.47184	-0.912378	1.1533	-0.791101	0.428885	0.999972	ZDHHC17
4.57072	-1.09428	1.3835	-0.790953	0.428972	0.999972	CENPP
0.93732	-2.84464	3.59776	-0.79067	0.429137	0.999972	NBL1
0.93732	-2.84464	3.59776	-0.79067	0.429137	0.999972	AL162430.2
0.93732	-2.84464	3.59776	-0.79067	0.429137	0.999972	AC108673.3
0.93732	-2.84464	3.59776	-0.79067	0.429137	0.999972	TENM2
0.93732	-2.84464	3.59776	-0.79067	0.429137	0.999972	NUDT13
0.93732	-2.84464	3.59776	-0.79067	0.429137	0.999972	N4BP2L2-IT2
0.93732	-2.84464	3.59776	-0.79067	0.429137	0.999972	AC116913.1
0.93732	-2.84464	3.59776	-0.79067	0.429137	0.999972	TCAP
0.93732	-2.84464	3.59776	-0.79067	0.429137	0.999972	C19orf54
0.93732	-2.84464	3.59776	-0.79067	0.429137	0.999972	NAT14
0.93732	-2.84464	3.59776	-0.79067	0.429137	0.999972	AL157838.1
0.93732	-2.84464	3.59776	-0.79067	0.429137	0.999972	PRRG1
5.01752	1.17508	1.48629	0.790614	0.42917	0.999972	RNF111
3.39538	-1.22048	1.54441	-0.790255	0.429379	0.999972	ODC1
1.96567	1.50866	1.90924	0.790188	0.429418	0.999972	TCTN3
3.09082	1.34475	1.70194	0.790127	0.429454	0.999972	CYB5R4
2.35133	1.42662	1.80646	0.789729	0.429686	0.999972	STX18
6.07358	0.967215	1.22479	0.7897	0.429703	0.999972	CAPZA2
2.56778	-1.37215	1.73801	-0.789493	0.429824	0.999972	PDPR
2.14255	1.46458	1.85516	0.789467	0.429839	0.999972	GBE1
3.26225	1.29223	1.63691	0.789434	0.429859	0.999972	DR1
4.70245	1.08368	1.37277	0.789411	0.429872	0.999972	C4orf48
1.78752	-1.59836	2.02509	-0.789277	0.42995	0.999972	MRPL46
30.1806	-0.477817	0.605496	-0.789134	0.430034	0.999972	TCF12
2.77756	-1.24108	1.57297	-0.789	0.430112	0.999972	AC008105.3
2.62528	-1.34161	1.70088	-0.788775	0.430243	0.999972	CTC1
2.48423	1.40961	1.78813	0.788315	0.430513	0.999972	NHP2
4.02469	1.13718	1.44266	0.788256	0.430547	0.999972	ERAP1
2.25707	1.45357	1.84404	0.788253	0.430549	0.999972	SEC24C
0.65859	-2.73009	3.46425	-0.788077	0.430652	0.999972	TRAM2
1.70435	-1.558	1.9777	-0.787786	0.430822	0.999972	MAPKBP1
3.52577	-1.11035	1.41023	-0.787354	0.431075	0.999972	RBM22
2.74035	1.36062	1.72872	0.787067	0.431242	0.999972	DPP7
1.0961	1.90295	2.41782	0.78705	0.431252	0.999972	MAFF
1.78844	1.56308	1.98643	0.786879	0.431353	0.999972	ARL4A
2.05858	1.47637	1.87803	0.786126	0.431794	0.999972	TMEM242
4.05109	1.20786	1.53668	0.786021	0.431855	0.999972	ZSWIM5
15.2096	-0.606325	0.771609	-0.785793	0.431989	0.999972	SENP6
1.2129	-2.00982	2.55805	-0.785685	0.432052	0.999972	AKAP1
18.3219	0.59522	0.757761	0.785498	0.432162	0.999972	TERF2IP
2.46478	-1.34544	1.71309	-0.785387	0.432226	0.999972	KIN
2.77175	1.36351	1.73756	0.784726	0.432614	0.999972	CLTB
1.21081	1.84701	2.35421	0.784557	0.432713	0.999972	EMC2
10.0015	0.836233	1.06617	0.784335	0.432844	0.999972	ANXA2
1.44691	1.67165	2.13153	0.784248	0.432894	0.999972	SLC16A3
4.40587	-1.06436	1.35766	-0.783964	0.433061	0.999972	DARS
2.29726	1.42715	1.82087	0.783773	0.433173	0.999972	ALG5
1.36873	1.87369	2.39066	0.783754	0.433185	0.999972	STK3
2.53851	1.41514	1.80578	0.783671	0.433233	0.999972	AC008569.1
4.07642	1.27838	1.6317	0.783466	0.433353	0.999972	PDE8A
3.65094	-1.08956	1.39084	-0.783383	0.433402	0.999972	MRPS16
6.13308	0.958631	1.22511	0.782485	0.43393	0.999972	CMSS1
1.85904	1.52725	1.95273	0.782109	0.434151	0.999972	ATG4B
4.52572	1.09041	1.39494	0.78169	0.434397	0.999972	KHDC4
6.82032	-0.891934	1.14131	-0.781498	0.43451	0.999972	LEF1
45.8001	0.449899	0.57578	0.781373	0.434583	0.999972	RAP1B
26.6799	-0.514886	0.659179	-0.781102	0.434742	0.999972	STIM1
11.6678	0.74989	0.960111	0.781045	0.434776	0.999972	PDE4D
11.4239	0.696467	0.891735	0.781024	0.434788	0.999972	LINC00513
3.23993	1.27003	1.62772	0.780249	0.435244	0.999972	ZFPM1
6.61816	-0.864448	1.10831	-0.779967	0.43541	0.999972	ATF2
1.79726	-1.5132	1.94009	-0.779962	0.435413	0.999972	ALG2
3.20784	1.20297	1.54322	0.779518	0.435675	0.999972	ZNF106
31.9011	-0.457056	0.586514	-0.779276	0.435817	0.999972	CD3G
6.43085	0.899388	1.15417	0.779248	0.435834	0.999972	OTULIN
2.26694	-1.60508	2.06075	-0.778882	0.436049	0.999972	VNN2
0.621251	-2.76014	3.54588	-0.778408	0.436329	0.999972	LINC01393
5.16745	1.01096	1.30024	0.777519	0.436853	0.999972	BMPR2
3.09625	1.25626	1.6161	0.77734	0.436958	0.999972	DYNC1LI1
1.03015	2.11734	2.72638	0.776612	0.437387	0.999972	MCF2L2
6.07485	1.10428	1.42209	0.776516	0.437444	0.999972	RASAL3
2.82301	1.31769	1.69695	0.776506	0.437451	0.999972	SUPV3L1
1.91639	1.49762	1.93012	0.775923	0.437794	0.999972	CARS
3.67727	-1.33301	1.71844	-0.775709	0.437921	0.999972	CD27
1.8501	1.5236	1.96476	0.775463	0.438066	0.999972	TUBB4B
4.95617	-1.01283	1.30617	-0.77542	0.438091	0.999972	AC092821.3
9.48587	0.770227	0.994243	0.774686	0.438525	0.999972	UBE2V1
4.88063	1.07121	1.38313	0.774484	0.438645	0.999972	ANP32E
4.411	1.09979	1.4203	0.774336	0.438732	0.999972	CDC5L
2.39911	1.38441	1.78838	0.774115	0.438863	0.999972	SUGT1
3.51023	1.16862	1.51063	0.773594	0.439171	0.999972	IER3IP1
25.2651	0.546397	0.706712	0.773153	0.439432	0.999972	RASA2
13.3338	0.662816	0.857406	0.773047	0.439494	0.999972	ERP29
1.28664	-1.84193	2.3833	-0.772852	0.43961	0.999972	PRR7-AS1
12.567	0.673953	0.872301	0.772615	0.43975	0.999972	HSP90B1
6.02794	0.990044	1.28143	0.77261	0.439753	0.999972	AC023424.3
1.75297	-1.58989	2.0581	-0.772503	0.439816	0.999972	TIMM17B
2.59386	1.34099	1.73774	0.771687	0.4403	0.999972	NDUFS2
1.03596	-2.29625	2.97578	-0.771647	0.440323	0.999972	AL359504.2
1.03596	-2.29625	2.97578	-0.771647	0.440323	0.999972	TAF1A
1.03596	-2.29625	2.97578	-0.771647	0.440323	0.999972	THORLNC
1.03596	-2.29625	2.97578	-0.771647	0.440323	0.999972	LINC01891
1.03596	-2.29625	2.97578	-0.771647	0.440323	0.999972	AC007216.3
4.46224	-0.997022	1.29236	-0.771476	0.440425	0.999972	RINT1
3.22887	-1.12175	1.45406	-0.771457	0.440436	0.999972	PIGC
0.720098	-2.60565	3.3792	-0.771085	0.440656	0.999972	WIPI1
19.3287	0.617485	0.801485	0.770426	0.441047	0.999972	ITGB2
1.43806	-1.68396	2.18688	-0.770027	0.441284	0.999972	CETN2
28.6636	0.500019	0.649676	0.769644	0.441511	0.999972	PRKCQ
3.05426	1.27165	1.65234	0.769607	0.441533	0.999972	TPT1-AS1
1.75618	1.53849	2.00126	0.768762	0.442035	0.999972	GMFB
0.708014	-2.5974	3.37996	-0.76847	0.442208	0.999972	SPRYD3
2.55654	-1.3204	1.7186	-0.7683	0.442309	0.999972	COLQ
2.77983	1.31	1.70541	0.768142	0.442403	0.999972	CYP51A1
5.42549	1.01162	1.317	0.768125	0.442413	0.999972	NUDC
20.5675	0.555375	0.723146	0.767999	0.442488	0.999972	FAF1
45.7492	0.415752	0.541412	0.767904	0.442544	0.999972	RPL4
23.6372	0.627512	0.817244	0.767839	0.442583	0.999972	EVL
1.97649	-1.48521	1.93566	-0.767288	0.44291	0.999972	MRPL50
238.708	0.315557	0.411402	0.767029	0.443064	0.999972	RPL32
2.76674	1.28824	1.67959	0.766996	0.443084	0.999972	RNF121
22.2014	0.584472	0.762187	0.766835	0.44318	0.999972	MED13L
7.21538	-0.836724	1.09115	-0.766825	0.443185	0.999972	ZNF708
16.7046	0.612145	0.798525	0.766595	0.443322	0.999972	ATP8A1
4.5117	1.05973	1.38306	0.76622	0.443545	0.999972	NOSIP
1.88135	1.49421	1.95039	0.766107	0.443613	0.999972	PNPT1
3.76249	1.13228	1.4785	0.76583	0.443777	0.999972	CNOT6
1.7346	-1.51284	1.97619	-0.765535	0.443953	0.999972	PIK3R4
1.7785	1.52823	1.99664	0.765404	0.444031	0.999972	PIK3CG
2.24492	-1.47978	1.93372	-0.765249	0.444123	0.999972	INTS7
0.893627	-3.23913	4.23329	-0.765157	0.444178	0.999972	MDS2
0.893627	-3.23913	4.23329	-0.765157	0.444178	0.999972	FABP3
0.893627	-3.23913	4.23329	-0.765157	0.444178	0.999972	CD1D
0.893627	-3.23913	4.23329	-0.765157	0.444178	0.999972	KCNJ10
0.893627	-3.23913	4.23329	-0.765157	0.444178	0.999972	AL031599.1
0.893627	-3.23913	4.23329	-0.765157	0.444178	0.999972	ERVMER61-1
0.893627	-3.23913	4.23329	-0.765157	0.444178	0.999972	LINC01876
0.893627	-3.23913	4.23329	-0.765157	0.444178	0.999972	MAP2
0.893627	-3.23913	4.23329	-0.765157	0.444178	0.999972	LINC01238
0.893627	-3.23913	4.23329	-0.765157	0.444178	0.999972	OXTR
0.893627	-3.23913	4.23329	-0.765157	0.444178	0.999972	LINC01980
0.893627	-3.23913	4.23329	-0.765157	0.444178	0.999972	ITGA9
0.893627	-3.23913	4.23329	-0.765157	0.444178	0.999972	ABI3BP
0.893627	-3.23913	4.23329	-0.765157	0.444178	0.999972	AC069213.1
0.893627	-3.23913	4.23329	-0.765157	0.444178	0.999972	ADAMTS3
0.893627	-3.23913	4.23329	-0.765157	0.444178	0.999972	AC025171.5
0.893627	-3.23913	4.23329	-0.765157	0.444178	0.999972	AC008781.2
0.893627	-3.23913	4.23329	-0.765157	0.444178	0.999972	AC114939.1
0.893627	-3.23913	4.23329	-0.765157	0.444178	0.999972	ZNF300
0.893627	-3.23913	4.23329	-0.765157	0.444178	0.999972	AL359643.3
0.893627	-3.23913	4.23329	-0.765157	0.444178	0.999972	PRRT1
0.893627	-3.23913	4.23329	-0.765157	0.444178	0.999972	AL135905.1
0.893627	-3.23913	4.23329	-0.765157	0.444178	0.999972	AL606923.2
0.893627	-3.23913	4.23329	-0.765157	0.444178	0.999972	C6orf163
0.893627	-3.23913	4.23329	-0.765157	0.444178	0.999972	OR2AE1
0.893627	-3.23913	4.23329	-0.765157	0.444178	0.999972	RASA4
0.893627	-3.23913	4.23329	-0.765157	0.444178	0.999972	TRBV7-6
0.893627	-3.23913	4.23329	-0.765157	0.444178	0.999972	AC100810.3
0.893627	-3.23913	4.23329	-0.765157	0.444178	0.999972	LURAP1L-AS1
0.893627	-3.23913	4.23329	-0.765157	0.444178	0.999972	AL592211.1
0.893627	-3.23913	4.23329	-0.765157	0.444178	0.999972	UAP1L1
0.893627	-3.23913	4.23329	-0.765157	0.444178	0.999972	PAX6
0.893627	-3.23913	4.23329	-0.765157	0.444178	0.999972	AP001107.7
0.893627	-3.23913	4.23329	-0.765157	0.444178	0.999972	FAT3
0.893627	-3.23913	4.23329	-0.765157	0.444178	0.999972	DSCAML1
0.893627	-3.23913	4.23329	-0.765157	0.444178	0.999972	TMEM45B
0.893627	-3.23913	4.23329	-0.765157	0.444178	0.999972	AC018653.3
0.893627	-3.23913	4.23329	-0.765157	0.444178	0.999972	AC025031.3
0.893627	-3.23913	4.23329	-0.765157	0.444178	0.999972	AC084357.2
0.893627	-3.23913	4.23329	-0.765157	0.444178	0.999972	LINC00562
0.893627	-3.23913	4.23329	-0.765157	0.444178	0.999972	AL139317.1
0.893627	-3.23913	4.23329	-0.765157	0.444178	0.999972	AL121820.3
0.893627	-3.23913	4.23329	-0.765157	0.444178	0.999972	AL132712.1
0.893627	-3.23913	4.23329	-0.765157	0.444178	0.999972	SHF
0.893627	-3.23913	4.23329	-0.765157	0.444178	0.999972	PLK1
0.893627	-3.23913	4.23329	-0.765157	0.444178	0.999972	MYLK3
0.893627	-3.23913	4.23329	-0.765157	0.444178	0.999972	TMEM231
0.893627	-3.23913	4.23329	-0.765157	0.444178	0.999972	EPN2-AS1
0.893627	-3.23913	4.23329	-0.765157	0.444178	0.999972	TOP2A
0.893627	-3.23913	4.23329	-0.765157	0.444178	0.999972	HOXB3
0.893627	-3.23913	4.23329	-0.765157	0.444178	0.999972	MIR133A1HG
0.893627	-3.23913	4.23329	-0.765157	0.444178	0.999972	ZNF844
0.893627	-3.23913	4.23329	-0.765157	0.444178	0.999972	AC092069.1
0.893627	-3.23913	4.23329	-0.765157	0.444178	0.999972	LRFN1
0.893627	-3.23913	4.23329	-0.765157	0.444178	0.999972	CNFN
0.893627	-3.23913	4.23329	-0.765157	0.444178	0.999972	ZNF155
0.893627	-3.23913	4.23329	-0.765157	0.444178	0.999972	PPFIA3
0.893627	-3.23913	4.23329	-0.765157	0.444178	0.999972	AC012313.1
0.893627	-3.23913	4.23329	-0.765157	0.444178	0.999972	PLAGL2
0.893627	-3.23913	4.23329	-0.765157	0.444178	0.999972	LINC01429
0.893627	-3.23913	4.23329	-0.765157	0.444178	0.999972	LIPI
0.893627	-3.23913	4.23329	-0.765157	0.444178	0.999972	SMTN
0.893627	-3.23913	4.23329	-0.765157	0.444178	0.999972	PAGE5
0.893627	-3.23913	4.23329	-0.765157	0.444178	0.999972	AL354822.1
2.76659	1.30519	1.706	0.765057	0.444238	0.999972	ZNF24
0.801491	2.37302	3.10277	0.764807	0.444386	0.999972	EIF1AD
149.011	0.323461	0.423023	0.764641	0.444485	0.999972	RPL7A
2.95256	1.2801	1.67441	0.764511	0.444563	0.999972	REV1
14.6082	-0.622267	0.814636	-0.763859	0.444951	0.999972	KMT2A
11.4506	-0.693913	0.908558	-0.763752	0.445015	0.999972	ATG7
7.99325	0.861451	1.12815	0.763593	0.44511	0.999972	TMEM59
5.23623	1.06908	1.4001	0.763572	0.445123	0.999972	SPATA5
4.06297	1.10768	1.45108	0.763346	0.445257	0.999972	SGPP1
2.30605	1.37924	1.8071	0.763233	0.445324	0.999972	DPM3
19.373	0.555906	0.728917	0.762647	0.445674	0.999972	ARGLU1
1.8144	1.49795	1.96459	0.762473	0.445778	0.999972	TIMM9
2.16889	-1.39049	1.82513	-0.761861	0.446143	0.999972	ASCL2
7.42386	0.830459	1.09041	0.761601	0.446298	0.999972	NDUFC2
3.16055	1.25983	1.65486	0.761292	0.446483	0.999972	ATRAID
1.9295	-1.43588	1.8879	-0.760569	0.446915	0.999972	AL137856.1
3.80235	-1.04742	1.37802	-0.76009	0.447201	0.999972	RLIM
3.21412	1.28254	1.68736	0.760086	0.447203	0.999972	COX17
1.38205	1.7093	2.24904	0.760012	0.447247	0.999972	GATD3B
1.39457	-1.79526	2.36356	-0.759557	0.44752	0.999972	CHPF2
10.5214	0.719062	0.947339	0.759034	0.447832	0.999972	CUL5
3.77009	-1.04869	1.38215	-0.758742	0.448007	0.999972	DNAJC11
1.38769	1.66381	2.19293	0.758713	0.448024	0.999972	STRIP1
2.31049	1.37921	1.81791	0.758682	0.448043	0.999972	ARSB
3.91047	1.14969	1.51539	0.758675	0.448047	0.999972	MARCH5
7.59867	0.904834	1.19278	0.758591	0.448097	0.999972	ZNF131
115.806	0.326952	0.431034	0.75853	0.448133	0.999972	HLA-A
0.955486	-2.29195	3.02171	-0.758495	0.448155	0.999972	TRGV10
8.52783	0.841841	1.10994	0.758457	0.448178	0.999972	B4GALT5
2.2274	-1.37133	1.8084	-0.758313	0.448264	0.999972	MFSD11
2.6646	1.30816	1.72583	0.757987	0.448459	0.999972	RARS
7.01359	0.921312	1.2166	0.757287	0.448878	0.999972	BRK1
22.6645	-0.664464	0.877435	-0.75728	0.448882	0.999972	TRBC1
8.13178	0.86527	1.14281	0.757145	0.448963	0.999972	NBAS
1.44949	-2.01795	2.66556	-0.757047	0.449022	0.999972	TEPSIN
7.24229	-0.789714	1.04334	-0.756911	0.449103	0.999972	CSPP1
3.5322	-1.16394	1.538	-0.756783	0.44918	0.999972	PSMD11
3.39251	1.18096	1.56052	0.756772	0.449186	0.999972	AC253572.2
8.49115	0.848225	1.12161	0.756258	0.449495	0.999972	PUM1
2.37315	1.37552	1.81895	0.756215	0.44952	0.999972	IKZF5
10.7643	0.733827	0.971261	0.75554	0.449925	0.999972	PPP3R1
8.26827	0.844551	1.11853	0.755055	0.450216	0.999972	MED13
12.3433	-0.668551	0.88547	-0.755023	0.450235	0.999972	VWA8
3.99525	-1.02701	1.36029	-0.75499	0.450255	0.999972	NUP155
1.77936	1.49982	1.98676	0.754906	0.450305	0.999972	PRDX6
3.15855	1.19942	1.58902	0.75482	0.450357	0.999972	RILPL2
7.05324	-0.840777	1.11389	-0.754812	0.450362	0.999972	BTD
1.29258	-1.81004	2.39823	-0.754742	0.450404	0.999972	FAHD1
1.29258	-1.81004	2.39823	-0.754742	0.450404	0.999972	ACSF2
2.38109	1.35481	1.79513	0.754712	0.450422	0.999972	ERVK3-1
1.62702	-1.54365	2.04559	-0.754623	0.450475	0.999972	USB1
4.1905	-1.12796	1.4948	-0.754589	0.450496	0.999972	AC008014.1
4.06382	1.0976	1.45589	0.753903	0.450907	0.999972	TIPRL
2.04535	1.42296	1.88762	0.753838	0.450947	0.999972	SEC23B
4.6547	-0.951845	1.26291	-0.753694	0.451033	0.999972	SMARCC2
10.7107	0.79555	1.05559	0.753652	0.451058	0.999972	WNK1
1.10726	-2.16179	2.87053	-0.7531	0.45139	0.999972	DENND6A-AS1
2.80229	1.29255	1.71649	0.753017	0.45144	0.999972	GOPC
1.98234	1.44114	1.91401	0.752943	0.451484	0.999972	CRY2
3.99276	-1.00784	1.33864	-0.752879	0.451523	0.999972	HPRT1
1.57022	1.56026	2.07332	0.75254	0.451726	0.999972	ORMDL3
22.3097	-0.501789	0.666802	-0.752531	0.451732	0.999972	AC079793.1
1.84668	-1.44616	1.92341	-0.751872	0.452128	0.999972	NAGPA
1.84668	-1.44616	1.92341	-0.751872	0.452128	0.999972	SLC39A3
3.53356	-1.09939	1.4626	-0.751666	0.452252	0.999972	LYSMD3
1.69906	-1.66754	2.2204	-0.751012	0.452645	0.999972	UBTD2
7.2324	0.848067	1.12931	0.750958	0.452678	0.999972	SMURF1
7.70613	-0.816568	1.08772	-0.750714	0.452825	0.999972	MIB1
1.66086	-1.51276	2.0151	-0.750711	0.452827	0.999972	SGSM2
4.14216	-1.11882	1.49039	-0.750691	0.452838	0.999972	AP3S2
3.11577	1.23157	1.64115	0.750432	0.452994	0.999972	NMT1
4.23758	-1.02053	1.36014	-0.750308	0.453069	0.999972	DDX58
4.29821	1.06167	1.41526	0.750157	0.45316	0.999972	NT5C3A
3.35401	1.20855	1.61113	0.750123	0.45318	0.999972	TAF7
4.55227	1.03812	1.38433	0.749904	0.453312	0.999972	MCU
2.27116	1.38237	1.84389	0.749699	0.453436	0.999972	PNKP
4.03265	-0.985166	1.31442	-0.749506	0.453553	0.999972	IDH3G
1.75248	1.70273	2.27193	0.749463	0.453578	0.999972	DNM3
2.74351	-1.23524	1.64862	-0.749256	0.453703	0.999972	ECI2
6.39671	0.922533	1.23129	0.749242	0.453711	0.999972	ACIN1
4.36145	1.01711	1.3577	0.749144	0.453771	0.999972	SPTY2D1
21.1533	0.553181	0.738949	0.748605	0.454095	0.999972	CYTIP
18.8909	0.570211	0.761764	0.748541	0.454134	0.999972	YWHAB
13.1663	0.648445	0.866501	0.748349	0.45425	0.999972	ARFGEF1
1.19058	-1.82871	2.44377	-0.748317	0.454269	0.999972	SKIV2L
3.19066	1.22522	1.63739	0.748274	0.454295	0.999972	ATAD1
5.9896	0.926666	1.23852	0.748204	0.454337	0.999972	C9orf78
1.93959	-1.41434	1.89111	-0.747893	0.454525	0.999972	DGKA
3.27586	-1.18772	1.58869	-0.747613	0.454693	0.999972	GANAB
0.816221	2.65459	3.55294	0.747154	0.454971	0.999972	LINC00504
2.27909	1.35918	1.81986	0.74686	0.455148	0.999972	CORO1B
0.507174	-2.83204	3.79236	-0.746773	0.4552	0.999972	FBXO8
0.507174	-2.83204	3.79236	-0.746773	0.4552	0.999972	KDM2B-DT
0.507174	-2.83204	3.79236	-0.746773	0.4552	0.999972	CARD8-AS1
3.22335	1.24614	1.66936	0.746476	0.45538	0.999972	ZNF277
6.2558	0.905809	1.21348	0.746458	0.455391	0.999972	PELI1
3.06171	1.3051	1.74839	0.746455	0.455393	0.999972	MED14
0.566036	-3.15314	4.22464	-0.746367	0.455446	0.999972	AL662844.4
3.86084	1.10724	1.48409	0.74607	0.455625	0.999972	MADD
2.13791	1.39483	1.87057	0.745673	0.455865	0.999972	NIFK
1.04911	2.10021	2.81655	0.745667	0.455869	0.999972	NOTCH2
2.46399	-1.32353	1.77502	-0.745643	0.455883	0.999972	AL355581.1
13.0889	0.643848	0.863511	0.745616	0.455899	0.999972	SRSF10
11.906	0.735933	0.987184	0.745488	0.455977	0.999972	RTN4
32.7701	0.477719	0.640998	0.745273	0.456106	0.999972	PPIA
1.8981	-1.4347	1.92534	-0.745168	0.45617	0.999972	TAPBPL
1.06519	1.8383	2.46793	0.744875	0.456347	0.999972	ZNF709
1.56795	-1.54709	2.07923	-0.744066	0.456836	0.999972	STRN4
7.00766	0.808075	1.08611	0.74401	0.45687	0.999972	SELENOK
2.16295	-1.5607	2.0983	-0.743793	0.457002	0.999972	TYMP
0.556597	-2.72916	3.66938	-0.743767	0.457017	0.999972	AC096536.3
0.556597	-2.72916	3.66938	-0.743767	0.457017	0.999972	MEIKIN
0.556597	-2.72916	3.66938	-0.743767	0.457017	0.999972	CFAP410
1.88043	-1.46923	1.97553	-0.743715	0.457049	0.999972	CDIP1
2.73978	1.28402	1.7271	0.743451	0.457208	0.999972	AC068888.1
21.6528	0.520503	0.700335	0.743219	0.457349	0.999972	SNHG6
6.11757	-0.834773	1.12362	-0.742932	0.457523	0.999972	PARN
11.0776	0.674293	0.907626	0.742919	0.457531	0.999972	MT2A
11.2578	0.66878	0.900535	0.742648	0.457695	0.999972	KIAA2026
1.25832	-2.05445	2.76824	-0.742152	0.457995	0.999972	SUN1
1.88035	1.44408	1.94637	0.741932	0.458129	0.999972	SEC61A1
2.82825	1.25685	1.69548	0.74129	0.458517	0.999972	THEM4
0.804069	-2.37713	3.20766	-0.741078	0.458646	0.999972	AL096870.8
4.19671	1.13387	1.53028	0.740953	0.458722	0.999972	ANKAR
8.80762	0.746363	1.00751	0.740796	0.458817	0.999972	LBH
1.49421	-1.72026	2.32314	-0.740492	0.459002	0.999972	C12orf43
7.26243	0.85722	1.15787	0.740341	0.459093	0.999972	DNAJC3
8.90585	0.742186	1.00347	0.739619	0.459531	0.999972	KPNA4
2.2401	1.34932	1.82453	0.739547	0.459575	0.999972	FO393401.1
0.0525697	-3.35466	4.53773	-0.739282	0.459736	0.999972	FAM41C
0.0525697	-3.35466	4.53773	-0.739282	0.459736	0.999972	SAMD11
0.0525697	-3.35466	4.53773	-0.739282	0.459736	0.999972	FNDC10
0.0525697	-3.35466	4.53773	-0.739282	0.459736	0.999972	AL691432.2
0.0525697	-3.35466	4.53773	-0.739282	0.459736	0.999972	FO704657.1
0.0525697	-3.35466	4.53773	-0.739282	0.459736	0.999972	AL590822.2
0.0525697	-3.35466	4.53773	-0.739282	0.459736	0.999972	TAS1R1
0.0525697	-3.35466	4.53773	-0.739282	0.459736	0.999972	RERE-AS1
0.0525697	-3.35466	4.53773	-0.739282	0.459736	0.999972	SLC2A5
0.0525697	-3.35466	4.53773	-0.739282	0.459736	0.999972	MIR34AHG
0.0525697	-3.35466	4.53773	-0.739282	0.459736	0.999972	TMEM201
0.0525697	-3.35466	4.53773	-0.739282	0.459736	0.999972	UQCRHL
0.0525697	-3.35466	4.53773	-0.739282	0.459736	0.999972	AL109936.6
0.0525697	-3.35466	4.53773	-0.739282	0.459736	0.999972	AL050344.1
0.0525697	-3.35466	4.53773	-0.739282	0.459736	0.999972	OSCP1
0.0525697	-3.35466	4.53773	-0.739282	0.459736	0.999972	GJA9
0.0525697	-3.35466	4.53773	-0.739282	0.459736	0.999972	AL031985.4
0.0525697	-3.35466	4.53773	-0.739282	0.459736	0.999972	ZFP69
0.0525697	-3.35466	4.53773	-0.739282	0.459736	0.999972	AL603839.3
0.0525697	-3.35466	4.53773	-0.739282	0.459736	0.999972	NFYC-AS1
0.0525697	-3.35466	4.53773	-0.739282	0.459736	0.999972	RIMKLA
0.0525697	-3.35466	4.53773	-0.739282	0.459736	0.999972	TIE1
0.0525697	-3.35466	4.53773	-0.739282	0.459736	0.999972	BEST4
0.0525697	-3.35466	4.53773	-0.739282	0.459736	0.999972	TEX38
0.0525697	-3.35466	4.53773	-0.739282	0.459736	0.999972	TAL1
0.0525697	-3.35466	4.53773	-0.739282	0.459736	0.999972	LINC01562
0.0525697	-3.35466	4.53773	-0.739282	0.459736	0.999972	AC119428.2
0.0525697	-3.35466	4.53773	-0.739282	0.459736	0.999972	TCEANC2
0.0525697	-3.35466	4.53773	-0.739282	0.459736	0.999972	CYP2J2
0.0525697	-3.35466	4.53773	-0.739282	0.459736	0.999972	AL353771.1
0.0525697	-3.35466	4.53773	-0.739282	0.459736	0.999972	AL035409.1
0.0525697	-3.35466	4.53773	-0.739282	0.459736	0.999972	MCOLN3
0.0525697	-3.35466	4.53773	-0.739282	0.459736	0.999972	COL24A1
0.0525697	-3.35466	4.53773	-0.739282	0.459736	0.999972	AC098656.1
0.0525697	-3.35466	4.53773	-0.739282	0.459736	0.999972	AL359258.2
0.0525697	-3.35466	4.53773	-0.739282	0.459736	0.999972	AMIGO1
0.0525697	-3.35466	4.53773	-0.739282	0.459736	0.999972	GSTM3
0.0525697	-3.35466	4.53773	-0.739282	0.459736	0.999972	INKA2-AS1
0.0525697	-3.35466	4.53773	-0.739282	0.459736	0.999972	PPM1J
0.0525697	-3.35466	4.53773	-0.739282	0.459736	0.999972	SPAG17
0.0525697	-3.35466	4.53773	-0.739282	0.459736	0.999972	ANKRD34A
0.0525697	-3.35466	4.53773	-0.739282	0.459736	0.999972	AC244033.2
0.0525697	-3.35466	4.53773	-0.739282	0.459736	0.999972	AL391069.2
0.0525697	-3.35466	4.53773	-0.739282	0.459736	0.999972	S100A2
0.0525697	-3.35466	4.53773	-0.739282	0.459736	0.999972	CREB3L4
0.0525697	-3.35466	4.53773	-0.739282	0.459736	0.999972	TTC24
0.0525697	-3.35466	4.53773	-0.739282	0.459736	0.999972	INSRR
0.0525697	-3.35466	4.53773	-0.739282	0.459736	0.999972	AL590560.2
0.0525697	-3.35466	4.53773	-0.739282	0.459736	0.999972	AL121985.1
0.0525697	-3.35466	4.53773	-0.739282	0.459736	0.999972	MYOCOS
0.0525697	-3.35466	4.53773	-0.739282	0.459736	0.999972	TNFSF4
0.0525697	-3.35466	4.53773	-0.739282	0.459736	0.999972	AL078645.1
0.0525697	-3.35466	4.53773	-0.739282	0.459736	0.999972	LINC01031
0.0525697	-3.35466	4.53773	-0.739282	0.459736	0.999972	MIR181A1HG
0.0525697	-3.35466	4.53773	-0.739282	0.459736	0.999972	UBE2T
0.0525697	-3.35466	4.53773	-0.739282	0.459736	0.999972	TMEM81
0.0525697	-3.35466	4.53773	-0.739282	0.459736	0.999972	LEMD1
0.0525697	-3.35466	4.53773	-0.739282	0.459736	0.999972	AC244034.2
0.0525697	-3.35466	4.53773	-0.739282	0.459736	0.999972	AL512343.2
0.0525697	-3.35466	4.53773	-0.739282	0.459736	0.999972	AL670729.2
0.0525697	-3.35466	4.53773	-0.739282	0.459736	0.999972	AL390728.5
0.0525697	-3.35466	4.53773	-0.739282	0.459736	0.999972	PGBD2
0.0525697	-3.35466	4.53773	-0.739282	0.459736	0.999972	AC019118.2
0.0525697	-3.35466	4.53773	-0.739282	0.459736	0.999972	LINC00298
0.0525697	-3.35466	4.53773	-0.739282	0.459736	0.999972	AC092617.1
0.0525697	-3.35466	4.53773	-0.739282	0.459736	0.999972	AC082651.1
0.0525697	-3.35466	4.53773	-0.739282	0.459736	0.999972	AC009486.2
0.0525697	-3.35466	4.53773	-0.739282	0.459736	0.999972	EFR3B
0.0525697	-3.35466	4.53773	-0.739282	0.459736	0.999972	LINC01381
0.0525697	-3.35466	4.53773	-0.739282	0.459736	0.999972	GAREM2
0.0525697	-3.35466	4.53773	-0.739282	0.459736	0.999972	KHK
0.0525697	-3.35466	4.53773	-0.739282	0.459736	0.999972	AC093690.1
0.0525697	-3.35466	4.53773	-0.739282	0.459736	0.999972	NLRC4
0.0525697	-3.35466	4.53773	-0.739282	0.459736	0.999972	LTBP1
0.0525697	-3.35466	4.53773	-0.739282	0.459736	0.999972	AC079352.1
0.0525697	-3.35466	4.53773	-0.739282	0.459736	0.999972	AC016722.2
0.0525697	-3.35466	4.53773	-0.739282	0.459736	0.999972	EPCAM-DT
0.0525697	-3.35466	4.53773	-0.739282	0.459736	0.999972	KCNK12
0.0525697	-3.35466	4.53773	-0.739282	0.459736	0.999972	AC092567.1
0.0525697	-3.35466	4.53773	-0.739282	0.459736	0.999972	LGALSL
0.0525697	-3.35466	4.53773	-0.739282	0.459736	0.999972	FHL2
0.0525697	-3.35466	4.53773	-0.739282	0.459736	0.999972	AC018878.1
0.0525697	-3.35466	4.53773	-0.739282	0.459736	0.999972	AC079753.2
0.0525697	-3.35466	4.53773	-0.739282	0.459736	0.999972	AC092620.1
0.0525697	-3.35466	4.53773	-0.739282	0.459736	0.999972	LINC01806
0.0525697	-3.35466	4.53773	-0.739282	0.459736	0.999972	SLC4A10
0.0525697	-3.35466	4.53773	-0.739282	0.459736	0.999972	CCDC150
0.0525697	-3.35466	4.53773	-0.739282	0.459736	0.999972	AC012459.1
0.0525697	-3.35466	4.53773	-0.739282	0.459736	0.999972	UNC80
0.0525697	-3.35466	4.53773	-0.739282	0.459736	0.999972	VIL1
0.0525697	-3.35466	4.53773	-0.739282	0.459736	0.999972	PLCD4
0.0525697	-3.35466	4.53773	-0.739282	0.459736	0.999972	SPEG
0.0525697	-3.35466	4.53773	-0.739282	0.459736	0.999972	AC067956.1
0.0525697	-3.35466	4.53773	-0.739282	0.459736	0.999972	AC073641.1
0.0525697	-3.35466	4.53773	-0.739282	0.459736	0.999972	AC097662.1
0.0525697	-3.35466	4.53773	-0.739282	0.459736	0.999972	AC017104.1
0.0525697	-3.35466	4.53773	-0.739282	0.459736	0.999972	NGEF
0.0525697	-3.35466	4.53773	-0.739282	0.459736	0.999972	AC013726.1
0.0525697	-3.35466	4.53773	-0.739282	0.459736	0.999972	COL6A3
0.0525697	-3.35466	4.53773	-0.739282	0.459736	0.999972	AC104667.1
0.0525697	-3.35466	4.53773	-0.739282	0.459736	0.999972	LINC01937
0.0525697	-3.35466	4.53773	-0.739282	0.459736	0.999972	LHFPL4
0.0525697	-3.35466	4.53773	-0.739282	0.459736	0.999972	AC022382.2
0.0525697	-3.35466	4.53773	-0.739282	0.459736	0.999972	GHRLOS
0.0525697	-3.35466	4.53773	-0.739282	0.459736	0.999972	ATP2B2
0.0525697	-3.35466	4.53773	-0.739282	0.459736	0.999972	CAND2
0.0525697	-3.35466	4.53773	-0.739282	0.459736	0.999972	EAF1-AS1
0.0525697	-3.35466	4.53773	-0.739282	0.459736	0.999972	AC090948.3
0.0525697	-3.35466	4.53773	-0.739282	0.459736	0.999972	SGO1
0.0525697	-3.35466	4.53773	-0.739282	0.459736	0.999972	THRB
0.0525697	-3.35466	4.53773	-0.739282	0.459736	0.999972	OSBPL10
0.0525697	-3.35466	4.53773	-0.739282	0.459736	0.999972	CCDC13
0.0525697	-3.35466	4.53773	-0.739282	0.459736	0.999972	AC137630.3
0.0525697	-3.35466	4.53773	-0.739282	0.459736	0.999972	GRM2
0.0525697	-3.35466	4.53773	-0.739282	0.459736	0.999972	PARP3
0.0525697	-3.35466	4.53773	-0.739282	0.459736	0.999972	AC006252.1
0.0525697	-3.35466	4.53773	-0.739282	0.459736	0.999972	AC012557.2
0.0525697	-3.35466	4.53773	-0.739282	0.459736	0.999972	PRICKLE2
0.0525697	-3.35466	4.53773	-0.739282	0.459736	0.999972	GPR27
0.0525697	-3.35466	4.53773	-0.739282	0.459736	0.999972	LINC02008
0.0525697	-3.35466	4.53773	-0.739282	0.459736	0.999972	DHFR2
0.0525697	-3.35466	4.53773	-0.739282	0.459736	0.999972	AC131237.1
0.0525697	-3.35466	4.53773	-0.739282	0.459736	0.999972	LINC01990
0.0525697	-3.35466	4.53773	-0.739282	0.459736	0.999972	AC073352.1
0.0525697	-3.35466	4.53773	-0.739282	0.459736	0.999972	AL449214.1
0.0525697	-3.35466	4.53773	-0.739282	0.459736	0.999972	EFCAB12
0.0525697	-3.35466	4.53773	-0.739282	0.459736	0.999972	AC092969.1
0.0525697	-3.35466	4.53773	-0.739282	0.459736	0.999972	AC072039.2
0.0525697	-3.35466	4.53773	-0.739282	0.459736	0.999972	AC109992.2
0.0525697	-3.35466	4.53773	-0.739282	0.459736	0.999972	LINC02046
0.0525697	-3.35466	4.53773	-0.739282	0.459736	0.999972	CP
0.0525697	-3.35466	4.53773	-0.739282	0.459736	0.999972	PFN2
0.0525697	-3.35466	4.53773	-0.739282	0.459736	0.999972	MED12L
0.0525697	-3.35466	4.53773	-0.739282	0.459736	0.999972	AC104472.5
0.0525697	-3.35466	4.53773	-0.739282	0.459736	0.999972	PLD1
0.0525697	-3.35466	4.53773	-0.739282	0.459736	0.999972	PEX5L
0.0525697	-3.35466	4.53773	-0.739282	0.459736	0.999972	B3GNT5
0.0525697	-3.35466	4.53773	-0.739282	0.459736	0.999972	KLHL6-AS1
0.0525697	-3.35466	4.53773	-0.739282	0.459736	0.999972	TP63
0.0525697	-3.35466	4.53773	-0.739282	0.459736	0.999972	AC073365.1
0.0525697	-3.35466	4.53773	-0.739282	0.459736	0.999972	LRRC15
0.0525697	-3.35466	4.53773	-0.739282	0.459736	0.999972	CTBP1-AS
0.0525697	-3.35466	4.53773	-0.739282	0.459736	0.999972	LINC01182
0.0525697	-3.35466	4.53773	-0.739282	0.459736	0.999972	AC024230.1
0.0525697	-3.35466	4.53773	-0.739282	0.459736	0.999972	AC027607.1
0.0525697	-3.35466	4.53773	-0.739282	0.459736	0.999972	AC021148.2
0.0525697	-3.35466	4.53773	-0.739282	0.459736	0.999972	AC096586.1
0.0525697	-3.35466	4.53773	-0.739282	0.459736	0.999972	OCIAD1-AS1
0.0525697	-3.35466	4.53773	-0.739282	0.459736	0.999972	SPATA18
0.0525697	-3.35466	4.53773	-0.739282	0.459736	0.999972	AC110611.1
0.0525697	-3.35466	4.53773	-0.739282	0.459736	0.999972	IGFBP7
0.0525697	-3.35466	4.53773	-0.739282	0.459736	0.999972	AC034139.1
0.0525697	-3.35466	4.53773	-0.739282	0.459736	0.999972	CCDC158
0.0525697	-3.35466	4.53773	-0.739282	0.459736	0.999972	LINC01088
0.0525697	-3.35466	4.53773	-0.739282	0.459736	0.999972	SNCA
0.0525697	-3.35466	4.53773	-0.739282	0.459736	0.999972	UNC5C
0.0525697	-3.35466	4.53773	-0.739282	0.459736	0.999972	STPG2
0.0525697	-3.35466	4.53773	-0.739282	0.459736	0.999972	AC004069.1
0.0525697	-3.35466	4.53773	-0.739282	0.459736	0.999972	AC092661.1
0.0525697	-3.35466	4.53773	-0.739282	0.459736	0.999972	AC093752.2
0.0525697	-3.35466	4.53773	-0.739282	0.459736	0.999972	TBC1D9
0.0525697	-3.35466	4.53773	-0.739282	0.459736	0.999972	AC096733.2
0.0525697	-3.35466	4.53773	-0.739282	0.459736	0.999972	AC022272.1
0.0525697	-3.35466	4.53773	-0.739282	0.459736	0.999972	AC131094.1
0.0525697	-3.35466	4.53773	-0.739282	0.459736	0.999972	AC122719.3
0.0525697	-3.35466	4.53773	-0.739282	0.459736	0.999972	LINC02196
0.0525697	-3.35466	4.53773	-0.739282	0.459736	0.999972	AC022113.1
0.0525697	-3.35466	4.53773	-0.739282	0.459736	0.999972	CDH12
0.0525697	-3.35466	4.53773	-0.739282	0.459736	0.999972	AMACR
0.0525697	-3.35466	4.53773	-0.739282	0.459736	0.999972	AC008957.1
0.0525697	-3.35466	4.53773	-0.739282	0.459736	0.999972	NIM1K
0.0525697	-3.35466	4.53773	-0.739282	0.459736	0.999972	HCN1
0.0525697	-3.35466	4.53773	-0.739282	0.459736	0.999972	ANKRD55
0.0525697	-3.35466	4.53773	-0.739282	0.459736	0.999972	AC104113.1
0.0525697	-3.35466	4.53773	-0.739282	0.459736	0.999972	AC099522.2
0.0525697	-3.35466	4.53773	-0.739282	0.459736	0.999972	PDE8B
0.0525697	-3.35466	4.53773	-0.739282	0.459736	0.999972	AC010623.1
0.0525697	-3.35466	4.53773	-0.739282	0.459736	0.999972	LINC01949
0.0525697	-3.35466	4.53773	-0.739282	0.459736	0.999972	AC021086.1
0.0525697	-3.35466	4.53773	-0.739282	0.459736	0.999972	AC104126.1
0.0525697	-3.35466	4.53773	-0.739282	0.459736	0.999972	AC010226.1
0.0525697	-3.35466	4.53773	-0.739282	0.459736	0.999972	LEAP2
0.0525697	-3.35466	4.53773	-0.739282	0.459736	0.999972	AC008608.2
0.0525697	-3.35466	4.53773	-0.739282	0.459736	0.999972	MATR3
0.0525697	-3.35466	4.53773	-0.739282	0.459736	0.999972	HTR4
0.0525697	-3.35466	4.53773	-0.739282	0.459736	0.999972	AC131025.3
0.0525697	-3.35466	4.53773	-0.739282	0.459736	0.999972	GLRA1
0.0525697	-3.35466	4.53773	-0.739282	0.459736	0.999972	LSM11
0.0525697	-3.35466	4.53773	-0.739282	0.459736	0.999972	AC008378.1
0.0525697	-3.35466	4.53773	-0.739282	0.459736	0.999972	CPLX2
0.0525697	-3.35466	4.53773	-0.739282	0.459736	0.999972	MXD3
0.0525697	-3.35466	4.53773	-0.739282	0.459736	0.999972	AC008610.1
0.0525697	-3.35466	4.53773	-0.739282	0.459736	0.999972	LINC01962
0.0525697	-3.35466	4.53773	-0.739282	0.459736	0.999972	AL136309.2
0.0525697	-3.35466	4.53773	-0.739282	0.459736	0.999972	AL136307.1
0.0525697	-3.35466	4.53773	-0.739282	0.459736	0.999972	Z93020.1
0.0525697	-3.35466	4.53773	-0.739282	0.459736	0.999972	AL133259.1
0.0525697	-3.35466	4.53773	-0.739282	0.459736	0.999972	AL021978.1
0.0525697	-3.35466	4.53773	-0.739282	0.459736	0.999972	AL137003.2
0.0525697	-3.35466	4.53773	-0.739282	0.459736	0.999972	AL035401.1
0.0525697	-3.35466	4.53773	-0.739282	0.459736	0.999972	SLC17A1
0.0525697	-3.35466	4.53773	-0.739282	0.459736	0.999972	HIST1H4D
0.0525697	-3.35466	4.53773	-0.739282	0.459736	0.999972	HIST1H2BK
0.0525697	-3.35466	4.53773	-0.739282	0.459736	0.999972	AL031118.1
0.0525697	-3.35466	4.53773	-0.739282	0.459736	0.999972	AL009179.1
0.0525697	-3.35466	4.53773	-0.739282	0.459736	0.999972	HIST1H4J
0.0525697	-3.35466	4.53773	-0.739282	0.459736	0.999972	LTA
0.0525697	-3.35466	4.53773	-0.739282	0.459736	0.999972	MLN
0.0525697	-3.35466	4.53773	-0.739282	0.459736	0.999972	PNPLA1
0.0525697	-3.35466	4.53773	-0.739282	0.459736	0.999972	FGD2
0.0525697	-3.35466	4.53773	-0.739282	0.459736	0.999972	AL353597.1
0.0525697	-3.35466	4.53773	-0.739282	0.459736	0.999972	TREM1
0.0525697	-3.35466	4.53773	-0.739282	0.459736	0.999972	MED20
0.0525697	-3.35466	4.53773	-0.739282	0.459736	0.999972	GNMT
0.0525697	-3.35466	4.53773	-0.739282	0.459736	0.999972	TCTE1
0.0525697	-3.35466	4.53773	-0.739282	0.459736	0.999972	GSTA4
0.0525697	-3.35466	4.53773	-0.739282	0.459736	0.999972	COL21A1
0.0525697	-3.35466	4.53773	-0.739282	0.459736	0.999972	AL445250.1
0.0525697	-3.35466	4.53773	-0.739282	0.459736	0.999972	SH3BGRL2
0.0525697	-3.35466	4.53773	-0.739282	0.459736	0.999972	RWDD2A
0.0525697	-3.35466	4.53773	-0.739282	0.459736	0.999972	AL139274.2
0.0525697	-3.35466	4.53773	-0.739282	0.459736	0.999972	LINC02531
0.0525697	-3.35466	4.53773	-0.739282	0.459736	0.999972	Z97989.1
0.0525697	-3.35466	4.53773	-0.739282	0.459736	0.999972	AL590550.1
0.0525697	-3.35466	4.53773	-0.739282	0.459736	0.999972	AL096854.1
0.0525697	-3.35466	4.53773	-0.739282	0.459736	0.999972	AL356124.1
0.0525697	-3.35466	4.53773	-0.739282	0.459736	0.999972	PDE7B
0.0525697	-3.35466	4.53773	-0.739282	0.459736	0.999972	GVQW2
0.0525697	-3.35466	4.53773	-0.739282	0.459736	0.999972	AL023806.1
0.0525697	-3.35466	4.53773	-0.739282	0.459736	0.999972	ULBP3
0.0525697	-3.35466	4.53773	-0.739282	0.459736	0.999972	AL117344.2
0.0525697	-3.35466	4.53773	-0.739282	0.459736	0.999972	AC004906.1
0.0525697	-3.35466	4.53773	-0.739282	0.459736	0.999972	AC072054.1
0.0525697	-3.35466	4.53773	-0.739282	0.459736	0.999972	AC079742.1
0.0525697	-3.35466	4.53773	-0.739282	0.459736	0.999972	AC005532.1
0.0525697	-3.35466	4.53773	-0.739282	0.459736	0.999972	AC006042.4
0.0525697	-3.35466	4.53773	-0.739282	0.459736	0.999972	AC005014.2
0.0525697	-3.35466	4.53773	-0.739282	0.459736	0.999972	ITGB8
0.0525697	-3.35466	4.53773	-0.739282	0.459736	0.999972	IGF2BP3
0.0525697	-3.35466	4.53773	-0.739282	0.459736	0.999972	AC007285.1
0.0525697	-3.35466	4.53773	-0.739282	0.459736	0.999972	AC018647.3
0.0525697	-3.35466	4.53773	-0.739282	0.459736	0.999972	ASNS
0.0525697	-3.35466	4.53773	-0.739282	0.459736	0.999972	TMEM225B
0.0525697	-3.35466	4.53773	-0.739282	0.459736	0.999972	MBLAC1
0.0525697	-3.35466	4.53773	-0.739282	0.459736	0.999972	COL26A1
0.0525697	-3.35466	4.53773	-0.739282	0.459736	0.999972	AC002467.1
0.0525697	-3.35466	4.53773	-0.739282	0.459736	0.999972	ST7-AS1
0.0525697	-3.35466	4.53773	-0.739282	0.459736	0.999972	CPED1
0.0525697	-3.35466	4.53773	-0.739282	0.459736	0.999972	WNT16
0.0525697	-3.35466	4.53773	-0.739282	0.459736	0.999972	KCP
0.0525697	-3.35466	4.53773	-0.739282	0.459736	0.999972	ATP6V1FNB
0.0525697	-3.35466	4.53773	-0.739282	0.459736	0.999972	IRF5
0.0525697	-3.35466	4.53773	-0.739282	0.459736	0.999972	STRIP2
0.0525697	-3.35466	4.53773	-0.739282	0.459736	0.999972	MKLN1-AS
0.0525697	-3.35466	4.53773	-0.739282	0.459736	0.999972	RAB19
0.0525697	-3.35466	4.53773	-0.739282	0.459736	0.999972	TRBV6-2
0.0525697	-3.35466	4.53773	-0.739282	0.459736	0.999972	LINC00996
0.0525697	-3.35466	4.53773	-0.739282	0.459736	0.999972	AC006017.1
0.0525697	-3.35466	4.53773	-0.739282	0.459736	0.999972	AC087269.1
0.0525697	-3.35466	4.53773	-0.739282	0.459736	0.999972	AF131215.5
0.0525697	-3.35466	4.53773	-0.739282	0.459736	0.999972	FAM167A
0.0525697	-3.35466	4.53773	-0.739282	0.459736	0.999972	DLC1
0.0525697	-3.35466	4.53773	-0.739282	0.459736	0.999972	SGCZ
0.0525697	-3.35466	4.53773	-0.739282	0.459736	0.999972	AC090197.1
0.0525697	-3.35466	4.53773	-0.739282	0.459736	0.999972	AF106564.1
0.0525697	-3.35466	4.53773	-0.739282	0.459736	0.999972	SCARA5
0.0525697	-3.35466	4.53773	-0.739282	0.459736	0.999972	EXTL3-AS1
0.0525697	-3.35466	4.53773	-0.739282	0.459736	0.999972	RNF122
0.0525697	-3.35466	4.53773	-0.739282	0.459736	0.999972	AC087362.2
0.0525697	-3.35466	4.53773	-0.739282	0.459736	0.999972	IDO1
0.0525697	-3.35466	4.53773	-0.739282	0.459736	0.999972	AC022730.4
0.0525697	-3.35466	4.53773	-0.739282	0.459736	0.999972	PKIA-AS1
0.0525697	-3.35466	4.53773	-0.739282	0.459736	0.999972	AC090578.1
0.0525697	-3.35466	4.53773	-0.739282	0.459736	0.999972	AP003696.1
0.0525697	-3.35466	4.53773	-0.739282	0.459736	0.999972	RIMS2
0.0525697	-3.35466	4.53773	-0.739282	0.459736	0.999972	LINC01609
0.0525697	-3.35466	4.53773	-0.739282	0.459736	0.999972	AP005717.2
0.0525697	-3.35466	4.53773	-0.739282	0.459736	0.999972	LRRC6
0.0525697	-3.35466	4.53773	-0.739282	0.459736	0.999972	LINC01591
0.0525697	-3.35466	4.53773	-0.739282	0.459736	0.999972	AC021744.1
0.0525697	-3.35466	4.53773	-0.739282	0.459736	0.999972	SCRIB
0.0525697	-3.35466	4.53773	-0.739282	0.459736	0.999972	SCX
0.0525697	-3.35466	4.53773	-0.739282	0.459736	0.999972	TONSL
0.0525697	-3.35466	4.53773	-0.739282	0.459736	0.999972	RECQL4
0.0525697	-3.35466	4.53773	-0.739282	0.459736	0.999972	VLDLR
0.0525697	-3.35466	4.53773	-0.739282	0.459736	0.999972	KCNV2
0.0525697	-3.35466	4.53773	-0.739282	0.459736	0.999972	RLN2
0.0525697	-3.35466	4.53773	-0.739282	0.459736	0.999972	PDCD1LG2
0.0525697	-3.35466	4.53773	-0.739282	0.459736	0.999972	MLANA
0.0525697	-3.35466	4.53773	-0.739282	0.459736	0.999972	NFIB
0.0525697	-3.35466	4.53773	-0.739282	0.459736	0.999972	MYORG
0.0525697	-3.35466	4.53773	-0.739282	0.459736	0.999972	DNAI1
0.0525697	-3.35466	4.53773	-0.739282	0.459736	0.999972	RMRP
0.0525697	-3.35466	4.53773	-0.739282	0.459736	0.999972	TMEM8B
0.0525697	-3.35466	4.53773	-0.739282	0.459736	0.999972	AL512625.3
0.0525697	-3.35466	4.53773	-0.739282	0.459736	0.999972	LINC01504
0.0525697	-3.35466	4.53773	-0.739282	0.459736	0.999972	AL354920.1
0.0525697	-3.35466	4.53773	-0.739282	0.459736	0.999972	AL353743.2
0.0525697	-3.35466	4.53773	-0.739282	0.459736	0.999972	AL157936.1
0.0525697	-3.35466	4.53773	-0.739282	0.459736	0.999972	NUTM2G
0.0525697	-3.35466	4.53773	-0.739282	0.459736	0.999972	TMEFF1
0.0525697	-3.35466	4.53773	-0.739282	0.459736	0.999972	AL359632.1
0.0525697	-3.35466	4.53773	-0.739282	0.459736	0.999972	AL356309.2
0.0525697	-3.35466	4.53773	-0.739282	0.459736	0.999972	GARNL3
0.0525697	-3.35466	4.53773	-0.739282	0.459736	0.999972	CFAP157
0.0525697	-3.35466	4.53773	-0.739282	0.459736	0.999972	CERCAM
0.0525697	-3.35466	4.53773	-0.739282	0.459736	0.999972	AL353803.1
0.0525697	-3.35466	4.53773	-0.739282	0.459736	0.999972	PPP1R26
0.0525697	-3.35466	4.53773	-0.739282	0.459736	0.999972	C8G
0.0525697	-3.35466	4.53773	-0.739282	0.459736	0.999972	FUT7
0.0525697	-3.35466	4.53773	-0.739282	0.459736	0.999972	IDI2
0.0525697	-3.35466	4.53773	-0.739282	0.459736	0.999972	IDI2-AS1
0.0525697	-3.35466	4.53773	-0.739282	0.459736	0.999972	AL391427.1
0.0525697	-3.35466	4.53773	-0.739282	0.459736	0.999972	AL732437.2
0.0525697	-3.35466	4.53773	-0.739282	0.459736	0.999972	GATA3-AS1
0.0525697	-3.35466	4.53773	-0.739282	0.459736	0.999972	CCDC3
0.0525697	-3.35466	4.53773	-0.739282	0.459736	0.999972	AL160291.1
0.0525697	-3.35466	4.53773	-0.739282	0.459736	0.999972	MACORIS
0.0525697	-3.35466	4.53773	-0.739282	0.459736	0.999972	AL392046.1
0.0525697	-3.35466	4.53773	-0.739282	0.459736	0.999972	AL450326.1
0.0525697	-3.35466	4.53773	-0.739282	0.459736	0.999972	ZWINT
0.0525697	-3.35466	4.53773	-0.739282	0.459736	0.999972	AC013287.1
0.0525697	-3.35466	4.53773	-0.739282	0.459736	0.999972	STOX1
0.0525697	-3.35466	4.53773	-0.739282	0.459736	0.999972	HKDC1
0.0525697	-3.35466	4.53773	-0.739282	0.459736	0.999972	AC022400.4
0.0525697	-3.35466	4.53773	-0.739282	0.459736	0.999972	ZMIZ1-AS1
0.0525697	-3.35466	4.53773	-0.739282	0.459736	0.999972	AL157893.2
0.0525697	-3.35466	4.53773	-0.739282	0.459736	0.999972	LINC01374
0.0525697	-3.35466	4.53773	-0.739282	0.459736	0.999972	MORN4
0.0525697	-3.35466	4.53773	-0.739282	0.459736	0.999972	C10orf95
0.0525697	-3.35466	4.53773	-0.739282	0.459736	0.999972	AL391121.1
0.0525697	-3.35466	4.53773	-0.739282	0.459736	0.999972	AS3MT
0.0525697	-3.35466	4.53773	-0.739282	0.459736	0.999972	SORCS1
0.0525697	-3.35466	4.53773	-0.739282	0.459736	0.999972	AL158163.2
0.0525697	-3.35466	4.53773	-0.739282	0.459736	0.999972	AL158212.5
0.0525697	-3.35466	4.53773	-0.739282	0.459736	0.999972	AL137025.1
0.0525697	-3.35466	4.53773	-0.739282	0.459736	0.999972	HSPA12A
0.0525697	-3.35466	4.53773	-0.739282	0.459736	0.999972	AC023283.1
0.0525697	-3.35466	4.53773	-0.739282	0.459736	0.999972	NANOS1
0.0525697	-3.35466	4.53773	-0.739282	0.459736	0.999972	AL731566.2
0.0525697	-3.35466	4.53773	-0.739282	0.459736	0.999972	AC136475.1
0.0525697	-3.35466	4.53773	-0.739282	0.459736	0.999972	BRSK2
0.0525697	-3.35466	4.53773	-0.739282	0.459736	0.999972	CARS-AS1
0.0525697	-3.35466	4.53773	-0.739282	0.459736	0.999972	AC090587.1
0.0525697	-3.35466	4.53773	-0.739282	0.459736	0.999972	OR52I1
0.0525697	-3.35466	4.53773	-0.739282	0.459736	0.999972	AC025300.1
0.0525697	-3.35466	4.53773	-0.739282	0.459736	0.999972	SOX6
0.0525697	-3.35466	4.53773	-0.739282	0.459736	0.999972	SAA2
0.0525697	-3.35466	4.53773	-0.739282	0.459736	0.999972	LDHAL6A
0.0525697	-3.35466	4.53773	-0.739282	0.459736	0.999972	AC116534.1
0.0525697	-3.35466	4.53773	-0.739282	0.459736	0.999972	DCDC1
0.0525697	-3.35466	4.53773	-0.739282	0.459736	0.999972	LINC00294
0.0525697	-3.35466	4.53773	-0.739282	0.459736	0.999972	SLC43A1
0.0525697	-3.35466	4.53773	-0.739282	0.459736	0.999972	AP003557.1
0.0525697	-3.35466	4.53773	-0.739282	0.459736	0.999972	GLYATL1
0.0525697	-3.35466	4.53773	-0.739282	0.459736	0.999972	AP001636.3
0.0525697	-3.35466	4.53773	-0.739282	0.459736	0.999972	AP003108.1
0.0525697	-3.35466	4.53773	-0.739282	0.459736	0.999972	AP001363.1
0.0525697	-3.35466	4.53773	-0.739282	0.459736	0.999972	PLAAT2
0.0525697	-3.35466	4.53773	-0.739282	0.459736	0.999972	AP001107.2
0.0525697	-3.35466	4.53773	-0.739282	0.459736	0.999972	CD248
0.0525697	-3.35466	4.53773	-0.739282	0.459736	0.999972	SLC29A2
0.0525697	-3.35466	4.53773	-0.739282	0.459736	0.999972	LINC02754
0.0525697	-3.35466	4.53773	-0.739282	0.459736	0.999972	AP002807.1
0.0525697	-3.35466	4.53773	-0.739282	0.459736	0.999972	AP003110.1
0.0525697	-3.35466	4.53773	-0.739282	0.459736	0.999972	CCDC89
0.0525697	-3.35466	4.53773	-0.739282	0.459736	0.999972	CCDC81
0.0525697	-3.35466	4.53773	-0.739282	0.459736	0.999972	AP000943.2
0.0525697	-3.35466	4.53773	-0.739282	0.459736	0.999972	ZC3H12C
0.0525697	-3.35466	4.53773	-0.739282	0.459736	0.999972	PLET1
0.0525697	-3.35466	4.53773	-0.739282	0.459736	0.999972	LINC02763
0.0525697	-3.35466	4.53773	-0.739282	0.459736	0.999972	TAGLN
0.0525697	-3.35466	4.53773	-0.739282	0.459736	0.999972	BACE1-AS
0.0525697	-3.35466	4.53773	-0.739282	0.459736	0.999972	ROBO3
0.0525697	-3.35466	4.53773	-0.739282	0.459736	0.999972	KIRREL3
0.0525697	-3.35466	4.53773	-0.739282	0.459736	0.999972	LINC02551
0.0525697	-3.35466	4.53773	-0.739282	0.459736	0.999972	NTM
0.0525697	-3.35466	4.53773	-0.739282	0.459736	0.999972	AC021054.1
0.0525697	-3.35466	4.53773	-0.739282	0.459736	0.999972	TEAD4
0.0525697	-3.35466	4.53773	-0.739282	0.459736	0.999972	RAD51AP1
0.0525697	-3.35466	4.53773	-0.739282	0.459736	0.999972	LTBR
0.0525697	-3.35466	4.53773	-0.739282	0.459736	0.999972	AC005840.4
0.0525697	-3.35466	4.53773	-0.739282	0.459736	0.999972	CLEC4A
0.0525697	-3.35466	4.53773	-0.739282	0.459736	0.999972	STYK1
0.0525697	-3.35466	4.53773	-0.739282	0.459736	0.999972	TAS2R30
0.0525697	-3.35466	4.53773	-0.739282	0.459736	0.999972	LOH12CR2
0.0525697	-3.35466	4.53773	-0.739282	0.459736	0.999972	AC023790.2
0.0525697	-3.35466	4.53773	-0.739282	0.459736	0.999972	MGP
0.0525697	-3.35466	4.53773	-0.739282	0.459736	0.999972	PTPRO
0.0525697	-3.35466	4.53773	-0.739282	0.459736	0.999972	AC010197.1
0.0525697	-3.35466	4.53773	-0.739282	0.459736	0.999972	AC022079.1
0.0525697	-3.35466	4.53773	-0.739282	0.459736	0.999972	OVCH1
0.0525697	-3.35466	4.53773	-0.739282	0.459736	0.999972	AC010198.1
0.0525697	-3.35466	4.53773	-0.739282	0.459736	0.999972	AC024940.1
0.0525697	-3.35466	4.53773	-0.739282	0.459736	0.999972	AC026356.1
0.0525697	-3.35466	4.53773	-0.739282	0.459736	0.999972	SLC38A4
0.0525697	-3.35466	4.53773	-0.739282	0.459736	0.999972	KCNH3
0.0525697	-3.35466	4.53773	-0.739282	0.459736	0.999972	AC068789.1
0.0525697	-3.35466	4.53773	-0.739282	0.459736	0.999972	SUOX
0.0525697	-3.35466	4.53773	-0.739282	0.459736	0.999972	AC034102.5
0.0525697	-3.35466	4.53773	-0.739282	0.459736	0.999972	DPY19L2
0.0525697	-3.35466	4.53773	-0.739282	0.459736	0.999972	SRGAP1
0.0525697	-3.35466	4.53773	-0.739282	0.459736	0.999972	TBC1D30
0.0525697	-3.35466	4.53773	-0.739282	0.459736	0.999972	AC078983.1
0.0525697	-3.35466	4.53773	-0.739282	0.459736	0.999972	LINC01479
0.0525697	-3.35466	4.53773	-0.739282	0.459736	0.999972	AC008033.3
0.0525697	-3.35466	4.53773	-0.739282	0.459736	0.999972	AC025423.1
0.0525697	-3.35466	4.53773	-0.739282	0.459736	0.999972	AC020656.1
0.0525697	-3.35466	4.53773	-0.739282	0.459736	0.999972	AC123512.1
0.0525697	-3.35466	4.53773	-0.739282	0.459736	0.999972	HAL
0.0525697	-3.35466	4.53773	-0.739282	0.459736	0.999972	CASC18
0.0525697	-3.35466	4.53773	-0.739282	0.459736	0.999972	AC007637.1
0.0525697	-3.35466	4.53773	-0.739282	0.459736	0.999972	ALDH2
0.0525697	-3.35466	4.53773	-0.739282	0.459736	0.999972	AC004812.2
0.0525697	-3.35466	4.53773	-0.739282	0.459736	0.999972	AC004263.2
0.0525697	-3.35466	4.53773	-0.739282	0.459736	0.999972	TMED2-DT
0.0525697	-3.35466	4.53773	-0.739282	0.459736	0.999972	LINC00943
0.0525697	-3.35466	4.53773	-0.739282	0.459736	0.999972	MMP17
0.0525697	-3.35466	4.53773	-0.739282	0.459736	0.999972	AC131009.1
0.0525697	-3.35466	4.53773	-0.739282	0.459736	0.999972	ZNF84-DT
0.0525697	-3.35466	4.53773	-0.739282	0.459736	0.999972	MTUS2
0.0525697	-3.35466	4.53773	-0.739282	0.459736	0.999972	LINC00390
0.0525697	-3.35466	4.53773	-0.739282	0.459736	0.999972	AL157369.1
0.0525697	-3.35466	4.53773	-0.739282	0.459736	0.999972	AL137060.3
0.0525697	-3.35466	4.53773	-0.739282	0.459736	0.999972	AL137244.1
0.0525697	-3.35466	4.53773	-0.739282	0.459736	0.999972	AL158064.1
0.0525697	-3.35466	4.53773	-0.739282	0.459736	0.999972	AL139381.1
0.0525697	-3.35466	4.53773	-0.739282	0.459736	0.999972	AL442067.1
0.0525697	-3.35466	4.53773	-0.739282	0.459736	0.999972	LINC00551
0.0525697	-3.35466	4.53773	-0.739282	0.459736	0.999972	AL353704.1
0.0525697	-3.35466	4.53773	-0.739282	0.459736	0.999972	ZNF219
0.0525697	-3.35466	4.53773	-0.739282	0.459736	0.999972	TRAV21
0.0525697	-3.35466	4.53773	-0.739282	0.459736	0.999972	TRAV34
0.0525697	-3.35466	4.53773	-0.739282	0.459736	0.999972	TRAV41
0.0525697	-3.35466	4.53773	-0.739282	0.459736	0.999972	LINC00596
0.0525697	-3.35466	4.53773	-0.739282	0.459736	0.999972	TGM1
0.0525697	-3.35466	4.53773	-0.739282	0.459736	0.999972	MIPOL1
0.0525697	-3.35466	4.53773	-0.739282	0.459736	0.999972	POLE2
0.0525697	-3.35466	4.53773	-0.739282	0.459736	0.999972	LINC00519
0.0525697	-3.35466	4.53773	-0.739282	0.459736	0.999972	AL355073.1
0.0525697	-3.35466	4.53773	-0.739282	0.459736	0.999972	RTN1
0.0525697	-3.35466	4.53773	-0.739282	0.459736	0.999972	SYT16
0.0525697	-3.35466	4.53773	-0.739282	0.459736	0.999972	AKAP5
0.0525697	-3.35466	4.53773	-0.739282	0.459736	0.999972	RAB15
0.0525697	-3.35466	4.53773	-0.739282	0.459736	0.999972	AC004825.2
0.0525697	-3.35466	4.53773	-0.739282	0.459736	0.999972	AC004846.2
0.0525697	-3.35466	4.53773	-0.739282	0.459736	0.999972	AC005225.3
0.0525697	-3.35466	4.53773	-0.739282	0.459736	0.999972	AC016526.1
0.0525697	-3.35466	4.53773	-0.739282	0.459736	0.999972	NRXN3
0.0525697	-3.35466	4.53773	-0.739282	0.459736	0.999972	AC007262.2
0.0525697	-3.35466	4.53773	-0.739282	0.459736	0.999972	AL163051.1
0.0525697	-3.35466	4.53773	-0.739282	0.459736	0.999972	CDC42BPB
0.0525697	-3.35466	4.53773	-0.739282	0.459736	0.999972	AL139300.2
0.0525697	-3.35466	4.53773	-0.739282	0.459736	0.999972	LINC02298
0.0525697	-3.35466	4.53773	-0.739282	0.459736	0.999972	AL928654.1
0.0525697	-3.35466	4.53773	-0.739282	0.459736	0.999972	CRIP2
0.0525697	-3.35466	4.53773	-0.739282	0.459736	0.999972	IGHA2
0.0525697	-3.35466	4.53773	-0.739282	0.459736	0.999972	IGHD
0.0525697	-3.35466	4.53773	-0.739282	0.459736	0.999972	SNURF
0.0525697	-3.35466	4.53773	-0.739282	0.459736	0.999972	AC116158.3
0.0525697	-3.35466	4.53773	-0.739282	0.459736	0.999972	AC023908.3
0.0525697	-3.35466	4.53773	-0.739282	0.459736	0.999972	EPB42
0.0525697	-3.35466	4.53773	-0.739282	0.459736	0.999972	LCMT2
0.0525697	-3.35466	4.53773	-0.739282	0.459736	0.999972	AC051619.5
0.0525697	-3.35466	4.53773	-0.739282	0.459736	0.999972	GCNT3
0.0525697	-3.35466	4.53773	-0.739282	0.459736	0.999972	AC009560.3
0.0525697	-3.35466	4.53773	-0.739282	0.459736	0.999972	AC087612.1
0.0525697	-3.35466	4.53773	-0.739282	0.459736	0.999972	AC007950.2
0.0525697	-3.35466	4.53773	-0.739282	0.459736	0.999972	CILP
0.0525697	-3.35466	4.53773	-0.739282	0.459736	0.999972	AC055855.1
0.0525697	-3.35466	4.53773	-0.739282	0.459736	0.999972	AC068338.3
0.0525697	-3.35466	4.53773	-0.739282	0.459736	0.999972	AC103858.3
0.0525697	-3.35466	4.53773	-0.739282	0.459736	0.999972	SAXO2
0.0525697	-3.35466	4.53773	-0.739282	0.459736	0.999972	TM6SF1
0.0525697	-3.35466	4.53773	-0.739282	0.459736	0.999972	MESP1
0.0525697	-3.35466	4.53773	-0.739282	0.459736	0.999972	RHBDF1
0.0525697	-3.35466	4.53773	-0.739282	0.459736	0.999972	CACNA1H
0.0525697	-3.35466	4.53773	-0.739282	0.459736	0.999972	AL032819.1
0.0525697	-3.35466	4.53773	-0.739282	0.459736	0.999972	NPW
0.0525697	-3.35466	4.53773	-0.739282	0.459736	0.999972	AC009065.4
0.0525697	-3.35466	4.53773	-0.739282	0.459736	0.999972	AC092117.1
0.0525697	-3.35466	4.53773	-0.739282	0.459736	0.999972	AC009171.2
0.0525697	-3.35466	4.53773	-0.739282	0.459736	0.999972	SRL
0.0525697	-3.35466	4.53773	-0.739282	0.459736	0.999972	C16orf71
0.0525697	-3.35466	4.53773	-0.739282	0.459736	0.999972	AC022167.3
0.0525697	-3.35466	4.53773	-0.739282	0.459736	0.999972	GRIN2A
0.0525697	-3.35466	4.53773	-0.739282	0.459736	0.999972	AC130650.1
0.0525697	-3.35466	4.53773	-0.739282	0.459736	0.999972	NPIPA9
0.0525697	-3.35466	4.53773	-0.739282	0.459736	0.999972	AC099518.5
0.0525697	-3.35466	4.53773	-0.739282	0.459736	0.999972	LCMT1-AS1
0.0525697	-3.35466	4.53773	-0.739282	0.459736	0.999972	AC133552.5
0.0525697	-3.35466	4.53773	-0.739282	0.459736	0.999972	NSMCE1-DT
0.0525697	-3.35466	4.53773	-0.739282	0.459736	0.999972	NPIPB7
0.0525697	-3.35466	4.53773	-0.739282	0.459736	0.999972	AC009093.1
0.0525697	-3.35466	4.53773	-0.739282	0.459736	0.999972	QPRT
0.0525697	-3.35466	4.53773	-0.739282	0.459736	0.999972	AC106886.3
0.0525697	-3.35466	4.53773	-0.739282	0.459736	0.999972	AC092140.2
0.0525697	-3.35466	4.53773	-0.739282	0.459736	0.999972	AC012181.1
0.0525697	-3.35466	4.53773	-0.739282	0.459736	0.999972	PLLP
0.0525697	-3.35466	4.53773	-0.739282	0.459736	0.999972	SLC38A7
0.0525697	-3.35466	4.53773	-0.739282	0.459736	0.999972	AC018557.1
0.0525697	-3.35466	4.53773	-0.739282	0.459736	0.999972	C16orf86
0.0525697	-3.35466	4.53773	-0.739282	0.459736	0.999972	CTRL
0.0525697	-3.35466	4.53773	-0.739282	0.459736	0.999972	LCAT
0.0525697	-3.35466	4.53773	-0.739282	0.459736	0.999972	SLC12A4
0.0525697	-3.35466	4.53773	-0.739282	0.459736	0.999972	ESRP2
0.0525697	-3.35466	4.53773	-0.739282	0.459736	0.999972	CDH1
0.0525697	-3.35466	4.53773	-0.739282	0.459736	0.999972	AC092376.1
0.0525697	-3.35466	4.53773	-0.739282	0.459736	0.999972	AC138512.1
0.0525697	-3.35466	4.53773	-0.739282	0.459736	0.999972	AC138028.2
0.0525697	-3.35466	4.53773	-0.739282	0.459736	0.999972	CXCL16
0.0525697	-3.35466	4.53773	-0.739282	0.459736	0.999972	AC055839.2
0.0525697	-3.35466	4.53773	-0.739282	0.459736	0.999972	AC040977.1
0.0525697	-3.35466	4.53773	-0.739282	0.459736	0.999972	RNF222
0.0525697	-3.35466	4.53773	-0.739282	0.459736	0.999972	LINC00670
0.0525697	-3.35466	4.53773	-0.739282	0.459736	0.999972	AC010761.2
0.0525697	-3.35466	4.53773	-0.739282	0.459736	0.999972	SEZ6
0.0525697	-3.35466	4.53773	-0.739282	0.459736	0.999972	CCL18
0.0525697	-3.35466	4.53773	-0.739282	0.459736	0.999972	AC244093.4
0.0525697	-3.35466	4.53773	-0.739282	0.459736	0.999972	PCGF2
0.0525697	-3.35466	4.53773	-0.739282	0.459736	0.999972	AC073508.3
0.0525697	-3.35466	4.53773	-0.739282	0.459736	0.999972	CNTNAP1
0.0525697	-3.35466	4.53773	-0.739282	0.459736	0.999972	ITGA2B
0.0525697	-3.35466	4.53773	-0.739282	0.459736	0.999972	SPATA32
0.0525697	-3.35466	4.53773	-0.739282	0.459736	0.999972	HOXB7
0.0525697	-3.35466	4.53773	-0.739282	0.459736	0.999972	AC091133.1
0.0525697	-3.35466	4.53773	-0.739282	0.459736	0.999972	IGF2BP1
0.0525697	-3.35466	4.53773	-0.739282	0.459736	0.999972	AC091180.5
0.0525697	-3.35466	4.53773	-0.739282	0.459736	0.999972	SAMD14
0.0525697	-3.35466	4.53773	-0.739282	0.459736	0.999972	SPATA20
0.0525697	-3.35466	4.53773	-0.739282	0.459736	0.999972	AC005828.3
0.0525697	-3.35466	4.53773	-0.739282	0.459736	0.999972	C17orf58
0.0525697	-3.35466	4.53773	-0.739282	0.459736	0.999972	AC005332.2
0.0525697	-3.35466	4.53773	-0.739282	0.459736	0.999972	ABCA6
0.0525697	-3.35466	4.53773	-0.739282	0.459736	0.999972	AC087289.1
0.0525697	-3.35466	4.53773	-0.739282	0.459736	0.999972	TRIM47
0.0525697	-3.35466	4.53773	-0.739282	0.459736	0.999972	EVPL
0.0525697	-3.35466	4.53773	-0.739282	0.459736	0.999972	LINC00868
0.0525697	-3.35466	4.53773	-0.739282	0.459736	0.999972	AC022966.2
0.0525697	-3.35466	4.53773	-0.739282	0.459736	0.999972	AC027601.2
0.0525697	-3.35466	4.53773	-0.739282	0.459736	0.999972	AC139099.2
0.0525697	-3.35466	4.53773	-0.739282	0.459736	0.999972	LINC00470
0.0525697	-3.35466	4.53773	-0.739282	0.459736	0.999972	TUBB6
0.0525697	-3.35466	4.53773	-0.739282	0.459736	0.999972	AC009831.1
0.0525697	-3.35466	4.53773	-0.739282	0.459736	0.999972	AC011825.2
0.0525697	-3.35466	4.53773	-0.739282	0.459736	0.999972	MIR924HG
0.0525697	-3.35466	4.53773	-0.739282	0.459736	0.999972	ST8SIA5
0.0525697	-3.35466	4.53773	-0.739282	0.459736	0.999972	SKA1
0.0525697	-3.35466	4.53773	-0.739282	0.459736	0.999972	AC093462.1
0.0525697	-3.35466	4.53773	-0.739282	0.459736	0.999972	AC104971.3
0.0525697	-3.35466	4.53773	-0.739282	0.459736	0.999972	AC015819.2
0.0525697	-3.35466	4.53773	-0.739282	0.459736	0.999972	ZNF516
0.0525697	-3.35466	4.53773	-0.739282	0.459736	0.999972	AC068473.1
0.0525697	-3.35466	4.53773	-0.739282	0.459736	0.999972	C19orf71
0.0525697	-3.35466	4.53773	-0.739282	0.459736	0.999972	AC005786.2
0.0525697	-3.35466	4.53773	-0.739282	0.459736	0.999972	ANKRD24
0.0525697	-3.35466	4.53773	-0.739282	0.459736	0.999972	TMIGD2
0.0525697	-3.35466	4.53773	-0.739282	0.459736	0.999972	STAP2
0.0525697	-3.35466	4.53773	-0.739282	0.459736	0.999972	PTPRS
0.0525697	-3.35466	4.53773	-0.739282	0.459736	0.999972	HSD11B1L
0.0525697	-3.35466	4.53773	-0.739282	0.459736	0.999972	CRB3
0.0525697	-3.35466	4.53773	-0.739282	0.459736	0.999972	CYP4F22
0.0525697	-3.35466	4.53773	-0.739282	0.459736	0.999972	AC020911.1
0.0525697	-3.35466	4.53773	-0.739282	0.459736	0.999972	NR2F6
0.0525697	-3.35466	4.53773	-0.739282	0.459736	0.999972	ANO8
0.0525697	-3.35466	4.53773	-0.739282	0.459736	0.999972	LRRC25
0.0525697	-3.35466	4.53773	-0.739282	0.459736	0.999972	ISYNA1
0.0525697	-3.35466	4.53773	-0.739282	0.459736	0.999972	AC139769.2
0.0525697	-3.35466	4.53773	-0.739282	0.459736	0.999972	FAAP24
0.0525697	-3.35466	4.53773	-0.739282	0.459736	0.999972	AC008747.1
0.0525697	-3.35466	4.53773	-0.739282	0.459736	0.999972	SCN1B
0.0525697	-3.35466	4.53773	-0.739282	0.459736	0.999972	FFAR2
0.0525697	-3.35466	4.53773	-0.739282	0.459736	0.999972	OVOL3
0.0525697	-3.35466	4.53773	-0.739282	0.459736	0.999972	AD001527.1
0.0525697	-3.35466	4.53773	-0.739282	0.459736	0.999972	AC010632.2
0.0525697	-3.35466	4.53773	-0.739282	0.459736	0.999972	CXCL17
0.0525697	-3.35466	4.53773	-0.739282	0.459736	0.999972	ZNF230
0.0525697	-3.35466	4.53773	-0.739282	0.459736	0.999972	AC021092.1
0.0525697	-3.35466	4.53773	-0.739282	0.459736	0.999972	PPP1R13L
0.0525697	-3.35466	4.53773	-0.739282	0.459736	0.999972	AC007785.3
0.0525697	-3.35466	4.53773	-0.739282	0.459736	0.999972	KPTN
0.0525697	-3.35466	4.53773	-0.739282	0.459736	0.999972	AC010331.1
0.0525697	-3.35466	4.53773	-0.739282	0.459736	0.999972	AC011466.1
0.0525697	-3.35466	4.53773	-0.739282	0.459736	0.999972	AC022154.1
0.0525697	-3.35466	4.53773	-0.739282	0.459736	0.999972	RCN3
0.0525697	-3.35466	4.53773	-0.739282	0.459736	0.999972	LIM2
0.0525697	-3.35466	4.53773	-0.739282	0.459736	0.999972	AC008750.7
0.0525697	-3.35466	4.53773	-0.739282	0.459736	0.999972	ZNF613
0.0525697	-3.35466	4.53773	-0.739282	0.459736	0.999972	ZNF616
0.0525697	-3.35466	4.53773	-0.739282	0.459736	0.999972	ZNF320
0.0525697	-3.35466	4.53773	-0.739282	0.459736	0.999972	ZNF628
0.0525697	-3.35466	4.53773	-0.739282	0.459736	0.999972	ZNF667-AS1
0.0525697	-3.35466	4.53773	-0.739282	0.459736	0.999972	ZNF671
0.0525697	-3.35466	4.53773	-0.739282	0.459736	0.999972	ZNF417
0.0525697	-3.35466	4.53773	-0.739282	0.459736	0.999972	ZSCAN22
0.0525697	-3.35466	4.53773	-0.739282	0.459736	0.999972	NRSN2-AS1
0.0525697	-3.35466	4.53773	-0.739282	0.459736	0.999972	HSPA12B
0.0525697	-3.35466	4.53773	-0.739282	0.459736	0.999972	CHGB
0.0525697	-3.35466	4.53773	-0.739282	0.459736	0.999972	ANKEF1
0.0525697	-3.35466	4.53773	-0.739282	0.459736	0.999972	LINC00237
0.0525697	-3.35466	4.53773	-0.739282	0.459736	0.999972	NOL4L-DT
0.0525697	-3.35466	4.53773	-0.739282	0.459736	0.999972	EFCAB8
0.0525697	-3.35466	4.53773	-0.739282	0.459736	0.999972	MYH7B
0.0525697	-3.35466	4.53773	-0.739282	0.459736	0.999972	LINC01260
0.0525697	-3.35466	4.53773	-0.739282	0.459736	0.999972	AURKA
0.0525697	-3.35466	4.53773	-0.739282	0.459736	0.999972	CDH26
0.0525697	-3.35466	4.53773	-0.739282	0.459736	0.999972	AL118506.1
0.0525697	-3.35466	4.53773	-0.739282	0.459736	0.999972	LINC02246
0.0525697	-3.35466	4.53773	-0.739282	0.459736	0.999972	LINC01692
0.0525697	-3.35466	4.53773	-0.739282	0.459736	0.999972	AP000317.1
0.0525697	-3.35466	4.53773	-0.739282	0.459736	0.999972	AP001437.2
0.0525697	-3.35466	4.53773	-0.739282	0.459736	0.999972	LRRC3
0.0525697	-3.35466	4.53773	-0.739282	0.459736	0.999972	AL844908.1
0.0525697	-3.35466	4.53773	-0.739282	0.459736	0.999972	HDHD5-AS1
0.0525697	-3.35466	4.53773	-0.739282	0.459736	0.999972	DGCR11
0.0525697	-3.35466	4.53773	-0.739282	0.459736	0.999972	AC002470.1
0.0525697	-3.35466	4.53773	-0.739282	0.459736	0.999972	AP000345.2
0.0525697	-3.35466	4.53773	-0.739282	0.459736	0.999972	CHEK2
0.0525697	-3.35466	4.53773	-0.739282	0.459736	0.999972	AC002378.1
0.0525697	-3.35466	4.53773	-0.739282	0.459736	0.999972	FO393418.1
0.0525697	-3.35466	4.53773	-0.739282	0.459736	0.999972	TMPRSS6
