## Supplemental Table 4 for "Single-cell characterization of peripheral blood mononuclear cells from vedolizumab-treated patients with Crohn’s disease identifies response-associated differences among the plasmacytoid dendritic cell and classical monocyte populations" (part 3 of 3)

### Sheet: CD4 CTL (continued)
baseMean	log2FoldChange	lfcSE	stat	pvalue	padj	gene
0.0525697	-3.35466	4.53773	-0.739282	0.459736	0.999972	C22orf23
0.0525697	-3.35466	4.53773	-0.739282	0.459736	0.999972	MRTFA-AS1
0.0525697	-3.35466	4.53773	-0.739282	0.459736	0.999972	CHADL
0.0525697	-3.35466	4.53773	-0.739282	0.459736	0.999972	AC254562.3
0.0525697	-3.35466	4.53773	-0.739282	0.459736	0.999972	AL022476.1
0.0525697	-3.35466	4.53773	-0.739282	0.459736	0.999972	CELSR1
0.0525697	-3.35466	4.53773	-0.739282	0.459736	0.999972	AL672277.1
0.0525697	-3.35466	4.53773	-0.739282	0.459736	0.999972	PPEF1
0.0525697	-3.35466	4.53773	-0.739282	0.459736	0.999972	LANCL3
0.0525697	-3.35466	4.53773	-0.739282	0.459736	0.999972	ZNF630-AS1
0.0525697	-3.35466	4.53773	-0.739282	0.459736	0.999972	AC115618.1
0.0525697	-3.35466	4.53773	-0.739282	0.459736	0.999972	HDAC6
0.0525697	-3.35466	4.53773	-0.739282	0.459736	0.999972	RIBC1
0.0525697	-3.35466	4.53773	-0.739282	0.459736	0.999972	USP51
0.0525697	-3.35466	4.53773	-0.739282	0.459736	0.999972	SPIN3
0.0525697	-3.35466	4.53773	-0.739282	0.459736	0.999972	ZXDB
0.0525697	-3.35466	4.53773	-0.739282	0.459736	0.999972	LINC00891
0.0525697	-3.35466	4.53773	-0.739282	0.459736	0.999972	FAM226B
0.0525697	-3.35466	4.53773	-0.739282	0.459736	0.999972	TENT5D
0.0525697	-3.35466	4.53773	-0.739282	0.459736	0.999972	FAM133A
0.0525697	-3.35466	4.53773	-0.739282	0.459736	0.999972	ARMCX2
0.0525697	-3.35466	4.53773	-0.739282	0.459736	0.999972	RNF128
0.0525697	-3.35466	4.53773	-0.739282	0.459736	0.999972	NUP62CL
0.0525697	-3.35466	4.53773	-0.739282	0.459736	0.999972	AMOT
0.0525697	-3.35466	4.53773	-0.739282	0.459736	0.999972	SLC25A5-AS1
0.0525697	-3.35466	4.53773	-0.739282	0.459736	0.999972	AC245140.3
0.0525697	-3.35466	4.53773	-0.739282	0.459736	0.999972	SMIM9
0.154563	-3.35463	4.53773	-0.739275	0.45974	0.999972	AL590822.1
0.154563	-3.35463	4.53773	-0.739275	0.45974	0.999972	IFI44L
0.154563	-3.35463	4.53773	-0.739275	0.45974	0.999972	ALG14
0.154563	-3.35463	4.53773	-0.739275	0.45974	0.999972	C1orf54
0.154563	-3.35463	4.53773	-0.739275	0.45974	0.999972	FASLG
0.154563	-3.35463	4.53773	-0.739275	0.45974	0.999972	DARS2
0.154563	-3.35463	4.53773	-0.739275	0.45974	0.999972	CAMSAP2
0.154563	-3.35463	4.53773	-0.739275	0.45974	0.999972	DYNC2LI1
0.154563	-3.35463	4.53773	-0.739275	0.45974	0.999972	AC018690.1
0.154563	-3.35463	4.53773	-0.739275	0.45974	0.999972	DARS-AS1
0.154563	-3.35463	4.53773	-0.739275	0.45974	0.999972	AC079790.1
0.154563	-3.35463	4.53773	-0.739275	0.45974	0.999972	AC073254.1
0.154563	-3.35463	4.53773	-0.739275	0.45974	0.999972	GHRL
0.154563	-3.35463	4.53773	-0.739275	0.45974	0.999972	AC012467.2
0.154563	-3.35463	4.53773	-0.739275	0.45974	0.999972	ARL6
0.154563	-3.35463	4.53773	-0.739275	0.45974	0.999972	GNB4
0.154563	-3.35463	4.53773	-0.739275	0.45974	0.999972	TM4SF19-AS1
0.154563	-3.35463	4.53773	-0.739275	0.45974	0.999972	FAM53A
0.154563	-3.35463	4.53773	-0.739275	0.45974	0.999972	AC084724.1
0.154563	-3.35463	4.53773	-0.739275	0.45974	0.999972	GPLD1
0.154563	-3.35463	4.53773	-0.739275	0.45974	0.999972	SLC17A3
0.154563	-3.35463	4.53773	-0.739275	0.45974	0.999972	SYNGAP1-AS1
0.154563	-3.35463	4.53773	-0.739275	0.45974	0.999972	AL080250.1
0.154563	-3.35463	4.53773	-0.739275	0.45974	0.999972	CPVL
0.154563	-3.35463	4.53773	-0.739275	0.45974	0.999972	ZNF117
0.154563	-3.35463	4.53773	-0.739275	0.45974	0.999972	GAL3ST4
0.154563	-3.35463	4.53773	-0.739275	0.45974	0.999972	STAG3
0.154563	-3.35463	4.53773	-0.739275	0.45974	0.999972	SLC13A4
0.154563	-3.35463	4.53773	-0.739275	0.45974	0.999972	AC021613.1
0.154563	-3.35463	4.53773	-0.739275	0.45974	0.999972	LY96
0.154563	-3.35463	4.53773	-0.739275	0.45974	0.999972	RIDA
0.154563	-3.35463	4.53773	-0.739275	0.45974	0.999972	PTPRD
0.154563	-3.35463	4.53773	-0.739275	0.45974	0.999972	GLIDR
0.154563	-3.35463	4.53773	-0.739275	0.45974	0.999972	PRUNE2
0.154563	-3.35463	4.53773	-0.739275	0.45974	0.999972	AL592430.1
0.154563	-3.35463	4.53773	-0.739275	0.45974	0.999972	DNAJC9-AS1
0.154563	-3.35463	4.53773	-0.739275	0.45974	0.999972	TMEM254-AS1
0.154563	-3.35463	4.53773	-0.739275	0.45974	0.999972	AL731569.1
0.154563	-3.35463	4.53773	-0.739275	0.45974	0.999972	FGFR2
0.154563	-3.35463	4.53773	-0.739275	0.45974	0.999972	PELI3
0.154563	-3.35463	4.53773	-0.739275	0.45974	0.999972	ALG1L9P
0.154563	-3.35463	4.53773	-0.739275	0.45974	0.999972	LIPT2
0.154563	-3.35463	4.53773	-0.739275	0.45974	0.999972	JRKL
0.154563	-3.35463	4.53773	-0.739275	0.45974	0.999972	SENCR
0.154563	-3.35463	4.53773	-0.739275	0.45974	0.999972	LPAR5
0.154563	-3.35463	4.53773	-0.739275	0.45974	0.999972	ACRBP
0.154563	-3.35463	4.53773	-0.739275	0.45974	0.999972	AC024909.1
0.154563	-3.35463	4.53773	-0.739275	0.45974	0.999972	AL161893.1
0.154563	-3.35463	4.53773	-0.739275	0.45974	0.999972	AL139089.1
0.154563	-3.35463	4.53773	-0.739275	0.45974	0.999972	DOCK9-AS1
0.154563	-3.35463	4.53773	-0.739275	0.45974	0.999972	STXBP6
0.154563	-3.35463	4.53773	-0.739275	0.45974	0.999972	PAPLN
0.154563	-3.35463	4.53773	-0.739275	0.45974	0.999972	AC105020.6
0.154563	-3.35463	4.53773	-0.739275	0.45974	0.999972	FURIN
0.154563	-3.35463	4.53773	-0.739275	0.45974	0.999972	AC020663.3
0.154563	-3.35463	4.53773	-0.739275	0.45974	0.999972	AC009054.2
0.154563	-3.35463	4.53773	-0.739275	0.45974	0.999972	MYO1C
0.154563	-3.35463	4.53773	-0.739275	0.45974	0.999972	PLD2
0.154563	-3.35463	4.53773	-0.739275	0.45974	0.999972	ALOX12
0.154563	-3.35463	4.53773	-0.739275	0.45974	0.999972	EFCAB5
0.154563	-3.35463	4.53773	-0.739275	0.45974	0.999972	AC104984.4
0.154563	-3.35463	4.53773	-0.739275	0.45974	0.999972	AC025048.2
0.154563	-3.35463	4.53773	-0.739275	0.45974	0.999972	AC002546.1
0.154563	-3.35463	4.53773	-0.739275	0.45974	0.999972	AC124283.1
0.154563	-3.35463	4.53773	-0.739275	0.45974	0.999972	AC011825.4
0.154563	-3.35463	4.53773	-0.739275	0.45974	0.999972	MYO5B
0.154563	-3.35463	4.53773	-0.739275	0.45974	0.999972	MIER2
0.154563	-3.35463	4.53773	-0.739275	0.45974	0.999972	ADGRE3
0.154563	-3.35463	4.53773	-0.739275	0.45974	0.999972	ZNF284
0.154563	-3.35463	4.53773	-0.739275	0.45974	0.999972	AC092301.1
0.154563	-3.35463	4.53773	-0.739275	0.45974	0.999972	EDDM13
0.154563	-3.35463	4.53773	-0.739275	0.45974	0.999972	SOGA1
0.154563	-3.35463	4.53773	-0.739275	0.45974	0.999972	PPP1R3D
0.154563	-3.35463	4.53773	-0.739275	0.45974	0.999972	N6AMT1
0.154563	-3.35463	4.53773	-0.739275	0.45974	0.999972	RTL10
0.154563	-3.35463	4.53773	-0.739275	0.45974	0.999972	SCARF2
0.154563	-3.35463	4.53773	-0.739275	0.45974	0.999972	PICK1
0.154563	-3.35463	4.53773	-0.739275	0.45974	0.999972	AL035427.1
0.154563	-3.35463	4.53773	-0.739275	0.45974	0.999972	AC244197.2
0.256556	-3.35462	4.53773	-0.739272	0.459742	0.999972	SEMA4F
0.256556	-3.35462	4.53773	-0.739272	0.459742	0.999972	PLGLB1
0.256556	-3.35462	4.53773	-0.739272	0.459742	0.999972	LINC01931
0.256556	-3.35462	4.53773	-0.739272	0.459742	0.999972	ZNF620
0.256556	-3.35462	4.53773	-0.739272	0.459742	0.999972	SLC36A1
0.256556	-3.35462	4.53773	-0.739272	0.459742	0.999972	HCG11
0.256556	-3.35462	4.53773	-0.739272	0.459742	0.999972	ZSCAN16
0.256556	-3.35462	4.53773	-0.739272	0.459742	0.999972	LINC00957
0.256556	-3.35462	4.53773	-0.739272	0.459742	0.999972	ASTN2-AS1
0.256556	-3.35462	4.53773	-0.739272	0.459742	0.999972	EDRF1-AS1
0.256556	-3.35462	4.53773	-0.739272	0.459742	0.999972	BTBD18
0.256556	-3.35462	4.53773	-0.739272	0.459742	0.999972	AP001831.1
0.256556	-3.35462	4.53773	-0.739272	0.459742	0.999972	CCDC122
0.256556	-3.35462	4.53773	-0.739272	0.459742	0.999972	AL442125.1
0.256556	-3.35462	4.53773	-0.739272	0.459742	0.999972	PIF1
0.256556	-3.35462	4.53773	-0.739272	0.459742	0.999972	FAM174B
0.256556	-3.35462	4.53773	-0.739272	0.459742	0.999972	SCAT1
0.256556	-3.35462	4.53773	-0.739272	0.459742	0.999972	ZNF20
0.256556	-3.35462	4.53773	-0.739272	0.459742	0.999972	ZNF492
0.256556	-3.35462	4.53773	-0.739272	0.459742	0.999972	MYPOP
0.256556	-3.35462	4.53773	-0.739272	0.459742	0.999972	ZNF530
0.256556	-3.35462	4.53773	-0.739272	0.459742	0.999972	AL034550.2
0.256556	-3.35462	4.53773	-0.739272	0.459742	0.999972	IGLV2-14
0.256556	-3.35462	4.53773	-0.739272	0.459742	0.999972	FAAH2
3.20656	-1.09979	1.48767	-0.739271	0.459743	0.999972	COMT
0.358549	-3.35461	4.53773	-0.73927	0.459743	0.999972	EPHX1
0.358549	-3.35461	4.53773	-0.73927	0.459743	0.999972	POMC
0.358549	-3.35461	4.53773	-0.73927	0.459743	0.999972	U73166.1
0.358549	-3.35461	4.53773	-0.73927	0.459743	0.999972	KIAA1257
0.358549	-3.35461	4.53773	-0.73927	0.459743	0.999972	AC005746.2
0.358549	-3.35461	4.53773	-0.73927	0.459743	0.999972	AC103810.2
0.358549	-3.35461	4.53773	-0.73927	0.459743	0.999972	LINC01801
0.358549	-3.35461	4.53773	-0.73927	0.459743	0.999972	ZNF460-AS1
0.358549	-3.35461	4.53773	-0.73927	0.459743	0.999972	ITSN1
0.358549	-3.35461	4.53773	-0.73927	0.459743	0.999972	IGLC2
9.66791	0.727213	0.98396	0.739068	0.459866	0.999972	COPS9
10.0657	0.73829	0.999187	0.738891	0.459973	0.999972	CALR
1.10756	-2.06671	2.79744	-0.738787	0.460036	0.999972	LIX1L-AS1
1.10756	-2.06671	2.79744	-0.738787	0.460036	0.999972	AC012291.3
5.01823	0.972586	1.31657	0.738729	0.460072	0.999972	CNN2
3.55829	1.16923	1.58283	0.738697	0.460091	0.999972	SESN1
13.5593	-0.656394	0.888654	-0.738638	0.460127	0.999972	NEDD9
32.843	0.467841	0.633412	0.738605	0.460147	0.999972	HNRNPA2B1
3.50157	1.16825	1.58197	0.73848	0.460223	0.999972	SSR1
3.08983	-1.17601	1.5931	-0.738187	0.460401	0.999972	TRAPPC4
4.54306	-0.951871	1.28995	-0.737911	0.460569	0.999972	ANGEL2
36.0847	0.470842	0.638384	0.737553	0.460786	0.999972	CHST11
6.21575	0.899967	1.22038	0.737448	0.46085	0.999972	TBRG1
4.61653	-1.0744	1.45732	-0.737243	0.460974	0.999972	SLC35F1
4.78235	1.01079	1.3719	0.736786	0.461252	0.999972	PPP4R2
29.8991	0.485258	0.658641	0.736757	0.46127	0.999972	DPYD
4.32153	1.02061	1.38565	0.736558	0.461391	0.999972	CARD16
4.00534	-0.992107	1.34772	-0.736138	0.461647	0.999972	EPS15L1
3.46538	1.1725	1.5931	0.735988	0.461738	0.999972	LINC00612
2.85472	1.25835	1.70975	0.735985	0.46174	0.999972	Z93930.2
0.818945	-2.39911	3.26147	-0.735591	0.46198	0.999972	AC002460.2
2.5672	1.30085	1.76987	0.735	0.462339	0.999972	NPTN
6.47417	0.883462	1.20205	0.734965	0.462361	0.999972	CDK11B
1.12213	-1.8631	2.5352	-0.734892	0.462406	0.999972	IL7
7.41179	-0.896469	1.22009	-0.734758	0.462487	0.999972	PLEKHA5
2.27015	1.34328	1.8283	0.734716	0.462512	0.999972	ABCD3
3.00513	1.22219	1.66469	0.734184	0.462837	0.999972	TCHP
9.77877	0.750628	1.02252	0.734097	0.46289	0.999972	ARF1
1.66313	1.48875	2.02828	0.733997	0.462951	0.999972	SNX10
18.0618	0.602318	0.820708	0.7339	0.463009	0.999972	SCAF11
6.99553	-0.769884	1.04928	-0.733723	0.463117	0.999972	NRDC
2.00451	1.39497	1.90122	0.733723	0.463118	0.999972	ABHD17B
8.71371	0.744151	1.01441	0.73358	0.463205	0.999972	CKLF
3.46076	-1.07894	1.47087	-0.733538	0.46323	0.999972	SNX27
89.5374	0.338816	0.462192	0.733063	0.46352	0.999972	RABGAP1L
27.7691	0.49526	0.675709	0.732948	0.46359	0.999972	ARL4C
5.97379	0.988748	1.34941	0.732727	0.463725	0.999972	SDHD
2.75524	-1.17404	1.60289	-0.732451	0.463893	0.999972	MAIP1
3.01215	-1.15933	1.5829	-0.732405	0.463922	0.999972	PAFAH1B2
2.29455	-1.31212	1.79172	-0.732326	0.46397	0.999972	CHCHD1
1.61829	1.53903	2.10157	0.732324	0.463971	0.999972	CHP1
2.79714	1.25388	1.71262	0.732143	0.464081	0.999972	RNF130
1.14008	1.71333	2.34298	0.731262	0.464619	0.999972	HMG20B
1.47504	-1.58016	2.16115	-0.731167	0.464677	0.999972	PITPNM1
2.64131	-1.26974	1.73798	-0.730582	0.465035	0.999972	LEO1
12.4589	-0.640673	0.877979	-0.729713	0.465565	0.999972	MCM9
1.29508	-2.20967	3.02836	-0.72966	0.465598	0.999972	AC016723.1
3.33743	1.21021	1.65876	0.72959	0.465641	0.999972	GOLGA8A
1.18165	-2.118	2.90301	-0.729586	0.465643	0.999972	AC011447.3
1.45465	1.58345	2.17099	0.729366	0.465778	0.999972	PIM3
1.41653	-1.64832	2.26015	-0.729297	0.46582	0.999972	DDX20
1.41653	-1.64832	2.26015	-0.729297	0.46582	0.999972	WDR53
1.46596	-1.54321	2.11664	-0.729082	0.465951	0.999972	SLC37A3
1.46596	-1.54321	2.11664	-0.729082	0.465951	0.999972	EXOSC2
3.11044	-1.18008	1.61869	-0.729036	0.465979	0.999972	SLC44A1
36.7475	0.43221	0.592986	0.72887	0.466081	0.999972	CD48
8.77772	0.78196	1.07332	0.728546	0.46628	0.999972	UPF2
1.97326	1.39399	1.91349	0.728506	0.466304	0.999972	F8A1
5.54495	-0.84518	1.16028	-0.728428	0.466351	0.999972	ACER3
6.51946	-0.795243	1.09181	-0.728368	0.466388	0.999972	GHITM
14.9208	0.585457	0.803838	0.728327	0.466413	0.999972	GNB1
8.17236	0.769734	1.05719	0.728093	0.466557	0.999972	SETD5
2.79708	-1.41142	1.93852	-0.728093	0.466557	0.999972	CHSY1
7.15428	0.852292	1.17079	0.727964	0.466636	0.999972	HMGB2
6.00714	0.865803	1.18962	0.727798	0.466737	0.999972	LINC00910
4.20695	1.13558	1.56059	0.727659	0.466822	0.999972	TRIM44
11.1723	0.791951	1.08855	0.72753	0.466902	0.999972	STIM2
16.6149	0.565796	0.777846	0.727388	0.466988	0.999972	DDX17
113.687	-0.314352	0.432184	-0.727357	0.467007	0.999972	PTPRC
2.69374	-1.19545	1.64407	-0.727132	0.467145	0.999972	SLC6A6
1.13781	-1.89466	2.60595	-0.727053	0.467193	0.999972	AC007098.1
1.13781	-1.89466	2.60595	-0.727053	0.467193	0.999972	ZNF45
9.73715	0.764515	1.05156	0.727027	0.467209	0.999972	RAB10
2.59123	1.31848	1.81377	0.726926	0.467271	0.999972	APOL3
1.80355	-1.65006	2.26998	-0.726907	0.467283	0.999972	CCDC144A
2.14584	1.35004	1.85777	0.7267	0.46741	0.999972	BID
2.20937	1.45331	2.00023	0.726573	0.467488	0.999972	IL21R
1.46359	1.55461	2.14069	0.726216	0.467706	0.999972	DLG5
2.84916	-1.1102	1.52945	-0.725883	0.467911	0.999972	TMEM184B
14.9576	0.602406	0.830048	0.725748	0.467993	0.999972	REL
1.45364	1.57053	2.16419	0.725688	0.46803	0.999972	TOPORS
1.45364	1.57053	2.16419	0.725688	0.46803	0.999972	U2AF1
3.81899	1.13439	1.56337	0.725607	0.46808	0.999972	VDAC3
1.345	-1.70789	2.35415	-0.725482	0.468157	0.999972	AL390728.6
28.5351	0.468068	0.645345	0.725299	0.468269	0.999972	SRP14
0.902481	2.169	2.9906	0.725275	0.468283	0.999972	DNAJC25
8.97502	-0.68589	0.945773	-0.725216	0.468319	0.999972	TPST2
11.8142	0.719557	0.992272	0.725161	0.468353	0.999972	DYNLT1
16.6061	0.590784	0.815479	0.724463	0.468782	0.999972	LAPTM5
1.91075	1.40725	1.94269	0.72438	0.468832	0.999972	MAPKAPK3
7.26936	0.84025	1.16023	0.724208	0.468938	0.999972	NDUFB9
3.32928	1.14746	1.58457	0.724142	0.468978	0.999972	PAPOLG
4.62607	0.998945	1.37991	0.723919	0.469115	0.999972	C1QBP
2.74364	1.25994	1.7413	0.723561	0.469336	0.999972	NDUFAB1
9.90972	0.790632	1.09309	0.723302	0.469494	0.999972	LINC00861
11.704	-0.622188	0.860594	-0.722975	0.469696	0.999972	OSBPL9
5.19913	0.92437	1.27857	0.722973	0.469696	0.999972	ELK3
13.0566	0.628803	0.869924	0.722825	0.469788	0.999972	SND1
2.55797	1.27179	1.76146	0.722006	0.470291	0.999972	L3MBTL3
7.95784	0.822351	1.13908	0.721941	0.470331	0.999972	ZNF33A
6.16368	0.91438	1.26656	0.721941	0.470331	0.999972	SSB
2.89405	1.21686	1.68576	0.721847	0.470389	0.999972	MCRIP1
0.877661	-2.2296	3.091	-0.72132	0.470712	0.999972	SNED1
0.955841	-2.1761	3.01885	-0.720838	0.471009	0.999972	ATG4C
3.09374	1.18628	1.64591	0.720748	0.471064	0.999972	SLC44A2
7.90621	-0.869922	1.20704	-0.720706	0.47109	0.999972	LINC01473
2.46164	-1.23844	1.71866	-0.720586	0.471164	0.999972	ITPRIP
2.51333	1.26954	1.7619	0.720552	0.471185	0.999972	GYG1
6.21475	0.884275	1.22776	0.720232	0.471382	0.999972	LSM7
9.0586	0.740682	1.02844	0.720198	0.471403	0.999972	SYNRG
8.98973	0.744269	1.03443	0.7195	0.471833	0.999972	MAN2A1
5.06115	0.960491	1.33531	0.719302	0.471955	0.999972	TMEM160
3.0844	-1.06477	1.48044	-0.719225	0.472003	0.999972	SOCS4
1.96532	1.39624	1.94142	0.719187	0.472026	0.999972	AC008875.3
4.77113	0.998722	1.38869	0.719183	0.472028	0.999972	CYCS
1.0449	-2.1765	3.02856	-0.718658	0.472352	0.999972	RAB43
1.0449	-2.1765	3.02856	-0.718658	0.472352	0.999972	ACTA2
1.0449	-2.1765	3.02856	-0.718658	0.472352	0.999972	AC003102.1
1.0449	-2.1765	3.02856	-0.718658	0.472352	0.999972	ZNF546
3.49615	-1.13619	1.58112	-0.718597	0.472389	0.999972	EPN1
5.25149	-0.867256	1.20739	-0.718288	0.472579	0.999972	TALDO1
12.6542	0.624226	0.869569	0.717857	0.472845	0.999972	CNBP
2.94435	-1.16008	1.61618	-0.717789	0.472887	0.999972	DNAJC27
4.2118	1.08914	1.51743	0.717753	0.472909	0.999972	SEL1L3
2.42936	1.27693	1.77953	0.717564	0.473026	0.999972	ZNF365
1.18371	1.65546	2.30976	0.716722	0.473546	0.999972	PCIF1
11.6088	0.695729	0.970774	0.716674	0.473575	0.999972	WDR70
1.53097	-1.51108	2.10972	-0.716244	0.473841	0.999972	AL139021.2
3.1326	1.10676	1.54525	0.716234	0.473847	0.999972	IL4R
19.167	0.544238	0.759949	0.716151	0.473898	0.999972	TRIR
4.44526	1.00637	1.40541	0.716069	0.473948	0.999972	GTF3C6
10.0236	0.715481	0.999564	0.715793	0.474119	0.999972	RBM33
1.37305	-1.57495	2.2006	-0.71569	0.474183	0.999972	POLR3B
1.37305	-1.57495	2.2006	-0.71569	0.474183	0.999972	ZNF525
1.8961	-1.36765	1.9112	-0.715594	0.474242	0.999972	PSMG3
21.0752	0.509103	0.711661	0.715372	0.474379	0.999972	PAM
11.4793	0.695721	0.972964	0.715053	0.474576	0.999972	TRAPPC10
3.47055	-1.10552	1.54648	-0.714864	0.474693	0.999972	GSDMD
4.33611	1.08701	1.52095	0.714688	0.474802	0.999972	KPNA1
44.9478	0.383692	0.53687	0.714683	0.474805	0.999972	KLF12
3.48293	-1.03652	1.45051	-0.714593	0.474861	0.999972	EED
2.11459	1.33573	1.87037	0.714157	0.47513	0.999972	ERCC1
3.75684	1.06022	1.48511	0.713899	0.47529	0.999972	SNIP1
1.08859	-1.91294	2.67982	-0.713832	0.475331	0.999972	AC008467.1
1.08859	-1.91294	2.67982	-0.713832	0.475331	0.999972	AL513550.1
1.08859	-1.91294	2.67982	-0.713832	0.475331	0.999972	HIST4H4
1.07965	-2.1319	2.98857	-0.713351	0.475628	0.999972	FAM83D
1.35265	1.58425	2.22125	0.713225	0.475706	0.999972	B3GNT2
3.06223	-1.08471	1.52103	-0.713142	0.475758	0.999972	RAB2B
6.32598	0.851462	1.19405	0.713088	0.475791	0.999972	PPP6C
2.71067	1.19886	1.68197	0.71277	0.475988	0.999972	AC016831.5
2.59716	1.23998	1.74062	0.712377	0.476231	0.999972	POLR2E
4.02598	1.0908	1.53254	0.711759	0.476614	0.999972	PSMD8
0.624398	-2.88811	4.05912	-0.71151	0.476768	0.999972	CRYBG2
12.2928	0.679731	0.955498	0.711389	0.476843	0.999972	PTGES3
2.52198	1.24456	1.74988	0.711225	0.476945	0.999972	NDUFS7
4.76225	1.0488	1.47477	0.711159	0.476986	0.999972	ADGRG1
6.32085	-0.808918	1.13758	-0.71109	0.477029	0.999972	ATXN2L
18.8206	0.522726	0.735535	0.710674	0.477286	0.999972	CAPZB
0.738834	2.28339	3.21337	0.71059	0.477338	0.999972	ARAP1
4.93205	1.09314	1.53879	0.710387	0.477464	0.999972	HLCS
6.31191	-0.786991	1.10827	-0.710105	0.477639	0.999972	ERO1B
2.72161	1.22549	1.72625	0.709913	0.477758	0.999972	CMTM6
6.59633	0.849916	1.19817	0.709346	0.47811	0.999972	ZC3H15
2.13942	-1.34048	1.89011	-0.709211	0.478194	0.999972	MIIP
9.60809	-0.724206	1.02135	-0.70907	0.478281	0.999972	DIP2B
2.92639	-1.18009	1.66513	-0.708705	0.478508	0.999972	AZI2
1.5153	1.51349	2.13796	0.707917	0.478997	0.999972	LAIR1
1.38213	-1.60569	2.26826	-0.707896	0.47901	0.999972	MSH6
1.38213	-1.60569	2.26826	-0.707896	0.47901	0.999972	AC092279.1
2.29262	1.30624	1.84625	0.707508	0.479251	0.999972	DERL2
4.20415	1.01735	1.43821	0.707371	0.479336	0.999972	LINC00486
10.4281	0.661157	0.934933	0.70717	0.479461	0.999972	CUL4A
4.56458	-0.956313	1.35278	-0.706926	0.479613	0.999972	SLC25A42
2.50991	-1.24407	1.76075	-0.706557	0.479842	0.999972	FBXL4
1.42897	-1.51712	2.14802	-0.706291	0.480007	0.999972	BDH2
8.49607	0.756229	1.07075	0.706263	0.480025	0.999972	MYO1G
1.23728	1.59476	2.2602	0.705582	0.480448	0.999972	CCDC32
2.9814	-1.06456	1.50901	-0.705472	0.480517	0.999972	AL139807.1
3.10948	1.11057	1.57449	0.705352	0.480591	0.999972	ELOVL6
0.603229	-2.51015	3.55933	-0.705231	0.480666	0.999972	MRI1
2.6438	1.27627	1.8098	0.7052	0.480686	0.999972	GNB5
10.7317	0.697668	0.989636	0.704974	0.480826	0.999972	ICAM3
2.47637	-1.26716	1.7986	-0.704525	0.481106	0.999972	SLC10A1
216.276	0.293677	0.417043	0.704189	0.481315	0.999972	RPL26
3.43449	1.17868	1.67386	0.704172	0.481325	0.999972	ZFP36L1
1.79411	-1.3651	1.93963	-0.703793	0.481562	0.999972	PACS2
5.44602	0.928146	1.31901	0.70367	0.481638	0.999972	MAGOH
9.97073	0.690435	0.981258	0.703623	0.481668	0.999972	ARHGAP30
6.57239	-0.921811	1.31095	-0.703162	0.481955	0.999972	MIA2
17.1603	-0.552128	0.785495	-0.702904	0.482115	0.999972	VOPP1
5.5239	0.876587	1.24726	0.702813	0.482172	0.999972	DCP2
5.24267	0.933087	1.32806	0.702591	0.48231	0.999972	PRKRIP1
6.88399	0.827687	1.17842	0.70237	0.482449	0.999972	ATP5PB
16.3182	0.537351	0.765143	0.702289	0.482499	0.999972	UBE2D2
17.3023	0.594756	0.847429	0.701836	0.482782	0.999972	COG5
3.11279	-1.15369	1.64414	-0.701697	0.482868	0.999972	NIPAL3
1.39422	-1.64809	2.34891	-0.701638	0.482905	0.999972	AF130417.1
16.295	-0.534922	0.762406	-0.701623	0.482914	0.999972	NPC1
2.89869	1.1761	1.67691	0.701349	0.483085	0.999972	GTF2A2
6.00755	1.02365	1.45961	0.701319	0.483104	0.999972	FAM120B
19.707	0.536492	0.765006	0.701291	0.483121	0.999972	PTPN4
1.54563	-1.51448	2.15982	-0.701204	0.483176	0.999972	USP40
1.86147	1.38156	1.9706	0.701086	0.483249	0.999972	TARS
1.74696	1.3941	1.98903	0.700898	0.483367	0.999972	BAG1
6.9478	0.825596	1.17801	0.700839	0.483403	0.999972	CDK11A
3.08116	1.18265	1.68749	0.700836	0.483405	0.999972	SLC4A4
3.09348	-1.04587	1.49252	-0.700742	0.483464	0.999972	PLEKHF1
1.58947	-1.51683	2.16478	-0.700684	0.4835	0.999972	RNASEL
5.6493	0.881671	1.25834	0.700665	0.483512	0.999972	TMEM248
3.49084	1.12225	1.60183	0.700609	0.483547	0.999972	STX16
6.44541	0.877907	1.25307	0.700605	0.483549	0.999972	AATF
6.28241	0.847461	1.20984	0.700475	0.483631	0.999972	ARPC5L
1.60615	-1.57093	2.24309	-0.700343	0.483713	0.999972	KSR1
2.27823	1.27985	1.82856	0.699921	0.483977	0.999972	ZMYM4
26.5764	-0.671275	0.959686	-0.699474	0.484256	0.999972	INPP4B
2.23233	-1.28257	1.8339	-0.699367	0.484323	0.999972	AC009505.1
1.49298	1.50202	2.14776	0.69934	0.484339	0.999972	ZNF346
9.22241	-0.690278	0.987297	-0.69916	0.484452	0.999972	RC3H2
1.42325	1.51038	2.16061	0.699052	0.484519	0.999972	NPEPL1
1.92498	1.36385	1.95107	0.69903	0.484533	0.999972	ZGPAT
1.76148	1.41657	2.02766	0.698623	0.484787	0.999972	GTPBP1
3.64114	-1.1027	1.57877	-0.698454	0.484893	0.999972	RPS6KA2
11.7274	0.618306	0.885374	0.698356	0.484955	0.999972	WTAP
4.58151	1.02951	1.47419	0.698354	0.484956	0.999972	PCNX4
3.39793	1.12469	1.61077	0.698231	0.485033	0.999972	COX20
13.5832	0.619123	0.88697	0.698021	0.485164	0.999972	B4GALT1
1.23972	1.62617	2.32981	0.697986	0.485186	0.999972	NBPF15
2.29161	1.28181	1.83648	0.697973	0.485194	0.999972	DYNLT3
4.34598	1.03979	1.49003	0.697831	0.485283	0.999972	TBCK
8.19379	0.755246	1.08235	0.697784	0.485312	0.999972	ZNF326
1.87135	-1.37178	1.96655	-0.697554	0.485456	0.999972	SFXN3
1.42789	1.49352	2.14139	0.697452	0.48552	0.999972	AL354733.3
2.02153	1.31944	1.89254	0.697178	0.485691	0.999972	NPC2
2.5398	1.24527	1.78697	0.696862	0.485889	0.999972	HIKESHI
3.26506	-1.05578	1.51521	-0.696791	0.485934	0.999972	EIF4A3
25.2073	0.491593	0.70567	0.696633	0.486032	0.999972	CD44
4.61421	-0.875487	1.25707	-0.69645	0.486147	0.999972	GPR155
1.59247	-1.41859	2.03704	-0.696401	0.486178	0.999972	DUS3L
6.50513	0.943166	1.35444	0.696352	0.486208	0.999972	ADGRG5
2.06275	-1.26448	1.81691	-0.695949	0.486461	0.999972	CPSF2
1.84553	-1.35332	1.94578	-0.695519	0.48673	0.999972	OAS2
10.9677	0.655984	0.943271	0.695435	0.486783	0.999972	SEC61G
1.46258	1.48647	2.13787	0.695304	0.486865	0.999972	NXPE3
1.48748	-1.52582	2.19535	-0.695024	0.48704	0.999972	ZNF778
1.48748	-1.52582	2.19535	-0.695024	0.48704	0.999972	YDJC
1.21496	1.57958	2.27288	0.694969	0.487075	0.999972	STARD3NL
6.87367	-0.723221	1.04065	-0.694967	0.487076	0.999972	NDUFA6
2.40492	-1.26862	1.82551	-0.694942	0.487092	0.999972	KLHL42
3.16307	-1.05872	1.52534	-0.694089	0.487626	0.999972	LRIG2
4.50272	-0.92493	1.3331	-0.693819	0.487796	0.999972	ENTPD1-AS1
1.9106	1.33963	1.93161	0.693529	0.487978	0.999972	PSMC2
1.32148	-1.79821	2.59397	-0.693227	0.488167	0.999972	ISOC1
1.32148	-1.79821	2.59397	-0.693227	0.488167	0.999972	ZNF260
3.70236	-0.935538	1.34961	-0.693192	0.488189	0.999972	ZMAT3
0.845123	2.10673	3.04055	0.69288	0.488385	0.999972	PRKCD
2.46791	1.23391	1.78094	0.69284	0.48841	0.999972	RUFY2
2.86617	-1.09955	1.58739	-0.692676	0.488513	0.999972	ZNF451-AS1
7.81966	0.781418	1.12844	0.692477	0.488638	0.999972	CLIP1
0.454604	-2.72818	3.94045	-0.692352	0.488716	0.999972	JMJD4
0.454604	-2.72818	3.94045	-0.692352	0.488716	0.999972	ANKRD44-IT1
0.454604	-2.72818	3.94045	-0.692352	0.488716	0.999972	ZKSCAN5
0.454604	-2.72818	3.94045	-0.692352	0.488716	0.999972	TMEM67
4.88563	0.951773	1.37569	0.69185	0.489032	0.999972	ZNF800
1.28014	-1.59756	2.3097	-0.691677	0.48914	0.999972	ZNF354A
1.28014	-1.59756	2.3097	-0.691677	0.48914	0.999972	GHDC
1.28014	-1.59756	2.3097	-0.691677	0.48914	0.999972	DOHH
3.30555	-1.05497	1.52605	-0.691305	0.489374	0.999972	HSF1
6.48554	0.832695	1.2046	0.691262	0.489401	0.999972	SARNP
2.78327	1.1845	1.71437	0.690924	0.489613	0.999972	EXT2
2.17624	1.28128	1.85477	0.690802	0.48969	0.999972	ARCN1
5.31293	-0.849899	1.23035	-0.690776	0.489706	0.999972	TRIP11
2.048	1.30509	1.89	0.690526	0.489864	0.999972	MKNK2
2.56575	1.20429	1.74409	0.690496	0.489883	0.999972	AMFR
5.5156	0.897905	1.30041	0.690481	0.489892	0.999972	IREB2
2.29132	1.25362	1.81584	0.69038	0.489955	0.999972	TSN
5.81787	0.79861	1.15704	0.690221	0.490056	0.999972	PTPRE
1.55649	1.44295	2.09095	0.690094	0.490135	0.999972	PIGN
4.27183	-0.903402	1.30971	-0.689771	0.490338	0.999972	POLR2I
27.4274	0.464538	0.673774	0.689456	0.490536	0.999972	PPP1R16B
2.67204	1.19725	1.73695	0.689279	0.490648	0.999972	AL592183.1
7.2141	-0.74687	1.08376	-0.689148	0.49073	0.999972	DENR
0.565535	-2.52993	3.67245	-0.688895	0.490889	0.999972	AC015853.3
6.45115	-0.782642	1.13634	-0.688739	0.490987	0.999972	TNPO3
0.405181	-2.83012	4.10993	-0.688606	0.491071	0.999972	MGLL
0.405181	-2.83012	4.10993	-0.688606	0.491071	0.999972	CLU
0.405181	-2.83012	4.10993	-0.688606	0.491071	0.999972	ZNF627
9.50062	0.691674	1.00477	0.688393	0.491205	0.999972	RNMT
3.7213	1.11119	1.61439	0.688301	0.491263	0.999972	SDHA
3.82294	1.00049	1.45437	0.687919	0.491504	0.999972	ATG2A
6.2094	0.821699	1.19528	0.687455	0.491796	0.999972	MFSD14A
2.33581	1.26109	1.83495	0.687263	0.491917	0.999972	UBE2L6
4.0448	0.982613	1.42979	0.687243	0.491929	0.999972	TRIM4
4.54539	0.951948	1.38613	0.686767	0.49223	0.999972	UBAP2
23.7832	-0.497292	0.724181	-0.686696	0.492274	0.999972	BPTF
1.62709	1.40692	2.04929	0.686541	0.492372	0.999972	LATS2
1.60477	1.4104	2.05509	0.686296	0.492526	0.999972	ABT1
3.29458	1.07995	1.574	0.68612	0.492638	0.999972	FAM228B
4.51128	-1.00676	1.4676	-0.685986	0.492722	0.999972	MTMR2
6.5482	0.825289	1.20365	0.685653	0.492932	0.999972	CCT4
1.85339	1.35244	1.97302	0.685466	0.49305	0.999972	PANK3
1.01993	-2.77061	4.04202	-0.685452	0.493059	0.999972	LINC02109
1.28922	-1.64421	2.39886	-0.685414	0.493083	0.999972	HIST2H2BF
8.46089	0.722779	1.05462	0.685347	0.493125	0.999972	VAMP8
1.14789	-1.88896	2.75642	-0.685296	0.493157	0.999972	BICRA
0.800923	-2.19213	3.19899	-0.685258	0.493181	0.999972	DUSP18
0.994105	1.8952	2.76738	0.684837	0.493447	0.999972	MED26
5.374	0.867657	1.26767	0.684449	0.493692	0.999972	FAM168B
4.24029	-0.898859	1.31348	-0.684334	0.493764	0.999972	NME7
1.15125	-1.93319	2.82629	-0.684001	0.493974	0.999972	AC100810.1
0.504028	-2.5975	3.79796	-0.683919	0.494027	0.999972	IL20RB
0.504028	-2.5975	3.79796	-0.683919	0.494027	0.999972	LINC02086
1.63854	-1.41152	2.06403	-0.683864	0.494061	0.999972	IPP
5.91587	-0.795666	1.16359	-0.683803	0.4941	0.999972	AC087854.1
48.0575	0.373462	0.546453	0.68343	0.494335	0.999972	CFL1
4.63516	0.926916	1.3565	0.683314	0.494408	0.999972	RREB1
2.18933	1.25835	1.84219	0.683071	0.494562	0.999972	KLHL22
4.12004	0.979081	1.43444	0.682553	0.49489	0.999972	ANKRD49
3.39014	1.12278	1.64532	0.682405	0.494983	0.999972	BAZ2A
71.7493	0.354017	0.518803	0.682373	0.495003	0.999972	RPS5
1.60829	-1.39343	2.0432	-0.681985	0.495249	0.999972	BTBD6
0.782466	2.13828	3.13849	0.681309	0.495676	0.999972	ZNF367
1.77664	1.3949	2.04739	0.681304	0.495679	0.999972	TECPR2
1.83345	-1.33449	1.95966	-0.680977	0.495886	0.999972	ZNF765
31.3022	0.417097	0.612662	0.680795	0.496001	0.999972	DOCK10
13.4742	0.612996	0.900417	0.680791	0.496003	0.999972	PUM2
10.7961	0.65241	0.958885	0.680384	0.496261	0.999972	ATP5IF1
2.64987	1.17892	1.73446	0.679703	0.496692	0.999972	OGFR
2.62535	1.17156	1.72378	0.679648	0.496727	0.999972	AC007216.4
23.8583	0.502692	0.739756	0.679538	0.496797	0.999972	AHNAK
2.01674	1.28827	1.89621	0.679391	0.49689	0.999972	TFAM
2.45482	1.20309	1.77161	0.679091	0.49708	0.999972	SNHG32
0.766375	-2.27462	3.34961	-0.679069	0.497094	0.999972	PES1
1.36059	1.4855	2.18866	0.678725	0.497312	0.999972	ZKSCAN8
1.36059	1.4855	2.18866	0.678725	0.497312	0.999972	HLA-DRA
23.1768	0.46325	0.682551	0.678704	0.497326	0.999972	COMMD6
1.62387	-1.39304	2.05328	-0.678445	0.49749	0.999972	ZBED5
5.01873	0.903067	1.33115	0.678413	0.49751	0.999972	TMX4
1.87935	1.32035	1.94703	0.678137	0.497685	0.999972	VHL
2.74678	1.18914	1.7537	0.678075	0.497724	0.999972	NEK1
4.70874	0.920265	1.3578	0.677761	0.497923	0.999972	NUP214
1.17829	-1.89673	2.79925	-0.677586	0.498034	0.999972	POGLUT3
8.12979	0.750388	1.1077	0.677431	0.498132	0.999972	RSBN1L
17.6146	0.578214	0.853568	0.677408	0.498147	0.999972	RASGRP1
36.4132	-0.380029	0.561016	-0.677394	0.498156	0.999972	MBP
1.33019	1.48933	2.19879	0.677341	0.49819	0.999972	LMNA
1.88637	-1.36963	2.02237	-0.677238	0.498255	0.999972	RBFA
9.89036	0.633412	0.935406	0.677152	0.498309	0.999972	YTHDC1
2.55705	1.21972	1.80181	0.676939	0.498445	0.999972	LARP1B
7.87494	0.754795	1.11503	0.676927	0.498452	0.999972	CTSS
3.01909	-1.08546	1.60402	-0.676715	0.498587	0.999972	SYNJ1
2.24305	1.25145	1.84949	0.676646	0.498631	0.999972	PLEKHA3
2.83607	-1.09011	1.61175	-0.676354	0.498816	0.999972	TRMO
2.56149	-1.17446	1.7366	-0.676296	0.498853	0.999972	MTMR12
1.98895	-1.69413	2.50511	-0.676271	0.498869	0.999972	CCR7
2.53994	1.21111	1.79098	0.676226	0.498897	0.999972	RNF167
44.6939	-0.36724	0.543215	-0.67605	0.499009	0.999972	TGFBR3
0.614959	-2.42064	3.58132	-0.675907	0.499099	0.999972	APLF
0.614959	-2.42064	3.58132	-0.675907	0.499099	0.999972	AC114763.1
0.614959	-2.42064	3.58132	-0.675907	0.499099	0.999972	DLEC1
0.614959	-2.42064	3.58132	-0.675907	0.499099	0.999972	AC245060.5
2.79558	-1.0685	1.58101	-0.675834	0.499146	0.999972	FBXO31
2.14164	-1.42269	2.10521	-0.675796	0.49917	0.999972	TRAPPC6B
0.460897	-3.04559	4.50727	-0.675707	0.499227	0.999972	AC009226.1
4.64532	-0.920876	1.36292	-0.675663	0.499254	0.999972	GARS-DT
1.71149	-1.52691	2.26053	-0.675464	0.499381	0.999972	TESK2
5.73977	0.847421	1.25472	0.675385	0.499431	0.999972	TMEM245
1.96332	1.29829	1.92231	0.675378	0.499436	0.999972	ORC5
3.16243	-1.12216	1.66157	-0.675359	0.499448	0.999972	SASH3
3.53342	1.49784	2.21791	0.67534	0.499459	0.999972	LINC02694
3.55044	-1.04552	1.5484	-0.675229	0.49953	0.999972	NBPF19
2.18025	1.24478	1.84355	0.675208	0.499544	0.999972	RRP15
7.76065	-0.728818	1.07946	-0.675167	0.49957	0.999972	ARHGAP10
5.09855	0.894489	1.3254	0.67488	0.499752	0.999972	AVL9
2.30349	-1.19679	1.77392	-0.674658	0.499893	0.999972	C3orf35
17.9311	0.523633	0.77713	0.673804	0.500436	0.999972	SLC25A6
3.3062	-1.00691	1.49453	-0.673729	0.500484	0.999972	AP3D1
4.41199	0.938503	1.3936	0.67344	0.500667	0.999972	CALM3
2.1761	1.24319	1.8469	0.673126	0.500867	0.999972	SH3BP1
3.73867	0.993602	1.47649	0.672949	0.50098	0.999972	ICAM2
1.45687	-1.49513	2.22244	-0.672744	0.50111	0.999972	PRPF4
6.68396	-0.725978	1.07939	-0.672581	0.501214	0.999972	TMEM14B
4.74838	1.02042	1.51826	0.672101	0.501519	0.999972	HNRNPLL
1.61737	-1.39723	2.08098	-0.671431	0.501946	0.999972	VCPKMT
1.61737	-1.39723	2.08098	-0.671431	0.501946	0.999972	ECI1
1.14337	1.57091	2.33985	0.671371	0.501984	0.999972	TIFA
2.90758	1.14951	1.71366	0.67079	0.502354	0.999972	NSD2
0.600083	-2.37875	3.54651	-0.670729	0.502393	0.999972	AC090152.1
0.600083	-2.37875	3.54651	-0.670729	0.502393	0.999972	MACROD1
0.600083	-2.37875	3.54651	-0.670729	0.502393	0.999972	YBX3
1.91504	1.30922	1.95297	0.670375	0.502619	0.999972	RAB11FIP3
1.72	1.34665	2.00898	0.670317	0.502656	0.999972	ACTR1B
18.8222	0.491022	0.732731	0.670125	0.502778	0.999972	SRSF11
5.49703	0.868732	1.2969	0.669853	0.502952	0.999972	ZCCHC2
3.21264	-1.0507	1.56901	-0.669661	0.503074	0.999972	LINC00476
4.74594	0.899968	1.34515	0.669045	0.503467	0.999972	PSMD12
2.82661	1.14519	1.71254	0.668707	0.503682	0.999972	UFD1
5.46342	-0.786924	1.177	-0.668584	0.503761	0.999972	PMM2
2.77183	-1.13891	1.70362	-0.668524	0.503799	0.999972	GTF2H5
4.85524	-0.907827	1.35809	-0.668457	0.503842	0.999972	CD84
1.52188	-1.39641	2.08917	-0.668406	0.503874	0.999972	AC009690.2
1.94553	-1.27373	1.90624	-0.668191	0.504012	0.999972	EEF2K
1.81599	-1.39759	2.09223	-0.667992	0.504139	0.999972	SH2D3C
3.49172	-1.01089	1.51349	-0.667922	0.504183	0.999972	S100PBP
3.96327	0.986105	1.47638	0.667921	0.504184	0.999972	PSMD2
10.4616	-0.589929	0.883235	-0.667918	0.504186	0.999972	CHCHD3
6.27292	0.776247	1.16255	0.667712	0.504317	0.999972	ACSL3
4.75913	-0.869855	1.30294	-0.667609	0.504383	0.999972	SHLD1
3.12373	-0.989978	1.48291	-0.667592	0.504394	0.999972	LYRM2
3.13852	1.06277	1.59231	0.66744	0.504491	0.999972	MSRA
2.49981	1.17355	1.75874	0.667266	0.504602	0.999972	SLC17A5
0.649507	-2.29538	3.44018	-0.667226	0.504628	0.999972	RHOU
0.649507	-2.29538	3.44018	-0.667226	0.504628	0.999972	HSCB
9.19803	-0.623752	0.934936	-0.66716	0.50467	0.999972	ICE1
3.46244	1.06649	1.59908	0.666937	0.504812	0.999972	ERAP2
6.18485	0.824271	1.23642	0.666662	0.504988	0.999972	IWS1
2.16701	1.23104	1.8469	0.666541	0.505065	0.999972	PTPN18
0.816154	-1.85624	2.78621	-0.666223	0.505269	0.999972	DPY19L4
2.63649	1.15395	1.73233	0.666126	0.505331	0.999972	ZNF160
1.96426	-1.29103	1.94004	-0.665465	0.505753	0.999972	PEX1
4.55715	-0.882042	1.32547	-0.665454	0.50576	0.999972	SLC12A6
1.18723	-1.62653	2.44513	-0.665214	0.505913	0.999972	FAM98A
9.02645	-0.733024	1.10228	-0.665008	0.506046	0.999972	FER
2.72461	1.15193	1.73223	0.664996	0.506053	0.999972	CNOT8
1.36397	-1.52657	2.29588	-0.664917	0.506104	0.999972	HEIH
2.66334	-1.06062	1.59515	-0.664903	0.506113	0.999972	TTI1
1.33057	-1.59611	2.401	-0.664767	0.506199	0.999972	PHLDB3
2.50154	-1.13614	1.70962	-0.66456	0.506332	0.999972	KRCC1
2.30464	-1.22221	1.83923	-0.664524	0.506355	0.999972	ITGB2-AS1
14.4921	0.593649	0.893459	0.664439	0.506409	0.999972	SLC4A7
3.88424	-1.06172	1.59808	-0.664375	0.50645	0.999972	TBP
4.9967	0.889583	1.33917	0.664279	0.506512	0.999972	TDRD3
6.62516	0.8098	1.21979	0.663885	0.506764	0.999972	MAF
2.38475	-1.18537	1.78571	-0.663812	0.506811	0.999972	SENP1
1.85239	1.3055	1.967	0.6637	0.506882	0.999972	PWWP2A
3.69055	1.00117	1.50878	0.663564	0.506969	0.999972	SENP2
0.890105	1.72154	2.59512	0.663375	0.507091	0.999972	ITM2C
0.890105	1.72154	2.59512	0.663375	0.507091	0.999972	MOSPD1
2.25098	1.211	1.82668	0.662951	0.507362	0.999972	AP002336.2
3.09689	1.08941	1.64354	0.662841	0.507432	0.999972	POLR2F
6.1042	-0.758288	1.14487	-0.662337	0.507755	0.999972	PITPNB
2.14928	1.24089	1.87355	0.662321	0.507766	0.999972	EIF2AK1
0.74313	2.11033	3.18868	0.66182	0.508087	0.999972	AL390957.1
4.30121	0.9374	1.41816	0.660999	0.508613	0.999972	SFT2D2
1.2586	1.48448	2.246	0.660944	0.508648	0.999972	IL1RAP
1.87026	1.28588	1.94596	0.660796	0.508743	0.999972	HERC5
6.53428	-0.71759	1.08596	-0.66079	0.508747	0.999972	BSG
2.50725	1.16353	1.76098	0.660731	0.508785	0.999972	NUDT21
6.67853	-0.717985	1.08684	-0.660618	0.508857	0.999972	CWC27
3.28294	-1.01309	1.53384	-0.660493	0.508937	0.999972	ARL17B
13.9887	-0.649809	0.983856	-0.660471	0.508952	0.999972	PIK3CD
5.81524	-0.779543	1.18056	-0.660317	0.509051	0.999972	TIMM23
3.45832	-1.02154	1.54706	-0.660307	0.509057	0.999972	SMARCA4
2.83854	1.12731	1.70747	0.660224	0.50911	0.999972	TMEM65
5.31447	0.85671	1.29863	0.659705	0.509443	0.999972	CD320
3.3368	-0.978138	1.48306	-0.659539	0.50955	0.999972	CCDC28A
2.62055	-1.30249	1.97495	-0.659503	0.509573	0.999972	DIAPH2-AS1
28.69	-0.439668	0.666724	-0.659446	0.50961	0.999972	FTX
11.1249	0.666405	1.01078	0.659298	0.509704	0.999972	TMOD3
19.7224	0.532554	0.807797	0.659267	0.509724	0.999972	NCOA2
1.51538	-1.39347	2.1141	-0.659133	0.50981	0.999972	MMS22L
1.58039	-1.38721	2.105	-0.659005	0.509892	0.999972	KBTBD3
12.7781	0.615591	0.934315	0.658869	0.50998	0.999972	ITCH
4.12006	-1.47258	2.23751	-0.658136	0.510451	0.999972	RPS4Y1
4.21018	-0.864013	1.31305	-0.65802	0.510525	0.999972	NDUFB6
1.62946	-1.32923	2.0201	-0.658	0.510538	0.999972	FLAD1
22.2693	0.451577	0.686487	0.657808	0.510661	0.999972	USP34
1.96317	1.25785	1.9128	0.657595	0.510799	0.999972	EIF6
3.73361	-0.881158	1.34056	-0.657304	0.510986	0.999972	ILK
5.37558	0.842761	1.28217	0.657291	0.510994	0.999972	FOXK2
0.553451	-2.41701	3.67796	-0.657162	0.511077	0.999972	SLC22A5
3.89111	-0.892284	1.35794	-0.657088	0.511124	0.999972	BATF
2.6003	1.14563	1.74393	0.656925	0.511229	0.999972	MRPL51
3.04383	1.12514	1.71343	0.656662	0.511398	0.999972	ATF7
2.77978	1.57178	2.39991	0.654931	0.512512	0.999972	NOCT
0.69893	-2.19379	3.35058	-0.654749	0.512629	0.999972	GATAD1
0.69893	-2.19379	3.35058	-0.654749	0.512629	0.999972	KRBOX4
1.97211	1.24758	1.90622	0.654481	0.512802	0.999972	NMD3
32.2664	-0.38909	0.594668	-0.654298	0.51292	0.999972	CST7
8.77909	0.683347	1.04456	0.654198	0.512984	0.999972	PSME2
2.98926	1.07283	1.6404	0.654005	0.513109	0.999972	GPD2
5.21142	0.848053	1.2969	0.653906	0.513172	0.999972	CEP57
7.72412	0.74132	1.13398	0.653731	0.513285	0.999972	FAR1
6.18837	-0.870358	1.33159	-0.653621	0.513356	0.999972	IKBKB
3.89818	1.05314	1.6114	0.653553	0.5134	0.999972	CAPNS1
1.56443	1.35485	2.07331	0.653472	0.513452	0.999972	ARAF
2.39255	-1.29875	1.9878	-0.653359	0.513525	0.999972	TMBIM1
4.33797	0.902296	1.38151	0.653124	0.513676	0.999972	CEP128
1.0763	-1.88482	2.88706	-0.652849	0.513853	0.999972	LINC00528
1.0763	-1.88482	2.88706	-0.652849	0.513853	0.999972	ASPHD2
4.87198	-0.899749	1.37819	-0.652849	0.513854	0.999972	CCDC82
45.8564	-0.333588	0.51102	-0.652789	0.513892	0.999972	BCL11B
4.93563	0.872743	1.33863	0.651968	0.514422	0.999972	PRKAA1
16.2883	0.547729	0.840122	0.651964	0.514425	0.999972	ADAM10
5.59164	0.93764	1.43827	0.65192	0.514453	0.999972	VPS4B
1.04238	1.7423	2.67302	0.651811	0.514523	0.999972	AKAP7
1.16104	1.55764	2.39028	0.651655	0.514624	0.999972	NRIP1
2.28397	-1.34331	2.06413	-0.650786	0.515184	0.999972	KLHL15
1.19159	-1.81588	2.79045	-0.650747	0.51521	0.999972	AC005921.2
32.6397	0.390102	0.599599	0.650606	0.515301	0.999972	ARID1B
1.05805	1.59304	2.44971	0.650299	0.515499	0.999972	BX284668.5
3.35898	-0.931731	1.43394	-0.649772	0.51584	0.999972	AP000331.1
3.01751	1.04401	1.60695	0.649683	0.515897	0.999972	SLC25A25
3.25081	1.09521	1.68615	0.649536	0.515992	0.999972	TUFM
1.60047	1.33685	2.05902	0.649265	0.516167	0.999972	ALDH9A1
2.13991	1.20417	1.85468	0.649262	0.516169	0.999972	SLAMF7
15.1139	0.570789	0.879149	0.649251	0.516176	0.999972	DDX24
1.85262	-1.26905	1.95477	-0.649211	0.516202	0.999972	OSBPL7
4.08788	-0.878635	1.35348	-0.649168	0.51623	0.999972	SEPTIN1
1.30094	1.59513	2.45729	0.64914	0.516248	0.999972	CSRNP1
11.0472	0.673294	1.03728	0.649095	0.516277	0.999972	SERP1
2.99541	1.14022	1.75664	0.64909	0.51628	0.999972	PLEKHB2
1.4535	1.38445	2.13301	0.649059	0.5163	0.999972	REXO1
2.32172	1.17577	1.81235	0.648757	0.516495	0.999972	PTPN9
1.70026	-1.31699	2.03006	-0.648743	0.516504	0.999972	RPP25L
7.50548	0.713955	1.10159	0.648114	0.516912	0.999972	CD164
6.16068	0.792216	1.22329	0.647611	0.517236	0.999972	SCAND1
1.74231	1.30046	2.0082	0.647576	0.517259	0.999972	DCAF11
3.9769	0.982422	1.51748	0.647402	0.517372	0.999972	PRKN
2.41463	1.15741	1.78784	0.647379	0.517387	0.999972	PRMT1
42.8636	0.377887	0.583738	0.647357	0.517401	0.999972	H3F3A
1.90667	1.36713	2.112	0.647315	0.517428	0.999972	RUFY3
7.91581	-0.713241	1.10207	-0.647182	0.517514	0.999972	ATF7IP2
3.04683	1.10895	1.71364	0.64713	0.517548	0.999972	POLD4
17.6203	-0.47228	0.730019	-0.646942	0.51767	0.999972	MIR4435-2HG
2.19485	-1.16262	1.79738	-0.646844	0.517733	0.999972	CBWD1
1.74154	-1.26913	1.96213	-0.64681	0.517755	0.999972	MLEC
1.7461	1.29484	2.00189	0.646806	0.517758	0.999972	NCLN
0.355758	-2.91215	4.50388	-0.646588	0.517899	0.999972	PEX11G
3.1863	1.08717	1.68191	0.646391	0.518026	0.999972	HACD3
1.79881	1.2876	1.99358	0.645876	0.51836	0.999972	GUSB
6.9888	-0.669289	1.03633	-0.645827	0.518392	0.999972	ROMO1
2.60747	-1.15456	1.78822	-0.645649	0.518507	0.999972	EXOSC7
8.81357	-0.738859	1.14477	-0.645424	0.518652	0.999972	RPS6KC1
1.77357	1.29668	2.00926	0.645354	0.518698	0.999972	BRMS1L
0.982156	1.902	2.94764	0.645262	0.518758	0.999972	SPRYD7
72.4646	-0.301771	0.467672	-0.645261	0.518758	0.999972	RIPOR2
0.463542	-2.54065	3.93837	-0.645101	0.518862	0.999972	SLC2A11
2.79105	1.09726	1.70115	0.645011	0.51892	0.999972	SNRNP40
3.25796	1.08675	1.68498	0.644962	0.518952	0.999972	CPT1A
4.61107	-0.813311	1.26114	-0.644903	0.51899	0.999972	SLC2A4RG
3.7414	-0.985635	1.52932	-0.644491	0.519257	0.999972	ADAM19
1.78882	-1.40339	2.1776	-0.644468	0.519272	0.999972	GMIP
2.57872	-1.07506	1.66827	-0.644417	0.519305	0.999972	PPME1
2.34804	1.18226	1.83465	0.644405	0.519313	0.999972	TM9SF4
5.58755	0.917246	1.42395	0.644156	0.519474	0.999972	TMEM117
4.67685	0.976316	1.51627	0.643892	0.519645	0.999972	LIMS1
10.1614	0.627057	0.973886	0.643871	0.519659	0.999972	UBE2B
1.62646	-1.37795	2.14134	-0.643499	0.519901	0.999972	PLCG2
1.62646	-1.37795	2.14134	-0.643499	0.519901	0.999972	UBOX5
1.1815	-1.59803	2.4834	-0.643483	0.519911	0.999972	ANO9
1.3764	-1.40167	2.17893	-0.643284	0.52004	0.999972	ACOX3
1.3764	-1.40167	2.17893	-0.643284	0.52004	0.999972	C7orf31
1.3764	-1.40167	2.17893	-0.643284	0.52004	0.999972	C19orf48
4.51108	-0.828815	1.28881	-0.643086	0.520169	0.999972	SAMD9
2.84777	1.09281	1.70088	0.642495	0.520552	0.999972	RPA2
1.81528	-1.22439	1.9059	-0.642421	0.5206	0.999972	AC139887.2
4.01855	0.937799	1.45982	0.642407	0.520609	0.999972	PCYT1A
11.2197	0.575895	0.896693	0.642244	0.520715	0.999972	EHMT1
22.7532	0.527973	0.822205	0.642143	0.52078	0.999972	PPP3CA
1.12735	1.67222	2.60435	0.642088	0.520816	0.999972	SERTAD1
1.20502	1.47879	2.3043	0.641754	0.521033	0.999972	HADH
0.92809	1.89567	2.9543	0.641665	0.521091	0.999972	LZTFL1
2.81096	-1.03965	1.62153	-0.641152	0.521424	0.999972	ZNF81
10.136	0.629021	0.981439	0.640917	0.521577	0.999972	KDM5A
0.868791	1.86866	2.91593	0.640847	0.521622	0.999972	NADK2
2.50768	1.1358	1.77307	0.640583	0.521793	0.999972	MX2
2.18985	-1.17778	1.83982	-0.640158	0.52207	0.999972	AC245407.2
0.933967	-2.22557	3.47681	-0.640119	0.522095	0.999972	MAN1C1
0.933967	-2.22557	3.47681	-0.640119	0.522095	0.999972	LAMP3
0.933967	-2.22557	3.47681	-0.640119	0.522095	0.999972	AC053527.2
0.933967	-2.22557	3.47681	-0.640119	0.522095	0.999972	ROPN1L
0.933967	-2.22557	3.47681	-0.640119	0.522095	0.999972	SERF1B
0.933967	-2.22557	3.47681	-0.640119	0.522095	0.999972	PDGFRB
0.933967	-2.22557	3.47681	-0.640119	0.522095	0.999972	AL139106.1
0.933967	-2.22557	3.47681	-0.640119	0.522095	0.999972	GRM3
0.933967	-2.22557	3.47681	-0.640119	0.522095	0.999972	MBOAT4
0.933967	-2.22557	3.47681	-0.640119	0.522095	0.999972	BRD3OS
0.933967	-2.22557	3.47681	-0.640119	0.522095	0.999972	BEST1
0.933967	-2.22557	3.47681	-0.640119	0.522095	0.999972	GVQW3
0.933967	-2.22557	3.47681	-0.640119	0.522095	0.999972	PPFIBP1
0.933967	-2.22557	3.47681	-0.640119	0.522095	0.999972	ARHGAP11A
0.933967	-2.22557	3.47681	-0.640119	0.522095	0.999972	CARD14
0.933967	-2.22557	3.47681	-0.640119	0.522095	0.999972	ZNF433
0.933967	-2.22557	3.47681	-0.640119	0.522095	0.999972	SLC24A3
3.63582	0.959907	1.49982	0.640017	0.522162	0.999972	MDH1
5.5031	-0.79382	1.24036	-0.639992	0.522178	0.999972	MESD
1.89722	1.23756	1.93404	0.639881	0.52225	0.999972	RHOQ
12.7133	0.602049	0.941015	0.639788	0.522311	0.999972	ZRANB2
16.8735	0.488678	0.763867	0.639743	0.52234	0.999972	GPBP1
28.5699	0.401217	0.627664	0.639223	0.522678	0.999972	CAST
3.60521	1.01485	1.58806	0.639053	0.522788	0.999972	SNX13
0.512966	-2.43263	3.80964	-0.638547	0.523118	0.999972	AL139021.1
2.81375	-1.05456	1.65204	-0.638335	0.523256	0.999972	PITPNA-AS1
3.14918	0.99907	1.5652	0.638302	0.523277	0.999972	SH3D19
100.893	0.325112	0.509706	0.637842	0.523577	0.999972	TXNIP
2.11095	1.23068	1.93104	0.637317	0.523918	0.999972	AC087286.2
32.5794	0.41338	0.648856	0.637091	0.524065	0.999972	RNF213
1.10732	1.50619	2.36472	0.636944	0.524161	0.999972	AL139246.5
1.10732	1.50619	2.36472	0.636944	0.524161	0.999972	AL161725.1
11.7834	0.59343	0.932189	0.636598	0.524387	0.999972	TMEM87A
9.09251	0.683036	1.07295	0.636594	0.524389	0.999972	AFF1
2.00588	-1.22933	1.93149	-0.636466	0.524473	0.999972	AC025442.2
2.97146	-1.02557	1.61138	-0.636452	0.524482	0.999972	ZKSCAN1
2.90928	1.07377	1.68783	0.636186	0.524655	0.999972	BLOC1S2
2.97323	1.11321	1.75049	0.635944	0.524813	0.999972	SMIM26
1.9051	1.24868	1.96455	0.635606	0.525033	0.999972	RBM42
10.8259	0.627968	0.988243	0.635439	0.525142	0.999972	PHF3
2.26486	1.1626	1.83076	0.635038	0.525404	0.999972	TMEM273
2.21064	1.16519	1.8379	0.633977	0.526096	0.999972	ATP6V0A2
5.17881	0.842901	1.32965	0.633926	0.526129	0.999972	METTL9
8.90125	0.647965	1.02236	0.633791	0.526217	0.999972	TGOLN2
4.5929	-0.794435	1.25347	-0.633786	0.52622	0.999972	LPXN
7.58771	0.723713	1.142	0.633723	0.526262	0.999972	ATP5F1C
2.56411	1.12959	1.78273	0.633633	0.52632	0.999972	LCMT1
5.87402	0.736365	1.16229	0.633545	0.526378	0.999972	ARHGEF7
4.30509	-0.812469	1.28258	-0.633464	0.52643	0.999972	TRIM56
3.99769	-0.934572	1.47548	-0.633403	0.52647	0.999972	ELOA
3.68304	0.950225	1.50138	0.6329	0.526799	0.999972	PDAP1
1.86692	-1.38129	2.18322	-0.632686	0.526939	0.999972	BPGM
0.97766	-2.19878	3.47531	-0.632685	0.526939	0.999972	AC078846.1
17.88	-0.486716	0.769713	-0.632335	0.527168	0.999972	C5orf56
35.8928	0.367377	0.58117	0.632133	0.5273	0.999972	BTF3
1.52447	-1.37269	2.17235	-0.63189	0.527459	0.999972	ZBTB6
7.49177	-0.689084	1.09076	-0.631747	0.527552	0.999972	CTCF
2.22388	1.1618	1.8392	0.631689	0.52759	0.999972	CYB561D2
6.9455	0.773965	1.22558	0.631507	0.527709	0.999972	ARPC4
2.57813	1.1029	1.74646	0.631506	0.52771	0.999972	MRPL52
4.4884	-0.908444	1.43877	-0.631403	0.527777	0.999972	SYMPK
0.815944	-2.78804	4.41648	-0.63128	0.527857	0.999972	MYO3B
0.815944	-2.78804	4.41648	-0.63128	0.527857	0.999972	DDX3Y
4.40321	1.00731	1.59589	0.631192	0.527915	0.999972	OXCT1
2.83942	-1.12546	1.78316	-0.631162	0.527935	0.999972	LIPA
0.402035	-2.59759	4.11591	-0.631108	0.52797	0.999972	AC104389.5
0.402035	-2.59759	4.11591	-0.631108	0.52797	0.999972	ITFG2-AS1
0.402035	-2.59759	4.11591	-0.631108	0.52797	0.999972	AC009318.1
0.352611	-2.72714	4.32148	-0.631066	0.527997	0.999972	AL109811.2
0.352611	-2.72714	4.32148	-0.631066	0.527997	0.999972	PINK1-AS
0.352611	-2.72714	4.32148	-0.631066	0.527997	0.999972	FMO5
0.352611	-2.72714	4.32148	-0.631066	0.527997	0.999972	PLAGL1
0.352611	-2.72714	4.32148	-0.631066	0.527997	0.999972	AC092287.1
0.352611	-2.72714	4.32148	-0.631066	0.527997	0.999972	KHSRP
0.352611	-2.72714	4.32148	-0.631066	0.527997	0.999972	LZTR1
1.76068	1.25525	1.98976	0.630853	0.528137	0.999972	HEATR5A
2.83828	1.05086	1.6662	0.63069	0.528243	0.999972	NDUFS1
3.79867	0.975739	1.54788	0.630372	0.528451	0.999972	SFXN1
7.77284	0.641174	1.01719	0.63034	0.528472	0.999972	HIF1A
2.47599	1.11195	1.76439	0.630221	0.52855	0.999972	TOPBP1
9.11008	0.682841	1.08364	0.630135	0.528606	0.999972	PCNX2
0.815799	-2.07753	3.29781	-0.629972	0.528713	0.999972	AP001977.1
4.93549	0.838113	1.33045	0.629946	0.52873	0.999972	FAM120A
4.24371	0.896805	1.4246	0.629514	0.529013	0.999972	ATP11A
2.9346	1.07465	1.7072	0.62948	0.529035	0.999972	ZBED4
3.71435	1.00156	1.59151	0.629315	0.529143	0.999972	GLYR1
6.52746	0.761424	1.21002	0.629265	0.529176	0.999972	MCPH1
21.105	0.537683	0.854606	0.629159	0.529245	0.999972	CDK13
12.3754	0.549977	0.874433	0.628953	0.52938	0.999972	GSTK1
4.68708	0.97183	1.54525	0.628914	0.529405	0.999972	JAKMIP2
2.3037	1.14429	1.81991	0.628766	0.529502	0.999972	CDC26
0.547514	-2.29669	3.65317	-0.628684	0.529556	0.999972	RHNO1
0.547514	-2.29669	3.65317	-0.628684	0.529556	0.999972	AC090517.5
0.547514	-2.29669	3.65317	-0.628684	0.529556	0.999972	CES2
6.95861	0.740416	1.17805	0.628508	0.529671	0.999972	AEBP2
5.73533	0.756255	1.20352	0.62837	0.529762	0.999972	PRPF6
0.303188	-2.82836	4.50194	-0.628254	0.529837	0.999972	AC112722.1
0.303188	-2.82836	4.50194	-0.628254	0.529837	0.999972	SLC26A2
0.303188	-2.82836	4.50194	-0.628254	0.529837	0.999972	MUC12
0.303188	-2.82836	4.50194	-0.628254	0.529837	0.999972	NET1
0.303188	-2.82836	4.50194	-0.628254	0.529837	0.999972	ACACB
0.303188	-2.82836	4.50194	-0.628254	0.529837	0.999972	PCK2
0.303188	-2.82836	4.50194	-0.628254	0.529837	0.999972	TMEM159
0.303188	-2.82836	4.50194	-0.628254	0.529837	0.999972	OSBP2
1.4492	1.34115	2.13563	0.627988	0.530012	0.999972	CDADC1
5.91665	0.778867	1.2403	0.627964	0.530027	0.999972	CASC4
1.34165	-1.49733	2.38456	-0.627929	0.53005	0.999972	PSMD6-AS1
1.64863	-1.26413	2.01349	-0.627832	0.530114	0.999972	MRPL12
0.49809	-2.37968	3.79202	-0.62755	0.530299	0.999972	ZNF227
4.33928	-0.84811	1.35248	-0.627076	0.53061	0.999972	CPSF7
16.7777	-0.484435	0.772649	-0.626979	0.530673	0.999972	LCK
3.11341	1.03634	1.65395	0.626582	0.530933	0.999972	MFF
9.83348	0.650926	1.03906	0.626454	0.531017	0.999972	GABARAP
1.67072	1.27648	2.03966	0.625832	0.531425	0.999972	PTDSS1
1.79374	1.30833	2.09128	0.625614	0.531568	0.999972	LYN
2.34138	1.14967	1.83796	0.625511	0.531635	0.999972	HHAT
1.90696	1.24633	1.99258	0.625485	0.531653	0.999972	FASTKD2
9.58516	0.701144	1.12112	0.625394	0.531712	0.999972	MAP3K2
1.43376	-1.61481	2.58262	-0.62526	0.5318	0.999972	AC092650.1
23.7563	0.45784	0.73262	0.624935	0.532014	0.999972	NPM1
1.92283	1.20396	1.92665	0.624898	0.532038	0.999972	MRPL10
1.5713	-1.29792	2.07732	-0.624806	0.532098	0.999972	BIVM
4.18942	0.892624	1.42913	0.624592	0.532239	0.999972	TCF20
18.9879	0.449955	0.720534	0.624475	0.532316	0.999972	C12orf75
16.8722	0.487206	0.780224	0.624443	0.532336	0.999972	ABHD17A
0.704867	-2.12502	3.40429	-0.624219	0.532484	0.999972	STRADB
1.5585	1.35509	2.17127	0.624097	0.532564	0.999972	ACSL1
1.17815	-1.56444	2.50684	-0.62407	0.532581	0.999972	TSPAN18
1.17815	-1.56444	2.50684	-0.62407	0.532581	0.999972	ZNF528
7.08148	0.734055	1.1763	0.624035	0.532604	0.999972	PSMB8
19.5901	0.432656	0.693329	0.624026	0.53261	0.999972	UBE2D3
2.6621	1.08094	1.73265	0.623866	0.532716	0.999972	IAH1
10.5525	-0.62408	1.00055	-0.623737	0.5328	0.999972	BICRAL
2.85388	-1.04247	1.67178	-0.623573	0.532908	0.999972	EPM2AIP1
4.37595	0.873978	1.40185	0.623449	0.53299	0.999972	ZNFX1
2.3077	1.14695	1.83983	0.623399	0.533022	0.999972	SLC35F5
3.35562	-0.931297	1.49439	-0.623197	0.533155	0.999972	RPP38
2.42509	-1.10394	1.77199	-0.622992	0.53329	0.999972	DAXX
5.72447	-0.716456	1.15032	-0.622833	0.533394	0.999972	BRD9
2.5996	1.04972	1.68577	0.622693	0.533487	0.999972	COG3
2.1616	-1.12235	1.80395	-0.622164	0.533834	0.999972	MX1
1.18035	-1.71581	2.7588	-0.62194	0.533981	0.999972	JKAMP
9.23905	0.640498	1.0299	0.621903	0.534006	0.999972	SOS2
1.71005	1.25539	2.01896	0.621801	0.534073	0.999972	CS
9.01558	-0.661753	1.06502	-0.62135	0.534369	0.999972	STRN3
9.22883	0.598486	0.963441	0.621197	0.53447	0.999972	MAP2K4
1.10303	1.47368	2.3726	0.621122	0.534519	0.999972	HS6ST1
0.742416	-2.05183	3.30344	-0.62112	0.534521	0.999972	UBA7
17.7666	0.476387	0.767314	0.62085	0.534698	0.999972	OGA
6.15424	0.778684	1.25429	0.620816	0.534721	0.999972	TMCO1
7.91758	0.643902	1.0372	0.620811	0.534724	0.999972	FNIP1
14.3368	0.620026	0.998747	0.620803	0.534729	0.999972	KAT2B
0.562389	-2.3012	3.70787	-0.620626	0.534846	0.999972	ENGASE
1.80969	-1.23008	1.98244	-0.620485	0.534938	0.999972	ATP6AP1
0.596937	-2.19556	3.53915	-0.620364	0.535018	0.999972	USP54
0.596937	-2.19556	3.53915	-0.620364	0.535018	0.999972	DUOX1
0.596937	-2.19556	3.53915	-0.620364	0.535018	0.999972	MCM3AP-AS1
6.31714	-0.757063	1.22059	-0.620242	0.535099	0.999972	DTNBP1
1.59483	1.28437	2.07118	0.620116	0.535182	0.999972	MRPS25
1.47567	1.31244	2.11685	0.619997	0.535259	0.999972	MLH1
2.30849	1.12773	1.82015	0.61958	0.535534	0.999972	BCKDHB
0.692992	-2.09468	3.38106	-0.619533	0.535565	0.999972	IDH1
0.692992	-2.09468	3.38106	-0.619533	0.535565	0.999972	ZFHX3
2.36506	1.11105	1.79342	0.619516	0.535576	0.999972	MINDY2
4.95839	-0.766235	1.23706	-0.619401	0.535652	0.999972	TASOR
2.56011	1.0858	1.7536	0.619182	0.535797	0.999972	C6orf89
15.5932	0.490187	0.791941	0.618968	0.535937	0.999972	RHOA
6.90824	0.757583	1.22425	0.618816	0.536038	0.999972	CTDSPL2
4.66885	0.844777	1.36525	0.618771	0.536067	0.999972	YLPM1
3.16736	-0.976829	1.57886	-0.618693	0.536119	0.999972	EIPR1
3.27827	0.997103	1.61191	0.618587	0.536189	0.999972	TPRG1
19.8787	0.466966	0.754987	0.618508	0.53624	0.999972	MIF
6.4151	0.694694	1.1233	0.61844	0.536285	0.999972	KBTBD2
1.89688	1.21078	1.95821	0.618307	0.536373	0.999972	WDR36
2.40578	-1.09412	1.7696	-0.618286	0.536387	0.999972	TOP3A
4.48576	-0.796807	1.28909	-0.618118	0.536498	0.999972	MBTPS1
20.6296	0.461328	0.747598	0.617081	0.537182	0.999972	ANK3
1.89167	-1.32072	2.14173	-0.616661	0.537458	0.999972	DUSP5
1.13428	1.43664	2.32981	0.616636	0.537475	0.999972	UPK3BL1
23.2134	-0.412381	0.668781	-0.616615	0.537489	0.999972	GLCCI1
1.44441	1.31456	2.13251	0.616435	0.537608	0.999972	PEX13
8.05419	0.649897	1.05446	0.61633	0.537677	0.999972	SLFN5
2.72098	-1.05287	1.70935	-0.615949	0.537928	0.999972	PIGX
11.5921	0.589578	0.957427	0.615794	0.538031	0.999972	GALNT10
3.66193	0.990448	1.60879	0.615647	0.538128	0.999972	POLE4
2.24619	1.14793	1.86497	0.61552	0.538211	0.999972	MANF
7.02892	0.668338	1.08599	0.615417	0.538279	0.999972	KLC1
3.28415	0.971403	1.57895	0.61522	0.538409	0.999972	TEX10
2.3231	-1.10213	1.79172	-0.615124	0.538473	0.999972	MYO19
3.62547	-0.847374	1.37807	-0.614898	0.538622	0.999972	EIF2B1
16.3884	0.480304	0.781214	0.614818	0.538675	0.999972	NDUFA4
1.99757	1.16608	1.89758	0.614506	0.538881	0.999972	YWHAH
4.59017	0.826874	1.34681	0.61395	0.539249	0.999972	IQCB1
0.101993	-2.79346	4.55101	-0.613811	0.53934	0.999972	PLEKHN1
0.101993	-2.79346	4.55101	-0.613811	0.53934	0.999972	PRKCZ-AS1
0.101993	-2.79346	4.55101	-0.613811	0.53934	0.999972	AL513320.1
0.101993	-2.79346	4.55101	-0.613811	0.53934	0.999972	AL139424.3
0.101993	-2.79346	4.55101	-0.613811	0.53934	0.999972	ZMYM4-AS1
0.101993	-2.79346	4.55101	-0.613811	0.53934	0.999972	CDCA8
0.101993	-2.79346	4.55101	-0.613811	0.53934	0.999972	AL031289.1
0.101993	-2.79346	4.55101	-0.613811	0.53934	0.999972	AL139289.2
0.101993	-2.79346	4.55101	-0.613811	0.53934	0.999972	B4GALT2
0.101993	-2.79346	4.55101	-0.613811	0.53934	0.999972	CCDC24
0.101993	-2.79346	4.55101	-0.613811	0.53934	0.999972	DIO1
0.101993	-2.79346	4.55101	-0.613811	0.53934	0.999972	CYB5RL
0.101993	-2.79346	4.55101	-0.613811	0.53934	0.999972	AC095032.1
0.101993	-2.79346	4.55101	-0.613811	0.53934	0.999972	CELSR2
0.101993	-2.79346	4.55101	-0.613811	0.53934	0.999972	AL160006.1
0.101993	-2.79346	4.55101	-0.613811	0.53934	0.999972	AL359915.1
0.101993	-2.79346	4.55101	-0.613811	0.53934	0.999972	FCGR1B
0.101993	-2.79346	4.55101	-0.613811	0.53934	0.999972	LINC02802
0.101993	-2.79346	4.55101	-0.613811	0.53934	0.999972	MINDY1
0.101993	-2.79346	4.55101	-0.613811	0.53934	0.999972	S100A12
0.101993	-2.79346	4.55101	-0.613811	0.53934	0.999972	AL138930.1
0.101993	-2.79346	4.55101	-0.613811	0.53934	0.999972	AL162431.1
0.101993	-2.79346	4.55101	-0.613811	0.53934	0.999972	PM20D1
0.101993	-2.79346	4.55101	-0.613811	0.53934	0.999972	AL117350.1
0.101993	-2.79346	4.55101	-0.613811	0.53934	0.999972	AL591848.2
0.101993	-2.79346	4.55101	-0.613811	0.53934	0.999972	OR2L2
0.101993	-2.79346	4.55101	-0.613811	0.53934	0.999972	LINC01115
0.101993	-2.79346	4.55101	-0.613811	0.53934	0.999972	AC105450.1
0.101993	-2.79346	4.55101	-0.613811	0.53934	0.999972	AC007314.1
0.101993	-2.79346	4.55101	-0.613811	0.53934	0.999972	AC009411.2
0.101993	-2.79346	4.55101	-0.613811	0.53934	0.999972	AC104699.1
0.101993	-2.79346	4.55101	-0.613811	0.53934	0.999972	AC013403.2
0.101993	-2.79346	4.55101	-0.613811	0.53934	0.999972	AC104695.3
0.101993	-2.79346	4.55101	-0.613811	0.53934	0.999972	AC020594.1
0.101993	-2.79346	4.55101	-0.613811	0.53934	0.999972	AC083949.1
0.101993	-2.79346	4.55101	-0.613811	0.53934	0.999972	ABCG8
0.101993	-2.79346	4.55101	-0.613811	0.53934	0.999972	EML6
0.101993	-2.79346	4.55101	-0.613811	0.53934	0.999972	AC017083.1
0.101993	-2.79346	4.55101	-0.613811	0.53934	0.999972	CNRIP1
0.101993	-2.79346	4.55101	-0.613811	0.53934	0.999972	LINC01888
0.101993	-2.79346	4.55101	-0.613811	0.53934	0.999972	AC092653.1
0.101993	-2.79346	4.55101	-0.613811	0.53934	0.999972	AC104135.1
0.101993	-2.79346	4.55101	-0.613811	0.53934	0.999972	AC110614.1
0.101993	-2.79346	4.55101	-0.613811	0.53934	0.999972	AC017002.3
0.101993	-2.79346	4.55101	-0.613811	0.53934	0.999972	AC016910.1
0.101993	-2.79346	4.55101	-0.613811	0.53934	0.999972	AC009951.6
0.101993	-2.79346	4.55101	-0.613811	0.53934	0.999972	AC010680.4
0.101993	-2.79346	4.55101	-0.613811	0.53934	0.999972	FSIP2
0.101993	-2.79346	4.55101	-0.613811	0.53934	0.999972	OSGEPL1-AS1
0.101993	-2.79346	4.55101	-0.613811	0.53934	0.999972	CAVIN2
0.101993	-2.79346	4.55101	-0.613811	0.53934	0.999972	AC020550.2
0.101993	-2.79346	4.55101	-0.613811	0.53934	0.999972	VWC2L
0.101993	-2.79346	4.55101	-0.613811	0.53934	0.999972	SERPINE2
0.101993	-2.79346	4.55101	-0.613811	0.53934	0.999972	FAM124B
0.101993	-2.79346	4.55101	-0.613811	0.53934	0.999972	AC073052.2
0.101993	-2.79346	4.55101	-0.613811	0.53934	0.999972	COL4A3
0.101993	-2.79346	4.55101	-0.613811	0.53934	0.999972	AC017104.6
0.101993	-2.79346	4.55101	-0.613811	0.53934	0.999972	ACKR3
0.101993	-2.79346	4.55101	-0.613811	0.53934	0.999972	AC024060.2
0.101993	-2.79346	4.55101	-0.613811	0.53934	0.999972	CCR4
0.101993	-2.79346	4.55101	-0.613811	0.53934	0.999972	LINC02033
0.101993	-2.79346	4.55101	-0.613811	0.53934	0.999972	ZKSCAN7
0.101993	-2.79346	4.55101	-0.613811	0.53934	0.999972	ZNF501
0.101993	-2.79346	4.55101	-0.613811	0.53934	0.999972	CCR9
0.101993	-2.79346	4.55101	-0.613811	0.53934	0.999972	ACOX2
0.101993	-2.79346	4.55101	-0.613811	0.53934	0.999972	AC092040.1
0.101993	-2.79346	4.55101	-0.613811	0.53934	0.999972	CFAP44-AS1
0.101993	-2.79346	4.55101	-0.613811	0.53934	0.999972	IGSF11
0.101993	-2.79346	4.55101	-0.613811	0.53934	0.999972	CSTA
0.101993	-2.79346	4.55101	-0.613811	0.53934	0.999972	SLC12A8
0.101993	-2.79346	4.55101	-0.613811	0.53934	0.999972	AC112484.1
0.101993	-2.79346	4.55101	-0.613811	0.53934	0.999972	COL6A6
0.101993	-2.79346	4.55101	-0.613811	0.53934	0.999972	BFSP2
0.101993	-2.79346	4.55101	-0.613811	0.53934	0.999972	KY
0.101993	-2.79346	4.55101	-0.613811	0.53934	0.999972	NME9
0.101993	-2.79346	4.55101	-0.613811	0.53934	0.999972	AC117383.1
0.101993	-2.79346	4.55101	-0.613811	0.53934	0.999972	AC011317.1
0.101993	-2.79346	4.55101	-0.613811	0.53934	0.999972	AC104411.1
0.101993	-2.79346	4.55101	-0.613811	0.53934	0.999972	AC007620.3
0.101993	-2.79346	4.55101	-0.613811	0.53934	0.999972	AC068631.1
0.101993	-2.79346	4.55101	-0.613811	0.53934	0.999972	FGF12
0.101993	-2.79346	4.55101	-0.613811	0.53934	0.999972	RNF212
0.101993	-2.79346	4.55101	-0.613811	0.53934	0.999972	AFAP1-AS1
0.101993	-2.79346	4.55101	-0.613811	0.53934	0.999972	AC104825.1
0.101993	-2.79346	4.55101	-0.613811	0.53934	0.999972	AC068620.1
0.101993	-2.79346	4.55101	-0.613811	0.53934	0.999972	AC017091.1
0.101993	-2.79346	4.55101	-0.613811	0.53934	0.999972	EPHA5
0.101993	-2.79346	4.55101	-0.613811	0.53934	0.999972	AC096759.2
0.101993	-2.79346	4.55101	-0.613811	0.53934	0.999972	TIGD2
0.101993	-2.79346	4.55101	-0.613811	0.53934	0.999972	SEC24B-AS1
0.101993	-2.79346	4.55101	-0.613811	0.53934	0.999972	RRH
0.101993	-2.79346	4.55101	-0.613811	0.53934	0.999972	ALPK1
0.101993	-2.79346	4.55101	-0.613811	0.53934	0.999972	MIR302CHG
0.101993	-2.79346	4.55101	-0.613811	0.53934	0.999972	CLGN
0.101993	-2.79346	4.55101	-0.613811	0.53934	0.999972	GALNTL6
0.101993	-2.79346	4.55101	-0.613811	0.53934	0.999972	AC034229.1
0.101993	-2.79346	4.55101	-0.613811	0.53934	0.999972	PRLR
0.101993	-2.79346	4.55101	-0.613811	0.53934	0.999972	ITGA2
0.101993	-2.79346	4.55101	-0.613811	0.53934	0.999972	AC112206.2
0.101993	-2.79346	4.55101	-0.613811	0.53934	0.999972	AC010273.2
0.101993	-2.79346	4.55101	-0.613811	0.53934	0.999972	AC116337.3
0.101993	-2.79346	4.55101	-0.613811	0.53934	0.999972	AC008462.1
0.101993	-2.79346	4.55101	-0.613811	0.53934	0.999972	AC008728.1
0.101993	-2.79346	4.55101	-0.613811	0.53934	0.999972	PPARGC1B
0.101993	-2.79346	4.55101	-0.613811	0.53934	0.999972	CLMAT3
0.101993	-2.79346	4.55101	-0.613811	0.53934	0.999972	AC138956.2
0.101993	-2.79346	4.55101	-0.613811	0.53934	0.999972	AC139795.3
0.101993	-2.79346	4.55101	-0.613811	0.53934	0.999972	AC008393.1
0.101993	-2.79346	4.55101	-0.613811	0.53934	0.999972	AL512329.2
0.101993	-2.79346	4.55101	-0.613811	0.53934	0.999972	AL355499.1
0.101993	-2.79346	4.55101	-0.613811	0.53934	0.999972	KIF13A
0.101993	-2.79346	4.55101	-0.613811	0.53934	0.999972	HIST1H3E
0.101993	-2.79346	4.55101	-0.613811	0.53934	0.999972	DDR1
0.101993	-2.79346	4.55101	-0.613811	0.53934	0.999972	VARS2
0.101993	-2.79346	4.55101	-0.613811	0.53934	0.999972	ZBTB9
0.101993	-2.79346	4.55101	-0.613811	0.53934	0.999972	AL033519.5
0.101993	-2.79346	4.55101	-0.613811	0.53934	0.999972	AL603910.1
0.101993	-2.79346	4.55101	-0.613811	0.53934	0.999972	AL133338.1
0.101993	-2.79346	4.55101	-0.613811	0.53934	0.999972	HDAC2-AS2
0.101993	-2.79346	4.55101	-0.613811	0.53934	0.999972	AL357992.1
0.101993	-2.79346	4.55101	-0.613811	0.53934	0.999972	AL022069.1
0.101993	-2.79346	4.55101	-0.613811	0.53934	0.999972	TTYH3
0.101993	-2.79346	4.55101	-0.613811	0.53934	0.999972	AC092428.1
0.101993	-2.79346	4.55101	-0.613811	0.53934	0.999972	AC005165.1
0.101993	-2.79346	4.55101	-0.613811	0.53934	0.999972	INMT
0.101993	-2.79346	4.55101	-0.613811	0.53934	0.999972	MINDY4
0.101993	-2.79346	4.55101	-0.613811	0.53934	0.999972	FKBP9
0.101993	-2.79346	4.55101	-0.613811	0.53934	0.999972	SEPTIN7-AS1
0.101993	-2.79346	4.55101	-0.613811	0.53934	0.999972	UPK3B
0.101993	-2.79346	4.55101	-0.613811	0.53934	0.999972	SEMA3A
0.101993	-2.79346	4.55101	-0.613811	0.53934	0.999972	AC002074.1
0.101993	-2.79346	4.55101	-0.613811	0.53934	0.999972	PVRIG
0.101993	-2.79346	4.55101	-0.613811	0.53934	0.999972	LINC01392
0.101993	-2.79346	4.55101	-0.613811	0.53934	0.999972	AC073320.1
0.101993	-2.79346	4.55101	-0.613811	0.53934	0.999972	AUXG01000058.1
0.101993	-2.79346	4.55101	-0.613811	0.53934	0.999972	TTC26
0.101993	-2.79346	4.55101	-0.613811	0.53934	0.999972	NDUFB2-AS1
0.101993	-2.79346	4.55101	-0.613811	0.53934	0.999972	MGAM
0.101993	-2.79346	4.55101	-0.613811	0.53934	0.999972	SMARCD3
0.101993	-2.79346	4.55101	-0.613811	0.53934	0.999972	DLGAP2-AS1
0.101993	-2.79346	4.55101	-0.613811	0.53934	0.999972	AC104964.1
0.101993	-2.79346	4.55101	-0.613811	0.53934	0.999972	NPM2
0.101993	-2.79346	4.55101	-0.613811	0.53934	0.999972	PIWIL2
0.101993	-2.79346	4.55101	-0.613811	0.53934	0.999972	EGR3
0.101993	-2.79346	4.55101	-0.613811	0.53934	0.999972	AC009563.1
0.101993	-2.79346	4.55101	-0.613811	0.53934	0.999972	AC107952.2
0.101993	-2.79346	4.55101	-0.613811	0.53934	0.999972	LINC01414
0.101993	-2.79346	4.55101	-0.613811	0.53934	0.999972	AC021321.1
0.101993	-2.79346	4.55101	-0.613811	0.53934	0.999972	C8orf34
0.101993	-2.79346	4.55101	-0.613811	0.53934	0.999972	AP002852.1
0.101993	-2.79346	4.55101	-0.613811	0.53934	0.999972	AP002851.1
0.101993	-2.79346	4.55101	-0.613811	0.53934	0.999972	AC104958.2
0.101993	-2.79346	4.55101	-0.613811	0.53934	0.999972	AF230666.1
0.101993	-2.79346	4.55101	-0.613811	0.53934	0.999972	AC067930.8
0.101993	-2.79346	4.55101	-0.613811	0.53934	0.999972	AL513412.1
0.101993	-2.79346	4.55101	-0.613811	0.53934	0.999972	ALDH1B1
0.101993	-2.79346	4.55101	-0.613811	0.53934	0.999972	GNA14
0.101993	-2.79346	4.55101	-0.613811	0.53934	0.999972	AL360020.1
0.101993	-2.79346	4.55101	-0.613811	0.53934	0.999972	SLC31A2
0.101993	-2.79346	4.55101	-0.613811	0.53934	0.999972	C5
0.101993	-2.79346	4.55101	-0.613811	0.53934	0.999972	AL162584.1
0.101993	-2.79346	4.55101	-0.613811	0.53934	0.999972	AL162586.1
0.101993	-2.79346	4.55101	-0.613811	0.53934	0.999972	AL358781.2
0.101993	-2.79346	4.55101	-0.613811	0.53934	0.999972	CEL
0.101993	-2.79346	4.55101	-0.613811	0.53934	0.999972	STPG3-AS1
0.101993	-2.79346	4.55101	-0.613811	0.53934	0.999972	AL157395.1
0.101993	-2.79346	4.55101	-0.613811	0.53934	0.999972	RPP38-DT
0.101993	-2.79346	4.55101	-0.613811	0.53934	0.999972	TMEM236
0.101993	-2.79346	4.55101	-0.613811	0.53934	0.999972	PLXDC2
0.101993	-2.79346	4.55101	-0.613811	0.53934	0.999972	PARD3
0.101993	-2.79346	4.55101	-0.613811	0.53934	0.999972	AL132657.1
0.101993	-2.79346	4.55101	-0.613811	0.53934	0.999972	AL135791.1
0.101993	-2.79346	4.55101	-0.613811	0.53934	0.999972	ZNF239
0.101993	-2.79346	4.55101	-0.613811	0.53934	0.999972	AL138760.1
0.101993	-2.79346	4.55101	-0.613811	0.53934	0.999972	AL513534.2
0.101993	-2.79346	4.55101	-0.613811	0.53934	0.999972	FAM241B
0.101993	-2.79346	4.55101	-0.613811	0.53934	0.999972	AC016394.1
0.101993	-2.79346	4.55101	-0.613811	0.53934	0.999972	AC010997.3
0.101993	-2.79346	4.55101	-0.613811	0.53934	0.999972	AL157394.3
0.101993	-2.79346	4.55101	-0.613811	0.53934	0.999972	SORCS3
0.101993	-2.79346	4.55101	-0.613811	0.53934	0.999972	AL158212.2
0.101993	-2.79346	4.55101	-0.613811	0.53934	0.999972	TOLLIP-AS1
0.101993	-2.79346	4.55101	-0.613811	0.53934	0.999972	SLC22A18
0.101993	-2.79346	4.55101	-0.613811	0.53934	0.999972	UBQLNL
0.101993	-2.79346	4.55101	-0.613811	0.53934	0.999972	HPX
0.101993	-2.79346	4.55101	-0.613811	0.53934	0.999972	AC100771.2
0.101993	-2.79346	4.55101	-0.613811	0.53934	0.999972	LINC02741
0.101993	-2.79346	4.55101	-0.613811	0.53934	0.999972	C11orf96
0.101993	-2.79346	4.55101	-0.613811	0.53934	0.999972	B4GAT1
0.101993	-2.79346	4.55101	-0.613811	0.53934	0.999972	AP001107.9
0.101993	-2.79346	4.55101	-0.613811	0.53934	0.999972	AP000487.1
0.101993	-2.79346	4.55101	-0.613811	0.53934	0.999972	SHANK2
0.101993	-2.79346	4.55101	-0.613811	0.53934	0.999972	LINC02728
0.101993	-2.79346	4.55101	-0.613811	0.53934	0.999972	NAALAD2
0.101993	-2.79346	4.55101	-0.613811	0.53934	0.999972	AP003307.1
0.101993	-2.79346	4.55101	-0.613811	0.53934	0.999972	TECTA
0.101993	-2.79346	4.55101	-0.613811	0.53934	0.999972	GAU1
0.101993	-2.79346	4.55101	-0.613811	0.53934	0.999972	SLC2A14
0.101993	-2.79346	4.55101	-0.613811	0.53934	0.999972	FAM66C
0.101993	-2.79346	4.55101	-0.613811	0.53934	0.999972	LINC01252
0.101993	-2.79346	4.55101	-0.613811	0.53934	0.999972	PIK3C2G
0.101993	-2.79346	4.55101	-0.613811	0.53934	0.999972	AC022364.1
0.101993	-2.79346	4.55101	-0.613811	0.53934	0.999972	AC046130.1
0.101993	-2.79346	4.55101	-0.613811	0.53934	0.999972	AC046130.2
0.101993	-2.79346	4.55101	-0.613811	0.53934	0.999972	AC090630.1
0.101993	-2.79346	4.55101	-0.613811	0.53934	0.999972	AC008083.2
0.101993	-2.79346	4.55101	-0.613811	0.53934	0.999972	AC068888.2
0.101993	-2.79346	4.55101	-0.613811	0.53934	0.999972	SCAT2
0.101993	-2.79346	4.55101	-0.613811	0.53934	0.999972	RDH16
0.101993	-2.79346	4.55101	-0.613811	0.53934	0.999972	IRAK3
0.101993	-2.79346	4.55101	-0.613811	0.53934	0.999972	IL26
0.101993	-2.79346	4.55101	-0.613811	0.53934	0.999972	C12orf50
0.101993	-2.79346	4.55101	-0.613811	0.53934	0.999972	STAB2
0.101993	-2.79346	4.55101	-0.613811	0.53934	0.999972	RFX4
0.101993	-2.79346	4.55101	-0.613811	0.53934	0.999972	AC007695.1
0.101993	-2.79346	4.55101	-0.613811	0.53934	0.999972	AC127164.1
0.101993	-2.79346	4.55101	-0.613811	0.53934	0.999972	DNAH10
0.101993	-2.79346	4.55101	-0.613811	0.53934	0.999972	TMEM132D
0.101993	-2.79346	4.55101	-0.613811	0.53934	0.999972	AC073912.1
0.101993	-2.79346	4.55101	-0.613811	0.53934	0.999972	SKA3
0.101993	-2.79346	4.55101	-0.613811	0.53934	0.999972	FLT1
0.101993	-2.79346	4.55101	-0.613811	0.53934	0.999972	DCLK1
0.101993	-2.79346	4.55101	-0.613811	0.53934	0.999972	AL354809.1
0.101993	-2.79346	4.55101	-0.613811	0.53934	0.999972	LINC02341
0.101993	-2.79346	4.55101	-0.613811	0.53934	0.999972	ERICH6B
0.101993	-2.79346	4.55101	-0.613811	0.53934	0.999972	AL359513.1
0.101993	-2.79346	4.55101	-0.613811	0.53934	0.999972	AL590807.1
0.101993	-2.79346	4.55101	-0.613811	0.53934	0.999972	AL353697.1
0.101993	-2.79346	4.55101	-0.613811	0.53934	0.999972	RPGRIP1
0.101993	-2.79346	4.55101	-0.613811	0.53934	0.999972	AC244502.1
0.101993	-2.79346	4.55101	-0.613811	0.53934	0.999972	AL132780.2
0.101993	-2.79346	4.55101	-0.613811	0.53934	0.999972	AL591767.1
0.101993	-2.79346	4.55101	-0.613811	0.53934	0.999972	AL606834.1
0.101993	-2.79346	4.55101	-0.613811	0.53934	0.999972	CDKN3
0.101993	-2.79346	4.55101	-0.613811	0.53934	0.999972	AL132989.2
0.101993	-2.79346	4.55101	-0.613811	0.53934	0.999972	AL133370.1
0.101993	-2.79346	4.55101	-0.613811	0.53934	0.999972	AL359317.1
0.101993	-2.79346	4.55101	-0.613811	0.53934	0.999972	LINC01269
0.101993	-2.79346	4.55101	-0.613811	0.53934	0.999972	LTBP2
0.101993	-2.79346	4.55101	-0.613811	0.53934	0.999972	TMEM63C
0.101993	-2.79346	4.55101	-0.613811	0.53934	0.999972	POMT2
0.101993	-2.79346	4.55101	-0.613811	0.53934	0.999972	SAMD15
0.101993	-2.79346	4.55101	-0.613811	0.53934	0.999972	ANKRD9
0.101993	-2.79346	4.55101	-0.613811	0.53934	0.999972	TNFAIP2
0.101993	-2.79346	4.55101	-0.613811	0.53934	0.999972	IGHA1
0.101993	-2.79346	4.55101	-0.613811	0.53934	0.999972	TJP1
0.101993	-2.79346	4.55101	-0.613811	0.53934	0.999972	AC026150.3
0.101993	-2.79346	4.55101	-0.613811	0.53934	0.999972	AC010809.1
0.101993	-2.79346	4.55101	-0.613811	0.53934	0.999972	AC090510.2
0.101993	-2.79346	4.55101	-0.613811	0.53934	0.999972	AC068726.1
0.101993	-2.79346	4.55101	-0.613811	0.53934	0.999972	AC090518.1
0.101993	-2.79346	4.55101	-0.613811	0.53934	0.999972	TLN2
0.101993	-2.79346	4.55101	-0.613811	0.53934	0.999972	LOXL1
0.101993	-2.79346	4.55101	-0.613811	0.53934	0.999972	FAH
0.101993	-2.79346	4.55101	-0.613811	0.53934	0.999972	AC105339.3
0.101993	-2.79346	4.55101	-0.613811	0.53934	0.999972	ZNF710-AS1
0.101993	-2.79346	4.55101	-0.613811	0.53934	0.999972	FES
0.101993	-2.79346	4.55101	-0.613811	0.53934	0.999972	TTC23
0.101993	-2.79346	4.55101	-0.613811	0.53934	0.999972	AC005363.2
0.101993	-2.79346	4.55101	-0.613811	0.53934	0.999972	AC009065.2
0.101993	-2.79346	4.55101	-0.613811	0.53934	0.999972	AC009065.3
0.101993	-2.79346	4.55101	-0.613811	0.53934	0.999972	AC108134.4
0.101993	-2.79346	4.55101	-0.613811	0.53934	0.999972	ZNF597
0.101993	-2.79346	4.55101	-0.613811	0.53934	0.999972	AC109597.2
0.101993	-2.79346	4.55101	-0.613811	0.53934	0.999972	NPIPA5
0.101993	-2.79346	4.55101	-0.613811	0.53934	0.999972	ACSM3
0.101993	-2.79346	4.55101	-0.613811	0.53934	0.999972	PDZD9
0.101993	-2.79346	4.55101	-0.613811	0.53934	0.999972	AC008870.2
0.101993	-2.79346	4.55101	-0.613811	0.53934	0.999972	AQP8
0.101993	-2.79346	4.55101	-0.613811	0.53934	0.999972	IL21R-AS1
0.101993	-2.79346	4.55101	-0.613811	0.53934	0.999972	SEZ6L2
0.101993	-2.79346	4.55101	-0.613811	0.53934	0.999972	FBXL19-AS1
0.101993	-2.79346	4.55101	-0.613811	0.53934	0.999972	AC007728.2
0.101993	-2.79346	4.55101	-0.613811	0.53934	0.999972	CETP
0.101993	-2.79346	4.55101	-0.613811	0.53934	0.999972	PLEKHG4
0.101993	-2.79346	4.55101	-0.613811	0.53934	0.999972	NRN1L
0.101993	-2.79346	4.55101	-0.613811	0.53934	0.999972	AC020978.2
0.101993	-2.79346	4.55101	-0.613811	0.53934	0.999972	TMED6
0.101993	-2.79346	4.55101	-0.613811	0.53934	0.999972	NPIPB15
0.101993	-2.79346	4.55101	-0.613811	0.53934	0.999972	AC092139.1
0.101993	-2.79346	4.55101	-0.613811	0.53934	0.999972	FAM157C
0.101993	-2.79346	4.55101	-0.613811	0.53934	0.999972	RTN4RL1
0.101993	-2.79346	4.55101	-0.613811	0.53934	0.999972	ZNF232
0.101993	-2.79346	4.55101	-0.613811	0.53934	0.999972	AC135178.4
0.101993	-2.79346	4.55101	-0.613811	0.53934	0.999972	AC068442.1
0.101993	-2.79346	4.55101	-0.613811	0.53934	0.999972	CDRT1
0.101993	-2.79346	4.55101	-0.613811	0.53934	0.999972	AC005697.2
0.101993	-2.79346	4.55101	-0.613811	0.53934	0.999972	LINC01992
0.101993	-2.79346	4.55101	-0.613811	0.53934	0.999972	AC060766.6
0.101993	-2.79346	4.55101	-0.613811	0.53934	0.999972	LYZL6
0.101993	-2.79346	4.55101	-0.613811	0.53934	0.999972	TUBG1
0.101993	-2.79346	4.55101	-0.613811	0.53934	0.999972	RND2
0.101993	-2.79346	4.55101	-0.613811	0.53934	0.999972	DUSP3
0.101993	-2.79346	4.55101	-0.613811	0.53934	0.999972	AC002558.2
0.101993	-2.79346	4.55101	-0.613811	0.53934	0.999972	AC002401.1
0.101993	-2.79346	4.55101	-0.613811	0.53934	0.999972	AC004584.1
0.101993	-2.79346	4.55101	-0.613811	0.53934	0.999972	CDK3
0.101993	-2.79346	4.55101	-0.613811	0.53934	0.999972	SLC25A10
0.101993	-2.79346	4.55101	-0.613811	0.53934	0.999972	AC145207.1
0.101993	-2.79346	4.55101	-0.613811	0.53934	0.999972	AC025887.2
0.101993	-2.79346	4.55101	-0.613811	0.53934	0.999972	AC090229.1
0.101993	-2.79346	4.55101	-0.613811	0.53934	0.999972	KATNAL2
0.101993	-2.79346	4.55101	-0.613811	0.53934	0.999972	STARD6
0.101993	-2.79346	4.55101	-0.613811	0.53934	0.999972	LINC00683
0.101993	-2.79346	4.55101	-0.613811	0.53934	0.999972	AC018445.1
0.101993	-2.79346	4.55101	-0.613811	0.53934	0.999972	AC005329.3
0.101993	-2.79346	4.55101	-0.613811	0.53934	0.999972	AC104530.1
0.101993	-2.79346	4.55101	-0.613811	0.53934	0.999972	TMPRSS9
0.101993	-2.79346	4.55101	-0.613811	0.53934	0.999972	ZNF554
0.101993	-2.79346	4.55101	-0.613811	0.53934	0.999972	AC016586.1
0.101993	-2.79346	4.55101	-0.613811	0.53934	0.999972	ACSBG2
0.101993	-2.79346	4.55101	-0.613811	0.53934	0.999972	CAMSAP3
0.101993	-2.79346	4.55101	-0.613811	0.53934	0.999972	EPOR
0.101993	-2.79346	4.55101	-0.613811	0.53934	0.999972	LINC01842
0.101993	-2.79346	4.55101	-0.613811	0.53934	0.999972	AC020908.1
0.101993	-2.79346	4.55101	-0.613811	0.53934	0.999972	TSSK6
0.101993	-2.79346	4.55101	-0.613811	0.53934	0.999972	ZNF724
0.101993	-2.79346	4.55101	-0.613811	0.53934	0.999972	ZNF726
0.101993	-2.79346	4.55101	-0.613811	0.53934	0.999972	AC010511.1
0.101993	-2.79346	4.55101	-0.613811	0.53934	0.999972	AC007773.1
0.101993	-2.79346	4.55101	-0.613811	0.53934	0.999972	HAMP
0.101993	-2.79346	4.55101	-0.613811	0.53934	0.999972	ZBTB32
0.101993	-2.79346	4.55101	-0.613811	0.53934	0.999972	LGALS4
0.101993	-2.79346	4.55101	-0.613811	0.53934	0.999972	ACP7
0.101993	-2.79346	4.55101	-0.613811	0.53934	0.999972	CYP2A6
0.101993	-2.79346	4.55101	-0.613811	0.53934	0.999972	AC010247.1
0.101993	-2.79346	4.55101	-0.613811	0.53934	0.999972	AC010247.2
0.101993	-2.79346	4.55101	-0.613811	0.53934	0.999972	NECTIN2
0.101993	-2.79346	4.55101	-0.613811	0.53934	0.999972	RSPH6A
0.101993	-2.79346	4.55101	-0.613811	0.53934	0.999972	PTGIR
0.101993	-2.79346	4.55101	-0.613811	0.53934	0.999972	PLA2G4C
0.101993	-2.79346	4.55101	-0.613811	0.53934	0.999972	FUT2
0.101993	-2.79346	4.55101	-0.613811	0.53934	0.999972	AC063977.6
0.101993	-2.79346	4.55101	-0.613811	0.53934	0.999972	AC011468.1
0.101993	-2.79346	4.55101	-0.613811	0.53934	0.999972	AC010320.3
0.101993	-2.79346	4.55101	-0.613811	0.53934	0.999972	AC010332.3
0.101993	-2.79346	4.55101	-0.613811	0.53934	0.999972	ZNF347
0.101993	-2.79346	4.55101	-0.613811	0.53934	0.999972	ZNF665
0.101993	-2.79346	4.55101	-0.613811	0.53934	0.999972	AL136531.1
0.101993	-2.79346	4.55101	-0.613811	0.53934	0.999972	AL109935.1
0.101993	-2.79346	4.55101	-0.613811	0.53934	0.999972	AL049646.1
0.101993	-2.79346	4.55101	-0.613811	0.53934	0.999972	GINS1
0.101993	-2.79346	4.55101	-0.613811	0.53934	0.999972	TTLL9
0.101993	-2.79346	4.55101	-0.613811	0.53934	0.999972	AL031666.3
0.101993	-2.79346	4.55101	-0.613811	0.53934	0.999972	AL133230.1
0.101993	-2.79346	4.55101	-0.613811	0.53934	0.999972	AL354993.2
0.101993	-2.79346	4.55101	-0.613811	0.53934	0.999972	DOK5
0.101993	-2.79346	4.55101	-0.613811	0.53934	0.999972	AL162457.1
0.101993	-2.79346	4.55101	-0.613811	0.53934	0.999972	CU638689.4
0.101993	-2.79346	4.55101	-0.613811	0.53934	0.999972	AJ009632.2
0.101993	-2.79346	4.55101	-0.613811	0.53934	0.999972	AP001599.1
0.101993	-2.79346	4.55101	-0.613811	0.53934	0.999972	AP000253.1
0.101993	-2.79346	4.55101	-0.613811	0.53934	0.999972	CLIC6
0.101993	-2.79346	4.55101	-0.613811	0.53934	0.999972	TTC3-AS1
0.101993	-2.79346	4.55101	-0.613811	0.53934	0.999972	AC008079.1
0.101993	-2.79346	4.55101	-0.613811	0.53934	0.999972	LINC01311
0.101993	-2.79346	4.55101	-0.613811	0.53934	0.999972	AP000553.2
0.101993	-2.79346	4.55101	-0.613811	0.53934	0.999972	CRYBB3
0.101993	-2.79346	4.55101	-0.613811	0.53934	0.999972	CACNA1I
0.101993	-2.79346	4.55101	-0.613811	0.53934	0.999972	AL021878.2
0.101993	-2.79346	4.55101	-0.613811	0.53934	0.999972	AL022328.3
0.101993	-2.79346	4.55101	-0.613811	0.53934	0.999972	MAPK11
0.101993	-2.79346	4.55101	-0.613811	0.53934	0.999972	CRLF2
0.101993	-2.79346	4.55101	-0.613811	0.53934	0.999972	ZNF157
0.101993	-2.79346	4.55101	-0.613811	0.53934	0.999972	DLG3-AS1
0.101993	-2.79346	4.55101	-0.613811	0.53934	0.999972	SLC16A2
0.101993	-2.79346	4.55101	-0.613811	0.53934	0.999972	PCDH19
0.101993	-2.79346	4.55101	-0.613811	0.53934	0.999972	TMSB15B.1
0.101993	-2.79346	4.55101	-0.613811	0.53934	0.999972	LDOC1
0.101993	-2.79346	4.55101	-0.613811	0.53934	0.999972	TKTL1
0.101993	-2.79346	4.55101	-0.613811	0.53934	0.999972	TTTY10
0.203986	-2.79344	4.55101	-0.613807	0.539343	0.999972	AL390719.3
0.203986	-2.79344	4.55101	-0.613807	0.539343	0.999972	LINC01635
0.203986	-2.79344	4.55101	-0.613807	0.539343	0.999972	ZRANB2-AS2
0.203986	-2.79344	4.55101	-0.613807	0.539343	0.999972	AL390195.1
0.203986	-2.79344	4.55101	-0.613807	0.539343	0.999972	PLXNA2
0.203986	-2.79344	4.55101	-0.613807	0.539343	0.999972	AC138393.3
0.203986	-2.79344	4.55101	-0.613807	0.539343	0.999972	CHRM3-AS2
0.203986	-2.79344	4.55101	-0.613807	0.539343	0.999972	AL133245.1
0.203986	-2.79344	4.55101	-0.613807	0.539343	0.999972	AC017050.1
0.203986	-2.79344	4.55101	-0.613807	0.539343	0.999972	LGALSL-DT
0.203986	-2.79344	4.55101	-0.613807	0.539343	0.999972	SATB2
0.203986	-2.79344	4.55101	-0.613807	0.539343	0.999972	LARS2-AS1
0.203986	-2.79344	4.55101	-0.613807	0.539343	0.999972	AC092902.4
0.203986	-2.79344	4.55101	-0.613807	0.539343	0.999972	GP9
0.203986	-2.79344	4.55101	-0.613807	0.539343	0.999972	CCDC39
0.203986	-2.79344	4.55101	-0.613807	0.539343	0.999972	SORCS2
0.203986	-2.79344	4.55101	-0.613807	0.539343	0.999972	LINC01618
0.203986	-2.79344	4.55101	-0.613807	0.539343	0.999972	AC107223.1
0.203986	-2.79344	4.55101	-0.613807	0.539343	0.999972	AC008875.2
0.203986	-2.79344	4.55101	-0.613807	0.539343	0.999972	TICAM2
0.203986	-2.79344	4.55101	-0.613807	0.539343	0.999972	HCG25
0.203986	-2.79344	4.55101	-0.613807	0.539343	0.999972	FAM200A
0.203986	-2.79344	4.55101	-0.613807	0.539343	0.999972	CYP3A5
0.203986	-2.79344	4.55101	-0.613807	0.539343	0.999972	AC009365.4
0.203986	-2.79344	4.55101	-0.613807	0.539343	0.999972	AC022182.2
0.203986	-2.79344	4.55101	-0.613807	0.539343	0.999972	RDH10-AS1
0.203986	-2.79344	4.55101	-0.613807	0.539343	0.999972	AC090921.1
0.203986	-2.79344	4.55101	-0.613807	0.539343	0.999972	PKN3
0.203986	-2.79344	4.55101	-0.613807	0.539343	0.999972	ITIH2
0.203986	-2.79344	4.55101	-0.613807	0.539343	0.999972	AL158212.1
0.203986	-2.79344	4.55101	-0.613807	0.539343	0.999972	MTRNR2L8
0.203986	-2.79344	4.55101	-0.613807	0.539343	0.999972	SMTNL1
0.203986	-2.79344	4.55101	-0.613807	0.539343	0.999972	CBLIF
0.203986	-2.79344	4.55101	-0.613807	0.539343	0.999972	AP000753.2
0.203986	-2.79344	4.55101	-0.613807	0.539343	0.999972	AP000766.1
0.203986	-2.79344	4.55101	-0.613807	0.539343	0.999972	SCN8A
0.203986	-2.79344	4.55101	-0.613807	0.539343	0.999972	CCDC168
0.203986	-2.79344	4.55101	-0.613807	0.539343	0.999972	AL355075.4
0.203986	-2.79344	4.55101	-0.613807	0.539343	0.999972	TRAV8-6
0.203986	-2.79344	4.55101	-0.613807	0.539343	0.999972	SORD
0.203986	-2.79344	4.55101	-0.613807	0.539343	0.999972	AC025580.2
0.203986	-2.79344	4.55101	-0.613807	0.539343	0.999972	REC114
0.203986	-2.79344	4.55101	-0.613807	0.539343	0.999972	AC091078.1
0.203986	-2.79344	4.55101	-0.613807	0.539343	0.999972	AC004034.1
0.203986	-2.79344	4.55101	-0.613807	0.539343	0.999972	AC027682.4
0.203986	-2.79344	4.55101	-0.613807	0.539343	0.999972	OR4D1
0.203986	-2.79344	4.55101	-0.613807	0.539343	0.999972	AC124319.1
0.203986	-2.79344	4.55101	-0.613807	0.539343	0.999972	AC145207.5
0.203986	-2.79344	4.55101	-0.613807	0.539343	0.999972	FBXO15
0.203986	-2.79344	4.55101	-0.613807	0.539343	0.999972	SMIM11A
0.203986	-2.79344	4.55101	-0.613807	0.539343	0.999972	DGCR9
0.203986	-2.79344	4.55101	-0.613807	0.539343	0.999972	DMC1
0.203986	-2.79344	4.55101	-0.613807	0.539343	0.999972	ZNF185
0.203986	-2.79344	4.55101	-0.613807	0.539343	0.999972	AC006040.1
0.305979	-2.79343	4.55101	-0.613805	0.539344	0.999972	AC018742.1
0.305979	-2.79343	4.55101	-0.613805	0.539344	0.999972	AC108047.1
0.305979	-2.79343	4.55101	-0.613805	0.539344	0.999972	IKZF2
0.305979	-2.79343	4.55101	-0.613805	0.539344	0.999972	CPEB2-DT
0.305979	-2.79343	4.55101	-0.613805	0.539344	0.999972	AC109361.1
0.305979	-2.79343	4.55101	-0.613805	0.539344	0.999972	AC008825.1
0.305979	-2.79343	4.55101	-0.613805	0.539344	0.999972	C5orf58
0.305979	-2.79343	4.55101	-0.613805	0.539344	0.999972	IQCE
0.305979	-2.79343	4.55101	-0.613805	0.539344	0.999972	LRGUK
0.305979	-2.79343	4.55101	-0.613805	0.539344	0.999972	AC021097.1
0.305979	-2.79343	4.55101	-0.613805	0.539344	0.999972	MCPH1-AS1
0.305979	-2.79343	4.55101	-0.613805	0.539344	0.999972	DCLRE1A
0.305979	-2.79343	4.55101	-0.613805	0.539344	0.999972	RNASE6
0.305979	-2.79343	4.55101	-0.613805	0.539344	0.999972	DEGS2
0.305979	-2.79343	4.55101	-0.613805	0.539344	0.999972	AC010809.2
0.305979	-2.79343	4.55101	-0.613805	0.539344	0.999972	SWSAP1
0.305979	-2.79343	4.55101	-0.613805	0.539344	0.999972	PDE9A
0.305979	-2.79343	4.55101	-0.613805	0.539344	0.999972	ZFY
0.305979	-2.79343	4.55101	-0.613805	0.539344	0.999972	KDM5D
0.407972	-2.79343	4.55101	-0.613804	0.539345	0.999972	UTS2
0.407972	-2.79343	4.55101	-0.613804	0.539345	0.999972	LRRIQ3
0.407972	-2.79343	4.55101	-0.613804	0.539345	0.999972	FSIP2-AS1
0.407972	-2.79343	4.55101	-0.613804	0.539345	0.999972	EPHB1
0.407972	-2.79343	4.55101	-0.613804	0.539345	0.999972	TH2LCRR
0.407972	-2.79343	4.55101	-0.613804	0.539345	0.999972	MOB3B
0.407972	-2.79343	4.55101	-0.613804	0.539345	0.999972	ZNF883
0.407972	-2.79343	4.55101	-0.613804	0.539345	0.999972	TBC1D12
0.509965	-2.79342	4.55101	-0.613803	0.539346	0.999972	EIF1AY
0.713951	-2.79341	4.55101	-0.613801	0.539347	0.999972	AC007364.1
3.86113	0.904086	1.47293	0.613801	0.539347	0.999972	PSMC3
2.64016	-1.0629	1.73212	-0.613641	0.539452	0.999972	ANKRD23
6.26825	0.777995	1.26796	0.613581	0.539492	0.999972	TMCC1
2.27215	1.11415	1.81711	0.613142	0.539782	0.999972	XPA
7.30687	-0.655141	1.0689	-0.612913	0.539934	0.999972	PPP1R10
2.85207	1.07277	1.75046	0.612848	0.539977	0.999972	PHB
1.86577	1.2183	1.98901	0.612513	0.540198	0.999972	TGIF2
5.60952	0.772551	1.26194	0.612192	0.540411	0.999972	HNRNPL
14.6762	-0.517078	0.845023	-0.61191	0.540597	0.999972	TRGC2
2.74951	-1.05523	1.72497	-0.611738	0.540711	0.999972	MAPK13
5.88641	-0.728384	1.19088	-0.611637	0.540778	0.999972	FBXO32
1.34721	1.33834	2.18823	0.611609	0.540797	0.999972	MRPL2
8.07621	0.704835	1.15246	0.611589	0.54081	0.999972	KIAA1328
6.79067	0.684688	1.12004	0.611307	0.540997	0.999972	PPM1G
0.957058	1.55542	2.54444	0.6113	0.541001	0.999972	KLF10
3.01873	1.10379	1.80566	0.611295	0.541005	0.999972	LRCH1
6.11011	0.751048	1.22873	0.61124	0.541041	0.999972	POLR2J3
3.05441	0.969118	1.58564	0.611184	0.541078	0.999972	NAA25
6.32768	0.769175	1.26065	0.610141	0.541769	0.999972	UQCRFS1
1.29793	1.3586	2.22704	0.610047	0.541831	0.999972	NSUN5
1.11999	-1.78342	2.92345	-0.610038	0.541836	0.999972	CHN2
1.11999	-1.78342	2.92345	-0.610038	0.541836	0.999972	MAFG
3.15099	-0.949053	1.55818	-0.609078	0.542473	0.999972	SWI5
1.92713	1.1763	1.93193	0.608877	0.542606	0.999972	AC007384.1
0.713806	-2.09472	3.44219	-0.608542	0.542828	0.999972	BCL9
1.5768	1.26445	2.08017	0.60786	0.54328	0.999972	TBC1D9B
7.40924	-0.651914	1.07285	-0.60765	0.54342	0.999972	GAK
4.39297	0.849802	1.39904	0.607416	0.543575	0.999972	EMC7
1.60941	1.24691	2.05392	0.60709	0.543791	0.999972	PDHB
1.73151	1.23541	2.03711	0.606451	0.544215	0.999972	NT5C
8.78155	-0.590423	0.974286	-0.606006	0.544511	0.999972	TRPC4AP
3.56853	0.903635	1.49118	0.605987	0.544523	0.999972	HPS1
0.250618	-2.72677	4.49978	-0.605979	0.544529	0.999972	TMEM79
0.250618	-2.72677	4.49978	-0.605979	0.544529	0.999972	AL078600.1
0.250618	-2.72677	4.49978	-0.605979	0.544529	0.999972	CABP4
0.250618	-2.72677	4.49978	-0.605979	0.544529	0.999972	DLAT
0.250618	-2.72677	4.49978	-0.605979	0.544529	0.999972	AMIGO2
0.250618	-2.72677	4.49978	-0.605979	0.544529	0.999972	CCDC85C
0.250618	-2.72677	4.49978	-0.605979	0.544529	0.999972	AC060780.1
0.250618	-2.72677	4.49978	-0.605979	0.544529	0.999972	GP1BB
4.17978	-0.795065	1.3123	-0.605855	0.544611	0.999972	MRPS24
1.68774	1.22737	2.02596	0.605823	0.544632	0.999972	IPO5
7.69859	0.694277	1.1465	0.605561	0.544807	0.999972	GNG5
0.993034	-1.79943	2.97217	-0.605426	0.544896	0.999972	CRIM1
1.32048	-1.36072	2.24818	-0.605253	0.545011	0.999972	PRMT5
1.32048	-1.36072	2.24818	-0.605253	0.545011	0.999972	MLLT1
1.67888	-1.21724	2.0115	-0.605138	0.545088	0.999972	MCM6
1.9036	-1.36117	2.24975	-0.60503	0.545159	0.999972	NEK10
8.00627	0.684194	1.13143	0.604714	0.545369	0.999972	ZNF207
1.94486	1.24939	2.06713	0.604406	0.545573	0.999972	LANCL2
2.08155	1.20484	1.99359	0.604358	0.545605	0.999972	ZBTB2
103.17	0.285651	0.472666	0.60434	0.545618	0.999972	RPSA
1.23986	-1.48824	2.46341	-0.60414	0.545751	0.999972	AC020661.3
21.6862	0.467514	0.773883	0.604115	0.545767	0.999972	LPP
3.62645	0.892542	1.47748	0.604097	0.545779	0.999972	CPNE1
3.53354	0.901854	1.49398	0.60366	0.54607	0.999972	ETHE1
1.44306	-1.69081	2.80111	-0.603624	0.546094	0.999972	KCNC4
3.48026	1.00325	1.66237	0.603507	0.546172	0.999972	UHMK1
6.3468	0.699069	1.15865	0.603348	0.546277	0.999972	ARL5A
6.22634	0.737911	1.2231	0.603311	0.546302	0.999972	NDUFB11
1.66421	-1.22362	2.02862	-0.603181	0.546388	0.999972	FASTK
1.95761	-1.11683	1.85181	-0.603102	0.546441	0.999972	GBP3
4.46566	-0.916686	1.52092	-0.60272	0.546695	0.999972	TIGAR
4.08728	0.872545	1.44778	0.602679	0.546722	0.999972	RAP2B
1.78188	-1.16972	1.94087	-0.602679	0.546723	0.999972	CCDC43
1.78188	-1.16972	1.94087	-0.602679	0.546723	0.999972	MRPL40
1.80798	-1.36058	2.2579	-0.602588	0.546783	0.999972	NAA40
0.717307	-1.9536	3.24215	-0.602563	0.5468	0.999972	RPL34-AS1
2.40984	1.09607	1.81932	0.602461	0.546867	0.999972	DNMT1
2.84501	-0.958567	1.59125	-0.602399	0.546908	0.999972	TRIM11
0.828452	1.79002	2.97219	0.602255	0.547005	0.999972	TMEM214
7.32352	0.645087	1.07122	0.6022	0.547041	0.999972	CDC37
1.69132	-1.21396	2.01604	-0.602153	0.547072	0.999972	SMIM20
1.69132	-1.21396	2.01604	-0.602153	0.547072	0.999972	KLHDC1
6.65047	0.725703	1.20519	0.60215	0.547075	0.999972	TBL1X
6.12435	0.739935	1.22909	0.602017	0.547163	0.999972	RHEB
2.74607	1.03815	1.72446	0.602012	0.547166	0.999972	PYROXD1
1.22857	-1.61538	2.68455	-0.601733	0.547352	0.999972	TBC1D4
2.08154	1.12894	1.87779	0.601205	0.547703	0.999972	FAM91A1
1.31117	1.32751	2.2083	0.601144	0.547744	0.999972	COX11
2.07739	1.12823	1.87796	0.600776	0.547989	0.999972	COPZ1
1.1913	1.39159	2.31657	0.600713	0.548031	0.999972	MCCC2
0.661591	-1.78863	2.97875	-0.600464	0.548197	0.999972	CLPB
0.64636	-2.06644	3.44277	-0.600225	0.548356	0.999972	CRYZ
3.3503	0.92606	1.5442	0.599702	0.548705	0.999972	ERGIC1
5.39377	-0.810923	1.35248	-0.599581	0.548785	0.999972	HS2ST1
3.18222	0.993473	1.65792	0.599227	0.549022	0.999972	LINC01004
3.39594	0.922763	1.54055	0.598982	0.549185	0.999972	TNK2
9.4252	-0.585176	0.977019	-0.598941	0.549212	0.999972	NFE2L2
3491.1	0.24308	0.406077	0.598605	0.549437	0.999972	MALAT1
19.0949	0.444544	0.74281	0.598463	0.549531	0.999972	ZNF292
2.50275	1.08354	1.81066	0.598422	0.549559	0.999972	PARL
6.61825	-0.678335	1.13438	-0.597978	0.549855	0.999972	ATP5F1B
2.54525	-1.06725	1.78515	-0.597848	0.549941	0.999972	ZNF544
4.95837	0.779875	1.30482	0.597689	0.550047	0.999972	ADCY9
2.97926	-0.904204	1.51352	-0.597419	0.550228	0.999972	CXCR3
1.91804	1.15474	1.93292	0.597407	0.550235	0.999972	KLHL18
1.57982	1.2853	2.15224	0.597192	0.550379	0.999972	IFFO2
2.71467	1.02941	1.72405	0.597088	0.550448	0.999972	STXBP2
8.95577	-0.596413	0.999092	-0.596955	0.550538	0.999972	GAB3
2.22417	1.10843	1.85858	0.596385	0.550918	0.999972	NELFCD
5.41197	0.78561	1.31781	0.596146	0.551078	0.999972	MICOS13
4.84216	-0.752616	1.26325	-0.595775	0.551325	0.999972	SDHAF2
2.6965	1.03279	1.73392	0.595636	0.551418	0.999972	MPC2
1.12513	-1.46001	2.45126	-0.595616	0.551432	0.999972	AL121839.2
16.8667	-0.430996	0.72378	-0.595479	0.551523	0.999972	GNAI2
2.87741	-1.00037	1.68011	-0.595422	0.551562	0.999972	C20orf194
19.3671	0.461318	0.775542	0.594834	0.551955	0.999972	INPP5D
22.6461	-0.388956	0.654232	-0.594523	0.552162	0.999972	AGTPBP1
18.0683	-0.423843	0.712921	-0.594516	0.552167	0.999972	PHF20
2.20586	1.11184	1.87084	0.5943	0.552312	0.999972	ZC3H18
2.43818	-1.04461	1.7583	-0.594103	0.552443	0.999972	TUBB
2.87933	1.08739	1.83048	0.594048	0.55248	0.999972	TCF7L2
9.79071	0.583284	0.982028	0.593959	0.55254	0.999972	RRAS2
1.42654	1.28943	2.17153	0.593789	0.552653	0.999972	SAMM50
1.57689	-1.21435	2.04525	-0.593743	0.552684	0.999972	ORMDL2
0.410973	-2.44567	4.11931	-0.593707	0.552708	0.999972	MECOM
0.410973	-2.44567	4.11931	-0.593707	0.552708	0.999972	BBS1
0.410973	-2.44567	4.11931	-0.593707	0.552708	0.999972	AP002433.2
0.410973	-2.44567	4.11931	-0.593707	0.552708	0.999972	LINC00685
1.39107	-1.32467	2.23139	-0.593653	0.552744	0.999972	CAD
6.07006	0.732403	1.23378	0.593623	0.552764	0.999972	ANAPC5
3.02424	0.970403	1.63489	0.59356	0.552807	0.999972	RNF19B
5.43593	0.759218	1.2792	0.593512	0.552838	0.999972	WDR20
2.07339	1.12998	1.90392	0.5935	0.552846	0.999972	BRF1
3.00843	0.948345	1.59802	0.593451	0.552879	0.999972	AKAP8
14.1295	0.596203	1.00468	0.593424	0.552897	0.999972	RNF115
2.48731	-1.066	1.79673	-0.593301	0.55298	0.999972	RDX
1.08873	-1.7081	2.87936	-0.593221	0.553033	0.999972	TMEM94
1.52065	1.35139	2.27843	0.593121	0.553101	0.999972	TMX2
140.724	0.264693	0.446285	0.593104	0.553111	0.999972	RPL18
0.602874	-2.1274	3.58794	-0.59293	0.553228	0.999972	TRUB1
2.81173	1.0384	1.75298	0.592363	0.553608	0.999972	ST3GAL3
2.82769	-1.0272	1.73414	-0.592342	0.553622	0.999972	MTMR9
3.94654	-0.778248	1.31386	-0.592335	0.553626	0.999972	GALC
9.08163	0.646987	1.09237	0.592276	0.553665	0.999972	ATP5MPL
7.3768	0.627807	1.06028	0.592116	0.553773	0.999972	ATP6V1H
2.25428	1.08366	1.83064	0.59196	0.553877	0.999972	PSMD6
1.39084	1.28103	2.16538	0.591596	0.554121	0.999972	YKT6
1.39084	1.28103	2.16538	0.591596	0.554121	0.999972	FAM199X
5.44275	-0.716661	1.21145	-0.591575	0.554135	0.999972	NUDT5
4.06941	0.846027	1.43069	0.591343	0.554291	0.999972	ARF5
1.87355	1.15258	1.94935	0.591262	0.554345	0.999972	UBE2Q1
1.67989	-1.16722	1.97421	-0.591236	0.554362	0.999972	AC007780.1
0.640423	-2.05451	3.47589	-0.591075	0.55447	0.999972	IL15RA
2.45841	1.05947	1.79288	0.590932	0.554566	0.999972	KIZ
3.39373	-0.932615	1.57846	-0.590837	0.55463	0.999972	NSUN3
4.33147	0.824709	1.39668	0.590479	0.554869	0.999972	BTBD1
4.98672	-0.810544	1.37299	-0.590351	0.554955	0.999972	MAP3K7
4.10469	-0.799741	1.35492	-0.590248	0.555024	0.999972	TMEM71
4.31682	-0.799898	1.3557	-0.590026	0.555173	0.999972	SMARCAD1
17.7285	0.443468	0.751852	0.589835	0.555301	0.999972	PTPRA
6.36275	-0.654075	1.10999	-0.589262	0.555686	0.999972	MTAP
3.98961	-0.815427	1.38384	-0.589251	0.555693	0.999972	FBXL3
2.51292	-1.03208	1.75196	-0.589101	0.555794	0.999972	BAG5
0.701787	1.93008	3.27785	0.588825	0.555979	0.999972	AL078581.4
0.701787	1.93008	3.27785	0.588825	0.555979	0.999972	ZNF189
1.66971	1.1986	2.03562	0.58881	0.555989	0.999972	ABCE1
1.24301	1.37667	2.33828	0.588752	0.556027	0.999972	ZNF302
3.15387	-1.05077	1.78474	-0.588749	0.55603	0.999972	AC139720.1
3.15387	-1.05077	1.78474	-0.588749	0.55603	0.999972	ST8SIA1
2.49252	1.04632	1.77736	0.588693	0.556067	0.999972	METTL23
1.21863	-1.61871	2.74981	-0.588664	0.556087	0.999972	KBTBD7
1.21863	-1.61871	2.74981	-0.588664	0.556087	0.999972	HAUS8
1.71744	1.30548	2.21774	0.588655	0.556093	0.999972	ZC3H12D
10.0658	-0.557995	0.948013	-0.588594	0.556134	0.999972	UFC1
2.10603	-1.12579	1.91324	-0.58842	0.55625	0.999972	KIAA1586
3.0891	0.936195	1.59144	0.588268	0.556352	0.999972	PARVG
1.42468	1.32444	2.25183	0.588161	0.556424	0.999972	AL049869.3
2.94777	0.948465	1.61273	0.588112	0.556457	0.999972	DYRK2
1.13801	-1.6112	2.73969	-0.588097	0.556468	0.999972	LINC01011
0.590999	-2.10371	3.57939	-0.587729	0.556714	0.999972	BCAT2
2.23219	-1.05903	1.8034	-0.587241	0.557042	0.999972	MRNIP
7.12798	-0.622854	1.06129	-0.586884	0.557281	0.999972	TSTD1
1.3114	-1.37144	2.33767	-0.586671	0.557425	0.999972	DPYSL2
1.52824	1.22634	2.09035	0.586666	0.557428	0.999972	MAP2K7
3.23281	-0.952728	1.62447	-0.586484	0.55755	0.999972	CNOT10
4.82399	-0.730696	1.24649	-0.586202	0.55774	0.999972	SEC13
4.78184	0.802083	1.3686	0.58606	0.557836	0.999972	UBE2F
2.35641	1.06382	1.81606	0.585785	0.55802	0.999972	LARS
4.59884	-0.738549	1.26094	-0.585715	0.558067	0.999972	AC243960.1
1.40407	1.26117	2.15335	0.585677	0.558093	0.999972	AL391839.1
1.45373	-1.23846	2.115	-0.585559	0.558172	0.999972	TRIB2
6.41934	-0.684979	1.17008	-0.585413	0.55827	0.999972	PAXBP1
0.414119	-2.64199	4.51316	-0.585397	0.558281	0.999972	TBC1D7
3.40059	0.992554	1.69567	0.585345	0.558316	0.999972	LINC00892
1.85754	1.17978	2.01606	0.58519	0.55842	0.999972	GPR137B
2.76839	1.02404	1.75018	0.585105	0.558477	0.999972	SEC24D
5.36205	0.71151	1.2161	0.585073	0.558499	0.999972	PNRC2
5.22531	0.754843	1.29057	0.58489	0.558622	0.999972	RCOR1
13.079	0.505962	0.865418	0.584644	0.558787	0.999972	SLMAP
2.40869	1.04541	1.7893	0.58426	0.559046	0.999972	MICAL2
1.87341	1.13393	1.94147	0.584055	0.559183	0.999972	CNIH1
0.611813	-2.11403	3.62093	-0.583836	0.55933	0.999972	PPOX
0.611813	-2.11403	3.62093	-0.583836	0.55933	0.999972	SIPA1L2
0.611813	-2.11403	3.62093	-0.583836	0.55933	0.999972	PAIP2B
0.44552	-2.29813	3.93789	-0.583595	0.559493	0.999972	LINC00863
2.33395	1.05564	1.80896	0.583564	0.559513	0.999972	SMIM19
0.689846	-1.97134	3.37832	-0.583527	0.559539	0.999972	SAP30L
4.95666	0.77509	1.32843	0.583463	0.559582	0.999972	UBA2
2.36142	1.10373	1.89182	0.583423	0.559609	0.999972	GLTP
0.460396	-2.31612	3.97162	-0.583167	0.559781	0.999972	LHX4
0.460396	-2.31612	3.97162	-0.583167	0.559781	0.999972	WIZ
15.4493	-0.446041	0.764916	-0.583123	0.55981	0.999972	LNPEP
1.08524	-1.5525	2.66461	-0.582637	0.560138	0.999972	CPT2
1.08524	-1.5525	2.66461	-0.582637	0.560138	0.999972	IL6R
1.08524	-1.5525	2.66461	-0.582637	0.560138	0.999972	GLYCTK
1.08524	-1.5525	2.66461	-0.582637	0.560138	0.999972	DEPDC4
1.08524	-1.5525	2.66461	-0.582637	0.560138	0.999972	SBNO1-AS1
1.08524	-1.5525	2.66461	-0.582637	0.560138	0.999972	PFAS
1.08524	-1.5525	2.66461	-0.582637	0.560138	0.999972	AC231533.1
3.99438	0.945024	1.62204	0.582614	0.560153	0.999972	CCDC93
1.48284	-1.4584	2.5047	-0.582266	0.560387	0.999972	AC104695.2
10.8506	0.545411	0.937212	0.58195	0.5606	0.999972	RANBP2
1.90089	-1.16503	2.00196	-0.581945	0.560604	0.999972	SORBS3
7.32988	0.666108	1.14464	0.581938	0.560609	0.999972	EWSR1
3.71329	0.875307	1.50432	0.581862	0.56066	0.999972	CBLL1
1.14202	1.40009	2.40657	0.58178	0.560715	0.999972	MAST3
4.89	-0.801959	1.37894	-0.581578	0.560851	0.999972	XRRA1
3.01987	1.02256	1.75876	0.581407	0.560966	0.999972	GOLGA7
7.52423	-0.593086	1.02051	-0.581167	0.561128	0.999972	VEZT
1.69203	1.18126	2.03262	0.581151	0.561138	0.999972	SMG5
1.37282	1.26437	2.17584	0.581094	0.561177	0.999972	PSMD3
15.4965	-0.43553	0.749563	-0.581045	0.56121	0.999972	VMP1
0.494944	-2.19747	3.78344	-0.580814	0.561366	0.999972	Z99127.1
0.494944	-2.19747	3.78344	-0.580814	0.561366	0.999972	ME3
0.494944	-2.19747	3.78344	-0.580814	0.561366	0.999972	LINC01841
0.494944	-2.19747	3.78344	-0.580814	0.561366	0.999972	TMEM161A
37.6673	0.345164	0.594849	0.580255	0.561743	0.999972	JAK1
2.22919	-1.07466	1.85302	-0.579952	0.561947	0.999972	KCTD7
11.4111	0.529232	0.912648	0.579886	0.561992	0.999972	MAP4K4
0.964992	1.43836	2.48062	0.579839	0.562023	0.999972	TMUB2
8.95927	0.600415	1.03551	0.579825	0.562033	0.999972	PHC3
1.45765	1.23592	2.13251	0.579563	0.562209	0.999972	CCDC137
3.35555	-0.865765	1.49424	-0.579403	0.562317	0.999972	JMJD6
2.34183	-1.06197	1.83361	-0.579169	0.562475	0.999972	ZNF362
1.53232	1.24773	2.15454	0.579116	0.562511	0.999972	KIF16B
9.54364	-0.652931	1.12751	-0.579089	0.562529	0.999972	ARNTL
2.26101	1.03193	1.7824	0.578953	0.562621	0.999972	RIT1
4.74474	0.770861	1.33176	0.57883	0.562704	0.999972	PDCD5
3.52009	0.916278	1.58301	0.578821	0.56271	0.999972	PATJ
0.719809	1.8902	3.26682	0.578605	0.562856	0.999972	WDHD1
0.719809	1.8902	3.26682	0.578605	0.562856	0.999972	IMPACT
3.08775	-0.938547	1.62246	-0.57847	0.562947	0.999972	HEATR1
4.91947	0.761863	1.31741	0.578305	0.563058	0.999972	SPG7
3.38837	-0.902988	1.56229	-0.577992	0.56327	0.999972	RIC8B
2.97617	0.935382	1.61903	0.577742	0.563439	0.999972	COIL
1.56772	1.20005	2.07739	0.577673	0.563485	0.999972	CD82
14.9184	0.486606	0.842403	0.577641	0.563506	0.999972	WAC
0.198049	-2.59771	4.49739	-0.577604	0.563532	0.999972	CDC42-AS1
0.198049	-2.59771	4.49739	-0.577604	0.563532	0.999972	DHCR24
0.198049	-2.59771	4.49739	-0.577604	0.563532	0.999972	HOOK1
0.198049	-2.59771	4.49739	-0.577604	0.563532	0.999972	FNBP1L
0.198049	-2.59771	4.49739	-0.577604	0.563532	0.999972	NPL
0.198049	-2.59771	4.49739	-0.577604	0.563532	0.999972	TMCC2
0.198049	-2.59771	4.49739	-0.577604	0.563532	0.999972	HDAC4-AS1
0.198049	-2.59771	4.49739	-0.577604	0.563532	0.999972	GORASP1
0.198049	-2.59771	4.49739	-0.577604	0.563532	0.999972	CETN3
0.198049	-2.59771	4.49739	-0.577604	0.563532	0.999972	Z84485.1
0.198049	-2.59771	4.49739	-0.577604	0.563532	0.999972	AC006480.2
0.198049	-2.59771	4.49739	-0.577604	0.563532	0.999972	NUDT18
0.198049	-2.59771	4.49739	-0.577604	0.563532	0.999972	AL158071.4
0.198049	-2.59771	4.49739	-0.577604	0.563532	0.999972	C9orf139
0.198049	-2.59771	4.49739	-0.577604	0.563532	0.999972	AL157786.1
0.198049	-2.59771	4.49739	-0.577604	0.563532	0.999972	PGAP2
0.198049	-2.59771	4.49739	-0.577604	0.563532	0.999972	AVIL
0.198049	-2.59771	4.49739	-0.577604	0.563532	0.999972	GALNT4
0.198049	-2.59771	4.49739	-0.577604	0.563532	0.999972	AC025034.1
0.198049	-2.59771	4.49739	-0.577604	0.563532	0.999972	OGFOD2
0.198049	-2.59771	4.49739	-0.577604	0.563532	0.999972	AL160313.1
0.198049	-2.59771	4.49739	-0.577604	0.563532	0.999972	AC027808.2
0.198049	-2.59771	4.49739	-0.577604	0.563532	0.999972	GDPGP1
0.198049	-2.59771	4.49739	-0.577604	0.563532	0.999972	KDM8
0.198049	-2.59771	4.49739	-0.577604	0.563532	0.999972	NUDT7
0.198049	-2.59771	4.49739	-0.577604	0.563532	0.999972	GCSH
0.198049	-2.59771	4.49739	-0.577604	0.563532	0.999972	LINC02193
0.198049	-2.59771	4.49739	-0.577604	0.563532	0.999972	THAP7-AS1
0.300042	-2.59769	4.49739	-0.577599	0.563535	0.999972	EXTL2
0.300042	-2.59769	4.49739	-0.577599	0.563535	0.999972	AC242426.2
0.300042	-2.59769	4.49739	-0.577599	0.563535	0.999972	HLA-DQA1
0.300042	-2.59769	4.49739	-0.577599	0.563535	0.999972	TCAF1
0.300042	-2.59769	4.49739	-0.577599	0.563535	0.999972	OGN
0.300042	-2.59769	4.49739	-0.577599	0.563535	0.999972	AP000873.2
0.300042	-2.59769	4.49739	-0.577599	0.563535	0.999972	TELO2
0.300042	-2.59769	4.49739	-0.577599	0.563535	0.999972	FANCA
0.300042	-2.59769	4.49739	-0.577599	0.563535	0.999972	SLC25A23
0.300042	-2.59769	4.49739	-0.577599	0.563535	0.999972	FAM104B
2.5474	1.22067	2.11393	0.577442	0.563641	0.999972	TTLL11
0.751855	-2.17314	3.76371	-0.577395	0.563673	0.999972	DEC1
5.2579	0.759933	1.31739	0.576846	0.564043	0.999972	PRDM1
1.26189	1.29802	2.25065	0.576733	0.56412	0.999972	HGS
0.654863	2.25567	3.91213	0.576582	0.564222	0.999972	KIAA1958
4.90891	-0.727839	1.26261	-0.576454	0.564309	0.999972	PHF12
10.146	0.587855	1.0202	0.576215	0.56447	0.999972	SMG6
7.37008	0.65471	1.13655	0.576049	0.564582	0.999972	DCAF5
1.76262	1.14972	1.99595	0.576026	0.564597	0.999972	MGAT1
1.49698	1.21207	2.10449	0.575944	0.564653	0.999972	SAE1
13.3665	0.496127	0.861509	0.575881	0.564696	0.999972	NAP1L4
0.978372	1.45375	2.52535	0.575662	0.564844	0.999972	BOLA2
1.29229	1.29768	2.25572	0.575283	0.5651	0.999972	EDEM2
5.76304	-0.724144	1.25931	-0.57503	0.565271	0.999972	DPM1
3.7219	-0.978585	1.70186	-0.57501	0.565284	0.999972	ACAD10
5.05657	0.771687	1.34233	0.574887	0.565368	0.999972	PSMC5
6.26305	-0.62166	1.08153	-0.574796	0.565429	0.999972	GDI2
1.77142	1.13702	1.97846	0.574698	0.565496	0.999972	DDX54
1.51959	1.24421	2.16638	0.574329	0.565745	0.999972	DDI2
1.51959	1.24421	2.16638	0.574329	0.565745	0.999972	NAT10
10.5626	0.52603	0.916893	0.573709	0.566165	0.999972	UBE2G1
7.05553	-0.6161	1.07391	-0.573696	0.566174	0.999972	TANC2
3.3682	-0.890101	1.55245	-0.573354	0.566405	0.999972	FAM126A
25.311	0.415486	0.725654	0.572567	0.566938	0.999972	PCED1B-AS1
6.54748	0.700079	1.223	0.572429	0.567031	0.999972	ZZEF1
1.8777	1.11405	1.94655	0.572324	0.567103	0.999972	PNKD
4.2551	-0.775831	1.35566	-0.572289	0.567127	0.999972	MARK4
13.2477	-0.51881	0.906931	-0.572051	0.567288	0.999972	BAZ1A
2.73407	-0.946231	1.65506	-0.571721	0.567511	0.999972	ARFRP1
2.0282	-1.05629	1.84796	-0.571595	0.567597	0.999972	BCKDHA
3.46603	0.919222	1.60843	0.571503	0.567659	0.999972	TTC1
1.42583	-1.2425	2.17725	-0.570675	0.56822	0.999972	ALAS1
19.6694	0.405914	0.71135	0.570624	0.568254	0.999972	LINC01578
2.11209	1.06066	1.85899	0.570556	0.568301	0.999972	PIGT
0.970216	-1.71191	3.00057	-0.570528	0.56832	0.999972	AC068051.1
1.53355	-1.29012	2.26166	-0.570431	0.568386	0.999972	ZNF441
0.664737	-1.9016	3.33381	-0.570399	0.568407	0.999972	TSHZ3
3.13832	-1.09101	1.91292	-0.570338	0.568449	0.999972	ABHD18
9.04473	0.570064	0.999688	0.570242	0.568513	0.999972	WAPL
5.18848	-0.705012	1.23716	-0.569863	0.56877	0.999972	MPHOSPH9
3.98846	-0.804943	1.41309	-0.569633	0.568926	0.999972	ACBD5
58.7703	-0.287268	0.504429	-0.56949	0.569023	0.999972	PRKCB
4.13985	0.818542	1.43742	0.569451	0.56905	0.999972	MRPS6
1.15096	1.33421	2.34376	0.569262	0.569178	0.999972	POC5
3.55515	0.953028	1.67417	0.569254	0.569184	0.999972	BRD2
10.8375	-0.493896	0.867758	-0.569164	0.569245	0.999972	CNOT4
2.12088	1.05953	1.862	0.569027	0.569338	0.999972	ACTR6
23.9707	0.38725	0.680644	0.568947	0.569392	0.999972	SPOCK2
7.44867	0.6532	1.14816	0.568912	0.569416	0.999972	HECTD4
1.07592	1.35012	2.3735	0.568833	0.56947	0.999972	SNAI3
0.501236	-2.5108	4.4149	-0.568711	0.569552	0.999972	UBXN6
0.739269	-1.8701	3.28843	-0.568691	0.569566	0.999972	AL357153.2
0.739269	-1.8701	3.28843	-0.568691	0.569566	0.999972	PSKH1
0.739269	-1.8701	3.28843	-0.568691	0.569566	0.999972	ZNF699
7.81183	-0.614494	1.08088	-0.568514	0.569686	0.999972	RNASEH2B
2.49731	1.00101	1.76139	0.568307	0.569827	0.999972	COX19
3.76551	-0.797591	1.40369	-0.56821	0.569892	0.999972	GTF2IRD2B
1.94173	1.23818	2.17944	0.568118	0.569955	0.999972	NTPCR
1.11664	-1.61016	2.83422	-0.568112	0.569959	0.999972	INPP5E
5.74093	-0.69254	1.21964	-0.567823	0.570155	0.999972	PIK3CB
3.78497	-0.798797	1.40687	-0.567783	0.570182	0.999972	LINS1
56.2933	0.293324	0.51665	0.567742	0.57021	0.999972	FOXN3
1.20831	1.30908	2.30675	0.567501	0.570374	0.999972	NUDCD2
0.864495	1.67507	2.9524	0.56736	0.57047	0.999972	LINC02649
2.59981	1.04468	1.84188	0.567181	0.570591	0.999972	GALNT7
7.68107	0.619986	1.09317	0.567146	0.570615	0.999972	HMGN3
14.7607	0.51781	0.913121	0.567077	0.570662	0.999972	PLAAT4
5.30104	0.755319	1.33228	0.566936	0.570758	0.999972	CUL2
1.29314	1.26069	2.2239	0.566881	0.570795	0.999972	PRCP
2.79464	0.974464	1.7193	0.56678	0.570864	0.999972	PPCDC
2.31601	-0.986527	1.74081	-0.566706	0.570914	0.999972	TRAF5
10.2357	0.573099	1.0114	0.566639	0.570959	0.999972	HMGN2
13.5438	0.551921	0.974036	0.566634	0.570963	0.999972	FNDC3A
2.01183	-1.196	2.11107	-0.566536	0.571029	0.999972	NHEJ1
5.04957	0.745291	1.31576	0.566435	0.571098	0.999972	SUZ12
3.18536	0.939698	1.65921	0.566353	0.571154	0.999972	MAGT1
1.27083	1.26434	2.23266	0.566293	0.571195	0.999972	FAM76A
0.361549	-2.55749	4.51636	-0.566272	0.571209	0.999972	AC099063.1
0.361549	-2.55749	4.51636	-0.566272	0.571209	0.999972	TRGV2
0.361549	-2.55749	4.51636	-0.566272	0.571209	0.999972	AC013640.1
0.361549	-2.55749	4.51636	-0.566272	0.571209	0.999972	MCF2
0.676177	1.9073	3.36836	0.566242	0.57123	0.999972	MID2
23.2354	0.391308	0.691241	0.566095	0.571329	0.999972	EXOC4
1.95323	1.08936	1.92445	0.566064	0.571351	0.999972	PRMT3
1.46573	1.20157	2.12351	0.56584	0.571502	0.999972	SAMD9L
0.544367	-2.06892	3.6568	-0.565774	0.571547	0.999972	ZNF12
0.544367	-2.06892	3.6568	-0.565774	0.571547	0.999972	ZNF48
6.38798	0.687292	1.21547	0.565451	0.571767	0.999972	EVI2B
2.01612	-1.05466	1.86525	-0.565427	0.571783	0.999972	LAMTOR3
2.20194	-1.07701	1.90521	-0.565295	0.571873	0.999972	CIAO3
6.49778	0.629512	1.11391	0.565139	0.571979	0.999972	HLA-DPA1
1.5193	1.18712	2.10063	0.565127	0.571987	0.999972	RTCB
15.7496	-0.433295	0.766885	-0.565007	0.572069	0.999972	SMAD3
1.7142	1.13926	2.0168	0.564884	0.572153	0.999972	SLC66A2
1.93521	1.09044	1.93084	0.564748	0.572245	0.999972	NVL
2.37252	-1.00924	1.78751	-0.564604	0.572343	0.999972	ACSL5
12.3914	0.579004	1.02554	0.564586	0.572355	0.999972	WDPCP
1.87679	-1.1221	1.98801	-0.564432	0.57246	0.999972	DSE
1.04003	1.39852	2.4779	0.564396	0.572485	0.999972	ZNF586
1.6474	1.15353	2.04412	0.564318	0.572538	0.999972	CRLS1
27.1591	0.371791	0.659101	0.564088	0.572694	0.999972	CD99
10.5622	0.570362	1.01118	0.564058	0.572714	0.999972	HLA-DPB1
1.02665	1.36889	2.42854	0.56367	0.572979	0.999972	SLC35E1
2.12618	1.09042	1.93478	0.563587	0.573035	0.999972	RAP2C-AS1
22.0767	0.415245	0.737054	0.563385	0.573173	0.999972	SON
2.8199	-0.911584	1.61831	-0.563294	0.573235	0.999972	TMEM14C
2.00703	-1.03799	1.84285	-0.563253	0.573262	0.999972	RAB5B
8.68354	0.589437	1.04676	0.563107	0.573362	0.999972	PTPN1
1.03602	-1.739	3.08857	-0.563043	0.573406	0.999972	SNHG31
30.1257	0.339401	0.603033	0.562823	0.573555	0.999972	CD3E
2.21394	1.03658	1.84183	0.562797	0.573573	0.999972	TRIM26
6.96847	0.662307	1.1771	0.562661	0.573665	0.999972	TTC19
5.48794	0.731212	1.30007	0.56244	0.573816	0.999972	ANKRD36C
9.06407	-0.532588	0.948063	-0.561764	0.574277	0.999972	RPN2
1.45679	1.20171	2.1393	0.561731	0.574299	0.999972	MXD1
1.44464	-1.24871	2.22337	-0.561629	0.574369	0.999972	PALM2-AKAP2
1.44464	-1.24871	2.22337	-0.561629	0.574369	0.999972	ACYP1
8.93715	0.602695	1.0733	0.561534	0.574433	0.999972	PTEN
3.17945	-0.870762	1.55105	-0.561402	0.574523	0.999972	ARL6IP6
1.56758	1.15985	2.06696	0.56114	0.574702	0.999972	PFDN6
8.16269	0.62435	1.11275	0.561088	0.574738	0.999972	PHTF2
7.45422	-0.610693	1.08846	-0.561062	0.574755	0.999972	CLNS1A
1.72243	1.1386	2.02983	0.560933	0.574843	0.999972	DUSP11
3.68375	0.816462	1.45554	0.560933	0.574843	0.999972	DNAJC21
0.609021	-1.71588	3.05969	-0.560803	0.574932	0.999972	CD70
6.02908	0.725809	1.29433	0.560759	0.574962	0.999972	MDM4
1.51874	-1.18064	2.10567	-0.560694	0.575006	0.999972	BCL2L12
6.14389	-0.677537	1.20884	-0.560485	0.575148	0.999972	PPFIA1
7.66977	-0.573782	1.02418	-0.560234	0.57532	0.999972	RANBP9
5.91121	0.669842	1.19589	0.560118	0.575399	0.999972	FOXN2
1.51945	1.18746	2.12062	0.55996	0.575506	0.999972	CLSTN3
2.02419	1.10066	1.96625	0.559773	0.575635	0.999972	TMEM259
2.91102	-0.958114	1.71216	-0.559595	0.575756	0.999972	FARSA
3.88759	0.821014	1.4678	0.559352	0.575922	0.999972	B3GLCT
5.75838	-0.680783	1.21733	-0.559242	0.575996	0.999972	MTMR8
1.19029	1.29478	2.31596	0.559069	0.576114	0.999972	NME1
1.28678	-1.52254	2.72366	-0.559005	0.576158	0.999972	CEP162
9.68472	0.567028	1.01536	0.558449	0.576538	0.999972	RAB1A
1.26232	-1.55819	2.79034	-0.558423	0.576555	0.999972	PDCD2L
0.349465	-2.4199	4.33359	-0.558407	0.576567	0.999972	KIF3C
0.349465	-2.4199	4.33359	-0.558407	0.576567	0.999972	NCKIPSD
0.349465	-2.4199	4.33359	-0.558407	0.576567	0.999972	AC021660.4
0.349465	-2.4199	4.33359	-0.558407	0.576567	0.999972	AC005674.2
0.349465	-2.4199	4.33359	-0.558407	0.576567	0.999972	MLST8
0.349465	-2.4199	4.33359	-0.558407	0.576567	0.999972	ZNF444
0.349465	-2.4199	4.33359	-0.558407	0.576567	0.999972	FP671120.4
0.349465	-2.4199	4.33359	-0.558407	0.576567	0.999972	RCAN1
11.0509	0.531941	0.952727	0.558335	0.576616	0.999972	COX5B
5.8482	0.695476	1.24592	0.558203	0.576706	0.999972	VPS51
5.81823	0.823962	1.47656	0.558029	0.576824	0.999972	RAB6A
4.10452	0.799983	1.43364	0.558008	0.576839	0.999972	KDM4B
3.12086	0.953624	1.70924	0.557923	0.576897	0.999972	CD300A
4.11712	-0.728263	1.30537	-0.557899	0.576913	0.999972	PPP6R1
2.67806	-0.957476	1.71806	-0.557302	0.577321	0.999972	SPATS2
1.99795	-1.02033	1.83097	-0.557264	0.577347	0.999972	ZC3H8
5.3526	0.802672	1.44044	0.557243	0.577362	0.999972	CRADD
2.53917	-0.945762	1.69733	-0.557207	0.577386	0.999972	RNF8
13.0248	-0.45999	0.825573	-0.557177	0.577407	0.999972	UHRF2
2.6805	-0.949851	1.70493	-0.557122	0.577444	0.999972	C9orf85
3.63382	0.894378	1.60545	0.557088	0.577467	0.999972	LENG8
2.11194	1.0413	1.86936	0.557033	0.577505	0.999972	ALG9
1.43447	1.19561	2.14658	0.556986	0.577537	0.999972	LSM10
0.500881	-2.13	3.8246	-0.556922	0.577581	0.999972	LTBP3
4.50734	0.777725	1.39686	0.556768	0.577686	0.999972	UFM1
1.43156	-1.27791	2.29547	-0.556712	0.577724	0.999972	AL356805.1
3.41625	0.854621	1.53589	0.556432	0.577916	0.999972	STRADA
1.55864	1.1554	2.07698	0.556289	0.578013	0.999972	YIPF6
1.32354	1.23345	2.21751	0.556232	0.578052	0.999972	ZNF720
2.86632	-0.908931	1.63498	-0.555929	0.57826	0.999972	DENND4B
6.27061	0.638547	1.14933	0.555583	0.578496	0.999972	KLHL20
9.73419	-0.53079	0.955476	-0.555524	0.578536	0.999972	TPP2
4.85933	-0.742025	1.33594	-0.555431	0.5786	0.999972	FCMR
6.35414	0.676025	1.21751	0.555251	0.578723	0.999972	CCDC107
10.5895	0.530974	0.956362	0.555202	0.578757	0.999972	STAT3
4.6433	0.75028	1.35268	0.554663	0.579125	0.999972	BAZ2B
2.20543	-1.04614	1.88642	-0.554563	0.579193	0.999972	SLF2
0.876379	1.45209	2.61982	0.55427	0.579394	0.999972	CPEB2
31.4583	0.355001	0.640705	0.554079	0.579525	0.999972	SP100
1.6514	1.12477	2.03038	0.553971	0.579599	0.999972	CYB5R3
0.835325	-1.7443	3.14886	-0.553947	0.579615	0.999972	GPSM2
2.71288	0.989124	1.78656	0.553646	0.579821	0.999972	COPB1
2.91272	0.938094	1.69457	0.553587	0.579862	0.999972	LAMTOR2
1.87785	1.08467	1.9594	0.553576	0.579869	0.999972	MRPL44
1.41674	-1.18693	2.14448	-0.553483	0.579933	0.999972	LIN7C
2.14822	-1.02305	1.84858	-0.553427	0.579971	0.999972	CRNKL1
3.6836	0.823728	1.48862	0.55335	0.580023	0.999972	TFG
1.46023	-1.23604	2.23453	-0.553155	0.580157	0.999972	RETREG2
3.7449	0.875538	1.58299	0.553091	0.580201	0.999972	CAMLG
0.587853	-1.97447	3.5732	-0.552577	0.580553	0.999972	MREG
0.587853	-1.97447	3.5732	-0.552577	0.580553	0.999972	PIP4P1
0.587853	-1.97447	3.5732	-0.552577	0.580553	0.999972	SGSM1
5.44023	0.702044	1.27143	0.552169	0.580832	0.999972	ARHGEF18
1.90854	-1.08095	1.95802	-0.552063	0.580905	0.999972	AC119673.2
3.63897	0.815106	1.47656	0.552032	0.580927	0.999972	NUP107
1.04896	1.33356	2.41633	0.551895	0.58102	0.999972	INTS14
2.49681	1.01552	1.841	0.551613	0.581213	0.999972	ECH1
0.909063	-1.45387	2.63668	-0.551401	0.581359	0.999972	SNAPC3
2.193	-1.10725	2.00812	-0.551388	0.581368	0.999972	DCTPP1
17.8107	0.433918	0.787232	0.551194	0.581501	0.999972	STK38
3.69183	0.828478	1.50325	0.551126	0.581547	0.999972	CEP120
2.26636	1.00419	1.82346	0.550706	0.581835	0.999972	RABL3
5.62628	-0.688818	1.25111	-0.550565	0.581932	0.999972	GTPBP4
3.07589	-0.939474	1.7064	-0.55056	0.581935	0.999972	ACADM
24.6038	0.391213	0.711044	0.550195	0.582186	0.999972	DNAJC1
1.61164	-1.12879	2.05186	-0.55013	0.58223	0.999972	FBXL6
3.3456	-0.802552	1.45945	-0.5499	0.582388	0.999972	XPNPEP1
1.16883	1.26432	2.29954	0.549815	0.582446	0.999972	MRTO4
1.16883	1.26432	2.29954	0.549815	0.582446	0.999972	PAM16
1.41745	1.19177	2.1683	0.549631	0.582573	0.999972	ELK4
3.4219	0.928094	1.68861	0.549621	0.582579	0.999972	CTDNEP1
4.0835	0.802104	1.45973	0.54949	0.582669	0.999972	COTL1
15.2888	0.43764	0.796591	0.549391	0.582737	0.999972	KIF2A
6.52023	0.666581	1.21358	0.549269	0.582821	0.999972	FKBP8
0.806134	1.65767	3.01914	0.549054	0.582969	0.999972	IRS2
6.24565	0.672069	1.2244	0.548896	0.583076	0.999972	OCIAD1
4.22397	0.773408	1.40965	0.548653	0.583243	0.999972	ZNHIT6
3.55322	0.837718	1.52733	0.548485	0.583359	0.999972	IER5
1.12893	-1.41066	2.57366	-0.548115	0.583613	0.999972	SHMT2
0.809861	-1.5366	2.8038	-0.548043	0.583663	0.999972	AZIN1-AS1
7.45978	-0.577321	1.05353	-0.547989	0.583699	0.999972	NCOA6
1.16033	-1.57329	2.8711	-0.547976	0.583708	0.999972	KAT14
1.81213	-1.04986	1.91685	-0.547698	0.583899	0.999972	BAHD1
0.617816	1.89302	3.45719	0.54756	0.583994	0.999972	PIP4K2C
10.1752	0.50371	0.919983	0.547521	0.584021	0.999972	SSBP4
7.34968	0.626962	1.14517	0.547482	0.584048	0.999972	SEC11C
12.9564	0.459424	0.839523	0.547244	0.584211	0.999972	THRAP3
1.94638	-1.02636	1.87624	-0.54703	0.584358	0.999972	PHF6
0.448667	-2.44663	4.47322	-0.546952	0.584412	0.999972	NPDC1
2.24649	1.03358	1.89011	0.546835	0.584492	0.999972	RABL6
1.8303	-1.08359	1.98183	-0.546766	0.58454	0.999972	IMPA1
2.26786	0.995978	1.82158	0.546765	0.58454	0.999972	TDP2
1.21849	-1.33485	2.44274	-0.546458	0.584751	0.999972	LRRC57
9.22955	0.599983	1.09796	0.546453	0.584755	0.999972	WASF2
1.83736	1.07076	1.96121	0.545968	0.585088	0.999972	SMIM27
1.92607	1.06065	1.94302	0.545881	0.585148	0.999972	COG1
1.99393	1.07877	1.97771	0.545464	0.585434	0.999972	HDGFL3
12.4716	0.519979	0.953437	0.545373	0.585497	0.999972	FRYL
1.45664	1.15843	2.12432	0.545317	0.585536	0.999972	WHRN
87.2074	-0.250628	0.459684	-0.545218	0.585603	0.999972	PRKCH
4.51724	-0.76417	1.40193	-0.545085	0.585695	0.999972	FAF2
2.26257	1.03605	1.90075	0.545073	0.585703	0.999972	USP1
2.08198	1.04593	1.91896	0.54505	0.585719	0.999972	NRBF2
2.83798	0.926073	1.70014	0.544704	0.585957	0.999972	AL645568.1
1.59606	-1.11427	2.04616	-0.544569	0.58605	0.999972	PDK1
1.59606	-1.11427	2.04616	-0.544569	0.58605	0.999972	ZNF146
1.9827	1.04556	1.92035	0.544463	0.586123	0.999972	DESI2
2.14349	1.024	1.88083	0.544441	0.586138	0.999972	CRIPT
4.28521	-0.744962	1.36938	-0.544013	0.586432	0.999972	TIAM2
0.641137	2.12237	3.90172	0.543957	0.586471	0.999972	GNL2
0.30898	-2.45857	4.52015	-0.543913	0.586501	0.999972	PEA15
0.30898	-2.45857	4.52015	-0.543913	0.586501	0.999972	HLA-DRB5
0.30898	-2.45857	4.52015	-0.543913	0.586501	0.999972	AC103706.1
0.30898	-2.45857	4.52015	-0.543913	0.586501	0.999972	AF107885.2
0.30898	-2.45857	4.52015	-0.543913	0.586501	0.999972	GNGT2
0.30898	-2.45857	4.52015	-0.543913	0.586501	0.999972	ZNF528-AS1
0.974306	-1.83395	3.37245	-0.543805	0.586576	0.999972	NLRP3
0.974306	-1.83395	3.37245	-0.543805	0.586576	0.999972	CD38
0.974306	-1.83395	3.37245	-0.543805	0.586576	0.999972	AL096794.1
0.974306	-1.83395	3.37245	-0.543805	0.586576	0.999972	SHB
0.974306	-1.83395	3.37245	-0.543805	0.586576	0.999972	AL391839.3
0.974306	-1.83395	3.37245	-0.543805	0.586576	0.999972	LINC02391
0.974306	-1.83395	3.37245	-0.543805	0.586576	0.999972	HAPLN3
0.974306	-1.83395	3.37245	-0.543805	0.586576	0.999972	HOXB4
0.974306	-1.83395	3.37245	-0.543805	0.586576	0.999972	PCTP
0.974306	-1.83395	3.37245	-0.543805	0.586576	0.999972	TUBA8
8.5829	0.553432	1.01796	0.543668	0.58667	0.999972	CHMP4A
3.47341	0.829056	1.52494	0.543664	0.586672	0.999972	MTFR1
0.983595	-1.62903	2.99679	-0.54359	0.586723	0.999972	THAP5
0.983595	-1.62903	2.99679	-0.54359	0.586723	0.999972	AP2A1
4.13355	0.826555	1.52095	0.543447	0.586822	0.999972	CNST
6.85568	0.650073	1.19626	0.543423	0.586839	0.999972	TXN
11.0559	0.503657	0.926909	0.543373	0.586873	0.999972	SETX
7.16976	-0.567125	1.04378	-0.543339	0.586896	0.999972	ANKRD13C
5.11323	0.666371	1.22667	0.543237	0.586966	0.999972	OSER1
23.7648	0.359661	0.662305	0.543043	0.5871	0.999972	MSN
1.4749	-1.20047	2.21065	-0.543039	0.587103	0.999972	SPATA21
0.927087	1.62161	2.98803	0.542701	0.587336	0.999972	ALDH16A1
2.60768	-0.9334	1.72027	-0.54259	0.587412	0.999972	ITGB3BP
2.2927	-0.970122	1.78841	-0.54245	0.587509	0.999972	DPP9
5.86711	-0.625793	1.15365	-0.542447	0.587511	0.999972	SPEN
0.960697	1.35305	2.49458	0.542395	0.587546	0.999972	POLI
2.09885	1.02178	1.88414	0.542305	0.587609	0.999972	MCM3AP
1.50965	-1.13239	2.08816	-0.542289	0.587619	0.999972	DPH7
1.5497	1.13391	2.09137	0.542184	0.587692	0.999972	CDK5RAP3
17.5596	0.433992	0.800577	0.542098	0.587751	0.999972	IRF1
2.05329	1.02419	1.89026	0.541824	0.58794	0.999972	GRAMD1B
6.26055	-0.614763	1.13502	-0.541631	0.588073	0.999972	ZNF654
1.89094	1.07686	1.98856	0.541529	0.588143	0.999972	DLST
1.65633	1.10211	2.03539	0.541475	0.58818	0.999972	AL031428.1
2.33518	-0.939935	1.73593	-0.54146	0.588191	0.999972	ADSL
2.94712	0.92639	1.71134	0.541325	0.588283	0.999972	TMEM156
0.637276	-1.87355	3.46224	-0.541137	0.588413	0.999972	UNC45A
1.16984	1.37544	2.54196	0.541092	0.588444	0.999972	SPDYE2
3.26357	-0.802396	1.48433	-0.540578	0.588799	0.999972	CRTC1
1.68224	-1.0731	1.98541	-0.540493	0.588857	0.999972	MAK16
13.0118	0.508621	0.942328	0.53975	0.58937	0.999972	RAD51B
2.62491	0.940988	1.7434	0.539742	0.589375	0.999972	HCG18
2.44267	-0.939794	1.74154	-0.539635	0.589449	0.999972	IL18R1
0.614813	-1.89806	3.51746	-0.539612	0.589465	0.999972	PHACTR2-AS1
0.614813	-1.89806	3.51746	-0.539612	0.589465	0.999972	CATSPER2
3.68361	0.780755	1.44848	0.539015	0.589876	0.999972	TNIP1
3.94001	0.779832	1.44744	0.538766	0.590048	0.999972	HERC2
1.28908	-1.30686	2.42627	-0.538631	0.590142	0.999972	AC002116.2
5.00029	0.711047	1.32037	0.538519	0.590219	0.999972	ZC3H13
0.145479	-2.42046	4.49481	-0.538502	0.590231	0.999972	MED18
0.145479	-2.42046	4.49481	-0.538502	0.590231	0.999972	MKNK1-AS1
0.145479	-2.42046	4.49481	-0.538502	0.590231	0.999972	DNAJB4
0.145479	-2.42046	4.49481	-0.538502	0.590231	0.999972	AC246785.3
0.145479	-2.42046	4.49481	-0.538502	0.590231	0.999972	NBPF10
0.145479	-2.42046	4.49481	-0.538502	0.590231	0.999972	AL356356.1
0.145479	-2.42046	4.49481	-0.538502	0.590231	0.999972	GLMP
0.145479	-2.42046	4.49481	-0.538502	0.590231	0.999972	AL359962.2
0.145479	-2.42046	4.49481	-0.538502	0.590231	0.999972	AC068286.2
0.145479	-2.42046	4.49481	-0.538502	0.590231	0.999972	MORN2
0.145479	-2.42046	4.49481	-0.538502	0.590231	0.999972	AC073046.3
0.145479	-2.42046	4.49481	-0.538502	0.590231	0.999972	RGPD2
0.145479	-2.42046	4.49481	-0.538502	0.590231	0.999972	INPP1
0.145479	-2.42046	4.49481	-0.538502	0.590231	0.999972	SNORC
0.145479	-2.42046	4.49481	-0.538502	0.590231	0.999972	CCR2
0.145479	-2.42046	4.49481	-0.538502	0.590231	0.999972	ARIH2OS
0.145479	-2.42046	4.49481	-0.538502	0.590231	0.999972	LINC02482
0.145479	-2.42046	4.49481	-0.538502	0.590231	0.999972	AC105916.1
0.145479	-2.42046	4.49481	-0.538502	0.590231	0.999972	FAM184B
0.145479	-2.42046	4.49481	-0.538502	0.590231	0.999972	UGDH
0.145479	-2.42046	4.49481	-0.538502	0.590231	0.999972	C5orf34
0.145479	-2.42046	4.49481	-0.538502	0.590231	0.999972	AC008676.1
0.145479	-2.42046	4.49481	-0.538502	0.590231	0.999972	ALDH5A1
0.145479	-2.42046	4.49481	-0.538502	0.590231	0.999972	AL035588.1
0.145479	-2.42046	4.49481	-0.538502	0.590231	0.999972	BYSL
0.145479	-2.42046	4.49481	-0.538502	0.590231	0.999972	AL355353.1
0.145479	-2.42046	4.49481	-0.538502	0.590231	0.999972	CLDN20
0.145479	-2.42046	4.49481	-0.538502	0.590231	0.999972	AL354892.1
0.145479	-2.42046	4.49481	-0.538502	0.590231	0.999972	AC091729.3
0.145479	-2.42046	4.49481	-0.538502	0.590231	0.999972	AC073842.2
0.145479	-2.42046	4.49481	-0.538502	0.590231	0.999972	KDM7A-DT
0.145479	-2.42046	4.49481	-0.538502	0.590231	0.999972	CCNE2
0.145479	-2.42046	4.49481	-0.538502	0.590231	0.999972	AC022973.4
0.145479	-2.42046	4.49481	-0.538502	0.590231	0.999972	TIGD5
0.145479	-2.42046	4.49481	-0.538502	0.590231	0.999972	PHYHD1
0.145479	-2.42046	4.49481	-0.538502	0.590231	0.999972	CRAT
0.145479	-2.42046	4.49481	-0.538502	0.590231	0.999972	MPP7-DT
0.145479	-2.42046	4.49481	-0.538502	0.590231	0.999972	DNA2
0.145479	-2.42046	4.49481	-0.538502	0.590231	0.999972	AGAP5
0.145479	-2.42046	4.49481	-0.538502	0.590231	0.999972	AC018511.2
0.145479	-2.42046	4.49481	-0.538502	0.590231	0.999972	PLCE1
0.145479	-2.42046	4.49481	-0.538502	0.590231	0.999972	NELL1
0.145479	-2.42046	4.49481	-0.538502	0.590231	0.999972	AP000944.7
0.145479	-2.42046	4.49481	-0.538502	0.590231	0.999972	SNX32
0.145479	-2.42046	4.49481	-0.538502	0.590231	0.999972	FDXACB1
0.145479	-2.42046	4.49481	-0.538502	0.590231	0.999972	CXCR5
0.145479	-2.42046	4.49481	-0.538502	0.590231	0.999972	ZNF202
0.145479	-2.42046	4.49481	-0.538502	0.590231	0.999972	LRP1
0.145479	-2.42046	4.49481	-0.538502	0.590231	0.999972	METTL1
0.145479	-2.42046	4.49481	-0.538502	0.590231	0.999972	VSIG10
0.145479	-2.42046	4.49481	-0.538502	0.590231	0.999972	CCDC62
0.145479	-2.42046	4.49481	-0.538502	0.590231	0.999972	TRAV20
0.145479	-2.42046	4.49481	-0.538502	0.590231	0.999972	AL356020.1
0.145479	-2.42046	4.49481	-0.538502	0.590231	0.999972	AC012414.5
0.145479	-2.42046	4.49481	-0.538502	0.590231	0.999972	GOLGA8R
0.145479	-2.42046	4.49481	-0.538502	0.590231	0.999972	OIP5
0.145479	-2.42046	4.49481	-0.538502	0.590231	0.999972	TMEM266
0.145479	-2.42046	4.49481	-0.538502	0.590231	0.999972	KLHL25
0.145479	-2.42046	4.49481	-0.538502	0.590231	0.999972	HBA2
0.145479	-2.42046	4.49481	-0.538502	0.590231	0.999972	ZNF174
0.145479	-2.42046	4.49481	-0.538502	0.590231	0.999972	NPIPB3
0.145479	-2.42046	4.49481	-0.538502	0.590231	0.999972	AC018845.3
0.145479	-2.42046	4.49481	-0.538502	0.590231	0.999972	NATD1
0.145479	-2.42046	4.49481	-0.538502	0.590231	0.999972	HEATR9
0.145479	-2.42046	4.49481	-0.538502	0.590231	0.999972	ARL4D
0.145479	-2.42046	4.49481	-0.538502	0.590231	0.999972	AC005332.3
0.145479	-2.42046	4.49481	-0.538502	0.590231	0.999972	FASN
0.145479	-2.42046	4.49481	-0.538502	0.590231	0.999972	EMILIN2
0.145479	-2.42046	4.49481	-0.538502	0.590231	0.999972	AC022960.1
0.145479	-2.42046	4.49481	-0.538502	0.590231	0.999972	TJP3
0.145479	-2.42046	4.49481	-0.538502	0.590231	0.999972	TEX45
0.145479	-2.42046	4.49481	-0.538502	0.590231	0.999972	AC008649.1
0.145479	-2.42046	4.49481	-0.538502	0.590231	0.999972	PRX
0.145479	-2.42046	4.49481	-0.538502	0.590231	0.999972	CD3EAP
0.145479	-2.42046	4.49481	-0.538502	0.590231	0.999972	PKIG
0.145479	-2.42046	4.49481	-0.538502	0.590231	0.999972	CEBPB-AS1
0.145479	-2.42046	4.49481	-0.538502	0.590231	0.999972	PPM1F
0.145479	-2.42046	4.49481	-0.538502	0.590231	0.999972	APOBEC3F
0.145479	-2.42046	4.49481	-0.538502	0.590231	0.999972	LINC01560
0.145479	-2.42046	4.49481	-0.538502	0.590231	0.999972	RHOXF1-AS1
0.247472	-2.42044	4.49481	-0.538497	0.590234	0.999972	TMEM53
0.247472	-2.42044	4.49481	-0.538497	0.590234	0.999972	ZNF692
0.247472	-2.42044	4.49481	-0.538497	0.590234	0.999972	ATP6V1E2
0.247472	-2.42044	4.49481	-0.538497	0.590234	0.999972	RFT1
0.247472	-2.42044	4.49481	-0.538497	0.590234	0.999972	RFC4
0.247472	-2.42044	4.49481	-0.538497	0.590234	0.999972	ATP13A4
0.247472	-2.42044	4.49481	-0.538497	0.590234	0.999972	AC104078.1
0.247472	-2.42044	4.49481	-0.538497	0.590234	0.999972	C4orf33
0.247472	-2.42044	4.49481	-0.538497	0.590234	0.999972	AC008964.1
0.247472	-2.42044	4.49481	-0.538497	0.590234	0.999972	CDC23
0.247472	-2.42044	4.49481	-0.538497	0.590234	0.999972	GRPEL2
0.247472	-2.42044	4.49481	-0.538497	0.590234	0.999972	ZKSCAN3
0.247472	-2.42044	4.49481	-0.538497	0.590234	0.999972	IFT22
0.247472	-2.42044	4.49481	-0.538497	0.590234	0.999972	AL162390.1
0.247472	-2.42044	4.49481	-0.538497	0.590234	0.999972	GALNT12
0.247472	-2.42044	4.49481	-0.538497	0.590234	0.999972	LINC01163
0.247472	-2.42044	4.49481	-0.538497	0.590234	0.999972	FEN1
0.247472	-2.42044	4.49481	-0.538497	0.590234	0.999972	FAM86C1
0.247472	-2.42044	4.49481	-0.538497	0.590234	0.999972	AP002762.2
0.247472	-2.42044	4.49481	-0.538497	0.590234	0.999972	TSC22D1-AS1
0.247472	-2.42044	4.49481	-0.538497	0.590234	0.999972	AL049780.2
0.247472	-2.42044	4.49481	-0.538497	0.590234	0.999972	SLX4
0.247472	-2.42044	4.49481	-0.538497	0.590234	0.999972	ZNF764
0.247472	-2.42044	4.49481	-0.538497	0.590234	0.999972	LRRC37A
0.247472	-2.42044	4.49481	-0.538497	0.590234	0.999972	COPZ2
0.247472	-2.42044	4.49481	-0.538497	0.590234	0.999972	CEP131
0.247472	-2.42044	4.49481	-0.538497	0.590234	0.999972	AC011450.1
0.247472	-2.42044	4.49481	-0.538497	0.590234	0.999972	SLC25A14
22.3125	0.371043	0.689146	0.53841	0.590294	0.999972	ATP5MC2
1.72831	-1.0815	2.00873	-0.538401	0.5903	0.999972	TRABD2A
1.72831	-1.0815	2.00873	-0.538401	0.5903	0.999972	GRAMD2B
1.83938	-1.09354	2.03289	-0.537922	0.590631	0.999972	AL031846.2
1.70455	-1.08321	2.01405	-0.537824	0.590699	0.999972	SGTA
3.3536	0.831545	1.54634	0.53775	0.59075	0.999972	UBE2J2
0.853058	1.41765	2.63797	0.537403	0.590989	0.999972	KLC4
1.71014	-1.04699	1.94835	-0.537373	0.59101	0.999972	C1orf174
0.358403	-2.33241	4.34116	-0.537279	0.591075	0.999972	ALK
0.358403	-2.33241	4.34116	-0.537279	0.591075	0.999972	NCOA7-AS1
0.358403	-2.33241	4.34116	-0.537279	0.591075	0.999972	AP001462.1
0.358403	-2.33241	4.34116	-0.537279	0.591075	0.999972	AP002748.6
13.5971	0.473187	0.880854	0.537191	0.591136	0.999972	RORA-AS1
0.76623	-1.74718	3.25288	-0.537116	0.591188	0.999972	PAAF1
6.93108	0.586158	1.09134	0.5371	0.591199	0.999972	PPP2R2A
1.08909	-1.56196	2.90927	-0.536889	0.591344	0.999972	AL356599.1
3.35583	-0.780931	1.45468	-0.536842	0.591377	0.999972	DGKE
2.9166	-0.822067	1.53139	-0.536811	0.591398	0.999972	MTMR10
10.5928	0.492822	0.918095	0.536788	0.591414	0.999972	CSGALNACT2
2.14637	-1.01363	1.88916	-0.536552	0.591577	0.999972	RNF44
4.8983	0.712122	1.32767	0.536371	0.591702	0.999972	RRBP1
10.8639	0.486642	0.907348	0.536335	0.591727	0.999972	USP9X
8.45573	0.588419	1.09791	0.535945	0.591997	0.999972	GIGYF2
1.36082	-1.17901	2.19988	-0.535942	0.591998	0.999972	NUSAP1
1.36082	-1.17901	2.19988	-0.535942	0.591998	0.999972	RNF215
39.1886	0.298724	0.557442	0.535884	0.592039	0.999972	ARPC2
7.96382	-0.541102	1.01036	-0.535552	0.592268	0.999972	CNPY2
9.25602	0.522048	0.974827	0.535529	0.592284	0.999972	MAP3K8
2.18268	0.992629	1.85377	0.535466	0.592328	0.999972	RAD51-AS1
3.40273	0.891455	1.66551	0.535243	0.592482	0.999972	PSEN1
0.661447	1.79698	3.35833	0.535081	0.592594	0.999972	LIG3
1.30122	1.19269	2.23024	0.534781	0.592801	0.999972	HINFP
1.68782	-1.07185	2.00454	-0.534713	0.592848	0.999972	GREB1L
15.4726	-0.419806	0.785341	-0.534552	0.59296	0.999972	ZFAND6
0.782755	-1.72177	3.22185	-0.534403	0.593063	0.999972	ZNF595
2.48373	0.961703	1.79979	0.534343	0.593104	0.999972	TINF2
0.392951	-2.19956	4.11745	-0.534205	0.593199	0.999972	ZNF683
0.392951	-2.19956	4.11745	-0.534205	0.593199	0.999972	ETAA1
0.392951	-2.19956	4.11745	-0.534205	0.593199	0.999972	AF228727.1
0.745418	1.71205	3.20632	0.533961	0.593368	0.999972	TNFRSF10A
16.6411	-0.396342	0.74252	-0.533779	0.593494	0.999972	C1orf21
7.48223	0.565043	1.05901	0.533557	0.593648	0.999972	CIB1
1.47911	1.14093	2.13938	0.5333	0.593826	0.999972	B4GALT4
0.593791	-1.89145	3.54951	-0.532878	0.594118	0.999972	ZNF880
1.35174	-1.2236	2.29665	-0.532775	0.594189	0.999972	SAP30
3.78924	0.781716	1.46732	0.53275	0.594207	0.999972	LAIR2
4.81368	0.823265	1.54567	0.532627	0.594292	0.999972	SGO1-AS1
20.9513	0.43796	0.822357	0.532567	0.594333	0.999972	PDE7A
0.94697	1.33284	2.50311	0.532472	0.594399	0.999972	PPP2R1B
0.396097	-2.38153	4.47274	-0.532453	0.594412	0.999972	AL021368.2
0.396097	-2.38153	4.47274	-0.532453	0.594412	0.999972	MCM4
0.396097	-2.38153	4.47274	-0.532453	0.594412	0.999972	B4GALT6
0.396097	-2.38153	4.47274	-0.532453	0.594412	0.999972	Z82206.1
1.7991	-1.07775	2.02448	-0.532359	0.594477	0.999972	NCK1-DT
1.63817	1.08278	2.03413	0.532304	0.594515	0.999972	CHCHD7
1.63817	1.08278	2.03413	0.532304	0.594515	0.999972	MEI1
4.561	-0.697875	1.31178	-0.532006	0.594722	0.999972	FRA10AC1
7.50855	0.636342	1.19635	0.531901	0.594794	0.999972	PI4KA
1.44771	1.13724	2.1381	0.531891	0.594801	0.999972	ALKBH7
2.1736	0.985705	1.85346	0.531819	0.594852	0.999972	BOLA3
1.24851	1.19439	2.24781	0.531358	0.595171	0.999972	SIRT5
8.78411	-0.531516	1.00037	-0.531319	0.595198	0.999972	CPQ
8.60244	0.540569	1.01744	0.531304	0.595208	0.999972	RIPK1
2.85644	0.914455	1.72254	0.530875	0.595505	0.999972	CASC8
5.1779	-0.664795	1.25234	-0.530844	0.595527	0.999972	SPAG7
2.46556	0.970133	1.82913	0.53038	0.595849	0.999972	RAB28
0.733332	-1.74756	3.2955	-0.530287	0.595913	0.999972	EAF1
0.733332	-1.74756	3.2955	-0.530287	0.595913	0.999972	SNHG30
7.38076	-0.546807	1.03156	-0.530078	0.596058	0.999972	DIS3L2
4.16939	0.769202	1.45123	0.530034	0.596088	0.999972	NAA16
2.49754	-0.912229	1.72115	-0.530011	0.596104	0.999972	ZBTB49
3.83746	0.775444	1.46416	0.529619	0.596376	0.999972	TECR
0.773382	1.44199	2.72285	0.529587	0.596398	0.999972	VPS16
2.2439	0.965151	1.82286	0.529472	0.596478	0.999972	TRAF6
5.19891	0.681689	1.28768	0.529393	0.596533	0.999972	GNA13
2.43001	0.943945	1.78324	0.529342	0.596568	0.999972	RRP36
1.99208	1.00017	1.88972	0.529269	0.596619	0.999972	CYHR1
14.3837	0.549231	1.03775	0.52925	0.596632	0.999972	CD74
2.26044	-0.95055	1.79608	-0.529236	0.596642	0.999972	C5orf24
2.77404	0.863209	1.63129	0.529157	0.596697	0.999972	GLRX5
2.18683	0.984353	1.86122	0.528877	0.596891	0.999972	TMEM35B
2.48158	0.908823	1.71916	0.528645	0.597052	0.999972	TRMT10C
1.13222	-1.49911	2.83793	-0.528242	0.597332	0.999972	GTF2H3
1.85968	1.04478	1.97798	0.528208	0.597355	0.999972	ASCC2
9.28512	0.580496	1.09957	0.527931	0.597547	0.999972	TPR
4.4603	-0.700361	1.32712	-0.527731	0.597686	0.999972	SMC4
10.8135	-0.455903	0.864026	-0.52765	0.597742	0.999972	MAP4K5
7.14445	-0.560124	1.0619	-0.527476	0.597863	0.999972	BTRC
1.22757	-1.25351	2.37676	-0.527403	0.597914	0.999972	AC008115.1
2.43531	0.987244	1.87223	0.527309	0.597979	0.999972	BSDC1
3.97973	-0.715794	1.35819	-0.527021	0.598179	0.999972	RTCA
4.68822	0.722312	1.37077	0.52694	0.598235	0.999972	OSTC
9.41793	0.585125	1.11113	0.526603	0.598469	0.999972	BBS9
1.34142	1.15146	2.18706	0.526488	0.598549	0.999972	SRSF8
13.1947	-0.462433	0.878946	-0.526122	0.598803	0.999972	COMMD10
4.46237	0.719206	1.36707	0.526095	0.598822	0.999972	RPL22L1
8.41642	-0.506178	0.962321	-0.525997	0.59889	0.999972	FAM214A
0.707868	-1.53649	2.92119	-0.525979	0.598903	0.999972	SLC3A1
0.707868	-1.53649	2.92119	-0.525979	0.598903	0.999972	CDC34
3.42863	0.811741	1.54337	0.525955	0.598919	0.999972	SMARCB1
3.66544	0.782108	1.48727	0.525867	0.598981	0.999972	ZNF428
4.5791	-0.706258	1.34325	-0.525781	0.59904	0.999972	NRDE2
1.99657	0.998494	1.8991	0.525772	0.599046	0.999972	NEO1
11.9031	-0.492533	0.936785	-0.52577	0.599048	0.999972	LONP2
2.14937	-0.945119	1.79776	-0.52572	0.599083	0.999972	AL021707.1
1.80611	1.03819	1.97484	0.525708	0.599091	0.999972	AC068724.3
0.442374	-2.07162	3.94094	-0.525665	0.599121	0.999972	CLK2
0.442374	-2.07162	3.94094	-0.525665	0.599121	0.999972	RSAD2
0.442374	-2.07162	3.94094	-0.525665	0.599121	0.999972	ENTPD5
0.442374	-2.07162	3.94094	-0.525665	0.599121	0.999972	ZNF559
23.7044	-0.342566	0.651811	-0.525561	0.599193	0.999972	NCOA1
1.75869	1.07509	2.0459	0.525485	0.599246	0.999972	APLP2
2.03241	1.00305	1.90996	0.525169	0.599466	0.999972	MRPS18C
3.22	-0.835874	1.59206	-0.525028	0.599564	0.999972	DPH5
2.94786	-0.787994	1.50127	-0.524886	0.599662	0.999972	ADIPOR1
1.97821	-1.43261	2.72986	-0.524793	0.599727	0.999972	USP9Y
2.08083	0.993174	1.89251	0.524791	0.599729	0.999972	DTX3L
4.63153	-0.698716	1.33179	-0.524643	0.599831	0.999972	DOP1A
6.93043	0.625491	1.19234	0.524592	0.599867	0.999972	TUBA1A
3.62132	-0.740452	1.41157	-0.524557	0.599891	0.999972	PRKCSH
1.27527	1.19822	2.28691	0.523947	0.600315	0.999972	TNFRSF25
6.70869	0.594275	1.13439	0.523873	0.600367	0.999972	IGBP1
4.97804	0.717828	1.37036	0.523823	0.600401	0.999972	ABRACL
1.61106	1.07208	2.04786	0.523513	0.600617	0.999972	SELENOM
8.61391	-0.506061	0.966695	-0.523496	0.600629	0.999972	FOXK1
1.05361	1.25352	2.39562	0.523255	0.600797	0.999972	ABCB1
2.26344	-0.919172	1.75668	-0.523244	0.600805	0.999972	CD302
5.00217	-0.666016	1.27313	-0.523134	0.600881	0.999972	GRK5
7.22912	-0.550907	1.05313	-0.523114	0.600895	0.999972	CCAR1
1.89037	-1.02167	1.9533	-0.523047	0.600942	0.999972	INTS9
0.986306	1.28858	2.46383	0.523	0.600974	0.999972	DELE1
0.986306	1.28858	2.46383	0.523	0.600974	0.999972	SLC11A2
1.97869	0.999404	1.91194	0.522717	0.601171	0.999972	CISD2
1.76727	1.04073	1.99106	0.522703	0.601181	0.999972	PPP5C
1.75769	1.05343	2.01558	0.522644	0.601222	0.999972	GALNT2
0.683909	-1.76689	3.38127	-0.522553	0.601286	0.999972	SMIM15
0.683909	-1.76689	3.38127	-0.522553	0.601286	0.999972	SLCO4C1
4.65972	-0.726438	1.39029	-0.522508	0.601317	0.999972	LRRC41
2.35635	-0.899173	1.72128	-0.522386	0.601402	0.999972	CLOCK
2.36594	-0.974862	1.86662	-0.522261	0.601489	0.999972	FAM193B
1.6354	-1.09011	2.08884	-0.521871	0.60176	0.999972	ZNF852
1.6354	-1.09011	2.08884	-0.521871	0.60176	0.999972	MNT
30.7824	0.320458	0.614117	0.521819	0.601797	0.999972	MACF1
10.5859	0.522173	1.00097	0.521667	0.601902	0.999972	UMAD1
9.06297	0.540554	1.03628	0.521631	0.601927	0.999972	RFTN1
4.01276	0.728561	1.39678	0.521602	0.601948	0.999972	GATA3
4.92084	-0.652127	1.25063	-0.521437	0.602062	0.999972	ZMYM5
3.1831	-0.756485	1.45087	-0.521401	0.602088	0.999972	HMCES
2.55031	0.921936	1.76866	0.521262	0.602184	0.999972	PRKCI
4.4984	0.721208	1.38411	0.521064	0.602322	0.999972	TMEM230
2.31487	-0.929695	1.78507	-0.520817	0.602494	0.999972	SGTB
5.38095	-0.623936	1.19823	-0.520716	0.602564	0.999972	CDK5RAP1
1.54062	1.0887	2.09145	0.520547	0.602682	0.999972	BX890604.2
2.55719	-0.889903	1.70965	-0.520517	0.602703	0.999972	UBL7-AS1
5.99484	0.612332	1.17648	0.520476	0.602732	0.999972	FRS2
5.02684	-0.641358	1.23254	-0.520353	0.602817	0.999972	DDX50
7.30544	-0.5945	1.14305	-0.520098	0.602995	0.999972	IFNAR2
6.88618	-0.605574	1.16459	-0.519988	0.603072	0.999972	DUSP16
3.60278	0.771614	1.48398	0.519962	0.60309	0.999972	AIP
1.40837	1.12761	2.16878	0.51993	0.603112	0.999972	UBP1
1.40837	1.12761	2.16878	0.51993	0.603112	0.999972	PPP1R35
6.11642	-0.595435	1.14535	-0.519872	0.603153	0.999972	RALBP1
1.61121	1.06677	2.05224	0.519805	0.6032	0.999972	BORCS7
3.41734	-0.743431	1.43031	-0.519769	0.603224	0.999972	CBX5
2.03642	1.02196	1.96686	0.519591	0.603349	0.999972	AHR
3.13359	0.820407	1.57919	0.51951	0.603405	0.999972	RNF11
1.67401	1.06608	2.05209	0.519507	0.603408	0.999972	AP000787.1
1.19923	1.18994	2.29069	0.519465	0.603436	0.999972	DNAJB9
1.19923	1.18994	2.29069	0.519465	0.603436	0.999972	ALG8
1.19923	1.18994	2.29069	0.519465	0.603436	0.999972	SF3A2
20.5459	0.405153	0.779981	0.51944	0.603454	0.999972	ERN1
3.07987	0.818597	1.57605	0.519396	0.603484	0.999972	TWF1
0.407826	-2.16193	4.16253	-0.51938	0.603496	0.999972	WDR92
0.407826	-2.16193	4.16253	-0.51938	0.603496	0.999972	AL138824.1
0.407826	-2.16193	4.16253	-0.51938	0.603496	0.999972	APOM
0.407826	-2.16193	4.16253	-0.51938	0.603496	0.999972	EYS
0.407826	-2.16193	4.16253	-0.51938	0.603496	0.999972	AKR1C8P
0.407826	-2.16193	4.16253	-0.51938	0.603496	0.999972	LINC02646
0.407826	-2.16193	4.16253	-0.51938	0.603496	0.999972	DHODH
19.1839	-0.363752	0.700404	-0.519346	0.60352	0.999972	LUC7L2
0.6867	-1.74472	3.3603	-0.519215	0.603611	0.999972	ZBTB7B
2.82246	0.846633	1.63111	0.519055	0.603723	0.999972	DCUN1D5
1.48498	-1.13865	2.19432	-0.518908	0.603825	0.999972	MTF1
5.73178	0.628228	1.21081	0.518849	0.603866	0.999972	NGLY1
6.774	0.62413	1.20336	0.518658	0.603999	0.999972	ADNP
1.41831	1.2434	2.39753	0.518617	0.604028	0.999972	AL499604.1
0.556452	-1.63289	3.15169	-0.518101	0.604388	0.999972	COPS7A
1.79288	1.02562	1.98012	0.517956	0.604489	0.999972	TRAPPC2L
3.01901	0.898531	1.73603	0.517578	0.604753	0.999972	STX12
7.44089	0.566596	1.09486	0.517505	0.604804	0.999972	EIF3D
5.78642	-0.585037	1.1312	-0.517184	0.605028	0.999972	ZNF431
0.871079	1.36263	2.63494	0.517141	0.605058	0.999972	AC010201.3
22.2421	0.38254	0.739804	0.517083	0.605098	0.999972	FAM107B
0.25641	-2.33902	4.5248	-0.516934	0.605202	0.999972	RCAN3AS
0.25641	-2.33902	4.5248	-0.516934	0.605202	0.999972	DCBLD2
0.25641	-2.33902	4.5248	-0.516934	0.605202	0.999972	PRKG2
0.25641	-2.33902	4.5248	-0.516934	0.605202	0.999972	FAM50B
0.25641	-2.33902	4.5248	-0.516934	0.605202	0.999972	CLDN15
0.25641	-2.33902	4.5248	-0.516934	0.605202	0.999972	FRMD3
0.25641	-2.33902	4.5248	-0.516934	0.605202	0.999972	STXBP1
0.25641	-2.33902	4.5248	-0.516934	0.605202	0.999972	KCNIP2-AS1
0.25641	-2.33902	4.5248	-0.516934	0.605202	0.999972	TMEM9B-AS1
0.25641	-2.33902	4.5248	-0.516934	0.605202	0.999972	LINC02340
0.25641	-2.33902	4.5248	-0.516934	0.605202	0.999972	AC007686.3
0.25641	-2.33902	4.5248	-0.516934	0.605202	0.999972	AC012254.1
0.25641	-2.33902	4.5248	-0.516934	0.605202	0.999972	TMEM191B
2.73363	-0.856279	1.65724	-0.51669	0.605373	0.999972	CFLAR-AS1
0.48586	-1.97785	3.82804	-0.516674	0.605384	0.999972	AC126121.3
0.48586	-1.97785	3.82804	-0.516674	0.605384	0.999972	C11orf54
0.48586	-1.97785	3.82804	-0.516674	0.605384	0.999972	TRAP1
0.48586	-1.97785	3.82804	-0.516674	0.605384	0.999972	SHPK
0.48586	-1.97785	3.82804	-0.516674	0.605384	0.999972	AC005856.1
1.40751	1.1282	2.1837	0.516648	0.605402	0.999972	PPP1R13B
0.664236	-1.76695	3.42046	-0.516583	0.605448	0.999972	CHROMR
2.69967	-0.871675	1.68751	-0.516545	0.605474	0.999972	NMRAL1
1.17227	1.20506	2.33336	0.51645	0.60554	0.999972	NFIL3
6.64598	0.592591	1.14828	0.51607	0.605805	0.999972	KCNQ5
2.11768	0.946998	1.83555	0.51592	0.605911	0.999972	METRN
6.76856	0.612775	1.18774	0.515916	0.605913	0.999972	TMF1
1.76057	-0.998252	1.93663	-0.515459	0.606232	0.999972	CAMKK2
5.62738	0.664557	1.2894	0.515398	0.606275	0.999972	ALOX5AP
1.69547	-1.04052	2.01891	-0.515389	0.606281	0.999972	RANGRF
5.29411	0.700223	1.35873	0.515351	0.606308	0.999972	FLT3LG
10.085	0.504686	0.979765	0.515109	0.606477	0.999972	CAP1
0.398888	-2.13288	4.14461	-0.514616	0.606821	0.999972	CFAP100
0.398888	-2.13288	4.14461	-0.514616	0.606821	0.999972	ZNF510
0.398888	-2.13288	4.14461	-0.514616	0.606821	0.999972	IPO4
0.398888	-2.13288	4.14461	-0.514616	0.606821	0.999972	ZFP1
0.398888	-2.13288	4.14461	-0.514616	0.606821	0.999972	MYO15A
0.398888	-2.13288	4.14461	-0.514616	0.606821	0.999972	ACBD4
0.398888	-2.13288	4.14461	-0.514616	0.606821	0.999972	ZNF283
0.398888	-2.13288	4.14461	-0.514616	0.606821	0.999972	SLC6A16
0.398888	-2.13288	4.14461	-0.514616	0.606821	0.999972	TTLL12
1.14652	1.19198	2.31646	0.51457	0.606854	0.999972	HS1BP3
3.10643	-1.06784	2.07602	-0.514369	0.606994	0.999972	AC244131.2
0.343527	-2.30015	4.47214	-0.514328	0.607023	0.999972	CCDC127
0.343527	-2.30015	4.47214	-0.514328	0.607023	0.999972	LINC01572
0.343527	-2.30015	4.47214	-0.514328	0.607023	0.999972	CEP112
4.69745	0.708979	1.37896	0.514139	0.607155	0.999972	GABARAPL2
2.07175	0.972336	1.8915	0.514057	0.607212	0.999972	AP4E1
2.03649	1.00338	1.952	0.514028	0.607232	0.999972	FAR2
6.11627	0.662399	1.28875	0.513987	0.607261	0.999972	DPP8
6.25517	-0.573927	1.11675	-0.513926	0.607303	0.999972	LMAN1
6.13272	0.589274	1.14687	0.513811	0.607384	0.999972	HADHA
1.92062	-0.96791	1.88412	-0.513721	0.607447	0.999972	DHRS4-AS1
20.1375	0.372787	0.725812	0.513613	0.607523	0.999972	ELF1
1.86762	0.999179	1.94544	0.5136	0.607532	0.999972	SMIM10L1
3.96597	0.740678	1.44235	0.51352	0.607587	0.999972	PIKFYVE
0.835036	1.36197	2.65462	0.513056	0.607912	0.999972	TIMM10B
6.31988	0.638041	1.24371	0.513014	0.607941	0.999972	OSTF1
16.2069	0.393321	0.766717	0.512994	0.607956	0.999972	GLS
2.96244	0.825035	1.60891	0.512793	0.608096	0.999972	VAPB
10.9238	-0.499038	0.973279	-0.512739	0.608134	0.999972	MAP3K4
0.730186	-1.69578	3.30791	-0.512643	0.608201	0.999972	POLD2
0.730186	-1.69578	3.30791	-0.512643	0.608201	0.999972	HELZ2
3.90457	-0.820243	1.60039	-0.512527	0.608282	0.999972	ANKRD27
1.07965	-1.47663	2.88334	-0.512126	0.608563	0.999972	ZNF248
14.3595	-0.403408	0.787761	-0.512095	0.608585	0.999972	CELF1
1.33233	1.12168	2.19043	0.512084	0.608593	0.999972	DNAJC9
4.60919	0.702458	1.37181	0.512068	0.608603	0.999972	SHISA5
3.09784	0.798934	1.56041	0.512002	0.60865	0.999972	TRAF1
1.8004	1.12688	2.20163	0.511838	0.608764	0.999972	PER2
4.80547	-0.667453	1.30487	-0.511511	0.608993	0.999972	NCBP2
1.50936	1.0789	2.11019	0.511282	0.609153	0.999972	HDAC3
1.46487	1.09928	2.15178	0.510867	0.609444	0.999972	PTRHD1
10.9088	-0.446495	0.874389	-0.510637	0.609606	0.999972	RELL1
0.752068	1.57421	3.08296	0.510617	0.609619	0.999972	THUMPD3
0.752068	1.57421	3.08296	0.510617	0.609619	0.999972	BCL2A1
8.69233	0.499886	0.979295	0.510455	0.609733	0.999972	XPO6
1.33277	-1.17964	2.31134	-0.51037	0.609792	0.999972	POLL
2.31114	0.952943	1.86855	0.509991	0.610057	0.999972	ITPA
0.98701	2.12706	4.17242	0.509791	0.610198	0.999972	AC064834.1
0.535283	-1.87723	3.68305	-0.509695	0.610265	0.999972	MSRB2
1.74647	-1.08835	2.13746	-0.509178	0.610627	0.999972	ORAI2
15.0813	0.400686	0.786972	0.509149	0.610648	0.999972	EIF4B
6.94715	0.590195	1.15923	0.509127	0.610663	0.999972	SELENOH
33.0792	-0.306644	0.602517	-0.508938	0.610795	0.999972	FAM172A
0.902335	1.29472	2.54427	0.508879	0.610837	0.999972	KCTD5
4.14779	0.72685	1.42847	0.50883	0.610871	0.999972	NUP54
2.85115	-0.812195	1.59675	-0.508655	0.610994	0.999972	MTG1
10.3722	0.47146	0.927377	0.50838	0.611187	0.999972	UBE3A
2.48531	0.897771	1.76618	0.508313	0.611234	0.999972	VKORC1
2.15157	0.954783	1.87977	0.507926	0.611505	0.999972	INTS4
3.35824	0.830632	1.63652	0.507562	0.611761	0.999972	SNX2
3.59963	0.812893	1.60175	0.507502	0.611802	0.999972	GSAP
13.6432	-0.41355	0.815063	-0.507384	0.611886	0.999972	CWF19L2
5.71795	0.635977	1.25374	0.507264	0.61197	0.999972	ARL8B
2.14219	0.942445	1.85847	0.507109	0.612078	0.999972	NOL9
1.30266	-1.39353	2.74812	-0.507084	0.612096	0.999972	PHF23
4.88235	-0.633077	1.24858	-0.507038	0.612128	0.999972	PSAP
1.50506	1.06871	2.10793	0.506996	0.612158	0.999972	SLC35A1
2.3715	0.91359	1.80215	0.506946	0.612193	0.999972	CALCOCO2
26.2784	0.339999	0.671664	0.506204	0.612714	0.999972	STK10
1.50128	1.07897	2.1321	0.50606	0.612814	0.999972	CITED2
3.55896	-0.773988	1.52947	-0.506051	0.612821	0.999972	ZDHHC14
2.24721	-0.9478	1.87339	-0.505929	0.612907	0.999972	NEK9
1.9363	-0.931322	1.84096	-0.505891	0.612934	0.999972	WBP1L
1.33592	1.13339	2.24117	0.505714	0.613057	0.999972	FAM49A
16.2163	0.406043	0.803048	0.505628	0.613118	0.999972	A2M
4.00554	-0.732093	1.44802	-0.505581	0.613151	0.999972	SNTB2
1.89916	0.987309	1.95327	0.505465	0.613232	0.999972	FLYWCH1
2.2678	0.948754	1.87776	0.505257	0.613378	0.999972	DCUN1D4
1.41559	1.11225	2.20138	0.505251	0.613383	0.999972	DHPS
2.21259	-0.938898	1.85861	-0.505162	0.613445	0.999972	CERS6
2.9525	0.827628	1.63842	0.505138	0.613462	0.999972	AC005695.2
33.5237	0.295452	0.585017	0.505032	0.613536	0.999972	EMP3
1.5542	1.04776	2.07507	0.504928	0.613609	0.999972	ETFDH
2.24528	-0.876027	1.73545	-0.504784	0.613711	0.999972	LPIN1
5.83482	0.597221	1.18338	0.504672	0.613789	0.999972	GAPVD1
1.61823	-1.06785	2.11653	-0.504527	0.613891	0.999972	RCC2
1.1785	-1.41344	2.80219	-0.504404	0.613978	0.999972	P4HTM
1.1785	-1.41344	2.80219	-0.504404	0.613978	0.999972	AF117829.1
1.26653	1.13166	2.24412	0.504278	0.614066	0.999972	ZNF524
0.559454	1.80175	3.57445	0.504064	0.614217	0.999972	AC119396.2
5.94751	-0.610816	1.21205	-0.503953	0.614295	0.999972	TOR1AIP1
6.93229	-0.630833	1.25179	-0.503944	0.6143	0.999972	BNIP3L
5.48272	0.59471	1.18023	0.503896	0.614335	0.999972	MYLIP
1.88687	-0.989287	1.96397	-0.503718	0.614459	0.999972	UBE2D1
1.77485	1.00214	1.99004	0.503578	0.614558	0.999972	ZYX
5.56477	-0.593883	1.17952	-0.503498	0.614614	0.999972	ADCY7
2.92311	0.803727	1.59736	0.50316	0.614851	0.999972	RAD54L2
1.09724	1.18708	2.3598	0.503043	0.614934	0.999972	ZNF345
6.18429	0.59517	1.18316	0.503036	0.614939	0.999972	SLAIN2
0.827448	1.35905	2.70172	0.503031	0.614943	0.999972	MRPL39
1.15698	-1.40361	2.79091	-0.50292	0.61502	0.999972	ZFP37
1.43141	-1.0855	2.1597	-0.502616	0.615234	0.999972	TRIM21
13.1676	-0.401318	0.798659	-0.50249	0.615323	0.999972	TAF15
2.48287	0.858967	1.70995	0.502334	0.615432	0.999972	UBA1
5.89734	0.582694	1.15998	0.502332	0.615434	0.999972	COX5A
3.62539	0.731657	1.45732	0.502056	0.615628	0.999972	CCT2
1.85467	0.99116	1.97465	0.501942	0.615708	0.999972	CSE1L
5.20421	-0.625988	1.24728	-0.501882	0.61575	0.999972	PMF1
4.61036	-0.66389	1.32362	-0.501572	0.615969	0.999972	SNX4
2.87968	0.877546	1.74977	0.50152	0.616005	0.999972	FKBP3
66.6068	-0.277526	0.553709	-0.501212	0.616222	0.999972	IL7R
15.2577	0.390045	0.778373	0.501102	0.616299	0.999972	ANAPC16
2.30355	0.869206	1.73487	0.501021	0.616357	0.999972	PRRC1
0.605875	-1.5363	3.0672	-0.500882	0.616454	0.999972	ZNF577
7.0064	0.530219	1.05877	0.500786	0.616522	0.999972	ORAI1
3.04297	0.788844	1.57536	0.50074	0.616554	0.999972	GABPB1-IT1
2.13741	0.942059	1.88168	0.500648	0.616619	0.999972	ZSCAN16-AS1
5.42623	-0.620216	1.23894	-0.500602	0.616652	0.999972	RTN3
3.15505	0.796923	1.59239	0.500456	0.616754	0.999972	CHMP1B
4.3078	0.692823	1.38492	0.500264	0.616889	0.999972	EIF2A
1.79396	-1.00166	2.00254	-0.500194	0.616939	0.999972	NDUFA8
1.79396	-1.00166	2.00254	-0.500194	0.616939	0.999972	CDCA4
20.2761	0.360064	0.720097	0.500021	0.617061	0.999972	SLC38A1
5.04463	0.650481	1.30095	0.500004	0.617073	0.999972	WDR1
3.29418	-0.726609	1.45446	-0.499574	0.617375	0.999972	IMP4
3.2818	0.780173	1.56194	0.49949	0.617434	0.999972	FYTTD1
2.83834	0.913803	1.82983	0.499393	0.617502	0.999972	ADAMTSL4-AS1
0.491798	-1.89487	3.79516	-0.499286	0.617578	0.999972	TRMT1L
0.491798	-1.89487	3.79516	-0.499286	0.617578	0.999972	AC105402.3
0.491798	-1.89487	3.79516	-0.499286	0.617578	0.999972	PAQR8
0.491798	-1.89487	3.79516	-0.499286	0.617578	0.999972	KHDC1
0.491798	-1.89487	3.79516	-0.499286	0.617578	0.999972	ZNF425
0.491798	-1.89487	3.79516	-0.499286	0.617578	0.999972	CRAMP1
0.491798	-1.89487	3.79516	-0.499286	0.617578	0.999972	FLCN
1.58889	1.0285	2.05994	0.499284	0.617579	0.999972	CERS2
1.17362	1.15861	2.32177	0.499021	0.617765	0.999972	ZNF540
2.87253	0.850257	1.70405	0.498962	0.617806	0.999972	CD7
8.51011	0.526859	1.05799	0.497983	0.618496	0.999972	CHD4
8.86358	-0.514576	1.03448	-0.497423	0.618891	0.999972	XYLT1
1.6364	-1.00384	2.01959	-0.497053	0.619151	0.999972	PPARA
1.8727	0.979148	1.96997	0.497037	0.619163	0.999972	UHRF1BP1
1.07128	1.20135	2.41769	0.4969	0.61926	0.999972	EMC8
1.04796	1.20139	2.41801	0.496852	0.619293	0.999972	AL513188.1
9.21918	0.496064	0.99856	0.49678	0.619344	0.999972	PDS5B
1.42954	1.06488	2.14477	0.496504	0.619539	0.999972	G2E3
3.86006	-0.723647	1.45822	-0.496252	0.619717	0.999972	C6orf62
1.49598	1.04493	2.1057	0.496237	0.619727	0.999972	ZNF484
3.54041	0.752072	1.51704	0.495751	0.62007	0.999972	GTF2E2
4.82391	0.79322	1.60016	0.495711	0.620098	0.999972	ZBTB44
1.85868	0.96881	1.95464	0.495645	0.620145	0.999972	GLUL
9.98887	-0.453506	0.915226	-0.495512	0.620239	0.999972	NDUFB8
12.1125	0.4233	0.854401	0.495435	0.620293	0.999972	MAX
3.96263	0.700131	1.41345	0.495336	0.620363	0.999972	RBBP6
3.83575	-0.731651	1.47796	-0.49504	0.620572	0.999972	CPB2-AS1
2.0327	-0.945217	1.9107	-0.494696	0.620815	0.999972	NELFE
10.8285	0.450687	0.911196	0.49461	0.620875	0.999972	DYNC1H1
1.93821	0.949158	1.91921	0.494556	0.620914	0.999972	BTF3L4
0.757291	-1.41752	2.86712	-0.494405	0.62102	0.999972	ADCK5
6.22707	-0.544085	1.10108	-0.494136	0.62121	0.999972	DYNLRB1
3.04133	0.867993	1.75684	0.494066	0.62126	0.999972	CCT6A
3.88447	-0.692703	1.40235	-0.493958	0.621336	0.999972	AKT1
2.27603	-0.892664	1.80726	-0.493932	0.621354	0.999972	STAMBP
47.9902	-0.26695	0.541426	-0.49305	0.621977	0.999972	KLF2
3.65535	0.727173	1.47537	0.492873	0.622102	0.999972	PPP4C
1.69518	0.998042	2.02543	0.492757	0.622185	0.999972	DPY19L1
1.69518	0.998042	2.02543	0.492757	0.622185	0.999972	MBD3
57.8538	0.278331	0.564959	0.492657	0.622255	0.999972	HLA-E
1.62	1.09431	2.22198	0.492492	0.622371	0.999972	POP5
1.73952	1.0829	2.1994	0.492359	0.622465	0.999972	PPP2R3A
0.290958	-2.2013	4.4716	-0.492284	0.622518	0.999972	CDHR2
0.290958	-2.2013	4.4716	-0.492284	0.622518	0.999972	PAXIP1-AS1
0.290958	-2.2013	4.4716	-0.492284	0.622518	0.999972	CENPJ
0.290958	-2.2013	4.4716	-0.492284	0.622518	0.999972	SNHG19
0.290958	-2.2013	4.4716	-0.492284	0.622518	0.999972	AC243829.1
0.290958	-2.2013	4.4716	-0.492284	0.622518	0.999972	ZNF829
0.290958	-2.2013	4.4716	-0.492284	0.622518	0.999972	RUVBL2
2.17853	0.918539	1.86719	0.491938	0.622763	0.999972	ZDHHC2
3.10721	-0.755915	1.53665	-0.491923	0.622774	0.999972	CARD19
0.584707	-1.74883	3.55532	-0.491892	0.622796	0.999972	CCDC102A
0.584707	-1.74883	3.55532	-0.491892	0.622796	0.999972	ZNF573
1.86155	-0.940911	1.91304	-0.49184	0.622832	0.999972	CNNM3
2.47479	0.896525	1.82418	0.491467	0.623096	0.999972	GFPT1
1.50028	1.03712	2.11028	0.491461	0.623101	0.999972	CCNG1
3.27822	0.752551	1.53141	0.491411	0.623136	0.999972	CTBP1
3.43842	0.750966	1.5286	0.491277	0.623231	0.999972	PRNP
10.7867	-0.432537	0.880691	-0.491133	0.623332	0.999972	LAMTOR4
0.97393	1.34289	2.73453	0.491086	0.623366	0.999972	MAP3K12
1.77214	-1.00804	2.05274	-0.491069	0.623377	0.999972	NOP14-AS1
0.765794	1.51715	3.08957	0.491055	0.623387	0.999972	AC015923.1
1.86791	0.966248	1.9682	0.490929	0.623477	0.999972	CASP3
2.97252	0.807817	1.64646	0.490639	0.623681	0.999972	IARS2
2.2917	-0.862885	1.75871	-0.490635	0.623685	0.999972	UQCRC1
7.52177	0.555477	1.13298	0.490281	0.623935	0.999972	ATP5MF
1.33027	-1.33206	2.71758	-0.490165	0.624017	0.999972	TMEM164
2.038	0.905236	1.84684	0.490152	0.624026	0.999972	PGRMC2
2.25844	0.999331	2.03942	0.490007	0.624129	0.999972	MYADM
6.30386	0.605641	1.23627	0.489895	0.624208	0.999972	PHF14
2.58744	-0.842859	1.72061	-0.489859	0.624233	0.999972	FAM102A
4.69003	-0.657622	1.34268	-0.489782	0.624288	0.999972	ARHGAP1
13.6858	0.449007	0.916767	0.489772	0.624295	0.999972	DENND4C
4.03116	-0.65257	1.33289	-0.48959	0.624424	0.999972	KAT7
1.67501	1.03138	2.10711	0.489474	0.624506	0.999972	C1orf162
2.60168	-0.816051	1.66772	-0.489323	0.624613	0.999972	MCTS1
7.50097	0.546095	1.11612	0.489279	0.624644	0.999972	CD63
6.57201	0.588153	1.20296	0.488923	0.624896	0.999972	ARID4A
0.628193	-1.70516	3.4877	-0.488908	0.624907	0.999972	KIAA1191
1.07922	1.16004	2.3741	0.488623	0.625109	0.999972	SGF29
4.53075	-0.633521	1.2966	-0.488602	0.625123	0.999972	EMC10
1.19015	1.11682	2.28591	0.488568	0.625147	0.999972	ZDHHC21
6.24259	-0.590788	1.21029	-0.488136	0.625453	0.999972	IPCEF1
133.336	0.200788	0.41146	0.48799	0.625557	0.999972	CCL5
0.803924	-1.3386	2.74342	-0.48793	0.6256	0.999972	ZNF790
1.97491	0.978558	2.00578	0.487869	0.625643	0.999972	SNHG9
1.66378	0.989287	2.02899	0.487575	0.625851	0.999972	GIGYF1
3.69613	0.737372	1.51351	0.487194	0.626121	0.999972	KCTD20
1.57087	1.00862	2.07036	0.487173	0.626135	0.999972	DNAJB12
1.57087	1.00862	2.07036	0.487173	0.626135	0.999972	POLR2C
2.36256	0.881613	1.81005	0.487066	0.626212	0.999972	RANBP1
3.04091	-0.776364	1.59461	-0.486869	0.626351	0.999972	TBCC
10.8393	0.480577	0.987304	0.486756	0.626431	0.999972	ATP5ME
2.64308	0.8102	1.66519	0.48655	0.626577	0.999972	RABEP2
2.49282	0.858371	1.76433	0.486513	0.626603	0.999972	SPRTN
1.64175	1.0043	2.06442	0.486483	0.626625	0.999972	WDR46
1.65198	-0.98859	2.03269	-0.486347	0.626721	0.999972	TRIM52
12.385	0.449179	0.923777	0.486242	0.626796	0.999972	MAPK1
24.9187	-0.353954	0.727961	-0.486226	0.626807	0.999972	ARL15
20.3296	0.359266	0.738894	0.486222	0.62681	0.999972	SRRM2
0.705079	1.5941	3.27868	0.486201	0.626824	0.999972	CD244
0.705079	1.5941	3.27868	0.486201	0.626824	0.999972	NOMO3
2.98476	0.774035	1.59223	0.486133	0.626873	0.999972	ECHDC1
3.02753	0.794099	1.63365	0.486088	0.626905	0.999972	SNRPA
6.48856	-0.531851	1.0943	-0.486019	0.626954	0.999972	MMP24OS
1.39207	-1.09872	2.2617	-0.485793	0.627114	0.999972	CTNNAL1
38.6833	-0.295745	0.609247	-0.485428	0.627373	0.999972	LINC01619
2.03414	-0.915234	1.8858	-0.485328	0.627444	0.999972	C11orf80
0.745207	-1.60151	3.29996	-0.485311	0.627456	0.999972	ZNF236-DT
12.9398	-0.415745	0.857046	-0.485091	0.627612	0.999972	STK24
1.86805	0.966566	1.99259	0.485081	0.627619	0.999972	CEP44
18.31	0.370678	0.764199	0.485054	0.627638	0.999972	USP47
5.59214	0.637595	1.31467	0.484984	0.627687	0.999972	HIPK3
13.4522	0.454154	0.936477	0.48496	0.627705	0.999972	ATP2B4
2.52814	0.865983	1.78573	0.484945	0.627715	0.999972	LRRC37A2
3.68383	-0.662687	1.36671	-0.484878	0.627763	0.999972	PABPC4
55.2604	-0.240239	0.495526	-0.484816	0.627807	0.999972	PITPNC1
5.84497	0.600621	1.23896	0.48478	0.627833	0.999972	PELI2
1.85453	0.950429	1.96118	0.484621	0.627945	0.999972	CENPB
1.25883	-1.15821	2.39075	-0.484455	0.628063	0.999972	AC011462.5
1.76592	0.969883	2.00366	0.484057	0.628345	0.999972	PRPSAP1
0.968284	1.20236	2.48419	0.484005	0.628382	0.999972	TFPT
0.968284	1.20236	2.48419	0.484005	0.628382	0.999972	MAP7D3
4.51473	-0.624236	1.28985	-0.483961	0.628414	0.999972	MOB3A
1.80911	0.953253	1.96973	0.483952	0.62842	0.999972	CPNE8
5.0726	0.585995	1.21108	0.483863	0.628483	0.999972	VTI1B
13.8482	-0.455242	0.941068	-0.483751	0.628563	0.999972	MLLT3
0.578769	-1.73474	3.58835	-0.483437	0.628785	0.999972	COPG2
0.578769	-1.73474	3.58835	-0.483437	0.628785	0.999972	TOP3B
4.12627	0.67658	1.39954	0.483429	0.628791	0.999972	HDLBP
2.17719	-1.07923	2.23461	-0.482959	0.629125	0.999972	PDE4A
1.13293	1.14668	2.37493	0.482826	0.629219	0.999972	ZNF100
1.83924	-0.949016	1.96561	-0.482809	0.629231	0.999972	SDHAF1
0.20384	-2.18736	4.53082	-0.482773	0.629257	0.999972	NTRK1
0.20384	-2.18736	4.53082	-0.482773	0.629257	0.999972	C1orf105
0.20384	-2.18736	4.53082	-0.482773	0.629257	0.999972	HSD11B1
0.20384	-2.18736	4.53082	-0.482773	0.629257	0.999972	PLCL2-AS1
0.20384	-2.18736	4.53082	-0.482773	0.629257	0.999972	UGDH-AS1
0.20384	-2.18736	4.53082	-0.482773	0.629257	0.999972	AC008906.1
0.20384	-2.18736	4.53082	-0.482773	0.629257	0.999972	MZB1
0.20384	-2.18736	4.53082	-0.482773	0.629257	0.999972	PTPRK
0.20384	-2.18736	4.53082	-0.482773	0.629257	0.999972	AC073115.2
0.20384	-2.18736	4.53082	-0.482773	0.629257	0.999972	C8orf82
0.20384	-2.18736	4.53082	-0.482773	0.629257	0.999972	SMC5-AS1
0.20384	-2.18736	4.53082	-0.482773	0.629257	0.999972	NIBAN2
0.20384	-2.18736	4.53082	-0.482773	0.629257	0.999972	AL158212.3
0.20384	-2.18736	4.53082	-0.482773	0.629257	0.999972	TMPRSS5
0.20384	-2.18736	4.53082	-0.482773	0.629257	0.999972	HMBS
0.20384	-2.18736	4.53082	-0.482773	0.629257	0.999972	AL356804.1
0.20384	-2.18736	4.53082	-0.482773	0.629257	0.999972	HOMER2
0.20384	-2.18736	4.53082	-0.482773	0.629257	0.999972	VASN
0.20384	-2.18736	4.53082	-0.482773	0.629257	0.999972	AC092338.2
0.20384	-2.18736	4.53082	-0.482773	0.629257	0.999972	ATP2A1
0.20384	-2.18736	4.53082	-0.482773	0.629257	0.999972	SLC25A35
0.20384	-2.18736	4.53082	-0.482773	0.629257	0.999972	PROCA1
0.20384	-2.18736	4.53082	-0.482773	0.629257	0.999972	TTC39C-AS1
0.20384	-2.18736	4.53082	-0.482773	0.629257	0.999972	SLC27A1
0.20384	-2.18736	4.53082	-0.482773	0.629257	0.999972	C19orf73
0.20384	-2.18736	4.53082	-0.482773	0.629257	0.999972	TCFL5
0.20384	-2.18736	4.53082	-0.482773	0.629257	0.999972	CR381653.1
0.20384	-2.18736	4.53082	-0.482773	0.629257	0.999972	ARSD
0.305833	-2.18732	4.53082	-0.482765	0.629262	0.999972	AL451062.1
0.305833	-2.18732	4.53082	-0.482765	0.629262	0.999972	CAMK1
0.305833	-2.18732	4.53082	-0.482765	0.629262	0.999972	DMGDH
0.305833	-2.18732	4.53082	-0.482765	0.629262	0.999972	SMPD2
0.305833	-2.18732	4.53082	-0.482765	0.629262	0.999972	MFSD3
0.305833	-2.18732	4.53082	-0.482765	0.629262	0.999972	FRMD5
0.305833	-2.18732	4.53082	-0.482765	0.629262	0.999972	TIGD7
0.305833	-2.18732	4.53082	-0.482765	0.629262	0.999972	PARD6A
0.305833	-2.18732	4.53082	-0.482765	0.629262	0.999972	ZNF888
8.83218	-0.500034	1.03586	-0.482723	0.629292	0.999972	VPS13D
2.31014	0.880602	1.82464	0.482618	0.629367	0.999972	TARDBP
2.30078	-0.856148	1.77434	-0.482517	0.629439	0.999972	DNMT3A
1.10676	-1.20179	2.49083	-0.482486	0.629461	0.999972	IFRD2
2.9435	-0.784241	1.62584	-0.48236	0.62955	0.999972	MBOAT1
1.8378	-0.949878	1.96969	-0.482247	0.629631	0.999972	MTO1
2.45061	0.84234	1.74767	0.48198	0.62982	0.999972	ZNF518A
1.30108	1.06619	2.21224	0.481948	0.629843	0.999972	MLH3
5.29905	0.577602	1.19874	0.481841	0.629919	0.999972	EP400
49.1184	0.383252	0.795518	0.481764	0.629973	0.999972	CRIP1
2.48558	0.855461	1.77579	0.481734	0.629995	0.999972	NR1H2
1.84544	0.944101	1.9598	0.481734	0.629995	0.999972	NAA20
0.812718	1.29409	2.68807	0.481419	0.630218	0.999972	RBMXL1
32.3244	0.29005	0.602527	0.481389	0.63024	0.999972	AAK1
2.19476	0.886663	1.84323	0.481037	0.63049	0.999972	MSC-AS1
1.82728	0.942636	1.96029	0.480865	0.630612	0.999972	OXA1L
1.91154	-0.903912	1.87983	-0.480847	0.630625	0.999972	CGRRF1
3.34875	-0.787123	1.63765	-0.480641	0.630772	0.999972	PACSIN2
4.40071	0.658708	1.37053	0.480625	0.630783	0.999972	DNAJC5
1.021	1.20079	2.4989	0.480528	0.630852	0.999972	C11orf21
1.021	1.20079	2.4989	0.480528	0.630852	0.999972	CNEP1R1
0.559243	-1.80076	3.74945	-0.480273	0.631033	0.999972	RSPH3
11.0409	0.440533	0.917784	0.479997	0.63123	0.999972	NCOA7
1.83651	1.0368	2.16032	0.479931	0.631277	0.999972	UTP14A
4.21747	0.693248	1.44456	0.479904	0.631296	0.999972	ATP2A2
0.684768	1.58882	3.31096	0.479867	0.631322	0.999972	TUBB2A
0.684768	1.58882	3.31096	0.479867	0.631322	0.999972	DMAC2
1.73422	0.956755	1.99493	0.479594	0.631516	0.999972	EXOSC8
6.4384	0.593478	1.23759	0.479542	0.631553	0.999972	EIF2AK2
14.4305	0.419566	0.875109	0.479445	0.631622	0.999972	HNRNPA3
1.36946	-1.08135	2.25573	-0.47938	0.631669	0.999972	C12orf42
2.48446	-0.837256	1.74697	-0.479262	0.631752	0.999972	TRIM28
1.93215	-0.915285	1.9102	-0.479157	0.631827	0.999972	AC106818.2
1.93215	-0.915285	1.9102	-0.479157	0.631827	0.999972	ZNF350
9.02493	0.458638	0.9572	0.479145	0.631835	0.999972	KLHL24
6.60584	0.59759	1.24727	0.479119	0.631854	0.999972	DMXL1
1.87191	0.947201	1.97765	0.478954	0.631972	0.999972	PTAR1
4.70639	0.640955	1.33828	0.478939	0.631982	0.999972	PMPCB
0.541432	1.72807	3.60876	0.478853	0.632043	0.999972	BRI3BP
0.541432	1.72807	3.60876	0.478853	0.632043	0.999972	DTD2
0.541432	1.72807	3.60876	0.478853	0.632043	0.999972	AC091271.1
1.10153	1.1323	2.36469	0.478839	0.632053	0.999972	RDH13
16.1873	0.363806	0.759769	0.478837	0.632054	0.999972	SF1
0.945967	1.19774	2.5019	0.478731	0.63213	0.999972	MOB1B
7.91839	0.545791	1.14054	0.47854	0.632266	0.999972	XPR1
3.8147	0.699822	1.46258	0.478483	0.632306	0.999972	FLOT2
1.79732	0.9605	2.00858	0.478198	0.632509	0.999972	ZNF770
8.80657	-0.474384	0.992147	-0.478139	0.632551	0.999972	RELCH
16.9457	0.372088	0.778221	0.478126	0.632561	0.999972	KLRG1
0.489006	-2.13253	4.46062	-0.478079	0.632594	0.999972	AC010359.3
10.6328	0.447586	0.936421	0.477975	0.632668	0.999972	ISG20
0.736123	-1.56716	3.27982	-0.47782	0.632778	0.999972	ASTE1
28.8585	0.322743	0.675564	0.477739	0.632836	0.999972	UQCRB
1.29658	1.0878	2.27729	0.477675	0.632882	0.999972	TWISTNB
0.340381	-2.07456	4.34337	-0.477638	0.632908	0.999972	MAP3K6
0.340381	-2.07456	4.34337	-0.477638	0.632908	0.999972	MFSD4A
0.340381	-2.07456	4.34337	-0.477638	0.632908	0.999972	SEPSECS-AS1
0.340381	-2.07456	4.34337	-0.477638	0.632908	0.999972	AC114956.3
0.340381	-2.07456	4.34337	-0.477638	0.632908	0.999972	NCR3
0.340381	-2.07456	4.34337	-0.477638	0.632908	0.999972	LINC01176
0.340381	-2.07456	4.34337	-0.477638	0.632908	0.999972	C3AR1
0.340381	-2.07456	4.34337	-0.477638	0.632908	0.999972	ZNF740
0.340381	-2.07456	4.34337	-0.477638	0.632908	0.999972	MYL6B
0.340381	-2.07456	4.34337	-0.477638	0.632908	0.999972	RFC5
0.340381	-2.07456	4.34337	-0.477638	0.632908	0.999972	SPTSSA
0.340381	-2.07456	4.34337	-0.477638	0.632908	0.999972	UBR7
0.340381	-2.07456	4.34337	-0.477638	0.632908	0.999972	GFER
0.340381	-2.07456	4.34337	-0.477638	0.632908	0.999972	ZNF763
0.340381	-2.07456	4.34337	-0.477638	0.632908	0.999972	GCNA
1.3849	1.03176	2.16013	0.477637	0.632908	0.999972	FAM210A
7.86444	0.540328	1.13171	0.477444	0.633046	0.999972	VPS53
9.22028	-0.469927	0.984331	-0.477408	0.633072	0.999972	ERICH1
2.11523	0.894882	1.87489	0.477299	0.633149	0.999972	EIF4G1
1.42968	1.02998	2.15838	0.477199	0.63322	0.999972	POLR1E
1.40116	-1.03102	2.16089	-0.47713	0.63327	0.999972	CD44-AS1
2.0789	0.916195	1.92027	0.477117	0.633279	0.999972	PIGB
2.02506	-0.887536	1.86117	-0.47687	0.633455	0.999972	AK9
0.98874	1.40525	2.947	0.476842	0.633475	0.999972	FXR2
1.83665	0.946071	1.98538	0.476518	0.633705	0.999972	IFT88
4.13335	0.689877	1.44806	0.476414	0.63378	0.999972	USO1
0.746422	1.52867	3.20898	0.476371	0.63381	0.999972	TBRG4
0.746422	1.52867	3.20898	0.476371	0.63381	0.999972	C1S
2.83483	0.782511	1.64356	0.476106	0.633999	0.999972	P4HA1
1.71784	0.955727	2.00743	0.476095	0.634006	0.999972	YPEL2
6.73273	-0.531378	1.11619	-0.476062	0.63403	0.999972	APPL2
1.01465	-1.57319	3.30466	-0.476053	0.634037	0.999972	HYI
1.01465	-1.57319	3.30466	-0.476053	0.634037	0.999972	NCAPH
1.01465	-1.57319	3.30466	-0.476053	0.634037	0.999972	DTX3
4.76012	0.63514	1.33501	0.475756	0.634248	0.999972	GLIPR1
0.0929092	-2.13541	4.49268	-0.475309	0.634567	0.999972	AL031283.2
0.0929092	-2.13541	4.49268	-0.475309	0.634567	0.999972	AGMAT
0.0929092	-2.13541	4.49268	-0.475309	0.634567	0.999972	SLC25A34
0.0929092	-2.13541	4.49268	-0.475309	0.634567	0.999972	ALDH4A1
0.0929092	-2.13541	4.49268	-0.475309	0.634567	0.999972	AL031728.1
0.0929092	-2.13541	4.49268	-0.475309	0.634567	0.999972	RHCE
0.0929092	-2.13541	4.49268	-0.475309	0.634567	0.999972	LINC01715
0.0929092	-2.13541	4.49268	-0.475309	0.634567	0.999972	ORC1
0.0929092	-2.13541	4.49268	-0.475309	0.634567	0.999972	HIST2H4B
0.0929092	-2.13541	4.49268	-0.475309	0.634567	0.999972	AC234582.1
0.0929092	-2.13541	4.49268	-0.475309	0.634567	0.999972	ASH1L-AS1
0.0929092	-2.13541	4.49268	-0.475309	0.634567	0.999972	USP21
0.0929092	-2.13541	4.49268	-0.475309	0.634567	0.999972	FMO4
0.0929092	-2.13541	4.49268	-0.475309	0.634567	0.999972	AL353708.3
0.0929092	-2.13541	4.49268	-0.475309	0.634567	0.999972	AL355999.1
0.0929092	-2.13541	4.49268	-0.475309	0.634567	0.999972	LINC01350
0.0929092	-2.13541	4.49268	-0.475309	0.634567	0.999972	PFKFB2
0.0929092	-2.13541	4.49268	-0.475309	0.634567	0.999972	AL136988.2
0.0929092	-2.13541	4.49268	-0.475309	0.634567	0.999972	LINC00276
0.0929092	-2.13541	4.49268	-0.475309	0.634567	0.999972	PLB1
0.0929092	-2.13541	4.49268	-0.475309	0.634567	0.999972	AC079807.1
0.0929092	-2.13541	4.49268	-0.475309	0.634567	0.999972	CLHC1
0.0929092	-2.13541	4.49268	-0.475309	0.634567	0.999972	GPAT2
0.0929092	-2.13541	4.49268	-0.475309	0.634567	0.999972	LYG1
0.0929092	-2.13541	4.49268	-0.475309	0.634567	0.999972	TTN
0.0929092	-2.13541	4.49268	-0.475309	0.634567	0.999972	SNRK-AS1
0.0929092	-2.13541	4.49268	-0.475309	0.634567	0.999972	NAA80
0.0929092	-2.13541	4.49268	-0.475309	0.634567	0.999972	C3orf67
0.0929092	-2.13541	4.49268	-0.475309	0.634567	0.999972	C3orf67-AS1
0.0929092	-2.13541	4.49268	-0.475309	0.634567	0.999972	C3orf14
0.0929092	-2.13541	4.49268	-0.475309	0.634567	0.999972	ROBO2
0.0929092	-2.13541	4.49268	-0.475309	0.634567	0.999972	ZBTB11-AS1
0.0929092	-2.13541	4.49268	-0.475309	0.634567	0.999972	TPRA1
0.0929092	-2.13541	4.49268	-0.475309	0.634567	0.999972	H1FX-AS1
0.0929092	-2.13541	4.49268	-0.475309	0.634567	0.999972	LINC02021
0.0929092	-2.13541	4.49268	-0.475309	0.634567	0.999972	LINC01968
0.0929092	-2.13541	4.49268	-0.475309	0.634567	0.999972	NRROS
0.0929092	-2.13541	4.49268	-0.475309	0.634567	0.999972	AP002026.1
0.0929092	-2.13541	4.49268	-0.475309	0.634567	0.999972	AC107071.1
0.0929092	-2.13541	4.49268	-0.475309	0.634567	0.999972	AC093849.4
0.0929092	-2.13541	4.49268	-0.475309	0.634567	0.999972	TRIO
0.0929092	-2.13541	4.49268	-0.475309	0.634567	0.999972	AC099520.1
0.0929092	-2.13541	4.49268	-0.475309	0.634567	0.999972	TGFBI
0.0929092	-2.13541	4.49268	-0.475309	0.634567	0.999972	SNHG4
0.0929092	-2.13541	4.49268	-0.475309	0.634567	0.999972	MALINC1
0.0929092	-2.13541	4.49268	-0.475309	0.634567	0.999972	PDLIM7
0.0929092	-2.13541	4.49268	-0.475309	0.634567	0.999972	FAM153A
0.0929092	-2.13541	4.49268	-0.475309	0.634567	0.999972	PHACTR1
0.0929092	-2.13541	4.49268	-0.475309	0.634567	0.999972	U91328.1
0.0929092	-2.13541	4.49268	-0.475309	0.634567	0.999972	HIST1H2BH
0.0929092	-2.13541	4.49268	-0.475309	0.634567	0.999972	HIST1H1B
0.0929092	-2.13541	4.49268	-0.475309	0.634567	0.999972	AL645939.5
0.0929092	-2.13541	4.49268	-0.475309	0.634567	0.999972	GTF2H4
0.0929092	-2.13541	4.49268	-0.475309	0.634567	0.999972	TREML2
0.0929092	-2.13541	4.49268	-0.475309	0.634567	0.999972	AL035587.2
0.0929092	-2.13541	4.49268	-0.475309	0.634567	0.999972	AL356776.2
0.0929092	-2.13541	4.49268	-0.475309	0.634567	0.999972	Z98200.1
0.0929092	-2.13541	4.49268	-0.475309	0.634567	0.999972	AL080276.2
0.0929092	-2.13541	4.49268	-0.475309	0.634567	0.999972	AL589693.1
0.0929092	-2.13541	4.49268	-0.475309	0.634567	0.999972	AC073957.3
0.0929092	-2.13541	4.49268	-0.475309	0.634567	0.999972	PSMG3-AS1
0.0929092	-2.13541	4.49268	-0.475309	0.634567	0.999972	TSPAN13
0.0929092	-2.13541	4.49268	-0.475309	0.634567	0.999972	CREB5
0.0929092	-2.13541	4.49268	-0.475309	0.634567	0.999972	TRGV8
0.0929092	-2.13541	4.49268	-0.475309	0.634567	0.999972	LINC01952
0.0929092	-2.13541	4.49268	-0.475309	0.634567	0.999972	AC124014.1
0.0929092	-2.13541	4.49268	-0.475309	0.634567	0.999972	LINC02604
0.0929092	-2.13541	4.49268	-0.475309	0.634567	0.999972	PCOLCE
0.0929092	-2.13541	4.49268	-0.475309	0.634567	0.999972	TRIP6
0.0929092	-2.13541	4.49268	-0.475309	0.634567	0.999972	UFSP1
0.0929092	-2.13541	4.49268	-0.475309	0.634567	0.999972	GRM8
0.0929092	-2.13541	4.49268	-0.475309	0.634567	0.999972	GCC1
0.0929092	-2.13541	4.49268	-0.475309	0.634567	0.999972	CEP41
0.0929092	-2.13541	4.49268	-0.475309	0.634567	0.999972	PLXNA4
0.0929092	-2.13541	4.49268	-0.475309	0.634567	0.999972	CNTNAP2
0.0929092	-2.13541	4.49268	-0.475309	0.634567	0.999972	ATP6V0E2-AS1
0.0929092	-2.13541	4.49268	-0.475309	0.634567	0.999972	AC016065.1
0.0929092	-2.13541	4.49268	-0.475309	0.634567	0.999972	AC100861.2
0.0929092	-2.13541	4.49268	-0.475309	0.634567	0.999972	LOXL2
0.0929092	-2.13541	4.49268	-0.475309	0.634567	0.999972	AC067817.2
0.0929092	-2.13541	4.49268	-0.475309	0.634567	0.999972	AC055822.1
0.0929092	-2.13541	4.49268	-0.475309	0.634567	0.999972	TRPA1
0.0929092	-2.13541	4.49268	-0.475309	0.634567	0.999972	ZC2HC1A
0.0929092	-2.13541	4.49268	-0.475309	0.634567	0.999972	C8orf88
0.0929092	-2.13541	4.49268	-0.475309	0.634567	0.999972	DOCK8-AS1
0.0929092	-2.13541	4.49268	-0.475309	0.634567	0.999972	ADAMTSL1
0.0929092	-2.13541	4.49268	-0.475309	0.634567	0.999972	TPM2
0.0929092	-2.13541	4.49268	-0.475309	0.634567	0.999972	LINC02648
0.0929092	-2.13541	4.49268	-0.475309	0.634567	0.999972	IATPR
0.0929092	-2.13541	4.49268	-0.475309	0.634567	0.999972	AL133551.1
0.0929092	-2.13541	4.49268	-0.475309	0.634567	0.999972	PBLD
0.0929092	-2.13541	4.49268	-0.475309	0.634567	0.999972	PRXL2A
0.0929092	-2.13541	4.49268	-0.475309	0.634567	0.999972	NPM3
0.0929092	-2.13541	4.49268	-0.475309	0.634567	0.999972	EDRF1-DT
0.0929092	-2.13541	4.49268	-0.475309	0.634567	0.999972	AC131934.1
0.0929092	-2.13541	4.49268	-0.475309	0.634567	0.999972	SLC1A2
0.0929092	-2.13541	4.49268	-0.475309	0.634567	0.999972	TNKS1BP1
0.0929092	-2.13541	4.49268	-0.475309	0.634567	0.999972	PPP1R32
0.0929092	-2.13541	4.49268	-0.475309	0.634567	0.999972	FADS2
0.0929092	-2.13541	4.49268	-0.475309	0.634567	0.999972	SLC22A10
0.0929092	-2.13541	4.49268	-0.475309	0.634567	0.999972	PCNX3
0.0929092	-2.13541	4.49268	-0.475309	0.634567	0.999972	PTPRCAP
0.0929092	-2.13541	4.49268	-0.475309	0.634567	0.999972	AP000593.4
0.0929092	-2.13541	4.49268	-0.475309	0.634567	0.999972	STARD10
0.0929092	-2.13541	4.49268	-0.475309	0.634567	0.999972	SERPINH1
0.0929092	-2.13541	4.49268	-0.475309	0.634567	0.999972	C11orf71
0.0929092	-2.13541	4.49268	-0.475309	0.634567	0.999972	SMIM35
0.0929092	-2.13541	4.49268	-0.475309	0.634567	0.999972	AP000866.2
0.0929092	-2.13541	4.49268	-0.475309	0.634567	0.999972	ZBTB44-DT
0.0929092	-2.13541	4.49268	-0.475309	0.634567	0.999972	GLB1L2
0.0929092	-2.13541	4.49268	-0.475309	0.634567	0.999972	AC010186.3
0.0929092	-2.13541	4.49268	-0.475309	0.634567	0.999972	PMEL
0.0929092	-2.13541	4.49268	-0.475309	0.634567	0.999972	CDK2
0.0929092	-2.13541	4.49268	-0.475309	0.634567	0.999972	STAC3
0.0929092	-2.13541	4.49268	-0.475309	0.634567	0.999972	AC011313.1
0.0929092	-2.13541	4.49268	-0.475309	0.634567	0.999972	CIT
0.0929092	-2.13541	4.49268	-0.475309	0.634567	0.999972	TCTN2
0.0929092	-2.13541	4.49268	-0.475309	0.634567	0.999972	AC117503.5
0.0929092	-2.13541	4.49268	-0.475309	0.634567	0.999972	CYSLTR2
0.0929092	-2.13541	4.49268	-0.475309	0.634567	0.999972	THSD1
0.0929092	-2.13541	4.49268	-0.475309	0.634567	0.999972	ATP11A-AS1
0.0929092	-2.13541	4.49268	-0.475309	0.634567	0.999972	TRAV23DV6
0.0929092	-2.13541	4.49268	-0.475309	0.634567	0.999972	LTB4R2
0.0929092	-2.13541	4.49268	-0.475309	0.634567	0.999972	AL355834.2
0.0929092	-2.13541	4.49268	-0.475309	0.634567	0.999972	TGFB3
0.0929092	-2.13541	4.49268	-0.475309	0.634567	0.999972	NOXRED1
0.0929092	-2.13541	4.49268	-0.475309	0.634567	0.999972	AL136040.2
0.0929092	-2.13541	4.49268	-0.475309	0.634567	0.999972	AL512791.2
0.0929092	-2.13541	4.49268	-0.475309	0.634567	0.999972	ITPK1-AS1
0.0929092	-2.13541	4.49268	-0.475309	0.634567	0.999972	ASB2
0.0929092	-2.13541	4.49268	-0.475309	0.634567	0.999972	IGHM
0.0929092	-2.13541	4.49268	-0.475309	0.634567	0.999972	RYR3
0.0929092	-2.13541	4.49268	-0.475309	0.634567	0.999972	DPH6-DT
0.0929092	-2.13541	4.49268	-0.475309	0.634567	0.999972	SHC4
0.0929092	-2.13541	4.49268	-0.475309	0.634567	0.999972	USP50
0.0929092	-2.13541	4.49268	-0.475309	0.634567	0.999972	AC022872.1
0.0929092	-2.13541	4.49268	-0.475309	0.634567	0.999972	TVP23A
0.0929092	-2.13541	4.49268	-0.475309	0.634567	0.999972	AC026401.2
0.0929092	-2.13541	4.49268	-0.475309	0.634567	0.999972	ZNF771
0.0929092	-2.13541	4.49268	-0.475309	0.634567	0.999972	AC002310.1
0.0929092	-2.13541	4.49268	-0.475309	0.634567	0.999972	AC135050.3
0.0929092	-2.13541	4.49268	-0.475309	0.634567	0.999972	ITGAX
0.0929092	-2.13541	4.49268	-0.475309	0.634567	0.999972	AC009102.4
0.0929092	-2.13541	4.49268	-0.475309	0.634567	0.999972	LINC00920
0.0929092	-2.13541	4.49268	-0.475309	0.634567	0.999972	AC020978.6
0.0929092	-2.13541	4.49268	-0.475309	0.634567	0.999972	C16orf46
0.0929092	-2.13541	4.49268	-0.475309	0.634567	0.999972	JPH3
0.0929092	-2.13541	4.49268	-0.475309	0.634567	0.999972	CTU2
0.0929092	-2.13541	4.49268	-0.475309	0.634567	0.999972	AC032044.1
0.0929092	-2.13541	4.49268	-0.475309	0.634567	0.999972	AC091153.3
0.0929092	-2.13541	4.49268	-0.475309	0.634567	0.999972	ZFP3
0.0929092	-2.13541	4.49268	-0.475309	0.634567	0.999972	NT5M
0.0929092	-2.13541	4.49268	-0.475309	0.634567	0.999972	TMEM97
0.0929092	-2.13541	4.49268	-0.475309	0.634567	0.999972	ALDOC
0.0929092	-2.13541	4.49268	-0.475309	0.634567	0.999972	AC104564.3
0.0929092	-2.13541	4.49268	-0.475309	0.634567	0.999972	CCL4L2
0.0929092	-2.13541	4.49268	-0.475309	0.634567	0.999972	AC006449.6
0.0929092	-2.13541	4.49268	-0.475309	0.634567	0.999972	AC099811.4
0.0929092	-2.13541	4.49268	-0.475309	0.634567	0.999972	AC099811.5
0.0929092	-2.13541	4.49268	-0.475309	0.634567	0.999972	AC023855.1
0.0929092	-2.13541	4.49268	-0.475309	0.634567	0.999972	HOXB2
0.0929092	-2.13541	4.49268	-0.475309	0.634567	0.999972	TOM1L1
0.0929092	-2.13541	4.49268	-0.475309	0.634567	0.999972	AC099850.1
0.0929092	-2.13541	4.49268	-0.475309	0.634567	0.999972	AC132872.1
0.0929092	-2.13541	4.49268	-0.475309	0.634567	0.999972	NEDD4L
0.0929092	-2.13541	4.49268	-0.475309	0.634567	0.999972	PARD6G-AS1
0.0929092	-2.13541	4.49268	-0.475309	0.634567	0.999972	ZNF555
0.0929092	-2.13541	4.49268	-0.475309	0.634567	0.999972	ZNF57
0.0929092	-2.13541	4.49268	-0.475309	0.634567	0.999972	ZNF77
0.0929092	-2.13541	4.49268	-0.475309	0.634567	0.999972	AC011444.3
0.0929092	-2.13541	4.49268	-0.475309	0.634567	0.999972	AC130469.1
0.0929092	-2.13541	4.49268	-0.475309	0.634567	0.999972	OLFM2
0.0929092	-2.13541	4.49268	-0.475309	0.634567	0.999972	RAB3D
0.0929092	-2.13541	4.49268	-0.475309	0.634567	0.999972	ZNF799
0.0929092	-2.13541	4.49268	-0.475309	0.634567	0.999972	AC024075.1
0.0929092	-2.13541	4.49268	-0.475309	0.634567	0.999972	AC010319.4
0.0929092	-2.13541	4.49268	-0.475309	0.634567	0.999972	PIK3R2
0.0929092	-2.13541	4.49268	-0.475309	0.634567	0.999972	AC011477.9
0.0929092	-2.13541	4.49268	-0.475309	0.634567	0.999972	CADM4
0.0929092	-2.13541	4.49268	-0.475309	0.634567	0.999972	KCNN4
0.0929092	-2.13541	4.49268	-0.475309	0.634567	0.999972	ZNF225
0.0929092	-2.13541	4.49268	-0.475309	0.634567	0.999972	NKPD1
0.0929092	-2.13541	4.49268	-0.475309	0.634567	0.999972	GIPR
0.0929092	-2.13541	4.49268	-0.475309	0.634567	0.999972	C5AR2
0.0929092	-2.13541	4.49268	-0.475309	0.634567	0.999972	AC011466.3
0.0929092	-2.13541	4.49268	-0.475309	0.634567	0.999972	MAMSTR
0.0929092	-2.13541	4.49268	-0.475309	0.634567	0.999972	AC010320.4
0.0929092	-2.13541	4.49268	-0.475309	0.634567	0.999972	ZNF468
0.0929092	-2.13541	4.49268	-0.475309	0.634567	0.999972	KIR3DL2
0.0929092	-2.13541	4.49268	-0.475309	0.634567	0.999972	ZNF784
0.0929092	-2.13541	4.49268	-0.475309	0.634567	0.999972	MZF1-AS1
0.0929092	-2.13541	4.49268	-0.475309	0.634567	0.999972	NRSN2
0.0929092	-2.13541	4.49268	-0.475309	0.634567	0.999972	SNPH
0.0929092	-2.13541	4.49268	-0.475309	0.634567	0.999972	LINC01730
0.0929092	-2.13541	4.49268	-0.475309	0.634567	0.999972	MAP1LC3A
0.0929092	-2.13541	4.49268	-0.475309	0.634567	0.999972	AL162458.1
0.0929092	-2.13541	4.49268	-0.475309	0.634567	0.999972	NTSR1
0.0929092	-2.13541	4.49268	-0.475309	0.634567	0.999972	CXADR
0.0929092	-2.13541	4.49268	-0.475309	0.634567	0.999972	AP001469.3
0.0929092	-2.13541	4.49268	-0.475309	0.634567	0.999972	LGALS2
0.0929092	-2.13541	4.49268	-0.475309	0.634567	0.999972	CBY1
0.0929092	-2.13541	4.49268	-0.475309	0.634567	0.999972	XG
0.0929092	-2.13541	4.49268	-0.475309	0.634567	0.999972	INE1
0.0929092	-2.13541	4.49268	-0.475309	0.634567	0.999972	PRICKLE3
0.0929092	-2.13541	4.49268	-0.475309	0.634567	0.999972	CACNA1F
0.0929092	-2.13541	4.49268	-0.475309	0.634567	0.999972	HMGB3
0.194902	-2.13538	4.49268	-0.475303	0.634571	0.999972	SELENON
0.194902	-2.13538	4.49268	-0.475303	0.634571	0.999972	FO393419.2
0.194902	-2.13538	4.49268	-0.475303	0.634571	0.999972	MATN1-AS1
0.194902	-2.13538	4.49268	-0.475303	0.634571	0.999972	CSF3R
0.194902	-2.13538	4.49268	-0.475303	0.634571	0.999972	PKN2-AS1
0.194902	-2.13538	4.49268	-0.475303	0.634571	0.999972	SRGAP2-AS1
0.194902	-2.13538	4.49268	-0.475303	0.634571	0.999972	CHD1L
0.194902	-2.13538	4.49268	-0.475303	0.634571	0.999972	RABGAP1L-IT1
0.194902	-2.13538	4.49268	-0.475303	0.634571	0.999972	DOK1
0.194902	-2.13538	4.49268	-0.475303	0.634571	0.999972	AC009961.1
0.194902	-2.13538	4.49268	-0.475303	0.634571	0.999972	C2orf88
0.194902	-2.13538	4.49268	-0.475303	0.634571	0.999972	AC097382.3
0.194902	-2.13538	4.49268	-0.475303	0.634571	0.999972	CYP2U1
0.194902	-2.13538	4.49268	-0.475303	0.634571	0.999972	TNIP3
0.194902	-2.13538	4.49268	-0.475303	0.634571	0.999972	SRD5A1
0.194902	-2.13538	4.49268	-0.475303	0.634571	0.999972	AC113410.4
0.194902	-2.13538	4.49268	-0.475303	0.634571	0.999972	KLHL3
0.194902	-2.13538	4.49268	-0.475303	0.634571	0.999972	HSPA1L
0.194902	-2.13538	4.49268	-0.475303	0.634571	0.999972	CDKN1A
0.194902	-2.13538	4.49268	-0.475303	0.634571	0.999972	COL19A1
0.194902	-2.13538	4.49268	-0.475303	0.634571	0.999972	PLN
0.194902	-2.13538	4.49268	-0.475303	0.634571	0.999972	FAM184A
0.194902	-2.13538	4.49268	-0.475303	0.634571	0.999972	AL627422.2
0.194902	-2.13538	4.49268	-0.475303	0.634571	0.999972	TRGV4
0.194902	-2.13538	4.49268	-0.475303	0.634571	0.999972	SPDYE16
0.194902	-2.13538	4.49268	-0.475303	0.634571	0.999972	RASA4B
0.194902	-2.13538	4.49268	-0.475303	0.634571	0.999972	AC090114.2
0.194902	-2.13538	4.49268	-0.475303	0.634571	0.999972	RBPMS
0.194902	-2.13538	4.49268	-0.475303	0.634571	0.999972	AC027018.1
0.194902	-2.13538	4.49268	-0.475303	0.634571	0.999972	AC079209.2
0.194902	-2.13538	4.49268	-0.475303	0.634571	0.999972	CA13
0.194902	-2.13538	4.49268	-0.475303	0.634571	0.999972	AF235103.3
0.194902	-2.13538	4.49268	-0.475303	0.634571	0.999972	AL158832.1
0.194902	-2.13538	4.49268	-0.475303	0.634571	0.999972	AL161443.1
0.194902	-2.13538	4.49268	-0.475303	0.634571	0.999972	ABITRAM
0.194902	-2.13538	4.49268	-0.475303	0.634571	0.999972	NOXA1
0.194902	-2.13538	4.49268	-0.475303	0.634571	0.999972	ANKRD16
0.194902	-2.13538	4.49268	-0.475303	0.634571	0.999972	AC010789.2
0.194902	-2.13538	4.49268	-0.475303	0.634571	0.999972	PAOX
0.194902	-2.13538	4.49268	-0.475303	0.634571	0.999972	AL358944.1
0.194902	-2.13538	4.49268	-0.475303	0.634571	0.999972	RAPSN
0.194902	-2.13538	4.49268	-0.475303	0.634571	0.999972	B4GALNT3
0.194902	-2.13538	4.49268	-0.475303	0.634571	0.999972	GPR19
0.194902	-2.13538	4.49268	-0.475303	0.634571	0.999972	AC022509.2
0.194902	-2.13538	4.49268	-0.475303	0.634571	0.999972	DDX11
0.194902	-2.13538	4.49268	-0.475303	0.634571	0.999972	FICD
0.194902	-2.13538	4.49268	-0.475303	0.634571	0.999972	UBAC2-AS1
0.194902	-2.13538	4.49268	-0.475303	0.634571	0.999972	CIDEB
0.194902	-2.13538	4.49268	-0.475303	0.634571	0.999972	AL606834.2
0.194902	-2.13538	4.49268	-0.475303	0.634571	0.999972	FBLN5
0.194902	-2.13538	4.49268	-0.475303	0.634571	0.999972	AL157871.6
0.194902	-2.13538	4.49268	-0.475303	0.634571	0.999972	AL049840.4
0.194902	-2.13538	4.49268	-0.475303	0.634571	0.999972	THBS1
0.194902	-2.13538	4.49268	-0.475303	0.634571	0.999972	AC027020.2
0.194902	-2.13538	4.49268	-0.475303	0.634571	0.999972	AC004494.1
0.194902	-2.13538	4.49268	-0.475303	0.634571	0.999972	EEF2KMT
0.194902	-2.13538	4.49268	-0.475303	0.634571	0.999972	AC109446.3
0.194902	-2.13538	4.49268	-0.475303	0.634571	0.999972	ITPRIPL2
0.194902	-2.13538	4.49268	-0.475303	0.634571	0.999972	NOD2
0.194902	-2.13538	4.49268	-0.475303	0.634571	0.999972	AC007342.1
0.194902	-2.13538	4.49268	-0.475303	0.634571	0.999972	AC009118.3
0.194902	-2.13538	4.49268	-0.475303	0.634571	0.999972	AC138627.1
0.194902	-2.13538	4.49268	-0.475303	0.634571	0.999972	CTNS
0.194902	-2.13538	4.49268	-0.475303	0.634571	0.999972	KIF1C
0.194902	-2.13538	4.49268	-0.475303	0.634571	0.999972	ZNF594
0.194902	-2.13538	4.49268	-0.475303	0.634571	0.999972	NEURL4
0.194902	-2.13538	4.49268	-0.475303	0.634571	0.999972	AP005131.6
0.194902	-2.13538	4.49268	-0.475303	0.634571	0.999972	TIMM21
0.194902	-2.13538	4.49268	-0.475303	0.634571	0.999972	GTPBP3
0.194902	-2.13538	4.49268	-0.475303	0.634571	0.999972	ZNF607
0.194902	-2.13538	4.49268	-0.475303	0.634571	0.999972	LENG9
0.194902	-2.13538	4.49268	-0.475303	0.634571	0.999972	TLDC2
0.194902	-2.13538	4.49268	-0.475303	0.634571	0.999972	ODF3B
0.194902	-2.13538	4.49268	-0.475303	0.634571	0.999972	CHKB-DT
0.194902	-2.13538	4.49268	-0.475303	0.634571	0.999972	FUNDC1
0.194902	-2.13538	4.49268	-0.475303	0.634571	0.999972	CFP
0.194902	-2.13538	4.49268	-0.475303	0.634571	0.999972	MAGEE1
0.296895	-2.13537	4.49268	-0.475301	0.634573	0.999972	LEPR
0.296895	-2.13537	4.49268	-0.475301	0.634573	0.999972	AC034193.1
0.296895	-2.13537	4.49268	-0.475301	0.634573	0.999972	AMT
0.296895	-2.13537	4.49268	-0.475301	0.634573	0.999972	PLK4
0.296895	-2.13537	4.49268	-0.475301	0.634573	0.999972	MEF2C
0.296895	-2.13537	4.49268	-0.475301	0.634573	0.999972	RHOBTB3
0.296895	-2.13537	4.49268	-0.475301	0.634573	0.999972	AC008549.2
0.296895	-2.13537	4.49268	-0.475301	0.634573	0.999972	CAHM
0.296895	-2.13537	4.49268	-0.475301	0.634573	0.999972	WDYHV1
0.296895	-2.13537	4.49268	-0.475301	0.634573	0.999972	NTNG2
0.296895	-2.13537	4.49268	-0.475301	0.634573	0.999972	AP5B1
0.296895	-2.13537	4.49268	-0.475301	0.634573	0.999972	DNAJC14
0.296895	-2.13537	4.49268	-0.475301	0.634573	0.999972	ZC3H10
0.296895	-2.13537	4.49268	-0.475301	0.634573	0.999972	AC008119.1
0.296895	-2.13537	4.49268	-0.475301	0.634573	0.999972	LINC02361
0.296895	-2.13537	4.49268	-0.475301	0.634573	0.999972	AC051619.6
0.296895	-2.13537	4.49268	-0.475301	0.634573	0.999972	AC023825.2
0.296895	-2.13537	4.49268	-0.475301	0.634573	0.999972	NR1D1
0.296895	-2.13537	4.49268	-0.475301	0.634573	0.999972	FITM2
0.296895	-2.13537	4.49268	-0.475301	0.634573	0.999972	SULF2
3.7271	0.720165	1.51523	0.475284	0.634585	0.999972	TSC22D2
4.85869	-0.605687	1.2747	-0.475161	0.634672	0.999972	HELB
3.53935	-0.779661	1.64125	-0.475042	0.634757	0.999972	HSPA4
1.74331	0.945524	1.99046	0.475029	0.634766	0.999972	SHFL
1.92942	0.9192	1.9354	0.474941	0.634829	0.999972	PAGR1
1.76992	0.955997	2.0145	0.474557	0.635103	0.999972	NGDN
3.51918	-0.666532	1.40454	-0.474556	0.635103	0.999972	PINX1
10.1004	-0.425493	0.896767	-0.474475	0.635161	0.999972	WDR7
2.40434	-0.860287	1.8135	-0.474378	0.63523	0.999972	ZNRD1
9.7251	-0.477278	1.00634	-0.474271	0.635307	0.999972	ASB3
2.09006	-0.872195	1.83929	-0.474203	0.635355	0.999972	TP53TG1
4.72972	0.629144	1.32695	0.474128	0.635409	0.999972	TMEM165
1.86805	-0.900933	1.90044	-0.474065	0.635454	0.999972	SDR39U1
45.0988	0.255476	0.53969	0.473376	0.635945	0.999972	CYTH1
4.98535	-0.578591	1.22258	-0.473254	0.636032	0.999972	MRPL41
1.73437	0.945006	1.99686	0.473245	0.636038	0.999972	PGP
4.59575	0.667772	1.41128	0.473169	0.636093	0.999972	THUMPD1
0.655298	-1.41816	2.99731	-0.473143	0.636111	0.999972	PPP1R3F
5.0972	0.613442	1.29694	0.47299	0.63622	0.999972	MORF4L2
1.08815	1.11575	2.35933	0.47291	0.636277	0.999972	CHERP
0.43329	-1.88121	3.97799	-0.472903	0.636282	0.999972	RBM45
0.43329	-1.88121	3.97799	-0.472903	0.636282	0.999972	GTF2E1
0.43329	-1.88121	3.97799	-0.472903	0.636282	0.999972	AC124016.1
0.43329	-1.88121	3.97799	-0.472903	0.636282	0.999972	ERMARD
0.43329	-1.88121	3.97799	-0.472903	0.636282	0.999972	AC003093.1
0.43329	-1.88121	3.97799	-0.472903	0.636282	0.999972	SQLE
0.43329	-1.88121	3.97799	-0.472903	0.636282	0.999972	SLC35F2
0.43329	-1.88121	3.97799	-0.472903	0.636282	0.999972	UNG
0.43329	-1.88121	3.97799	-0.472903	0.636282	0.999972	ZNF839
0.43329	-1.88121	3.97799	-0.472903	0.636282	0.999972	METTL2A
0.43329	-1.88121	3.97799	-0.472903	0.636282	0.999972	ZNF71
4.36122	0.644267	1.3625	0.472858	0.636314	0.999972	LAMP1
1.42233	-1.06118	2.24463	-0.472762	0.636383	0.999972	TMEM80
8.4154	0.484716	1.02551	0.472659	0.636456	0.999972	NDUFB10
2.22917	0.868305	1.83738	0.472579	0.636514	0.999972	MMP25-AS1
1.76865	-0.930709	1.97004	-0.472433	0.636618	0.999972	GNPDA2
12.7054	0.408765	0.865329	0.472381	0.636655	0.999972	PSMA1
3.42356	0.699512	1.48162	0.472125	0.636837	0.999972	TXLNG
2.00416	0.89995	1.90785	0.47171	0.637134	0.999972	CHMP1A
4.33383	0.676842	1.43511	0.471632	0.637189	0.999972	UBA6
0.503882	-1.53604	3.25763	-0.47152	0.637269	0.999972	HOTAIRM1
0.503882	-1.53604	3.25763	-0.47152	0.637269	0.999972	DSN1
3.97635	0.730712	1.54971	0.471515	0.637273	0.999972	S1PR4
0.977222	1.15895	2.45817	0.471469	0.637306	0.999972	MRRF
7.51083	0.542402	1.15108	0.471211	0.63749	0.999972	SELENOF
2.95494	-0.784935	1.66672	-0.470947	0.637678	0.999972	FXN
2.50011	0.879556	1.86827	0.470786	0.637794	0.999972	MRFAP1
1.35379	1.03193	2.1931	0.470534	0.637974	0.999972	TBC1D17
1.07836	1.1601	2.46621	0.470397	0.638071	0.999972	AL035530.2
4.7649	0.604748	1.2861	0.47022	0.638198	0.999972	LYPLA1
2.34154	0.864124	1.83813	0.470111	0.638275	0.999972	AFG3L2
6.53934	-0.549047	1.16872	-0.469787	0.638507	0.999972	ENOX2
1.32398	-1.2651	2.69536	-0.469362	0.638811	0.999972	MEA1
0.689411	1.49871	3.19391	0.46924	0.638898	0.999972	RFK
1.17885	-1.33054	2.83619	-0.469131	0.638976	0.999972	DHRS7B
1.17212	1.07908	2.30083	0.468998	0.639071	0.999972	MOAP1
2.74213	0.80827	1.72385	0.468876	0.639159	0.999972	IARS
1.64676	0.978342	2.08662	0.468864	0.639167	0.999972	CCZ1
0.794696	1.26681	2.7026	0.468736	0.639258	0.999972	SNRNP48
0.794696	1.26681	2.7026	0.468736	0.639258	0.999972	IKBKG
1.82742	0.922936	1.96899	0.468736	0.639259	0.999972	RPS6KB2
5.90406	0.582256	1.2435	0.468239	0.639614	0.999972	MAP2K2
1.43418	1.09195	2.33274	0.468096	0.639716	0.999972	MED29
1.98572	-0.854986	1.82715	-0.467934	0.639832	0.999972	CEP250
1.76606	-0.90352	1.93112	-0.467873	0.639876	0.999972	MBTPS2
5.05142	0.618446	1.32189	0.46785	0.639892	0.999972	PEX14
4.86594	0.909141	1.94332	0.467829	0.639907	0.999972	IGF1R
8.89183	0.463835	0.991709	0.467713	0.63999	0.999972	SUSD6
1.36688	1.01585	2.17202	0.467696	0.640002	0.999972	VPS26B
2.83592	-0.754017	1.6122	-0.467695	0.640002	0.999972	MAN2B1
1.18106	1.07033	2.2888	0.467637	0.640044	0.999972	AC026202.2
2.82905	0.762308	1.63013	0.467635	0.640045	0.999972	N4BP2
1.01327	1.13787	2.43363	0.467559	0.6401	0.999972	FCF1
1.12558	-1.20754	2.58295	-0.467504	0.640139	0.999972	CTBP1-DT
1.12558	-1.20754	2.58295	-0.467504	0.640139	0.999972	ZNF575
1.41201	1.00453	2.14978	0.467268	0.640308	0.999972	GNPDA1
4.55071	-0.610729	1.30714	-0.467227	0.640338	0.999972	IMMT
23.074	-0.307114	0.657762	-0.466907	0.640566	0.999972	TTC17
4.79945	0.620763	1.32966	0.466859	0.640601	0.999972	DNAJC2
1.84962	-1.11165	2.38184	-0.466721	0.6407	0.999972	DDX51
9.46368	-0.495801	1.06277	-0.466516	0.640846	0.999972	AHCYL2
0.707433	1.48009	3.17268	0.46651	0.640851	0.999972	IFITM3
18.3749	0.353112	0.757618	0.466082	0.641157	0.999972	MTDH
1.29644	1.04099	2.23365	0.466047	0.641182	0.999972	CAT
2.08383	0.875031	1.8782	0.465889	0.641295	0.999972	PLXNC1
2.08383	0.875031	1.8782	0.465889	0.641295	0.999972	GCN1
2.30479	-0.80567	1.72935	-0.465879	0.641302	0.999972	PSMB8-AS1
2.30479	-0.80567	1.72935	-0.465879	0.641302	0.999972	TXNDC17
1.64146	0.948298	2.03619	0.465722	0.641414	0.999972	R3HDM4
3.40702	0.711578	1.5286	0.465511	0.641566	0.999972	AKAP17A
0.701931	-1.33444	2.86893	-0.465136	0.641834	0.999972	EI24
0.866291	1.20083	2.58179	0.465114	0.64185	0.999972	LINC02084
0.866291	1.20083	2.58179	0.465114	0.64185	0.999972	ZNF737
1.59333	0.969661	2.08552	0.464949	0.641968	0.999972	BRD3
2.86051	0.799693	1.72004	0.464928	0.641983	0.999972	BABAM1
10.9978	0.419873	0.903104	0.464922	0.641988	0.999972	ASXL1
1.72816	-0.914971	1.96828	-0.464857	0.642034	0.999972	GPS1
3.95476	-0.669391	1.44007	-0.464831	0.642053	0.999972	NOL4L
2.13755	0.878847	1.89073	0.46482	0.64206	0.999972	IL12RB1
1.97276	0.887541	1.91026	0.464619	0.642204	0.999972	HAX1
1.97276	0.887541	1.91026	0.464619	0.642204	0.999972	CLPP
1.29931	-1.24175	2.6748	-0.464241	0.642475	0.999972	AC127502.2
0.238388	-2.07535	4.47123	-0.464156	0.642536	0.999972	AL513327.1
0.238388	-2.07535	4.47123	-0.464156	0.642536	0.999972	DDR2
0.238388	-2.07535	4.47123	-0.464156	0.642536	0.999972	LIN9
0.238388	-2.07535	4.47123	-0.464156	0.642536	0.999972	CDCA7
0.238388	-2.07535	4.47123	-0.464156	0.642536	0.999972	GMPPA
0.238388	-2.07535	4.47123	-0.464156	0.642536	0.999972	AC078881.1
0.238388	-2.07535	4.47123	-0.464156	0.642536	0.999972	AL390774.2
0.238388	-2.07535	4.47123	-0.464156	0.642536	0.999972	MRPL49
0.238388	-2.07535	4.47123	-0.464156	0.642536	0.999972	RCE1
0.238388	-2.07535	4.47123	-0.464156	0.642536	0.999972	AC073896.2
0.238388	-2.07535	4.47123	-0.464156	0.642536	0.999972	RIPK3
0.238388	-2.07535	4.47123	-0.464156	0.642536	0.999972	LGALS3
0.238388	-2.07535	4.47123	-0.464156	0.642536	0.999972	AC026470.2
0.238388	-2.07535	4.47123	-0.464156	0.642536	0.999972	NKD1
0.238388	-2.07535	4.47123	-0.464156	0.642536	0.999972	AC004158.1
0.238388	-2.07535	4.47123	-0.464156	0.642536	0.999972	UNC119
0.238388	-2.07535	4.47123	-0.464156	0.642536	0.999972	RAB34
0.238388	-2.07535	4.47123	-0.464156	0.642536	0.999972	PRR29
0.238388	-2.07535	4.47123	-0.464156	0.642536	0.999972	GEMIN7
0.238388	-2.07535	4.47123	-0.464156	0.642536	0.999972	PDGFB
0.238388	-2.07535	4.47123	-0.464156	0.642536	0.999972	ZNF674
0.507028	-1.71069	3.6858	-0.464131	0.642554	0.999972	CNIH3
1.88879	0.898201	1.9353	0.464115	0.642566	0.999972	AL133480.1
0.908708	-1.26479	2.72554	-0.464051	0.642612	0.999972	RETREG1
2.53602	-0.791445	1.70573	-0.463993	0.642653	0.999972	FUT11
2.0998	-0.827496	1.78382	-0.463889	0.642727	0.999972	MLX
2.34906	-0.842359	1.81599	-0.463856	0.642751	0.999972	ZNF253
2.75209	-0.764063	1.64726	-0.463838	0.642764	0.999972	GBP4
3.89103	0.692071	1.49265	0.463652	0.642897	0.999972	PSMB2
1.65484	0.946524	2.04191	0.463548	0.642971	0.999972	DLGAP4
16.8854	0.37345	0.805829	0.463436	0.643052	0.999972	SMAP2
13.4861	-0.370789	0.800111	-0.463422	0.643062	0.999972	HP1BP3
5.53221	0.584863	1.26246	0.463271	0.64317	0.999972	WDR37
22.8136	-0.325722	0.703101	-0.463264	0.643175	0.999972	PTPRJ
12.8999	0.388795	0.83932	0.463226	0.643202	0.999972	SLTM
2.09292	0.869873	1.87825	0.46313	0.643271	0.999972	CLPX
3.47535	-0.68646	1.4825	-0.463044	0.643333	0.999972	RAB12
2.46229	-0.821658	1.77453	-0.46303	0.643343	0.999972	LGALS8
1.10961	1.10118	2.37832	0.463007	0.643359	0.999972	CAPN15
9.68367	-0.440453	0.951946	-0.462687	0.643589	0.999972	ZBTB38
0.643214	-1.6052	3.46957	-0.462652	0.643614	0.999972	AL592429.2
0.643214	-1.6052	3.46957	-0.462652	0.643614	0.999972	C1RL-AS1
0.643214	-1.6052	3.46957	-0.462652	0.643614	0.999972	CLCN5
12.3688	-0.434551	0.939594	-0.462488	0.643731	0.999972	RPS6KA5
16.6627	-0.356273	0.770688	-0.462279	0.643881	0.999972	RAP1GDS1
6.31754	0.526781	1.13953	0.462278	0.643882	0.999972	CEBPZ
2.20787	-0.839802	1.81681	-0.46224	0.643909	0.999972	THAP7
1.17535	-1.30398	2.82133	-0.462188	0.643947	0.999972	C1orf159
13.0509	0.437596	0.947426	0.461879	0.644168	0.999972	GRAP2
1.9948	-0.849442	1.84016	-0.461613	0.644359	0.999972	NUDT1
4.83878	0.617958	1.33903	0.461495	0.644443	0.999972	EFCAB14
5.63515	-0.561127	1.21628	-0.461345	0.644551	0.999972	VPS54
14.8639	-0.358918	0.778031	-0.461316	0.644572	0.999972	DYM
0.5262	-1.71623	3.7207	-0.461266	0.644608	0.999972	MED25
2.84307	-0.740894	1.60628	-0.461248	0.644621	0.999972	SLC25A16
20.8486	0.396922	0.860619	0.461205	0.644652	0.999972	EEF2
23.7102	-0.310624	0.673934	-0.460912	0.644861	0.999972	ARHGEF3
1.98184	0.879559	1.90849	0.460867	0.644894	0.999972	RRP7A
1.45994	0.981387	2.12999	0.460747	0.64498	0.999972	UNC13D
2.95336	0.735542	1.59652	0.460715	0.645003	0.999972	TKT
6.12507	0.553618	1.20217	0.460517	0.645145	0.999972	SMC3
8.05514	0.495859	1.0772	0.460323	0.645284	0.999972	NSD1
0.482714	-1.75325	3.80909	-0.460281	0.645314	0.999972	TATDN2
0.482714	-1.75325	3.80909	-0.460281	0.645314	0.999972	TMEM44-AS1
0.389805	-1.89858	4.1293	-0.459782	0.645673	0.999972	ACAP3
0.389805	-1.89858	4.1293	-0.459782	0.645673	0.999972	MANEAL
0.389805	-1.89858	4.1293	-0.459782	0.645673	0.999972	UBQLN4
0.389805	-1.89858	4.1293	-0.459782	0.645673	0.999972	CATSPERE
0.389805	-1.89858	4.1293	-0.459782	0.645673	0.999972	HEMK1
0.389805	-1.89858	4.1293	-0.459782	0.645673	0.999972	AC108863.2
0.389805	-1.89858	4.1293	-0.459782	0.645673	0.999972	LINC02641
0.389805	-1.89858	4.1293	-0.459782	0.645673	0.999972	LINC02316
0.389805	-1.89858	4.1293	-0.459782	0.645673	0.999972	TFAP4
0.389805	-1.89858	4.1293	-0.459782	0.645673	0.999972	NPIPB11
0.389805	-1.89858	4.1293	-0.459782	0.645673	0.999972	B9D1
0.389805	-1.89858	4.1293	-0.459782	0.645673	0.999972	BRCA1
0.389805	-1.89858	4.1293	-0.459782	0.645673	0.999972	APBA3
0.389805	-1.89858	4.1293	-0.459782	0.645673	0.999972	S1PR2
0.389805	-1.89858	4.1293	-0.459782	0.645673	0.999972	DNAL4
9.57532	-0.429404	0.935336	-0.459091	0.646169	0.999972	EIF4G2
2.93448	0.749654	1.63344	0.458942	0.646276	0.999972	PPID
1.84947	-0.917789	2.00076	-0.45872	0.646435	0.999972	SEC31B
3.4204	0.703509	1.53368	0.458706	0.646445	0.999972	NARF
1.37326	-1.03159	2.24909	-0.458671	0.64647	0.999972	IFI30
2.76218	-0.754927	1.64592	-0.458667	0.646474	0.999972	LEMD3
1.71635	0.920376	2.00712	0.458555	0.646554	0.999972	SAP30L-AS1
20.1249	0.36573	0.798082	0.458261	0.646765	0.999972	PCED1B
0.727039	-1.51294	3.30363	-0.457962	0.646979	0.999972	PKD2L2
0.727039	-1.51294	3.30363	-0.457962	0.646979	0.999972	MAK
1.04882	1.21472	2.65299	0.457867	0.647048	0.999972	TRAF3IP1
0.945109	1.39306	3.04296	0.457798	0.647098	0.999972	BRPF1
1.26503	1.02431	2.2377	0.457751	0.647131	0.999972	ZNF84
0.710725	1.28787	2.81372	0.45771	0.647161	0.999972	JMJD8
16.8498	-0.334735	0.731406	-0.45766	0.647197	0.999972	MKLN1
1.49134	0.974478	2.12981	0.457542	0.647282	0.999972	RBM28
0.575623	-1.64648	3.59882	-0.457505	0.647308	0.999972	F11R
0.575623	-1.64648	3.59882	-0.457505	0.647308	0.999972	ZNF461
16.7617	0.363486	0.79452	0.457492	0.647317	0.999972	RSRP1
4.21918	0.63367	1.38556	0.45734	0.647427	0.999972	MPRIP
2.54882	-0.792149	1.73257	-0.45721	0.64752	0.999972	SIT1
2.62056	0.763065	1.66978	0.456985	0.647682	0.999972	IFT20
1.53947	0.950547	2.08038	0.456911	0.647735	0.999972	NUTF2
1.35823	1.02629	2.24637	0.456865	0.647768	0.999972	ZNF480
8.07037	0.512392	1.12174	0.456783	0.647827	0.999972	DNAJC8
1.55285	0.95176	2.08445	0.456599	0.647959	0.999972	SPG21
3.55544	0.782702	1.71494	0.456401	0.648102	0.999972	AP2A2
7.24892	0.504288	1.10495	0.456388	0.648111	0.999972	DHX8
0.520118	1.94778	4.26955	0.456203	0.648244	0.999972	SPATA2L
1.32942	-1.06842	2.34217	-0.456169	0.648269	0.999972	SCCPDH
1.22198	-1.26254	2.76804	-0.456115	0.648307	0.999972	MTG2
3.41046	0.693569	1.52108	0.455972	0.64841	0.999972	SKAP1-AS1
1.33577	1.00542	2.20502	0.45597	0.648412	0.999972	INSIG1
5.53385	0.575481	1.26211	0.455968	0.648413	0.999972	TMEM243
2.62679	-0.783735	1.71955	-0.45578	0.648548	0.999972	SLC7A1
4.57088	-0.594644	1.30482	-0.455729	0.648585	0.999972	ACP1
2.9623	0.72647	1.59441	0.455637	0.648651	0.999972	MGRN1
41.5003	0.254136	0.5579	0.455524	0.648733	0.999972	NEAT1
11.6091	-0.413895	0.908656	-0.455502	0.648748	0.999972	RFX7
2.19506	0.84735	1.86073	0.455386	0.648831	0.999972	EXOC5
2.50419	0.779082	1.71106	0.455322	0.648878	0.999972	RBM10
2.74588	-0.7756	1.70368	-0.455249	0.64893	0.999972	UAP1
2.63193	-0.748942	1.64566	-0.4551	0.649037	0.999972	LRRC8D
1.75175	1.00121	2.2003	0.455035	0.649084	0.999972	DNAJC15
0.63413	-1.5718	3.45429	-0.455029	0.649088	0.999972	SLC27A3
0.63413	-1.5718	3.45429	-0.455029	0.649088	0.999972	INO80B
0.63413	-1.5718	3.45429	-0.455029	0.649088	0.999972	RABGGTA
0.63413	-1.5718	3.45429	-0.455029	0.649088	0.999972	GCDH
1.56466	-0.925469	2.03389	-0.455024	0.649092	0.999972	HDHD5
4.50013	-0.634759	1.3951	-0.45499	0.649116	0.999972	DGLUCY
1.8104	0.918308	2.01832	0.454986	0.649119	0.999972	PLEKHM2
1.62344	0.930876	2.04641	0.454882	0.649194	0.999972	TAF13
0.632546	1.84135	4.0507	0.454574	0.649416	0.999972	AC023590.1
3.85642	-0.614945	1.3537	-0.454271	0.649634	0.999972	EYA3
1.67674	-0.906466	1.99612	-0.454113	0.649748	0.999972	MGAT2
4.86411	0.601522	1.32473	0.454071	0.649778	0.999972	BCAS2
2.39155	-0.803319	1.76965	-0.453942	0.649871	0.999972	PMVK
4.17147	0.660474	1.45504	0.453921	0.649886	0.999972	UPP1
2.3022	0.863198	1.90171	0.453906	0.649897	0.999972	GARS
9.21333	0.456897	1.00677	0.453824	0.649955	0.999972	DHX9
0.921942	-1.38263	3.04731	-0.453719	0.650031	0.999972	RABL2B
13.9789	0.369876	0.815602	0.453501	0.650188	0.999972	ABI1
0.45725	-1.82129	4.01684	-0.453414	0.650251	0.999972	TPCN1
0.45725	-1.82129	4.01684	-0.453414	0.650251	0.999972	SIRPG
0.45725	-1.82129	4.01684	-0.453414	0.650251	0.999972	POLR3H
0.766732	1.4466	3.19115	0.453317	0.650321	0.999972	PLA2G15
2.27495	0.885939	1.95539	0.453076	0.650494	0.999972	ANAPC10
11.8923	0.40962	0.904232	0.453004	0.650546	0.999972	RBMS1
3.77116	0.657106	1.45083	0.452917	0.650608	0.999972	SLC39A10
1.72258	-0.886625	1.95859	-0.452686	0.650775	0.999972	HIST2H2AB
8.48434	0.499341	1.10334	0.452571	0.650858	0.999972	PPP1R2
1.53053	0.944968	2.08938	0.452273	0.651072	0.999972	CTDSP2
1.53053	0.944968	2.08938	0.452273	0.651072	0.999972	MTFP1
15.0044	0.401339	0.887579	0.452173	0.651145	0.999972	TRAPPC9
4.03515	-0.918335	2.03116	-0.452122	0.651181	0.999972	ZC4H2
3.75443	-0.615863	1.36236	-0.452057	0.651228	0.999972	FAM89B
1.96096	-0.844228	1.86756	-0.452049	0.651233	0.999972	CENPX
1.68817	-0.929198	2.05573	-0.452003	0.651267	0.999972	MED8
9.81188	0.426154	0.94294	0.451942	0.651311	0.999972	SLC9A3R1
5.97994	0.576112	1.27491	0.451884	0.651353	0.999972	MZT2A
0.644429	1.53031	3.38667	0.451863	0.651367	0.999972	AC004865.2
3.12394	-0.748935	1.65746	-0.451857	0.651372	0.999972	ZNF136
1.48419	-0.955354	2.11717	-0.451241	0.651816	0.999972	NDUFA6-DT
2.36529	0.807102	1.78986	0.45093	0.65204	0.999972	PSME3
24.0558	0.299607	0.665016	0.450526	0.652331	0.999972	CDC42
2.08069	0.821495	1.82406	0.450367	0.652446	0.999972	BEX2
2.19113	0.876163	1.94643	0.450138	0.652611	0.999972	ITGA5
4.07141	0.644017	1.43077	0.450118	0.652625	0.999972	CSNK2B
3.67782	0.648525	1.44176	0.449814	0.652844	0.999972	BTG3
2.76574	0.811605	1.80452	0.449762	0.652882	0.999972	SLC25A12
2.22096	-0.79086	1.75885	-0.449647	0.652965	0.999972	CHM
2.80987	0.766729	1.70644	0.449315	0.653205	0.999972	LARS2
3.44444	-0.658712	1.46673	-0.449102	0.653358	0.999972	SLC25A46
0.553305	-1.41879	3.16202	-0.448697	0.65365	0.999972	SLC8B1
0.553305	-1.41879	3.16202	-0.448697	0.65365	0.999972	ERFL
0.806715	-1.26616	2.82231	-0.448625	0.653702	0.999972	GUCD1
1.54376	0.936084	2.08671	0.448593	0.653725	0.999972	RNASEH1
18.0717	-0.339599	0.757088	-0.44856	0.653749	0.999972	TRPM7
1.03888	1.07933	2.40691	0.44843	0.653843	0.999972	LINC01814
3.86742	0.656081	1.4633	0.448357	0.653896	0.999972	SIVA1
3.10198	0.756864	1.68865	0.448208	0.654003	0.999972	HDAC1
1.13743	1.14839	2.56259	0.448138	0.654054	0.999972	U2AF1L5
2.41658	0.764451	1.70588	0.448128	0.654061	0.999972	AFAP1
2.46034	-0.827984	1.84871	-0.447871	0.654246	0.999972	AC092652.2
1.27891	1.01219	2.26045	0.447782	0.65431	0.999972	TXLNA
1.27891	1.01219	2.26045	0.447782	0.65431	0.999972	TCEAL4
2.14842	-0.820112	1.83165	-0.447746	0.654337	0.999972	GFI1
4.35143	0.616155	1.37666	0.447572	0.654462	0.999972	CCNDBP1
0.497801	1.95177	4.36186	0.447464	0.65454	0.999972	OPA1-AS1
0.497801	1.95177	4.36186	0.447464	0.65454	0.999972	AC108134.3
15.7255	0.36464	0.814984	0.44742	0.654572	0.999972	CAPZA1
22.6165	0.306783	0.6862	0.447076	0.65482	0.999972	VPS13B
0.927945	1.12672	2.52171	0.446807	0.655015	0.999972	KMT5A
2.20829	0.830515	1.86022	0.44646	0.655265	0.999972	TIMMDC1
2.20829	0.830515	1.86022	0.44646	0.655265	0.999972	DDX60
2.01803	0.849799	1.90351	0.446438	0.655281	0.999972	KYAT3
1.06119	1.0692	2.39524	0.446385	0.655319	0.999972	ELAC2
5.56669	0.524833	1.17621	0.446205	0.655449	0.999972	SLC25A36
5.04778	0.580329	1.30078	0.446139	0.655497	0.999972	ATP6V0C
7.81578	-0.475212	1.0653	-0.446083	0.655537	0.999972	NUP88
2.77733	0.729594	1.63577	0.446024	0.65558	0.999972	JADE1
2.44612	-0.757718	1.69926	-0.44591	0.655662	0.999972	KANTR
0.817014	1.19595	2.68411	0.445568	0.655909	0.999972	CCNYL1
0.817014	1.19595	2.68411	0.445568	0.655909	0.999972	TTC38
10.5259	-0.405454	0.91036	-0.445378	0.656046	0.999972	LAT
4.95295	-0.551025	1.2376	-0.445236	0.656149	0.999972	BCL9L
5.8335	-0.5277	1.18564	-0.445078	0.656263	0.999972	CEP78
0.383867	-1.98384	4.46037	-0.44477	0.656486	0.999972	AC004889.1
12.2872	0.390546	0.878758	0.444429	0.656732	0.999972	SEC62
1.23378	1.00584	2.26323	0.444428	0.656733	0.999972	HLTF
5.75329	0.543887	1.22413	0.444303	0.656823	0.999972	ZNF706
2.94269	0.782985	1.76239	0.444274	0.656845	0.999972	DCAF10
6.0032	-0.510062	1.14852	-0.444103	0.656968	0.999972	CGGBP1
12.6668	0.39856	0.897455	0.4441	0.65697	0.999972	KPNB1
1.43241	-0.990476	2.23097	-0.443966	0.657067	0.999972	BEX5
0.519115	1.63638	3.68664	0.443869	0.657138	0.999972	TMEM19
0.519115	1.63638	3.68664	0.443869	0.657138	0.999972	SCRN2
0.519115	1.63638	3.68664	0.443869	0.657138	0.999972	GGT7
1.77041	0.881302	1.98619	0.443716	0.657248	0.999972	ANAPC15
1.59362	0.99089	2.23491	0.44337	0.657498	0.999972	SESN3
6.88695	0.496679	1.12082	0.44314	0.657665	0.999972	VPS36
3.72016	0.669787	1.51158	0.443103	0.657691	0.999972	CSNK1G2
5.32237	0.590226	1.33237	0.442989	0.657774	0.999972	HDAC4
3.94461	0.625955	1.41354	0.442828	0.65789	0.999972	TOB1
1.79602	0.874121	1.97532	0.442521	0.658112	0.999972	WASHC2A
12.1544	-0.375196	0.847872	-0.442515	0.658117	0.999972	EPC2
1.26791	-1.02546	2.31755	-0.442474	0.658146	0.999972	ITPRID2
9.87728	0.411764	0.930622	0.442461	0.658155	0.999972	PPP4R3A
1.98199	0.848206	1.91731	0.442394	0.658204	0.999972	BRMS1
7.38669	-0.492526	1.11375	-0.442224	0.658327	0.999972	OGDH
6.36389	0.491205	1.11127	0.442022	0.658473	0.999972	IDI1
4.47066	-0.620282	1.40379	-0.441863	0.658588	0.999972	ZNF44
4.52372	0.599957	1.3579	0.441828	0.658614	0.999972	DDOST
1.9729	0.847106	1.91746	0.441786	0.658644	0.999972	NSMCE1
4.41217	-0.590914	1.33795	-0.441657	0.658738	0.999972	ZRANB3
2.42795	-0.743321	1.68416	-0.441361	0.658952	0.999972	AGGF1
7.08863	0.473748	1.07387	0.441158	0.659098	0.999972	CDC42SE1
2.27395	0.833357	1.88912	0.441135	0.659115	0.999972	LAP3
22.1835	0.313393	0.710639	0.441002	0.659212	0.999972	HSPA8
1.07057	-1.27755	2.89725	-0.440951	0.659249	0.999972	STX6
2.63994	-0.822446	1.86568	-0.440829	0.659337	0.999972	ADRB2
1.29831	-1.27176	2.88657	-0.440577	0.659519	0.999972	PASK
7.11409	0.510837	1.15968	0.440499	0.659576	0.999972	LYST
3.09933	0.702005	1.59536	0.44003	0.659915	0.999972	FAM98B
1.80511	0.869441	1.97593	0.440016	0.659926	0.999972	SMARCD1
2.32596	0.780793	1.77488	0.439912	0.660001	0.999972	PRPS1
3.99588	0.636297	1.44681	0.439792	0.660088	0.999972	SLF1
28.4636	0.313555	0.712992	0.439773	0.660101	0.999972	CCSER2
10.2494	0.39663	0.901964	0.43974	0.660125	0.999972	COX8A
5.67604	0.568036	1.29179	0.439729	0.660133	0.999972	TMPO
9.79502	0.408622	0.929441	0.439643	0.660196	0.999972	GGNBP2
0.509674	-1.65589	3.7671	-0.439566	0.660251	0.999972	AL157392.3
0.509674	-1.65589	3.7671	-0.439566	0.660251	0.999972	SPNS3
0.509674	-1.65589	3.7671	-0.439566	0.660251	0.999972	LINC00324
2.82269	-0.72438	1.64865	-0.439378	0.660388	0.999972	OARD1
0.721102	-1.45665	3.31568	-0.439323	0.660427	0.999972	LINC00893
0.663455	1.69699	3.86456	0.439117	0.660577	0.999972	CARMIL1
2.68222	0.730612	1.66396	0.43908	0.660603	0.999972	TRAPPC3
11.8821	0.416624	0.949173	0.438933	0.66071	0.999972	RERE
6.48233	-0.473022	1.07841	-0.438627	0.660932	0.999972	ST8SIA4
1.04088	1.18157	2.69477	0.438469	0.661046	0.999972	AC005480.1
0.915569	1.22958	2.80466	0.438405	0.661093	0.999972	KLF11
5.04198	0.595806	1.35913	0.438373	0.661116	0.999972	CDKN1B
14.6491	0.36903	0.842588	0.437972	0.661407	0.999972	SAMSN1
1.83909	-0.847387	1.93589	-0.437724	0.661587	0.999972	DHDDS
1.77615	-0.868223	1.98408	-0.437595	0.66168	0.999972	AL137779.2
1.16927	-1.0987	2.51147	-0.437474	0.661768	0.999972	GAMT
1.09159	1.04671	2.39316	0.437375	0.66184	0.999972	UBA6-AS1
1.09153	-1.26758	2.89852	-0.43732	0.661879	0.999972	GPATCH1
1.22484	0.998995	2.28624	0.43696	0.662141	0.999972	STT3A
1.22484	0.998995	2.28624	0.43696	0.662141	0.999972	FLII
1.22484	0.998995	2.28624	0.43696	0.662141	0.999972	METRNL
0.541221	-1.6092	3.68444	-0.436755	0.662289	0.999972	AC008083.3
0.541221	-1.6092	3.68444	-0.436755	0.662289	0.999972	LMTK3
25.8692	0.304541	0.697742	0.436467	0.662498	0.999972	FKBP5
0.954905	1.08251	2.48063	0.436387	0.662556	0.999972	PLSCR1
1.90539	-0.860445	1.97182	-0.43637	0.662568	0.999972	LINC02325
0.862285	-1.16541	2.67115	-0.436295	0.662623	0.999972	CHAMP1
1.30616	1.39208	3.19139	0.4362	0.662692	0.999972	DISC1FP1
6.91421	-0.466136	1.06866	-0.436189	0.6627	0.999972	RAB9A
2.84363	0.784756	1.7998	0.436025	0.662818	0.999972	VTA1
0.625046	-1.51807	3.4826	-0.435901	0.662908	0.999972	AL035071.2
0.874371	1.14869	2.63614	0.435746	0.663021	0.999972	WWC2
1.2561	0.982814	2.25771	0.435316	0.663333	0.999972	ZDHHC12
6.50321	0.485981	1.11678	0.435161	0.663446	0.999972	C4orf3
13.0122	-0.386512	0.888995	-0.434774	0.663727	0.999972	MAPK14
32.9998	0.269475	0.619821	0.434762	0.663735	0.999972	ITM2B
4.9543	0.575418	1.32392	0.434633	0.663829	0.999972	PLEKHA1
1.7999	-0.831323	1.91304	-0.434556	0.663885	0.999972	PTRH2
7.75911	-0.44122	1.01542	-0.43452	0.663911	0.999972	GTF2I
2.96158	-0.68187	1.56956	-0.434434	0.663973	0.999972	TRIM5
7.08042	0.483294	1.11257	0.434393	0.664003	0.999972	SRSF9
11.2912	0.425199	0.978911	0.434359	0.664028	0.999972	COX6A1
1.44161	0.968283	2.23169	0.433879	0.664376	0.999972	GFPT2
1.41274	1.05318	2.42808	0.433751	0.664469	0.999972	EFCAB10
1.41274	1.05318	2.42808	0.433751	0.664469	0.999972	CANT1
1.32669	0.955751	2.2035	0.433743	0.664475	0.999972	RGPD8
4.64803	0.58105	1.33972	0.433709	0.6645	0.999972	RHOF
5.66941	-0.524746	1.20993	-0.4337	0.664506	0.999972	SLC16A7
4.99306	0.572548	1.32047	0.433593	0.664584	0.999972	PSMA3
1.41375	1.1182	2.58009	0.433396	0.664727	0.999972	ZFP82
5.14878	0.522759	1.20628	0.433364	0.66475	0.999972	DBF4
2.52579	-0.743329	1.71562	-0.433271	0.664818	0.999972	EML2
2.48531	-0.741726	1.71442	-0.432639	0.665277	0.999972	AL645465.1
0.501093	1.60971	3.72093	0.432611	0.665297	0.999972	MICALL1
9.24472	-0.413406	0.956155	-0.432362	0.665478	0.999972	GPX4
5.42349	0.554779	1.28332	0.432298	0.665525	0.999972	MAPKAP1
2.92739	-0.746786	1.72797	-0.432175	0.665614	0.999972	SQOR
1.20252	0.992029	2.29601	0.432067	0.665693	0.999972	AC068533.3
1.38026	0.942231	2.18085	0.432048	0.665707	0.999972	TGIF1
3.24581	0.672809	1.5576	0.431951	0.665777	0.999972	GTF2H1
88.5463	0.224295	0.519351	0.431876	0.665831	0.999972	SKAP1
3.5033	-0.645834	1.49543	-0.431871	0.665835	0.999972	ARL17A
1.29917	-1.01399	2.34791	-0.431869	0.665836	0.999972	DAPP1
1.93242	0.8305	1.92332	0.431805	0.665883	0.999972	C8orf33
1.57516	0.9048	2.09582	0.431717	0.665947	0.999972	ADAMTS10
0.9592	1.07029	2.48104	0.431386	0.666188	0.999972	ITPK1
23.8899	0.313369	0.726643	0.431255	0.666283	0.999972	STK4
3.76972	0.634356	1.47104	0.43123	0.666301	0.999972	CEBPZOS
1.41545	0.933838	2.16616	0.431103	0.666393	0.999972	NOP14
11.294	0.421934	0.978886	0.431035	0.666443	0.999972	GUK1
4.53451	0.588019	1.3647	0.430877	0.666558	0.999972	ANXA5
3.14697	0.692774	1.60815	0.430789	0.666621	0.999972	CALU
0.937886	1.1993	2.78499	0.430629	0.666738	0.999972	TEX2
1.7122	0.867044	2.01541	0.430207	0.667045	0.999972	GPR89A
36.874	-0.25792	0.600013	-0.429857	0.667299	0.999972	SYNE1
3.56446	-0.636572	1.48134	-0.429727	0.667394	0.999972	FAM32A
6.69029	-0.488317	1.13683	-0.429544	0.667527	0.999972	APBA2
3.0223	0.748226	1.74194	0.429536	0.667533	0.999972	RUFY1
3.7992	-0.632521	1.47271	-0.429496	0.667562	0.999972	PIEZO1
1.52174	0.912233	2.12428	0.429432	0.667609	0.999972	GSR
1.04781	1.02711	2.39247	0.429308	0.667699	0.999972	ANKRD39
6.55058	0.478604	1.11495	0.429258	0.667735	0.999972	ETF1
0.532137	-1.57676	3.67588	-0.428947	0.667961	0.999972	FLACC1
0.532137	-1.57676	3.67588	-0.428947	0.667961	0.999972	COX18
0.532137	-1.57676	3.67588	-0.428947	0.667961	0.999972	TSPAN17
0.532137	-1.57676	3.67588	-0.428947	0.667961	0.999972	PTCD1
0.532137	-1.57676	3.67588	-0.428947	0.667961	0.999972	ABCF2
0.532137	-1.57676	3.67588	-0.428947	0.667961	0.999972	RNF214
0.532137	-1.57676	3.67588	-0.428947	0.667961	0.999972	ARFGAP1
18.3616	0.372891	0.869403	0.428904	0.667993	0.999972	DIAPH1
4.20274	-0.566518	1.32107	-0.428833	0.668045	0.999972	MINK1
15.9802	0.368843	0.860687	0.428545	0.668255	0.999972	SRRM1
1.72128	0.86512	2.01918	0.428451	0.668323	0.999972	LINC00894
0.825952	1.12473	2.62562	0.428369	0.668382	0.999972	GORAB
0.825952	1.12473	2.62562	0.428369	0.668382	0.999972	OSGIN2
0.825952	1.12473	2.62562	0.428369	0.668382	0.999972	GALT
3.85834	0.618707	1.44443	0.428341	0.668403	0.999972	PIGU
5.95971	-0.492736	1.15111	-0.428053	0.668612	0.999972	RNH1
0.47363	-1.65163	3.86288	-0.427563	0.668969	0.999972	NCSTN
0.47363	-1.65163	3.86288	-0.427563	0.668969	0.999972	AC097634.3
0.47363	-1.65163	3.86288	-0.427563	0.668969	0.999972	PGM2
0.47363	-1.65163	3.86288	-0.427563	0.668969	0.999972	PLA2G12A
0.47363	-1.65163	3.86288	-0.427563	0.668969	0.999972	TMEM143
4.80853	0.546142	1.27751	0.427506	0.669011	0.999972	ASMTL
1.78215	0.860573	2.01305	0.427498	0.669017	0.999972	LRRC40
3.59643	0.636765	1.48956	0.427486	0.669026	0.999972	POM121C
1.47175	-0.900699	2.10731	-0.427417	0.669076	0.999972	RNF43
1.47175	-0.900699	2.10731	-0.427417	0.669076	0.999972	AC090772.1
6.7266	-0.508968	1.1913	-0.427238	0.669206	0.999972	MAN1A1
5.01654	0.520952	1.21941	0.427216	0.669222	0.999972	IVNS1ABP
3.00828	0.771902	1.80691	0.427195	0.669238	0.999972	GRK6
14.8024	0.375225	0.879163	0.426798	0.669526	0.999972	MARCH6
1.68509	0.863364	2.02291	0.426792	0.669531	0.999972	PQBP1
3.36462	-0.60925	1.42786	-0.426686	0.669608	0.999972	RIPK2
3.83123	0.619624	1.45346	0.426309	0.669883	0.999972	CCT5
2.08412	0.810369	1.90119	0.426244	0.66993	0.999972	TBC1D31
3.10811	0.705835	1.65603	0.426222	0.669946	0.999972	DDX60L
2.76518	-0.688093	1.61441	-0.42622	0.669948	0.999972	VPS39
4.25159	0.590301	1.38548	0.426063	0.670062	0.999972	VGLL4
1.69791	-0.828617	1.94494	-0.426037	0.670081	0.999972	PELP1
3.90311	0.625752	1.46958	0.425803	0.670251	0.999972	LSM6
1.67601	0.86169	2.02377	0.425785	0.670264	0.999972	PSMC4
1.4415	-0.905983	2.12795	-0.425755	0.670286	0.999972	RNF25
3.27707	0.655708	1.54054	0.425635	0.670374	0.999972	CEP290
1.52274	0.91301	2.14584	0.425479	0.670487	0.999972	RAB1B
0.649071	1.39298	3.27439	0.425416	0.670533	0.999972	CITED4
0.869372	-1.32569	3.1169	-0.425323	0.670601	0.999972	SEC61A2
0.185818	-1.90156	4.47141	-0.425272	0.670639	0.999972	NBPF1
0.185818	-1.90156	4.47141	-0.425272	0.670639	0.999972	AL049569.1
0.185818	-1.90156	4.47141	-0.425272	0.670639	0.999972	MOB3C
0.185818	-1.90156	4.47141	-0.425272	0.670639	0.999972	TTF2
0.185818	-1.90156	4.47141	-0.425272	0.670639	0.999972	ACOXL
0.185818	-1.90156	4.47141	-0.425272	0.670639	0.999972	TTC21B-AS1
0.185818	-1.90156	4.47141	-0.425272	0.670639	0.999972	SLC11A1
0.185818	-1.90156	4.47141	-0.425272	0.670639	0.999972	ZKSCAN7-AS1
0.185818	-1.90156	4.47141	-0.425272	0.670639	0.999972	CCDC51
0.185818	-1.90156	4.47141	-0.425272	0.670639	0.999972	SLC2A9
0.185818	-1.90156	4.47141	-0.425272	0.670639	0.999972	ARSK
0.185818	-1.90156	4.47141	-0.425272	0.670639	0.999972	AL357054.4
0.185818	-1.90156	4.47141	-0.425272	0.670639	0.999972	MMUT
0.185818	-1.90156	4.47141	-0.425272	0.670639	0.999972	LAMA2
0.185818	-1.90156	4.47141	-0.425272	0.670639	0.999972	AL139393.3
0.185818	-1.90156	4.47141	-0.425272	0.670639	0.999972	DMTN
0.185818	-1.90156	4.47141	-0.425272	0.670639	0.999972	EIF4EBP1
0.185818	-1.90156	4.47141	-0.425272	0.670639	0.999972	FAM219A
0.185818	-1.90156	4.47141	-0.425272	0.670639	0.999972	FCN1
0.185818	-1.90156	4.47141	-0.425272	0.670639	0.999972	ZMYND19
0.185818	-1.90156	4.47141	-0.425272	0.670639	0.999972	SH2D4B
0.185818	-1.90156	4.47141	-0.425272	0.670639	0.999972	SYVN1
0.185818	-1.90156	4.47141	-0.425272	0.670639	0.999972	AP001318.2
0.185818	-1.90156	4.47141	-0.425272	0.670639	0.999972	LRR1
0.185818	-1.90156	4.47141	-0.425272	0.670639	0.999972	RIOX1
0.185818	-1.90156	4.47141	-0.425272	0.670639	0.999972	MSRB1
0.185818	-1.90156	4.47141	-0.425272	0.670639	0.999972	AC092142.1
0.185818	-1.90156	4.47141	-0.425272	0.670639	0.999972	GID4
0.185818	-1.90156	4.47141	-0.425272	0.670639	0.999972	AC104984.3
0.185818	-1.90156	4.47141	-0.425272	0.670639	0.999972	TBC1D16
0.185818	-1.90156	4.47141	-0.425272	0.670639	0.999972	RNASEH2A
0.185818	-1.90156	4.47141	-0.425272	0.670639	0.999972	AL035071.1
0.185818	-1.90156	4.47141	-0.425272	0.670639	0.999972	RTN4R
0.185818	-1.90156	4.47141	-0.425272	0.670639	0.999972	CENPM
0.185818	-1.90156	4.47141	-0.425272	0.670639	0.999972	HDX
0.185818	-1.90156	4.47141	-0.425272	0.670639	0.999972	CSTF2
0.185818	-1.90156	4.47141	-0.425272	0.670639	0.999972	PLXNA3
0.287811	-1.90155	4.47141	-0.425268	0.670642	0.999972	BOLA3-AS1
0.287811	-1.90155	4.47141	-0.425268	0.670642	0.999972	ZNF2
0.287811	-1.90155	4.47141	-0.425268	0.670642	0.999972	TXK
0.287811	-1.90155	4.47141	-0.425268	0.670642	0.999972	SCOC-AS1
0.287811	-1.90155	4.47141	-0.425268	0.670642	0.999972	ATAT1
0.287811	-1.90155	4.47141	-0.425268	0.670642	0.999972	C6orf47
0.287811	-1.90155	4.47141	-0.425268	0.670642	0.999972	AF305872.2
0.287811	-1.90155	4.47141	-0.425268	0.670642	0.999972	C11orf98
0.287811	-1.90155	4.47141	-0.425268	0.670642	0.999972	AP000779.1
0.287811	-1.90155	4.47141	-0.425268	0.670642	0.999972	USP5
0.287811	-1.90155	4.47141	-0.425268	0.670642	0.999972	ZNF200
0.287811	-1.90155	4.47141	-0.425268	0.670642	0.999972	PRR14
0.287811	-1.90155	4.47141	-0.425268	0.670642	0.999972	ERAL1
0.287811	-1.90155	4.47141	-0.425268	0.670642	0.999972	AC005884.1
0.287811	-1.90155	4.47141	-0.425268	0.670642	0.999972	FP565260.6
0.287811	-1.90155	4.47141	-0.425268	0.670642	0.999972	ZNF275
2.51671	-0.721857	1.69746	-0.425258	0.670649	0.999972	LRSAM1
181.643	0.202033	0.475341	0.425027	0.670817	0.999972	RPL17
9.12512	0.425726	1.00168	0.42501	0.670829	0.999972	EID1
21.6577	0.29115	0.685085	0.424983	0.670849	0.999972	SRSF7
6.5424	0.477215	1.12292	0.424975	0.670855	0.999972	BST2
14.9323	0.362637	0.853563	0.424851	0.670945	0.999972	AP3B1
25.8165	0.322317	0.758781	0.424783	0.670995	0.999972	FAM49B
6.15782	0.541326	1.27466	0.424682	0.671069	0.999972	PSMA6
3.86422	0.614202	1.44652	0.424607	0.671123	0.999972	UBE2G2
10.7112	0.414704	0.976994	0.424469	0.671224	0.999972	IL10RA
0.454459	-1.62969	3.84138	-0.424245	0.671387	0.999972	H2AFY2
0.454459	-1.62969	3.84138	-0.424245	0.671387	0.999972	CAPS2
4.87457	-0.512538	1.20817	-0.424226	0.671401	0.999972	POLR2K
4.48305	-0.58343	1.37544	-0.424176	0.671438	0.999972	SRGAP2C
2.22631	0.76049	1.79379	0.423958	0.671597	0.999972	ZDHHC7
0.888609	1.09171	2.57522	0.423929	0.671617	0.999972	PANX1
5.18318	0.553071	1.30503	0.423798	0.671713	0.999972	PTPN7
1.1943	1.0667	2.51713	0.423775	0.67173	0.999972	FKBP2
0.479779	1.85678	4.38549	0.42339	0.672011	0.999972	LRRC1
6.68896	0.523376	1.23655	0.423256	0.672109	0.999972	SETBP1
2.36329	-0.72989	1.72487	-0.423155	0.672182	0.999972	ZNF274
3.56053	-0.580287	1.37172	-0.423037	0.672268	0.999972	C16orf54
0.331297	-1.88607	4.46045	-0.422842	0.67241	0.999972	DNAJC27-AS1
0.331297	-1.88607	4.46045	-0.422842	0.67241	0.999972	SOCS5
0.331297	-1.88607	4.46045	-0.422842	0.67241	0.999972	FAHD2B
0.331297	-1.88607	4.46045	-0.422842	0.67241	0.999972	KIF27
0.331297	-1.88607	4.46045	-0.422842	0.67241	0.999972	AL513303.1
0.331297	-1.88607	4.46045	-0.422842	0.67241	0.999972	NRGN
0.331297	-1.88607	4.46045	-0.422842	0.67241	0.999972	WBP2NL
0.380721	-1.75804	4.15832	-0.422777	0.672458	0.999972	MMP23B
0.380721	-1.75804	4.15832	-0.422777	0.672458	0.999972	MAST4
0.380721	-1.75804	4.15832	-0.422777	0.672458	0.999972	AL365272.1
0.380721	-1.75804	4.15832	-0.422777	0.672458	0.999972	AF131215.6
0.380721	-1.75804	4.15832	-0.422777	0.672458	0.999972	AL122035.1
0.380721	-1.75804	4.15832	-0.422777	0.672458	0.999972	TRAF4
0.380721	-1.75804	4.15832	-0.422777	0.672458	0.999972	GDPD1
0.380721	-1.75804	4.15832	-0.422777	0.672458	0.999972	AC008735.2
0.380721	-1.75804	4.15832	-0.422777	0.672458	0.999972	FAM207A
0.380721	-1.75804	4.15832	-0.422777	0.672458	0.999972	SREBF2-AS1
0.380721	-1.75804	4.15832	-0.422777	0.672458	0.999972	CPT1B
1.81199	-0.847778	2.00531	-0.422768	0.672465	0.999972	CHID1
0.989598	1.04456	2.47095	0.422737	0.672487	0.999972	C12orf76
0.989598	1.04456	2.47095	0.422737	0.672487	0.999972	FAM120C
1.23651	-1.04799	2.47945	-0.422672	0.672535	0.999972	ZNF226
1.59218	0.872333	2.06419	0.422602	0.672585	0.999972	ZNF195
1.11684	-1.20498	2.85165	-0.422557	0.672619	0.999972	CPPED1
10.7329	0.426718	1.0099	0.422535	0.672634	0.999972	GSK3B
5.76693	0.541763	1.28266	0.422374	0.672752	0.999972	PRPF8
2.58607	0.76825	1.82363	0.421276	0.673554	0.999972	ZNF791
0.668532	-1.43461	3.40549	-0.421265	0.673562	0.999972	ZFYVE9
0.668532	-1.43461	3.40549	-0.421265	0.673562	0.999972	MAP3K9
0.668532	-1.43461	3.40549	-0.421265	0.673562	0.999972	TLNRD1
0.725455	1.33642	3.17362	0.421102	0.67368	0.999972	AC009495.1
1.04825	-1.05356	2.50215	-0.421061	0.67371	0.999972	HSD17B4
2.63979	0.701292	1.66572	0.421015	0.673744	0.999972	OGFRL1
0.355257	-1.84494	4.38797	-0.420454	0.674153	0.999972	MRPL20-AS1
0.355257	-1.84494	4.38797	-0.420454	0.674153	0.999972	AL139294.1
0.355257	-1.84494	4.38797	-0.420454	0.674153	0.999972	AC124944.3
0.355257	-1.84494	4.38797	-0.420454	0.674153	0.999972	SCRN1
0.355257	-1.84494	4.38797	-0.420454	0.674153	0.999972	SFR1
0.355257	-1.84494	4.38797	-0.420454	0.674153	0.999972	INO80-AS1
0.355257	-1.84494	4.38797	-0.420454	0.674153	0.999972	AC087294.1
2.46485	0.75637	1.80067	0.420048	0.67445	0.999972	ZNF92
1.5831	0.866909	2.06461	0.419889	0.674567	0.999972	RNASEH2C
1.31345	0.931699	2.21931	0.419814	0.674622	0.999972	PYM1
2.66319	-0.685113	1.63198	-0.419806	0.674627	0.999972	SAR1B
3.34866	0.645445	1.53755	0.419787	0.674641	0.999972	MAF1
1.89037	0.843156	2.00858	0.419778	0.674648	0.999972	KIF9-AS1
0.451312	-1.41941	3.38165	-0.419739	0.674676	0.999972	LHFPL5
0.451312	-1.41941	3.38165	-0.419739	0.674676	0.999972	TOB1-AS1
4.33649	-0.592508	1.41182	-0.419677	0.674721	0.999972	SEC23A
1.49927	0.885184	2.10976	0.419566	0.674802	0.999972	HUS1
19.2884	0.316263	0.754734	0.419039	0.675188	0.999972	AKNA
1.68045	0.927286	2.21334	0.418952	0.675251	0.999972	ARL5B
0.760292	-1.16641	2.78492	-0.41883	0.67534	0.999972	TARS2
12.029	-0.387355	0.9253	-0.418626	0.675489	0.999972	SNTB1
3.03776	-0.667806	1.59549	-0.418558	0.675539	0.999972	LZIC
2.84372	-0.666463	1.59241	-0.418526	0.675563	0.999972	H2AFJ
1.67909	-0.83866	2.004	-0.418492	0.675587	0.999972	TMED1
23.9463	0.28774	0.688028	0.418211	0.675793	0.999972	PRRC2C
1.36259	0.910162	2.17655	0.418168	0.675824	0.999972	DGCR6L
1.54391	0.878522	2.10315	0.417716	0.676155	0.999972	POGLUT1
1.0308	1.11873	2.67995	0.417442	0.676355	0.999972	MASTL
2.26287	0.820467	1.96571	0.41739	0.676393	0.999972	ARHGAP17
12.3232	-0.393228	0.942807	-0.417082	0.676618	0.999972	PZP
5.58843	0.529561	1.2707	0.416748	0.676863	0.999972	PSMA3-AS1
0.619109	-1.45944	3.50335	-0.416584	0.676983	0.999972	HECTD3
0.619109	-1.45944	3.50335	-0.416584	0.676983	0.999972	CENPA
19.9658	0.29982	0.719911	0.416468	0.677068	0.999972	ADK
2.59624	-0.705706	1.69499	-0.416349	0.677155	0.999972	AC131571.1
2.57936	-0.689876	1.65758	-0.416196	0.677267	0.999972	SLC36A4
2.2613	-0.726696	1.74605	-0.416195	0.677267	0.999972	RBM14
0.772378	1.1425	2.74525	0.416175	0.677282	0.999972	POLR2J2
0.772378	1.1425	2.74525	0.416175	0.677282	0.999972	ADAT1
0.772378	1.1425	2.74525	0.416175	0.677282	0.999972	MTHFSD
2.8658	0.668458	1.60674	0.416034	0.677385	0.999972	C16orf72
1.9634	-0.77275	1.85753	-0.41601	0.677402	0.999972	POLR3D
2.15022	-0.7351	1.76814	-0.415747	0.677595	0.999972	PCNT
17.5939	0.325526	0.783351	0.415556	0.677735	0.999972	PTP4A2
2.72056	-0.709727	1.70852	-0.415404	0.677846	0.999972	PLAA
0.776463	-1.33493	3.21446	-0.415288	0.677931	0.999972	ERVK13-1
8.48828	0.425745	1.02571	0.415072	0.678089	0.999972	MATK
1.29543	0.925217	2.22964	0.414963	0.678169	0.999972	ANGPT2
6.11872	-0.498579	1.20164	-0.414914	0.678205	0.999972	LRIG1
1.49019	0.874661	2.10942	0.414644	0.678402	0.999972	NUGGC
1.49019	0.874661	2.10942	0.414644	0.678402	0.999972	GRHPR
2.25178	0.771814	1.86234	0.414432	0.678558	0.999972	TPRKB
1.49033	0.87986	2.12343	0.414357	0.678613	0.999972	DTWD2
1.49033	0.87986	2.12343	0.414357	0.678613	0.999972	AC025165.2
3.52569	0.613826	1.48191	0.414212	0.678719	0.999972	RBM38
2.02962	0.808796	1.95262	0.414211	0.67872	0.999972	KIF20B
1.31804	-1.12874	2.7264	-0.414005	0.67887	0.999972	MRPS14
2.77847	0.707717	1.71034	0.413788	0.67903	0.999972	GMEB2
0.713514	-1.36655	3.30562	-0.413403	0.679311	0.999972	AL683813.1
3.20662	0.652192	1.57825	0.413237	0.679433	0.999972	TRAPPC11
38.9002	0.230908	0.558943	0.413114	0.679523	0.999972	GAPDH
9.72678	0.397128	0.962181	0.412737	0.679799	0.999972	LRCH3
83.202	0.190157	0.461073	0.412422	0.68003	0.999972	NACA
13.7073	0.355412	0.862119	0.412254	0.680154	0.999972	HNRNPH1
5.65094	0.520682	1.26354	0.412082	0.680279	0.999972	ZAP70
1.87049	-0.785247	1.90599	-0.411989	0.680347	0.999972	INSIG2
1.02085	1.00014	2.42776	0.411958	0.68037	0.999972	TIA1
1.02085	1.00014	2.42776	0.411958	0.68037	0.999972	PRR12
8.3458	0.424083	1.02955	0.411913	0.680403	0.999972	POMP
2.66076	0.67147	1.63069	0.41177	0.680508	0.999972	NSUN2
0.602729	-1.2691	3.08483	-0.411399	0.68078	0.999972	DNAAF5
4.44262	0.58367	1.42008	0.411012	0.681064	0.999972	PCCA
1.61464	0.854239	2.07877	0.410935	0.681121	0.999972	ARL2
0.916004	-1.25465	3.05385	-0.410841	0.681189	0.999972	AL137009.1
1.63682	0.848675	2.06583	0.410815	0.681208	0.999972	FAM78A
10.6327	-0.453748	1.10451	-0.410813	0.681209	0.999972	LINC01934
2.67863	0.700364	1.7057	0.410602	0.681364	0.999972	TOM1
0.803634	1.08853	2.65131	0.410563	0.681393	0.999972	ATRIP
0.803634	1.08853	2.65131	0.410563	0.681393	0.999972	CEP70
0.803634	1.08853	2.65131	0.410563	0.681393	0.999972	TUT1
0.523053	-1.52354	3.71089	-0.41056	0.681395	0.999972	AC011405.1
0.523053	-1.52354	3.71089	-0.41056	0.681395	0.999972	MRPS17
0.523053	-1.52354	3.71089	-0.41056	0.681395	0.999972	SMC2
0.523053	-1.52354	3.71089	-0.41056	0.681395	0.999972	C12orf4
0.523053	-1.52354	3.71089	-0.41056	0.681395	0.999972	RNF40
0.523053	-1.52354	3.71089	-0.41056	0.681395	0.999972	MCM5
0.151271	-1.85192	4.51167	-0.410474	0.681458	0.999972	DCDC2B
0.151271	-1.85192	4.51167	-0.410474	0.681458	0.999972	FHL3
0.151271	-1.85192	4.51167	-0.410474	0.681458	0.999972	HPCAL4
0.151271	-1.85192	4.51167	-0.410474	0.681458	0.999972	AL592435.1
0.151271	-1.85192	4.51167	-0.410474	0.681458	0.999972	AL353708.2
0.151271	-1.85192	4.51167	-0.410474	0.681458	0.999972	AC104461.1
0.151271	-1.85192	4.51167	-0.410474	0.681458	0.999972	GGPS1
0.151271	-1.85192	4.51167	-0.410474	0.681458	0.999972	AC073263.1
0.151271	-1.85192	4.51167	-0.410474	0.681458	0.999972	ECRG4
0.151271	-1.85192	4.51167	-0.410474	0.681458	0.999972	AC064852.1
0.151271	-1.85192	4.51167	-0.410474	0.681458	0.999972	MKRN2OS
0.151271	-1.85192	4.51167	-0.410474	0.681458	0.999972	CHCHD4
0.151271	-1.85192	4.51167	-0.410474	0.681458	0.999972	ZNF385D
0.151271	-1.85192	4.51167	-0.410474	0.681458	0.999972	LIMD1-AS1
0.151271	-1.85192	4.51167	-0.410474	0.681458	0.999972	AC128687.3
0.151271	-1.85192	4.51167	-0.410474	0.681458	0.999972	AC046143.1
0.151271	-1.85192	4.51167	-0.410474	0.681458	0.999972	MELTF
0.151271	-1.85192	4.51167	-0.410474	0.681458	0.999972	AC107464.3
0.151271	-1.85192	4.51167	-0.410474	0.681458	0.999972	AC092445.1
0.151271	-1.85192	4.51167	-0.410474	0.681458	0.999972	AC108105.1
0.151271	-1.85192	4.51167	-0.410474	0.681458	0.999972	RASGRF2-AS1
0.151271	-1.85192	4.51167	-0.410474	0.681458	0.999972	AC135457.1
0.151271	-1.85192	4.51167	-0.410474	0.681458	0.999972	AL451080.1
0.151271	-1.85192	4.51167	-0.410474	0.681458	0.999972	HIST1H2BJ
0.151271	-1.85192	4.51167	-0.410474	0.681458	0.999972	HIST1H2AH
0.151271	-1.85192	4.51167	-0.410474	0.681458	0.999972	C6orf132
0.151271	-1.85192	4.51167	-0.410474	0.681458	0.999972	ARG1
0.151271	-1.85192	4.51167	-0.410474	0.681458	0.999972	AC079804.3
0.151271	-1.85192	4.51167	-0.410474	0.681458	0.999972	AC084125.2
0.151271	-1.85192	4.51167	-0.410474	0.681458	0.999972	PSAT1
0.151271	-1.85192	4.51167	-0.410474	0.681458	0.999972	AKR1E2
0.151271	-1.85192	4.51167	-0.410474	0.681458	0.999972	AL591684.1
0.151271	-1.85192	4.51167	-0.410474	0.681458	0.999972	ARHGAP22
0.151271	-1.85192	4.51167	-0.410474	0.681458	0.999972	WDFY4
0.151271	-1.85192	4.51167	-0.410474	0.681458	0.999972	AL157388.1
0.151271	-1.85192	4.51167	-0.410474	0.681458	0.999972	AC022762.1
0.151271	-1.85192	4.51167	-0.410474	0.681458	0.999972	INSC
0.151271	-1.85192	4.51167	-0.410474	0.681458	0.999972	LMO2
0.151271	-1.85192	4.51167	-0.410474	0.681458	0.999972	LRRC4C
0.151271	-1.85192	4.51167	-0.410474	0.681458	0.999972	AC090589.2
0.151271	-1.85192	4.51167	-0.410474	0.681458	0.999972	PDE2A
0.151271	-1.85192	4.51167	-0.410474	0.681458	0.999972	LINC02371
0.151271	-1.85192	4.51167	-0.410474	0.681458	0.999972	AC005842.1
0.151271	-1.85192	4.51167	-0.410474	0.681458	0.999972	LINC02416
0.151271	-1.85192	4.51167	-0.410474	0.681458	0.999972	GTSF1
0.151271	-1.85192	4.51167	-0.410474	0.681458	0.999972	AL355001.2
0.151271	-1.85192	4.51167	-0.410474	0.681458	0.999972	HNRNPA1L2
0.151271	-1.85192	4.51167	-0.410474	0.681458	0.999972	GPC6
0.151271	-1.85192	4.51167	-0.410474	0.681458	0.999972	TRAV13-1
0.151271	-1.85192	4.51167	-0.410474	0.681458	0.999972	AL442663.3
0.151271	-1.85192	4.51167	-0.410474	0.681458	0.999972	LINC01193
0.151271	-1.85192	4.51167	-0.410474	0.681458	0.999972	AC011330.2
0.151271	-1.85192	4.51167	-0.410474	0.681458	0.999972	AC022087.1
0.151271	-1.85192	4.51167	-0.410474	0.681458	0.999972	AC103691.1
0.151271	-1.85192	4.51167	-0.410474	0.681458	0.999972	MMP25
0.151271	-1.85192	4.51167	-0.410474	0.681458	0.999972	AC130650.2
0.151271	-1.85192	4.51167	-0.410474	0.681458	0.999972	AC092115.3
0.151271	-1.85192	4.51167	-0.410474	0.681458	0.999972	IL34
0.151271	-1.85192	4.51167	-0.410474	0.681458	0.999972	P2RX5
0.151271	-1.85192	4.51167	-0.410474	0.681458	0.999972	AC015727.1
0.151271	-1.85192	4.51167	-0.410474	0.681458	0.999972	ANKRD13B
0.151271	-1.85192	4.51167	-0.410474	0.681458	0.999972	AC130324.1
0.151271	-1.85192	4.51167	-0.410474	0.681458	0.999972	AC091180.2
0.151271	-1.85192	4.51167	-0.410474	0.681458	0.999972	AC007114.1
0.151271	-1.85192	4.51167	-0.410474	0.681458	0.999972	ST6GALNAC2
0.151271	-1.85192	4.51167	-0.410474	0.681458	0.999972	AC087645.2
0.151271	-1.85192	4.51167	-0.410474	0.681458	0.999972	TIMP2
0.151271	-1.85192	4.51167	-0.410474	0.681458	0.999972	ZFR2
0.151271	-1.85192	4.51167	-0.410474	0.681458	0.999972	PLIN5
0.151271	-1.85192	4.51167	-0.410474	0.681458	0.999972	AC008543.1
0.151271	-1.85192	4.51167	-0.410474	0.681458	0.999972	TMEM147-AS1
0.151271	-1.85192	4.51167	-0.410474	0.681458	0.999972	B3GNT8
0.151271	-1.85192	4.51167	-0.410474	0.681458	0.999972	ZNF222
0.151271	-1.85192	4.51167	-0.410474	0.681458	0.999972	ZNF813
0.151271	-1.85192	4.51167	-0.410474	0.681458	0.999972	ZNF134
0.151271	-1.85192	4.51167	-0.410474	0.681458	0.999972	ZNF211
0.151271	-1.85192	4.51167	-0.410474	0.681458	0.999972	A1BG-AS1
0.151271	-1.85192	4.51167	-0.410474	0.681458	0.999972	C20orf197
0.151271	-1.85192	4.51167	-0.410474	0.681458	0.999972	IL10RB-DT
0.151271	-1.85192	4.51167	-0.410474	0.681458	0.999972	TMPRSS3
0.151271	-1.85192	4.51167	-0.410474	0.681458	0.999972	AC245452.1
0.151271	-1.85192	4.51167	-0.410474	0.681458	0.999972	ZNF280B
0.151271	-1.85192	4.51167	-0.410474	0.681458	0.999972	ZNRF3
0.151271	-1.85192	4.51167	-0.410474	0.681458	0.999972	CDPF1
0.151271	-1.85192	4.51167	-0.410474	0.681458	0.999972	TCEANC
0.151271	-1.85192	4.51167	-0.410474	0.681458	0.999972	AL354793.1
0.151271	-1.85192	4.51167	-0.410474	0.681458	0.999972	ZMYM3
0.151271	-1.85192	4.51167	-0.410474	0.681458	0.999972	CENPI
0.151271	-1.85192	4.51167	-0.410474	0.681458	0.999972	FIRRE
0.151271	-1.85192	4.51167	-0.410474	0.681458	0.999972	F8A3
0.253264	-1.85183	4.51167	-0.410453	0.681474	0.999972	AC068193.1
0.253264	-1.85183	4.51167	-0.410453	0.681474	0.999972	LINC01890
0.253264	-1.85183	4.51167	-0.410453	0.681474	0.999972	GCC2-AS1
0.253264	-1.85183	4.51167	-0.410453	0.681474	0.999972	AC007383.2
0.253264	-1.85183	4.51167	-0.410453	0.681474	0.999972	ABLIM2
0.253264	-1.85183	4.51167	-0.410453	0.681474	0.999972	PPEF2
0.253264	-1.85183	4.51167	-0.410453	0.681474	0.999972	MARCH1
0.253264	-1.85183	4.51167	-0.410453	0.681474	0.999972	ATP6V1G2
0.253264	-1.85183	4.51167	-0.410453	0.681474	0.999972	ZBTB22
0.253264	-1.85183	4.51167	-0.410453	0.681474	0.999972	AL024474.2
0.253264	-1.85183	4.51167	-0.410453	0.681474	0.999972	AMPH
0.253264	-1.85183	4.51167	-0.410453	0.681474	0.999972	LRRN3
0.253264	-1.85183	4.51167	-0.410453	0.681474	0.999972	AF131215.2
0.253264	-1.85183	4.51167	-0.410453	0.681474	0.999972	ZNF517
0.253264	-1.85183	4.51167	-0.410453	0.681474	0.999972	AL162274.1
0.253264	-1.85183	4.51167	-0.410453	0.681474	0.999972	SWAP70
0.253264	-1.85183	4.51167	-0.410453	0.681474	0.999972	DPAGT1
0.253264	-1.85183	4.51167	-0.410453	0.681474	0.999972	IGSF9B
0.253264	-1.85183	4.51167	-0.410453	0.681474	0.999972	LINC00921
0.253264	-1.85183	4.51167	-0.410453	0.681474	0.999972	SLFN12
0.253264	-1.85183	4.51167	-0.410453	0.681474	0.999972	DPP9-AS1
0.253264	-1.85183	4.51167	-0.410453	0.681474	0.999972	NTN5
0.253264	-1.85183	4.51167	-0.410453	0.681474	0.999972	AC011468.3
0.253264	-1.85183	4.51167	-0.410453	0.681474	0.999972	LILRB3
0.253264	-1.85183	4.51167	-0.410453	0.681474	0.999972	ZNF446
0.253264	-1.85183	4.51167	-0.410453	0.681474	0.999972	NLGN3
1.4754	0.966513	2.35522	0.41037	0.681534	0.999972	ZNF16
5.40985	-0.504061	1.22919	-0.410075	0.681751	0.999972	FBXO21
1.87105	0.804589	1.96214	0.410058	0.681764	0.999972	ATG16L2
1.71622	-0.875391	2.13494	-0.410031	0.681783	0.999972	SLC50A1
1.71622	-0.875391	2.13494	-0.410031	0.681783	0.999972	ZNF329
1.30852	0.906238	2.21045	0.409979	0.681821	0.999972	GOT2
3.17393	0.700483	1.70869	0.409953	0.68184	0.999972	METTL15
0.529346	-1.76673	4.31302	-0.409626	0.68208	0.999972	CLCN6
0.529346	-1.76673	4.31302	-0.409626	0.68208	0.999972	RCAN2
0.529346	-1.76673	4.31302	-0.409626	0.68208	0.999972	MTURN
1.21561	0.928534	2.26841	0.409333	0.682296	0.999972	CTNND1
6.25911	-0.457285	1.11721	-0.409309	0.682313	0.999972	UBE4A
2.77069	0.667849	1.63191	0.409245	0.68236	0.999972	NISCH
0.562746	1.45996	3.5686	0.409113	0.682457	0.999972	TFE3
2.00301	0.776699	1.89895	0.409015	0.682529	0.999972	CCDC115
1.05097	1.13408	2.77308	0.40896	0.682569	0.999972	ARHGAP31
2.49654	-0.69062	1.6896	-0.408749	0.682724	0.999972	TNIP2
2.49654	-0.69062	1.6896	-0.408749	0.682724	0.999972	CARHSP1
1.62952	-0.856256	2.09588	-0.408543	0.682875	0.999972	UTP25
7.04688	0.448299	1.09765	0.408417	0.682967	0.999972	JMY
553.724	0.150915	0.369529	0.408398	0.682981	0.999972	MT-CO3
0.776674	1.11559	2.73175	0.40838	0.682995	0.999972	PGAP1
1.68538	0.84061	2.05955	0.408153	0.683161	0.999972	LINC00174
6.73597	0.458622	1.12412	0.407985	0.683285	0.999972	RAB11FIP1
5.46827	0.541879	1.32835	0.407936	0.683321	0.999972	HMOX2
7.57894	-0.421694	1.03376	-0.407921	0.683332	0.999972	MAP3K3
1.34744	-1.09798	2.69206	-0.407857	0.683378	0.999972	ZNF518B
1.30437	0.903346	2.215	0.407831	0.683398	0.999972	MYCBP
2.03605	0.775506	1.90454	0.407187	0.68387	0.999972	BBIP1
0.866581	-1.26842	3.11629	-0.407028	0.683987	0.999972	FBXL18
6.54577	0.511388	1.25653	0.406983	0.68402	0.999972	MTSS1
0.887605	1.04229	2.56209	0.406812	0.684146	0.999972	BTBD8
1.61509	-0.817462	2.00954	-0.40679	0.684162	0.999972	FBRS
1.39713	0.876043	2.15414	0.406678	0.684245	0.999972	LINC00667
0.439228	-1.61354	3.9683	-0.406608	0.684296	0.999972	AC023480.1
0.439228	-1.61354	3.9683	-0.406608	0.684296	0.999972	LINC00886
0.439228	-1.61354	3.9683	-0.406608	0.684296	0.999972	MDGA1
0.439228	-1.61354	3.9683	-0.406608	0.684296	0.999972	NOMO2
0.439228	-1.61354	3.9683	-0.406608	0.684296	0.999972	AC116348.3
0.439228	-1.61354	3.9683	-0.406608	0.684296	0.999972	CLDND2
11.7901	-0.348082	0.85672	-0.406296	0.684525	0.999972	COMMD1
0.631049	1.34284	3.30584	0.4062	0.684595	0.999972	AC079921.1
0.631049	1.34284	3.30584	0.4062	0.684595	0.999972	TPP1
10.666	0.37402	0.920848	0.406169	0.684618	0.999972	UXT
14.0171	-0.343538	0.84602	-0.406064	0.684695	0.999972	PRF1
1.3882	0.877109	2.16007	0.406057	0.684701	0.999972	STIP1
1.67615	0.82607	2.03562	0.405808	0.684884	0.999972	U2AF2
3.88494	0.596052	1.47	0.405478	0.685126	0.999972	NDUFAF8
14.3078	0.34708	0.856	0.405468	0.685134	0.999972	UVRAG
3.58678	-0.585038	1.44375	-0.40522	0.685316	0.999972	CLCN3
12.8818	0.340707	0.840987	0.405127	0.685384	0.999972	YME1L1
4.14581	-0.60645	1.49813	-0.404805	0.685621	0.999972	IPMK
0.875229	1.15512	2.85583	0.404478	0.685862	0.999972	OAZ2
6.05835	0.460087	1.13865	0.404063	0.686167	0.999972	SUCO
5.90557	-0.502729	1.24446	-0.403975	0.686231	0.999972	KRIT1
1.19344	0.925113	2.29057	0.403879	0.686302	0.999972	OGFOD3
2.58307	0.739374	1.83075	0.403865	0.686312	0.999972	PLEKHJ1
1.80955	0.808171	2.00159	0.403765	0.686385	0.999972	DPY30
2.99134	-0.635254	1.57471	-0.403411	0.686646	0.999972	LAPTM4A
4.16067	0.645436	1.60069	0.403222	0.686785	0.999972	AL050309.1
1.37341	1.05361	2.61421	0.403033	0.686924	0.999972	PPAN
16.7947	-0.32002	0.794112	-0.40299	0.686955	0.999972	CYTOR
1.21576	0.919585	2.28309	0.402781	0.68711	0.999972	HDGF
3.96462	0.56886	1.41247	0.402742	0.687138	0.999972	C1orf52
2.64681	-0.661719	1.6447	-0.402334	0.687438	0.999972	NKIRAS1
2.16839	-0.712238	1.77112	-0.402139	0.687581	0.999972	NDUFAF4
1.37311	-0.909244	2.26133	-0.402084	0.687622	0.999972	DCAF4
3.89403	0.569481	1.41673	0.401968	0.687708	0.999972	BANP
1.80447	0.827197	2.05829	0.401885	0.687768	0.999972	BCL10
1.61423	-0.869411	2.16348	-0.401857	0.687789	0.999972	IRAK2
7.56412	-0.439783	1.09531	-0.401514	0.688042	0.999972	FBXW4
3.63033	0.708708	1.76609	0.401286	0.688209	0.999972	EPSTI1
1.83301	0.824002	2.05409	0.401152	0.688308	0.999972	POMZP3
6.89616	0.47154	1.17564	0.401092	0.688352	0.999972	DRAP1
3.39229	0.601861	1.50239	0.400604	0.688712	0.999972	TMED4
12.216	-0.348436	0.870048	-0.400479	0.688803	0.999972	TGFBR2
1.605	-0.801397	2.00158	-0.400382	0.688875	0.999972	ABCG1
1.43283	0.863644	2.15722	0.400351	0.688898	0.999972	NCOA4
3.69019	0.577684	1.44359	0.400173	0.689029	0.999972	PSMD4
7.46321	0.417636	1.04405	0.400015	0.689146	0.999972	SRP19
1.49377	-0.893088	2.23347	-0.399865	0.689256	0.999972	LMO4
0.817157	-1.27721	3.19427	-0.399844	0.689271	0.999972	DEDD
0.817157	-1.27721	3.19427	-0.399844	0.689271	0.999972	MYC
5.2273	0.526135	1.31672	0.39958	0.689466	0.999972	SRP72
2.43938	-0.689395	1.72548	-0.399537	0.689497	0.999972	ANKZF1
8.34381	0.394843	0.988443	0.39946	0.689554	0.999972	HBP1
1.72858	0.799284	2.00238	0.399166	0.689771	0.999972	HEXD
0.439439	1.74996	4.38444	0.39913	0.689797	0.999972	IFFO1
1.34915	0.892353	2.2358	0.399121	0.689804	0.999972	NIPA2
2.63858	-0.685835	1.71931	-0.398902	0.689965	0.999972	ERI1
1.67559	-0.793715	1.99052	-0.398749	0.690079	0.999972	ADPRM
3.97785	0.582491	1.46161	0.398527	0.690242	0.999972	HTATSF1
0.430144	-1.58209	3.97023	-0.398488	0.690271	0.999972	ZBTB18
0.430144	-1.58209	3.97023	-0.398488	0.690271	0.999972	PF4
0.430144	-1.58209	3.97023	-0.398488	0.690271	0.999972	GBA2
0.430144	-1.58209	3.97023	-0.398488	0.690271	0.999972	C11orf24
0.430144	-1.58209	3.97023	-0.398488	0.690271	0.999972	PUS1
0.430144	-1.58209	3.97023	-0.398488	0.690271	0.999972	ZNF646
0.430144	-1.58209	3.97023	-0.398488	0.690271	0.999972	AC009060.1
0.430144	-1.58209	3.97023	-0.398488	0.690271	0.999972	TNFAIP8L1
0.566539	-1.44091	3.61624	-0.398455	0.690295	0.999972	AKNAD1
0.566539	-1.44091	3.61624	-0.398455	0.690295	0.999972	REEP4
0.566539	-1.44091	3.61624	-0.398455	0.690295	0.999972	PPP3CB-AS1
0.566539	-1.44091	3.61624	-0.398455	0.690295	0.999972	PAK4
13.2039	-0.323885	0.813243	-0.398264	0.690436	0.999972	SMARCC1
10.1009	0.402069	1.01033	0.397957	0.690662	0.999972	SFMBT2
1.01656	0.966841	2.43175	0.397591	0.690932	0.999972	DNAJC24
1.94223	-0.740148	1.86207	-0.397487	0.691009	0.999972	SLC25A39
4.9975	0.520101	1.30857	0.397459	0.691029	0.999972	ADH5
1.42438	0.85706	2.1568	0.397376	0.691091	0.999972	VMA21
6.01402	-0.480848	1.21031	-0.397292	0.691152	0.999972	ITGB7
0.67447	-1.34056	3.375	-0.397204	0.691217	0.999972	GPATCH3
1.7632	-0.968779	2.44091	-0.396893	0.691447	0.999972	EFL1
24.2474	-0.26293	0.662669	-0.396775	0.691534	0.999972	ITK
3.36913	0.727693	1.83417	0.396743	0.691557	0.999972	SGCD
1.68467	-0.800929	2.01894	-0.396707	0.691583	0.999972	CASP2
1.20238	0.902834	2.27638	0.39661	0.691655	0.999972	DPM2
5.6289	0.496811	1.25334	0.39639	0.691818	0.999972	FBXO7
1.28635	0.882957	2.22777	0.396342	0.691853	0.999972	GGCT
0.863434	-1.23404	3.1141	-0.396277	0.691901	0.999972	TXNDC9
12.8957	-0.350219	0.88431	-0.396037	0.692078	0.999972	PTBP2
0.880018	1.02979	2.6004	0.39601	0.692098	0.999972	FNTB
2.85171	0.699435	1.76792	0.395626	0.692381	0.999972	RPA3
2.28203	0.725057	1.83294	0.395571	0.692421	0.999972	LRRC58
13.0914	0.356125	0.900678	0.395397	0.69255	0.999972	DUSP2
5.32435	0.508187	1.28552	0.395315	0.69261	0.999972	TTC14
11.9294	0.354249	0.896206	0.395277	0.692639	0.999972	IGF2R
5.01754	-0.499998	1.26512	-0.395219	0.692681	0.999972	OXSR1
1.10947	0.927284	2.34735	0.395034	0.692818	0.999972	PNPLA2
1.56508	0.820849	2.07824	0.394973	0.692863	0.999972	WARS2-AS1
0.278728	-1.76131	4.4609	-0.394834	0.692966	0.999972	CNNM4
0.278728	-1.76131	4.4609	-0.394834	0.692966	0.999972	CAPN10-DT
0.278728	-1.76131	4.4609	-0.394834	0.692966	0.999972	SUMO4
0.278728	-1.76131	4.4609	-0.394834	0.692966	0.999972	AC034111.2
0.278728	-1.76131	4.4609	-0.394834	0.692966	0.999972	KCNC1
0.278728	-1.76131	4.4609	-0.394834	0.692966	0.999972	PRDM11
0.278728	-1.76131	4.4609	-0.394834	0.692966	0.999972	CLCF1
0.278728	-1.76131	4.4609	-0.394834	0.692966	0.999972	TPCN2
0.278728	-1.76131	4.4609	-0.394834	0.692966	0.999972	ALKBH8
0.278728	-1.76131	4.4609	-0.394834	0.692966	0.999972	AC027243.3
0.278728	-1.76131	4.4609	-0.394834	0.692966	0.999972	DUSP14
0.278728	-1.76131	4.4609	-0.394834	0.692966	0.999972	AC006141.1
0.278728	-1.76131	4.4609	-0.394834	0.692966	0.999972	AL117381.1
0.278728	-1.76131	4.4609	-0.394834	0.692966	0.999972	MANBAL
1.9802	0.780165	1.97737	0.394546	0.693178	0.999972	ISG15
5.39797	-0.472821	1.19848	-0.394518	0.693199	0.999972	IRF2BP2
4.45665	-0.517767	1.31279	-0.394402	0.693284	0.999972	MYSM1
0.670385	1.13582	2.88054	0.394308	0.693354	0.999972	DCTD
1.42368	-1.04326	2.64737	-0.394076	0.693525	0.999972	HSPA13
2.80758	0.640475	1.62567	0.393977	0.693598	0.999972	GTF3C1
2.61526	0.695013	1.7646	0.393863	0.693682	0.999972	NSUN6
4.02636	-0.561039	1.42474	-0.393783	0.693741	0.999972	COG6
0.814011	-1.25198	3.18098	-0.393583	0.693889	0.999972	MFAP3
2.82034	-0.648049	1.64753	-0.393345	0.694064	0.999972	RRP12
2.19935	0.742592	1.888	0.393322	0.694082	0.999972	ABHD12
1.26418	0.890373	2.26392	0.393288	0.694107	0.999972	CDK10
1.07636	-1.16619	2.96648	-0.393122	0.694229	0.999972	TRMT61A
2.17089	-0.722302	1.83777	-0.393031	0.694296	0.999972	VPS37A
0.596791	-1.18996	3.02839	-0.392934	0.694368	0.999972	GUCA1B
0.596791	-1.18996	3.02839	-0.392934	0.694368	0.999972	ZNF212
18.1853	-0.282023	0.717836	-0.39288	0.694408	0.999972	ITSN2
1.56801	-0.79179	2.01633	-0.392689	0.694549	0.999972	RBM15B
7.73844	0.425448	1.0837	0.392587	0.694624	0.999972	HUWE1
1.38041	0.868052	2.21113	0.392584	0.694627	0.999972	UBLCP1
1.38041	0.868052	2.21113	0.392584	0.694627	0.999972	IPO7
1.38041	0.868052	2.21113	0.392584	0.694627	0.999972	NTAN1
1.16592	-0.988809	2.52042	-0.39232	0.694822	0.999972	C1orf216
7.05522	0.428931	1.09375	0.392166	0.694936	0.999972	KRT10
0.748208	-1.10321	2.81393	-0.392053	0.695019	0.999972	RPAP1
8.15621	0.415822	1.06077	0.392002	0.695057	0.999972	PPP6R2
13.9897	-0.30597	0.780584	-0.391976	0.695076	0.999972	MON2
1.09145	0.925021	2.36026	0.391914	0.695121	0.999972	MIF4GD
0.424207	-1.7441	4.451	-0.391845	0.695173	0.999972	PRUNE1
0.424207	-1.7441	4.451	-0.391845	0.695173	0.999972	AC022098.1
3.03068	-0.612231	1.56258	-0.391808	0.6952	0.999972	ANXA2R
3.12359	-0.605144	1.54483	-0.391722	0.695264	0.999972	NBN
1.89931	-0.737784	1.88369	-0.391669	0.695303	0.999972	TPRG1L
4.94301	-0.517116	1.32053	-0.391596	0.695356	0.999972	LY75
3.2165	-0.597968	1.52923	-0.391024	0.695779	0.999972	TBX21
3.51632	0.605745	1.54941	0.390951	0.695833	0.999972	RALA
8.51097	-0.378627	0.968597	-0.390903	0.695869	0.999972	KCMF1
1.48083	-0.845245	2.16283	-0.390805	0.695941	0.999972	AC010275.1
1.48083	-0.845245	2.16283	-0.390805	0.695941	0.999972	WDR4
2.71911	0.653421	1.67226	0.390742	0.695988	0.999972	C21orf91
3.64455	0.582696	1.49128	0.390737	0.695992	0.999972	MKRN1
16.6489	-0.291896	0.747473	-0.390511	0.696159	0.999972	ARL6IP5
2.44926	0.688753	1.76455	0.390327	0.696294	0.999972	C1orf35
1.31331	0.860729	2.20601	0.390175	0.696407	0.999972	CST3
2.40219	0.704793	1.80653	0.390136	0.696436	0.999972	TAF12
4.23026	0.541973	1.38989	0.389941	0.69658	0.999972	PDCD2
6.52102	0.471726	1.21015	0.389808	0.696679	0.999972	DENND6A
1.01192	0.961313	2.46659	0.389734	0.696733	0.999972	FGR
1.01192	0.961313	2.46659	0.389734	0.696733	0.999972	GNA12
1.30867	0.866523	2.22344	0.389721	0.696743	0.999972	NEDD4
4.29292	0.535604	1.37433	0.38972	0.696743	0.999972	ZXDC
0.821656	1.02927	2.6433	0.389387	0.69699	0.999972	CLIC4
4.96947	-0.492284	1.26461	-0.389276	0.697072	0.999972	AIMP1
2.7217	-0.633828	1.62854	-0.3892	0.697128	0.999972	CCDC90B
2.17748	-0.692533	1.77955	-0.389161	0.697157	0.999972	TRIM8
3.6186	0.568964	1.46259	0.389012	0.697267	0.999972	UBE2M
2.20944	0.751629	1.93272	0.388898	0.697351	0.999972	TBPL1
2.7244	0.680862	1.7516	0.388708	0.697492	0.999972	PCBP1-AS1
0.896543	0.985765	2.53627	0.388667	0.697523	0.999972	ZNF330
1.65383	0.792706	2.04119	0.388354	0.697754	0.999972	MON1B
2.18912	0.720714	1.8559	0.388337	0.697766	0.999972	CYB561
1.59592	-0.816121	2.10169	-0.388317	0.697782	0.999972	HEATR3
0.500736	-1.27068	3.27265	-0.388273	0.697814	0.999972	AGBL3
0.500736	-1.27068	3.27265	-0.388273	0.697814	0.999972	TYSND1
0.500736	-1.27068	3.27265	-0.388273	0.697814	0.999972	INPPL1
0.500736	-1.27068	3.27265	-0.388273	0.697814	0.999972	MORC2-AS1
0.674681	1.11243	2.86531	0.388243	0.697837	0.999972	HIST1H2BD
0.674681	1.11243	2.86531	0.388243	0.697837	0.999972	ZBTB5
1.59177	-0.820665	2.11455	-0.388104	0.697939	0.999972	AC003681.1
31.738	0.241582	0.622658	0.387985	0.698027	0.999972	ZFAND3
8.74121	-0.386959	0.997399	-0.387968	0.69804	0.999972	NUMB
2.06081	-0.736824	1.89994	-0.387813	0.698154	0.999972	ZMYM1
0.764588	-1.26388	3.25946	-0.387758	0.698195	0.999972	TSEN2
0.764588	-1.26388	3.25946	-0.387758	0.698195	0.999972	PYGB
8.09169	0.384922	0.992741	0.387736	0.698211	0.999972	PBXIP1
2.52042	0.695329	1.79373	0.387643	0.69828	0.999972	RPL7L1
1.24909	-0.921068	2.37765	-0.387386	0.69847	0.999972	MAST2
1.454	0.825525	2.13112	0.387367	0.698484	0.999972	OSBPL11
6.32104	0.473483	1.22237	0.387347	0.6985	0.999972	TNFRSF1B
2.1304	-0.703633	1.81699	-0.387253	0.698569	0.999972	UBXN2B
1.90116	0.749831	1.93713	0.387083	0.698695	0.999972	COA4
2.51471	-0.656489	1.69755	-0.386727	0.698958	0.999972	TMEM141
7.25557	0.426237	1.10228	0.386688	0.698987	0.999972	RAD23B
1.66277	0.785809	2.03246	0.386629	0.699031	0.999972	TRNAU1AP
1.32239	0.854427	2.20995	0.386628	0.699032	0.999972	FAM215B
4.00889	0.566838	1.46649	0.386527	0.699106	0.999972	UNKL
3.91828	-0.573963	1.48507	-0.386488	0.699135	0.999972	EIF2B3
1.18435	0.884626	2.29028	0.386253	0.699309	0.999972	CYTH3
9.42904	-0.388893	1.00725	-0.386095	0.699426	0.999972	PAXX
1.41888	0.854076	2.21297	0.38594	0.699541	0.999972	AC024084.1
1.33951	-0.891873	2.3111	-0.385909	0.699564	0.999972	SMG9
2.31643	0.710696	1.84185	0.385859	0.699601	0.999972	CXorf38
1.81807	-0.761469	1.97374	-0.3858	0.699645	0.999972	RNF146
0.838328	1.02905	2.66793	0.385712	0.69971	0.999972	NUDT15
4.88642	0.507214	1.31535	0.385611	0.699785	0.999972	GON4L
1.27841	0.873621	2.26579	0.38557	0.699815	0.999972	SPAG1
15.4704	0.330469	0.85721	0.385516	0.699855	0.999972	RBM6
9.43412	-0.415284	1.07727	-0.385497	0.699869	0.999972	ATXN10
0.741981	1.18071	3.06398	0.385351	0.699977	0.999972	PARP16
2.08713	0.725856	1.88374	0.385327	0.699995	0.999972	GDAP2
4.07376	0.55583	1.44351	0.385055	0.700197	0.999972	PDCD10
1.85941	-0.741875	1.92686	-0.385017	0.700225	0.999972	GON7
2.30972	-0.680262	1.7673	-0.384916	0.7003	0.999972	C15orf40
1.27726	0.857685	2.22895	0.384793	0.700391	0.999972	MIOS
1.27726	0.857685	2.22895	0.384793	0.700391	0.999972	ASPSCR1
1.87406	0.749944	1.95096	0.384399	0.700683	0.999972	KIAA0556
9.22367	0.403124	1.04881	0.384364	0.700709	0.999972	NDUFB1
1.86491	-0.73362	1.90895	-0.384306	0.700752	0.999972	MTERF3
6.58018	-0.417363	1.08676	-0.384045	0.700945	0.999972	ZNF83
1.09432	-1.16734	3.04108	-0.383855	0.701086	0.999972	SNX16
1.09432	-1.16734	3.04108	-0.383855	0.701086	0.999972	AQP3
1.09432	-1.16734	3.04108	-0.383855	0.701086	0.999972	TSPAN4
1.09432	-1.16734	3.04108	-0.383855	0.701086	0.999972	ERBB2
1.56236	-0.984467	2.56567	-0.383708	0.701195	0.999972	FCHO2
11.9104	0.342175	0.89185	0.383668	0.701224	0.999972	LCP2
4.8998	0.527487	1.37548	0.383492	0.701355	0.999972	KRAS
12.7548	0.330266	0.861338	0.383434	0.701398	0.999972	LIME1
0.407681	-1.70032	4.43559	-0.383336	0.701471	0.999972	DLG2
0.407681	-1.70032	4.43559	-0.383336	0.701471	0.999972	LINC02133
0.407681	-1.70032	4.43559	-0.383336	0.701471	0.999972	AC245060.6
4.20259	-0.502251	1.31034	-0.383299	0.701498	0.999972	DCTN2
1.6773	0.799936	2.08753	0.383197	0.701574	0.999972	MAEA
0.762938	-1.2359	3.22682	-0.383008	0.701714	0.999972	CLCA4-AS1
0.762938	-1.2359	3.22682	-0.383008	0.701714	0.999972	AC078785.1
2.07548	-0.690105	1.80234	-0.382893	0.701799	0.999972	IPO11
1.10976	-0.92235	2.41227	-0.382358	0.702196	0.999972	FAM227B
1.54276	0.79625	2.08379	0.382116	0.702375	0.999972	ZNF43
1.37884	-0.841717	2.20283	-0.382107	0.702382	0.999972	SPATA5L1
1.36109	0.833027	2.1802	0.382087	0.702397	0.999972	CBX4
2.18463	0.68282	1.78768	0.381959	0.702492	0.999972	AL360012.1
3.01744	-0.60851	1.59377	-0.381805	0.702606	0.999972	SLC35C2
1.3724	0.945809	2.47738	0.381779	0.702626	0.999972	AL359921.1
1.64605	0.799634	2.09462	0.381757	0.702642	0.999972	LIMD1
0.707722	-1.08843	2.85249	-0.381573	0.702778	0.999972	CCDC102B
1.14516	0.898541	2.35528	0.3815	0.702832	0.999972	ZDHHC6
0.914565	0.962521	2.52336	0.381444	0.702874	0.999972	ANKRD6
2.95528	-0.635294	1.66574	-0.381389	0.702914	0.999972	GNAO1
2.53474	-0.662202	1.73643	-0.381359	0.702937	0.999972	KLF7
3.49372	-0.553788	1.45232	-0.381312	0.702972	0.999972	COX10
4.11488	0.583029	1.52936	0.381223	0.703038	0.999972	SERPINB6
2.29556	0.663724	1.74141	0.381141	0.703099	0.999972	SDE2
2.46414	-0.652483	1.71206	-0.38111	0.703122	0.999972	THAP6
3.39173	-0.556962	1.46193	-0.380978	0.70322	0.999972	ZNF511
1.76291	-0.737905	1.93732	-0.38089	0.703285	0.999972	KLHL12
1.00747	0.924935	2.42845	0.380874	0.703297	0.999972	GTPBP8
4.28369	0.521575	1.36989	0.380741	0.703395	0.999972	AKIRIN2
1.77206	0.756867	1.98796	0.380725	0.703407	0.999972	SHKBP1
0.42106	-1.52945	4.01756	-0.38069	0.703433	0.999972	AL138787.2
0.42106	-1.52945	4.01756	-0.38069	0.703433	0.999972	EIF5A2
0.42106	-1.52945	4.01756	-0.38069	0.703433	0.999972	GIN1
1.48977	-0.818687	2.15193	-0.380444	0.703616	0.999972	EVA1B
1.48977	-0.818687	2.15193	-0.380444	0.703616	0.999972	AL024508.1
5.3956	0.515631	1.35571	0.380339	0.703694	0.999972	LCORL
0.683553	-1.28565	3.38261	-0.380076	0.703889	0.999972	LHFPL2
0.683553	-1.28565	3.38261	-0.380076	0.703889	0.999972	ASMTL-AS1
7.43754	-0.400727	1.05451	-0.380012	0.703937	0.999972	MORC3
1.35709	0.835046	2.19957	0.379641	0.704212	0.999972	MAN2B2
2.08342	-0.70088	1.84741	-0.379384	0.704403	0.999972	ZFAND2B
1.71608	-0.759127	2.00108	-0.379358	0.704422	0.999972	CHRM5
1.71608	-0.759127	2.00108	-0.379358	0.704422	0.999972	PLCG1
1.56078	0.786754	2.07507	0.379145	0.70458	0.999972	DDX49
0.457104	-1.48772	3.92388	-0.379144	0.704581	0.999972	AMY2B
0.457104	-1.48772	3.92388	-0.379144	0.704581	0.999972	CEMIP
0.533845	1.64062	4.32801	0.37907	0.704636	0.999972	TSBP1-AS1
0.533845	1.64062	4.32801	0.37907	0.704636	0.999972	AC083870.1
0.761441	-1.23349	3.25443	-0.379018	0.704674	0.999972	UMPS
3.44224	-0.571792	1.50997	-0.378678	0.704927	0.999972	PTER
1.75742	-0.740433	1.95582	-0.378579	0.705001	0.999972	GTF3C4
0.513969	-1.41894	3.74824	-0.378561	0.705014	0.999972	GEMIN6
0.513969	-1.41894	3.74824	-0.378561	0.705014	0.999972	SLC46A3
0.513969	-1.41894	3.74824	-0.378561	0.705014	0.999972	AC009831.3
0.949259	0.949463	2.50882	0.378451	0.705096	0.999972	PSMB5
1.80484	-0.869342	2.29896	-0.378145	0.705323	0.999972	CTBP2
11.2519	0.377537	0.998528	0.378094	0.705361	0.999972	SNU13
15.6376	0.301062	0.796311	0.378071	0.705378	0.999972	ZNF148
4.28442	-0.489799	1.29616	-0.377883	0.705517	0.999972	NOP56
4.02674	-0.55982	1.48273	-0.377561	0.705757	0.999972	CENPK
0.417122	1.64427	4.35971	0.37715	0.706062	0.999972	STK11IP
0.417122	1.64427	4.35971	0.37715	0.706062	0.999972	MCC
0.417122	1.64427	4.35971	0.37715	0.706062	0.999972	IQCK
0.417122	1.64427	4.35971	0.37715	0.706062	0.999972	BICRA-AS1
5.36284	0.451838	1.19815	0.377114	0.706089	0.999972	SUPT6H
10.4215	0.351341	0.93223	0.376883	0.706261	0.999972	BDP1
1.0117	-1.11371	2.95514	-0.376873	0.706268	0.999972	ULK2
0.537137	1.39787	3.71015	0.376769	0.706345	0.999972	IMPG2
0.860288	-1.17486	3.11857	-0.37673	0.706374	0.999972	AL049828.1
1.6449	0.773778	2.05402	0.376714	0.706386	0.999972	PPIH
1.6449	0.773778	2.05402	0.376714	0.706386	0.999972	ELP1
0.918795	-1.147	3.04525	-0.376651	0.706433	0.999972	TADA1
0.918795	-1.147	3.04525	-0.376651	0.706433	0.999972	TMTC3
2.70738	0.697225	1.85114	0.376646	0.706437	0.999972	ADARB1
4.25359	0.517911	1.37524	0.376597	0.706473	0.999972	MXD4
2.08928	0.755188	2.00543	0.376572	0.706491	0.999972	FLOT1
0.572477	-1.34656	3.57603	-0.376551	0.706507	0.999972	GLRX2
0.572477	-1.34656	3.57603	-0.376551	0.706507	0.999972	SMYD5
2.10529	0.709483	1.88483	0.376418	0.706606	0.999972	ZNF565
4.51358	-0.472217	1.25479	-0.376331	0.706671	0.999972	ZNF430
2.24184	0.662886	1.76169	0.376279	0.70671	0.999972	SMAGP
5.5066	0.484959	1.28886	0.37627	0.706716	0.999972	SMG7
1.81255	0.744224	1.97898	0.376064	0.706869	0.999972	ZMIZ1
6.94976	-0.416134	1.10665	-0.37603	0.706895	0.999972	SNRPB2
7.54252	0.428763	1.14033	0.376001	0.706916	0.999972	PRELID1
7.95006	0.391871	1.0423	0.375968	0.706941	0.999972	TRAM1
4.04523	-0.547217	1.45592	-0.375856	0.707024	0.999972	DRG1
2.95071	0.650078	1.72982	0.375808	0.70706	0.999972	PDCD7
0.690907	1.62607	4.32792	0.375716	0.707128	0.999972	SAMD12
1.29958	0.835866	2.22544	0.375596	0.707217	0.999972	DNHD1
3.02939	0.587461	1.56426	0.375552	0.70725	0.999972	BZW2
1.98492	-0.703122	1.87323	-0.375353	0.707398	0.999972	DNAJC13
25.6661	0.25237	0.672782	0.375114	0.707576	0.999972	CHCHD2
1.88293	-0.711604	1.89893	-0.374739	0.707854	0.999972	AC090772.2
8.61409	0.380274	1.01515	0.3746	0.707958	0.999972	NDUFA11
4.23055	-0.535646	1.43088	-0.374348	0.708145	0.999972	NARS
1.69039	0.794839	2.1235	0.374306	0.708177	0.999972	LPCAT3
0.865288	0.969154	2.58936	0.374283	0.708194	0.999972	AC093010.2
0.712018	-1.24917	3.33807	-0.374219	0.708241	0.999972	GUF1
10.4511	-0.337634	0.902475	-0.37412	0.708315	0.999972	DLEU2
3.05785	-0.619589	1.65677	-0.373974	0.708424	0.999972	YJU2
0.646215	-1.10153	2.95	-0.373401	0.70885	0.999972	KNOP1
0.646215	-1.10153	2.95	-0.373401	0.70885	0.999972	VAMP7
9.82156	-0.38749	1.03783	-0.373364	0.708878	0.999972	RFX3
2.41049	0.713529	1.91213	0.37316	0.70903	0.999972	EZH1
2.04609	-0.732261	1.96273	-0.373083	0.709087	0.999972	GPATCH4
4.84429	0.514474	1.37899	0.373079	0.70909	0.999972	TSG101
2.63787	-0.620308	1.66303	-0.372998	0.70915	0.999972	ZNF789
1.9679	-0.718668	1.9268	-0.372985	0.70916	0.999972	TTC28-AS1
7.45111	0.436122	1.16941	0.372941	0.709192	0.999972	FUBP1
1.44999	0.799644	2.14473	0.372841	0.709267	0.999972	FAM8A1
1.67894	-0.73078	1.96019	-0.37281	0.70929	0.999972	ZBTB20-AS5
0.371637	-1.65995	4.45441	-0.372654	0.709406	0.999972	FPGT
0.371637	-1.65995	4.45441	-0.372654	0.709406	0.999972	TAPT1-AS1
0.371637	-1.65995	4.45441	-0.372654	0.709406	0.999972	GSTO2
0.371637	-1.65995	4.45441	-0.372654	0.709406	0.999972	GIHCG
0.371637	-1.65995	4.45441	-0.372654	0.709406	0.999972	EEF1AKMT1
0.371637	-1.65995	4.45441	-0.372654	0.709406	0.999972	LOXL1-AS1
6.78037	0.418159	1.12232	0.372585	0.709457	0.999972	CHMP3
3.68598	-0.545977	1.46593	-0.372444	0.709562	0.999972	ZNF107
1.95132	-0.702471	1.8862	-0.372427	0.709575	0.999972	CYTH2
1.95132	-0.702471	1.8862	-0.372427	0.709575	0.999972	TUG1
1.74175	-0.748218	2.00972	-0.372299	0.70967	0.999972	MAGOHB
0.857207	1.07405	2.88524	0.372257	0.709701	0.999972	AHDC1
0.857207	1.07405	2.88524	0.372257	0.709701	0.999972	MVD
1.76921	0.750551	2.01671	0.372166	0.70977	0.999972	MTLN
1.66651	-0.775331	2.08428	-0.371989	0.709901	0.999972	NIPSNAP3A
1.66651	-0.775331	2.08428	-0.371989	0.709901	0.999972	TDP1
9.73438	0.353757	0.95124	0.371891	0.709974	0.999972	MED15
12.8331	0.310079	0.833867	0.371856	0.71	0.999972	PREX1
2.77412	0.613473	1.65008	0.371785	0.710053	0.999972	IPO9
23.9824	0.253206	0.681281	0.371662	0.710144	0.999972	CEMIP2
0.478775	1.41894	3.81856	0.37159	0.710198	0.999972	LINC01137
0.478775	1.41894	3.81856	0.37159	0.710198	0.999972	NUF2
0.478775	1.41894	3.81856	0.37159	0.710198	0.999972	WEE1
3.30282	0.569291	1.53247	0.371485	0.710276	0.999972	UTP18
3.60465	-0.537278	1.4466	-0.371407	0.710334	0.999972	DHX40
4.78972	0.52088	1.40291	0.371286	0.710424	0.999972	AURKAIP1
2.40263	-0.660644	1.7796	-0.371232	0.710464	0.999972	CUL4B
5.30862	0.48638	1.3104	0.371169	0.710512	0.999972	UST
11.1113	-0.320562	0.863816	-0.371099	0.710563	0.999972	PCBP1
0.3991	1.62628	4.38343	0.371006	0.710633	0.999972	KIAA1324
7.34399	-0.389942	1.0513	-0.370913	0.710703	0.999972	CEP192
0.563393	-1.34311	3.62226	-0.370793	0.710792	0.999972	SKP2
12.2638	0.381522	1.02943	0.370614	0.710925	0.999972	NFATC2
0.852912	1.07016	2.88837	0.370505	0.711006	0.999972	MTRF1L
1.33307	0.982163	2.65107	0.370478	0.711026	0.999972	TOR1B
1.33307	0.982163	2.65107	0.370478	0.711026	0.999972	ZNF587B
1.67915	0.748281	2.02121	0.370213	0.711223	0.999972	TACC3
1.84303	0.823557	2.22512	0.370119	0.711294	0.999972	AC026341.1
9.47824	-0.380448	1.02792	-0.370115	0.711296	0.999972	MYO9A
9.01477	0.369318	0.99785	0.370114	0.711298	0.999972	TRAF3
7.16317	-0.441331	1.19244	-0.370107	0.711303	0.999972	PRORP
0.337235	-1.61836	4.37271	-0.370104	0.711305	0.999972	SLC4A5
0.337235	-1.61836	4.37271	-0.370104	0.711305	0.999972	IGKC
0.337235	-1.61836	4.37271	-0.370104	0.711305	0.999972	AC009951.5
0.337235	-1.61836	4.37271	-0.370104	0.711305	0.999972	TIPARP-AS1
0.337235	-1.61836	4.37271	-0.370104	0.711305	0.999972	LINC02241
0.337235	-1.61836	4.37271	-0.370104	0.711305	0.999972	CLDN12
0.337235	-1.61836	4.37271	-0.370104	0.711305	0.999972	ERLIN2
1.22948	0.843653	2.27982	0.370052	0.711344	0.999972	PFKL
3.11872	0.590017	1.59605	0.369674	0.711625	0.999972	MFSD10
3.86163	0.533095	1.44223	0.369632	0.711657	0.999972	AC138123.1
8.29597	0.394712	1.06879	0.369309	0.711897	0.999972	TAF1D
2.2326	0.682326	1.84789	0.369246	0.711944	0.999972	SLC25A24
1.06019	0.885276	2.39785	0.369196	0.711982	0.999972	PRDX4
1.85582	-0.701516	1.9005	-0.369122	0.712037	0.999972	GPAT4
7.42412	-0.445616	1.2079	-0.368919	0.712188	0.999972	TXNDC16
1.43147	-0.827547	2.24335	-0.368889	0.71221	0.999972	AC012615.1
1.60856	0.758959	2.05771	0.368837	0.712249	0.999972	AKR1B1
1.9393	0.690053	1.87153	0.368711	0.712343	0.999972	FANCC
4.56635	0.50423	1.36766	0.368682	0.712365	0.999972	EMC3
1.24615	0.839877	2.27851	0.368608	0.71242	0.999972	AL133453.1
3.41355	0.576009	1.56272	0.368594	0.71243	0.999972	ARRB1
7.90831	0.374896	1.01717	0.368568	0.71245	0.999972	SPATA13
6.27279	-0.402803	1.09295	-0.368546	0.712466	0.999972	ALG13
1.79023	0.730042	1.98101	0.368521	0.712485	0.999972	AL158152.1
3.84404	0.536587	1.45633	0.368451	0.712537	0.999972	IL16
2.39067	0.629327	1.70841	0.368371	0.712597	0.999972	GMPR2
5.06274	0.468991	1.27323	0.368348	0.712614	0.999972	YTHDF3
2.046	0.729887	1.98163	0.368327	0.71263	0.999972	ZNF37A
2.363	0.679023	1.8444	0.368154	0.712758	0.999972	SRGAP2
2.38681	-0.640439	1.7396	-0.368153	0.712759	0.999972	ELOF1
0.970292	1.04795	2.84709	0.368078	0.712815	0.999972	BCL3
15.0188	0.297613	0.808661	0.368032	0.71285	0.999972	EIF3F
6.80689	0.416479	1.1319	0.367947	0.712913	0.999972	PPP1R18
1.30881	0.830829	2.25837	0.367888	0.712957	0.999972	NAA10
8.08345	0.394033	1.07112	0.367869	0.712971	0.999972	SLC25A26
1.19759	0.842345	2.28996	0.367842	0.712991	0.999972	HDDC3
2.05802	0.699264	1.90145	0.367753	0.713058	0.999972	SEC14L2
6.21963	-0.405456	1.10288	-0.367633	0.713147	0.999972	PSMD1
5.2073	-0.468196	1.27406	-0.367483	0.713259	0.999972	RFLNB
2.78306	0.603339	1.64221	0.367395	0.713325	0.999972	C1orf56
1.38341	0.80499	2.19113	0.367385	0.713332	0.999972	GALNT3
0.59071	1.24648	3.3949	0.367163	0.713497	0.999972	FCHSD1
9.02487	0.370858	1.01167	0.366581	0.713931	0.999972	CCDC12
2.91346	-0.574474	1.56747	-0.366497	0.713994	0.999972	TRMT2B
1.84932	-0.700425	1.91177	-0.366376	0.714085	0.999972	GDAP1
4.64603	0.503749	1.37509	0.366339	0.714112	0.999972	NIPSNAP2
5.33182	-0.431269	1.17743	-0.366279	0.714157	0.999972	MTMR14
3.7925	-0.556889	1.52086	-0.366168	0.71424	0.999972	KPNA2
3.21785	0.57532	1.57157	0.366079	0.714306	0.999972	BMS1
12.9803	0.31785	0.868907	0.365804	0.714511	0.999972	AP2B1
4.55656	0.580007	1.58609	0.365684	0.714601	0.999972	CDC27
2.15808	0.731976	2.00166	0.365684	0.714601	0.999972	PIM1
1.00891	-1.08373	2.96471	-0.365544	0.714705	0.999972	AC025164.1
1.00891	-1.08373	2.96471	-0.365544	0.714705	0.999972	CCDC92
7.15472	0.392664	1.07463	0.365396	0.714816	0.999972	SRSF2
10.0032	0.367895	1.00749	0.365159	0.714993	0.999972	ACBD6
10.1632	-0.346558	0.949276	-0.365076	0.715055	0.999972	RSU1
2.8251	0.622285	1.70484	0.36501	0.715104	0.999972	PWP1
1.3116	-0.822619	2.25373	-0.365003	0.715109	0.999972	AC020978.3
2.48402	-0.638606	1.75076	-0.36476	0.71529	0.999972	NBPF11
1.0451	-0.915166	2.50935	-0.364702	0.715334	0.999972	DHX37
1.0451	-0.915166	2.50935	-0.364702	0.715334	0.999972	U2AF1L4
2.57234	0.609326	1.67139	0.364563	0.715437	0.999972	TFEB
1.37032	0.798918	2.19153	0.364548	0.715449	0.999972	GIMAP6
1.37032	0.798918	2.19153	0.364548	0.715449	0.999972	WWC3
1.91169	0.730509	2.00394	0.364537	0.715457	0.999972	JAM3
1.51209	-0.753526	2.06715	-0.364525	0.715466	0.999972	APEH
1.53382	0.764025	2.09609	0.364501	0.715484	0.999972	MAPKAPK5-AS1
1.53382	0.764025	2.09609	0.364501	0.715484	0.999972	UBASH3A
3.94861	0.54085	1.4844	0.364356	0.715592	0.999972	RHOC
12.9607	0.304853	0.836758	0.364326	0.715615	0.999972	MCTP2
37.6555	0.219816	0.603372	0.364313	0.715624	0.999972	P2RY8
0.786616	1.09509	3.00895	0.363945	0.715899	0.999972	AC018816.1
5.82138	0.449719	1.23636	0.363745	0.716048	0.999972	COQ10B
1.73745	-0.72108	1.98254	-0.363716	0.71607	0.999972	SLC25A37
6.17364	-0.414393	1.14028	-0.363412	0.716297	0.999972	WDR83OS
4.39877	0.493781	1.35886	0.363378	0.716323	0.999972	RBM17
1.44091	0.778604	2.14328	0.363276	0.716399	0.999972	ENOPH1
1.44091	0.778604	2.14328	0.363276	0.716399	0.999972	APOL2
7.17919	-0.388949	1.0711	-0.36313	0.716508	0.999972	SNRNP200
1.56622	0.777771	2.14248	0.363023	0.716588	0.999972	GAB2
2.22467	0.700247	1.92917	0.362979	0.716621	0.999972	NCBP2AS2
2.08457	-0.659277	1.8175	-0.362739	0.7168	0.999972	ZBTB40
2.18733	0.700058	1.93005	0.362714	0.716818	0.999972	TRAT1
3.16613	0.569995	1.57209	0.362572	0.716925	0.999972	POC1B
1.51565	0.760824	2.09949	0.362386	0.717064	0.999972	DEDD2
1.54305	0.767793	2.11892	0.362351	0.71709	0.999972	HIRA
0.758295	-1.18013	3.25835	-0.362185	0.717214	0.999972	SLC30A4
0.758295	-1.18013	3.25835	-0.362185	0.717214	0.999972	ZNF263
1.29257	-0.845129	2.33413	-0.362075	0.717296	0.999972	CBWD5
0.133249	-1.6194	4.47381	-0.361973	0.717372	0.999972	GSTM4
0.133249	-1.6194	4.47381	-0.361973	0.717372	0.999972	NOTCH2NLA
0.133249	-1.6194	4.47381	-0.361973	0.717372	0.999972	NBPF9
0.133249	-1.6194	4.47381	-0.361973	0.717372	0.999972	AC245297.2
0.133249	-1.6194	4.47381	-0.361973	0.717372	0.999972	TBCE.1
0.133249	-1.6194	4.47381	-0.361973	0.717372	0.999972	RNASEH1-AS1
0.133249	-1.6194	4.47381	-0.361973	0.717372	0.999972	FBXO48
0.133249	-1.6194	4.47381	-0.361973	0.717372	0.999972	AC012360.3
0.133249	-1.6194	4.47381	-0.361973	0.717372	0.999972	AC110769.2
0.133249	-1.6194	4.47381	-0.361973	0.717372	0.999972	KYNU
0.133249	-1.6194	4.47381	-0.361973	0.717372	0.999972	ZEB2-AS1
0.133249	-1.6194	4.47381	-0.361973	0.717372	0.999972	AC009299.3
0.133249	-1.6194	4.47381	-0.361973	0.717372	0.999972	PHOSPHO2
0.133249	-1.6194	4.47381	-0.361973	0.717372	0.999972	AC005237.1
0.133249	-1.6194	4.47381	-0.361973	0.717372	0.999972	NICN1
0.133249	-1.6194	4.47381	-0.361973	0.717372	0.999972	ASB14
0.133249	-1.6194	4.47381	-0.361973	0.717372	0.999972	WDR5B
0.133249	-1.6194	4.47381	-0.361973	0.717372	0.999972	AC083799.1
0.133249	-1.6194	4.47381	-0.361973	0.717372	0.999972	SEC62-AS1
0.133249	-1.6194	4.47381	-0.361973	0.717372	0.999972	LMLN
0.133249	-1.6194	4.47381	-0.361973	0.717372	0.999972	UTP15
0.133249	-1.6194	4.47381	-0.361973	0.717372	0.999972	POLR3G
0.133249	-1.6194	4.47381	-0.361973	0.717372	0.999972	HMMR
0.133249	-1.6194	4.47381	-0.361973	0.717372	0.999972	ETV7
0.133249	-1.6194	4.47381	-0.361973	0.717372	0.999972	MANEA
0.133249	-1.6194	4.47381	-0.361973	0.717372	0.999972	COQ3
0.133249	-1.6194	4.47381	-0.361973	0.717372	0.999972	FAM229B
0.133249	-1.6194	4.47381	-0.361973	0.717372	0.999972	FBXO30
0.133249	-1.6194	4.47381	-0.361973	0.717372	0.999972	AMZ1
0.133249	-1.6194	4.47381	-0.361973	0.717372	0.999972	AC004854.2
0.133249	-1.6194	4.47381	-0.361973	0.717372	0.999972	ZBED6CL
0.133249	-1.6194	4.47381	-0.361973	0.717372	0.999972	AF131215.4
0.133249	-1.6194	4.47381	-0.361973	0.717372	0.999972	EXTL3
0.133249	-1.6194	4.47381	-0.361973	0.717372	0.999972	HTRA4
0.133249	-1.6194	4.47381	-0.361973	0.717372	0.999972	LAPTM4B
0.133249	-1.6194	4.47381	-0.361973	0.717372	0.999972	GASAL1
0.133249	-1.6194	4.47381	-0.361973	0.717372	0.999972	AC105219.1
0.133249	-1.6194	4.47381	-0.361973	0.717372	0.999972	KIFC2
0.133249	-1.6194	4.47381	-0.361973	0.717372	0.999972	UBE2R2-AS1
0.133249	-1.6194	4.47381	-0.361973	0.717372	0.999972	FAM122A
0.133249	-1.6194	4.47381	-0.361973	0.717372	0.999972	DOLPP1
0.133249	-1.6194	4.47381	-0.361973	0.717372	0.999972	MED22
0.133249	-1.6194	4.47381	-0.361973	0.717372	0.999972	AL022345.4
0.133249	-1.6194	4.47381	-0.361973	0.717372	0.999972	KRTAP5-AS1
0.133249	-1.6194	4.47381	-0.361973	0.717372	0.999972	SBF2-AS1
0.133249	-1.6194	4.47381	-0.361973	0.717372	0.999972	AMPD3
0.133249	-1.6194	4.47381	-0.361973	0.717372	0.999972	CHKA
0.133249	-1.6194	4.47381	-0.361973	0.717372	0.999972	AP003170.3
0.133249	-1.6194	4.47381	-0.361973	0.717372	0.999972	NECTIN1
0.133249	-1.6194	4.47381	-0.361973	0.717372	0.999972	RDH5
0.133249	-1.6194	4.47381	-0.361973	0.717372	0.999972	AC007569.1
0.133249	-1.6194	4.47381	-0.361973	0.717372	0.999972	HVCN1
0.133249	-1.6194	4.47381	-0.361973	0.717372	0.999972	SIRT4
0.133249	-1.6194	4.47381	-0.361973	0.717372	0.999972	PGAM5
0.133249	-1.6194	4.47381	-0.361973	0.717372	0.999972	NDFIP2
0.133249	-1.6194	4.47381	-0.361973	0.717372	0.999972	GPC5
0.133249	-1.6194	4.47381	-0.361973	0.717372	0.999972	AL356966.1
0.133249	-1.6194	4.47381	-0.361973	0.717372	0.999972	DPF3
0.133249	-1.6194	4.47381	-0.361973	0.717372	0.999972	DICER1-AS1
0.133249	-1.6194	4.47381	-0.361973	0.717372	0.999972	TEDC1
0.133249	-1.6194	4.47381	-0.361973	0.717372	0.999972	AC245033.2
0.133249	-1.6194	4.47381	-0.361973	0.717372	0.999972	PIGQ
0.133249	-1.6194	4.47381	-0.361973	0.717372	0.999972	TBC1D24
0.133249	-1.6194	4.47381	-0.361973	0.717372	0.999972	TMEM265
0.133249	-1.6194	4.47381	-0.361973	0.717372	0.999972	NETO2
0.133249	-1.6194	4.47381	-0.361973	0.717372	0.999972	AC009090.6
0.133249	-1.6194	4.47381	-0.361973	0.717372	0.999972	ZNRF1
0.133249	-1.6194	4.47381	-0.361973	0.717372	0.999972	AC138028.1
0.133249	-1.6194	4.47381	-0.361973	0.717372	0.999972	KRBA2
0.133249	-1.6194	4.47381	-0.361973	0.717372	0.999972	SLC47A1
0.133249	-1.6194	4.47381	-0.361973	0.717372	0.999972	TNS4
0.133249	-1.6194	4.47381	-0.361973	0.717372	0.999972	AC015802.6
0.133249	-1.6194	4.47381	-0.361973	0.717372	0.999972	SECTM1
0.133249	-1.6194	4.47381	-0.361973	0.717372	0.999972	HEXD-IT1
0.133249	-1.6194	4.47381	-0.361973	0.717372	0.999972	ALPK2
0.133249	-1.6194	4.47381	-0.361973	0.717372	0.999972	AC008764.6
0.133249	-1.6194	4.47381	-0.361973	0.717372	0.999972	KCTD15
0.133249	-1.6194	4.47381	-0.361973	0.717372	0.999972	NFKBID
0.133249	-1.6194	4.47381	-0.361973	0.717372	0.999972	PINLYP
0.133249	-1.6194	4.47381	-0.361973	0.717372	0.999972	INAFM1
0.133249	-1.6194	4.47381	-0.361973	0.717372	0.999972	SULT2B1
0.133249	-1.6194	4.47381	-0.361973	0.717372	0.999972	RBBP9
0.133249	-1.6194	4.47381	-0.361973	0.717372	0.999972	AL121900.1
0.133249	-1.6194	4.47381	-0.361973	0.717372	0.999972	AC005808.1
0.133249	-1.6194	4.47381	-0.361973	0.717372	0.999972	LINC01684
0.133249	-1.6194	4.47381	-0.361973	0.717372	0.999972	AL022238.2
0.133249	-1.6194	4.47381	-0.361973	0.717372	0.999972	KLHDC7B
0.133249	-1.6194	4.47381	-0.361973	0.717372	0.999972	ZFX-AS1
0.133249	-1.6194	4.47381	-0.361973	0.717372	0.999972	IQSEC2
0.133249	-1.6194	4.47381	-0.361973	0.717372	0.999972	RENBP
0.235242	-1.61938	4.47381	-0.361969	0.717376	0.999972	CEP85
0.235242	-1.61938	4.47381	-0.361969	0.717376	0.999972	SLFNL1
0.235242	-1.61938	4.47381	-0.361969	0.717376	0.999972	AP4B1-AS1
0.235242	-1.61938	4.47381	-0.361969	0.717376	0.999972	AC242842.1
0.235242	-1.61938	4.47381	-0.361969	0.717376	0.999972	CREG1
0.235242	-1.61938	4.47381	-0.361969	0.717376	0.999972	NAV1
0.235242	-1.61938	4.47381	-0.361969	0.717376	0.999972	FKBP1B
0.235242	-1.61938	4.47381	-0.361969	0.717376	0.999972	TTLL4
0.235242	-1.61938	4.47381	-0.361969	0.717376	0.999972	AC147067.1
0.235242	-1.61938	4.47381	-0.361969	0.717376	0.999972	SCAMP1-AS1
0.235242	-1.61938	4.47381	-0.361969	0.717376	0.999972	SPOCK1
0.235242	-1.61938	4.47381	-0.361969	0.717376	0.999972	AL513548.1
0.235242	-1.61938	4.47381	-0.361969	0.717376	0.999972	TRGV5
0.235242	-1.61938	4.47381	-0.361969	0.717376	0.999972	PPP1R16A
0.235242	-1.61938	4.47381	-0.361969	0.717376	0.999972	MAMDC2
0.235242	-1.61938	4.47381	-0.361969	0.717376	0.999972	IKZF4
0.235242	-1.61938	4.47381	-0.361969	0.717376	0.999972	PRKAB1
0.235242	-1.61938	4.47381	-0.361969	0.717376	0.999972	PPIP5K1
0.235242	-1.61938	4.47381	-0.361969	0.717376	0.999972	RCCD1
0.235242	-1.61938	4.47381	-0.361969	0.717376	0.999972	ZNF689
0.235242	-1.61938	4.47381	-0.361969	0.717376	0.999972	FBXL19
0.235242	-1.61938	4.47381	-0.361969	0.717376	0.999972	MEAK7
0.235242	-1.61938	4.47381	-0.361969	0.717376	0.999972	MC1R
0.235242	-1.61938	4.47381	-0.361969	0.717376	0.999972	AC091153.2
0.235242	-1.61938	4.47381	-0.361969	0.717376	0.999972	WRAP53
0.235242	-1.61938	4.47381	-0.361969	0.717376	0.999972	AC015911.3
0.235242	-1.61938	4.47381	-0.361969	0.717376	0.999972	ENDOV
0.235242	-1.61938	4.47381	-0.361969	0.717376	0.999972	LRRC45
0.235242	-1.61938	4.47381	-0.361969	0.717376	0.999972	IZUMO4
0.235242	-1.61938	4.47381	-0.361969	0.717376	0.999972	CRLF1
0.235242	-1.61938	4.47381	-0.361969	0.717376	0.999972	ZNF526
0.235242	-1.61938	4.47381	-0.361969	0.717376	0.999972	IRF2BP1
0.235242	-1.61938	4.47381	-0.361969	0.717376	0.999972	ZNF473
0.235242	-1.61938	4.47381	-0.361969	0.717376	0.999972	ZNF581
0.235242	-1.61938	4.47381	-0.361969	0.717376	0.999972	ANKRD54
0.235242	-1.61938	4.47381	-0.361969	0.717376	0.999972	FOXO4
0.235242	-1.61938	4.47381	-0.361969	0.717376	0.999972	ZBTB33
2.97511	-0.57666	1.59335	-0.361916	0.717414	0.999972	GOLGA8B
3.69527	-0.557291	1.53996	-0.361887	0.717436	0.999972	CHCHD5
6.38098	0.443114	1.22454	0.36186	0.717457	0.999972	PA2G4
1.90175	-0.673515	1.86131	-0.36185	0.717464	0.999972	DYNC2H1
1.02071	0.969389	2.67968	0.361755	0.717535	0.999972	CHPT1
2.26401	0.67283	1.86039	0.36166	0.717606	0.999972	PLEKHM3
8.31476	0.375272	1.03764	0.361658	0.717608	0.999972	SEM1
0.328151	-1.58795	4.39467	-0.361335	0.717849	0.999972	FHAD1
0.328151	-1.58795	4.39467	-0.361335	0.717849	0.999972	PEX19
0.328151	-1.58795	4.39467	-0.361335	0.717849	0.999972	SFT2D3
0.328151	-1.58795	4.39467	-0.361335	0.717849	0.999972	SYNPO2
0.328151	-1.58795	4.39467	-0.361335	0.717849	0.999972	AC026748.3
0.328151	-1.58795	4.39467	-0.361335	0.717849	0.999972	MICB
0.328151	-1.58795	4.39467	-0.361335	0.717849	0.999972	AP4M1
0.328151	-1.58795	4.39467	-0.361335	0.717849	0.999972	AC009542.1
0.328151	-1.58795	4.39467	-0.361335	0.717849	0.999972	KYAT1
0.328151	-1.58795	4.39467	-0.361335	0.717849	0.999972	CALHM2
0.328151	-1.58795	4.39467	-0.361335	0.717849	0.999972	FADD
0.328151	-1.58795	4.39467	-0.361335	0.717849	0.999972	ENO2
0.328151	-1.58795	4.39467	-0.361335	0.717849	0.999972	AC069234.1
0.328151	-1.58795	4.39467	-0.361335	0.717849	0.999972	ZNF664
0.328151	-1.58795	4.39467	-0.361335	0.717849	0.999972	EXD2
0.328151	-1.58795	4.39467	-0.361335	0.717849	0.999972	OTUD7A
0.328151	-1.58795	4.39467	-0.361335	0.717849	0.999972	AC068338.2
0.328151	-1.58795	4.39467	-0.361335	0.717849	0.999972	UBFD1
0.328151	-1.58795	4.39467	-0.361335	0.717849	0.999972	AC012184.4
0.328151	-1.58795	4.39467	-0.361335	0.717849	0.999972	HOXB-AS1
0.328151	-1.58795	4.39467	-0.361335	0.717849	0.999972	ZNF563
0.328151	-1.58795	4.39467	-0.361335	0.717849	0.999972	AC008403.3
0.328151	-1.58795	4.39467	-0.361335	0.717849	0.999972	CXorf40B
5.25714	-0.446944	1.23716	-0.361267	0.7179	0.999972	IP6K1
0.723959	1.11797	3.096	0.361101	0.718024	0.999972	AC015871.1
0.723959	1.11797	3.096	0.361101	0.718024	0.999972	YTHDF1
3.24351	0.594592	1.64875	0.360631	0.718375	0.999972	PTGDR
0.398743	-1.27238	3.53013	-0.360434	0.718523	0.999972	ADAP1
0.398743	-1.27238	3.53013	-0.360434	0.718523	0.999972	ABHD4
0.398743	-1.27238	3.53013	-0.360434	0.718523	0.999972	AC116158.2
0.398743	-1.27238	3.53013	-0.360434	0.718523	0.999972	CAPN3
0.398743	-1.27238	3.53013	-0.360434	0.718523	0.999972	DHX58
0.398743	-1.27238	3.53013	-0.360434	0.718523	0.999972	AC005253.1
3.59995	-0.559467	1.55294	-0.360264	0.71865	0.999972	ZBTB24
5.92868	0.452742	1.257	0.360176	0.718716	0.999972	RNF4
5.94284	-0.432411	1.20101	-0.36004	0.718817	0.999972	ADSS
0.659448	-1.23308	3.4281	-0.359699	0.719073	0.999972	SOCS2
17.7718	-0.262267	0.729236	-0.359647	0.719111	0.999972	TMEM131L
4.99416	0.451431	1.25522	0.359643	0.719114	0.999972	ATAD2
2.79929	0.641377	1.78417	0.359481	0.719235	0.999972	PSMB4
0.797631	-0.992554	2.76284	-0.359251	0.719407	0.999972	AC068481.1
2.24284	0.680723	1.89519	0.359185	0.719456	0.999972	AC009120.2
11.0476	0.305938	0.851817	0.359159	0.719476	0.999972	PIK3IP1
4.62421	0.502297	1.39889	0.359068	0.719544	0.999972	USP4
4.45571	0.4962	1.38284	0.358826	0.719725	0.999972	UGP2
11.5647	-0.304126	0.848317	-0.358506	0.719965	0.999972	TLK1
6.73465	0.425063	1.18607	0.358379	0.72006	0.999972	ERH
2.04343	-0.682658	1.9053	-0.358294	0.720123	0.999972	RPP21
1.43183	0.767949	2.14373	0.358231	0.720171	0.999972	MMADHC
1.43183	0.767949	2.14373	0.358231	0.720171	0.999972	TMEM62
5.96257	-0.40876	1.14171	-0.358025	0.720324	0.999972	TSPAN5
1.35201	0.857661	2.39671	0.357849	0.720456	0.999972	PBDC1
0.791693	-0.979098	2.73704	-0.357721	0.720552	0.999972	RABEPK
2.5657	0.601955	1.68376	0.357507	0.720712	0.999972	CRYZL1
1.84509	-0.702963	1.96655	-0.35746	0.720748	0.999972	LINC01146
2.30858	-0.635661	1.77894	-0.357326	0.720848	0.999972	STK40
1.26833	0.802742	2.24742	0.357183	0.720955	0.999972	PHC2
1.26833	0.802742	2.24742	0.357183	0.720955	0.999972	AL139022.1
1.26833	0.802742	2.24742	0.357183	0.720955	0.999972	ZNF675
12.0711	0.328547	0.920219	0.357032	0.721068	0.999972	TNRC6A
5.36121	-0.451012	1.26398	-0.356818	0.721228	0.999972	G3BP1
2.2513	-0.746836	2.09392	-0.35667	0.721339	0.999972	C1RL
8.86679	-0.348758	0.978275	-0.356503	0.721464	0.999972	BLOC1S1
0.763295	0.964061	2.70463	0.356448	0.721505	0.999972	NBPF3
1.24586	0.800057	2.24521	0.356339	0.721587	0.999972	UTP4
8.40487	0.354346	0.994472	0.356316	0.721604	0.999972	R3HCC1L
4.65649	-0.472404	1.326	-0.356262	0.721645	0.999972	COX16
0.226158	-1.58875	4.46224	-0.356043	0.721809	0.999972	ZNF687
0.226158	-1.58875	4.46224	-0.356043	0.721809	0.999972	RASGRP3
0.226158	-1.58875	4.46224	-0.356043	0.721809	0.999972	NPHP1
0.226158	-1.58875	4.46224	-0.356043	0.721809	0.999972	ARF4-AS1
0.226158	-1.58875	4.46224	-0.356043	0.721809	0.999972	SGCB
0.226158	-1.58875	4.46224	-0.356043	0.721809	0.999972	ARAP3
0.226158	-1.58875	4.46224	-0.356043	0.721809	0.999972	GLI3
0.226158	-1.58875	4.46224	-0.356043	0.721809	0.999972	LAT2
0.226158	-1.58875	4.46224	-0.356043	0.721809	0.999972	PIGO
0.226158	-1.58875	4.46224	-0.356043	0.721809	0.999972	ARRDC1-AS1
0.226158	-1.58875	4.46224	-0.356043	0.721809	0.999972	TRPT1
0.226158	-1.58875	4.46224	-0.356043	0.721809	0.999972	AP002383.2
0.226158	-1.58875	4.46224	-0.356043	0.721809	0.999972	PAN2
0.226158	-1.58875	4.46224	-0.356043	0.721809	0.999972	NRL
0.226158	-1.58875	4.46224	-0.356043	0.721809	0.999972	FAM161B
0.226158	-1.58875	4.46224	-0.356043	0.721809	0.999972	AC103876.1
0.226158	-1.58875	4.46224	-0.356043	0.721809	0.999972	GOLGA6L4
0.226158	-1.58875	4.46224	-0.356043	0.721809	0.999972	AC005632.3
0.226158	-1.58875	4.46224	-0.356043	0.721809	0.999972	ZKSCAN2
0.226158	-1.58875	4.46224	-0.356043	0.721809	0.999972	BCKDK
0.226158	-1.58875	4.46224	-0.356043	0.721809	0.999972	ENO3
0.226158	-1.58875	4.46224	-0.356043	0.721809	0.999972	AC044840.1
0.226158	-1.58875	4.46224	-0.356043	0.721809	0.999972	FECH
0.226158	-1.58875	4.46224	-0.356043	0.721809	0.999972	INSR
0.226158	-1.58875	4.46224	-0.356043	0.721809	0.999972	DYRK1B
0.226158	-1.58875	4.46224	-0.356043	0.721809	0.999972	MEGF8
0.226158	-1.58875	4.46224	-0.356043	0.721809	0.999972	CCDC9
0.226158	-1.58875	4.46224	-0.356043	0.721809	0.999972	IL4I1
0.226158	-1.58875	4.46224	-0.356043	0.721809	0.999972	CLTCL1
0.226158	-1.58875	4.46224	-0.356043	0.721809	0.999972	FANCB
0.226158	-1.58875	4.46224	-0.356043	0.721809	0.999972	CXorf40A
0.226158	-1.58875	4.46224	-0.356043	0.721809	0.999972	HAUS7
3.77073	0.543039	1.52523	0.356039	0.721812	0.999972	SLC35D1
7.66518	0.377992	1.06167	0.356035	0.721815	0.999972	PCNP
10.1727	-0.319859	0.898545	-0.355974	0.72186	0.999972	RAD21
1.33892	0.781167	2.19549	0.355805	0.721986	0.999972	BICD2
1.33892	0.781167	2.19549	0.355805	0.721986	0.999972	KXD1
0.958197	0.88259	2.48064	0.355791	0.721997	0.999972	FPGS
4.70898	0.468746	1.31762	0.355753	0.722026	0.999972	UPF3B
2.12991	0.645279	1.81412	0.355697	0.722067	0.999972	NFRKB
3.06013	-0.572679	1.61028	-0.355638	0.722111	0.999972	AC067945.4
1.27184	1.10006	3.09453	0.355486	0.722225	0.999972	KDM6B
11.7258	-0.335938	0.945242	-0.355399	0.722291	0.999972	SCAPER
3.74161	0.522552	1.47034	0.355395	0.722293	0.999972	CIAO1
0.547368	-1.25649	3.53625	-0.355316	0.722353	0.999972	INO80C
1.44106	0.769222	2.16496	0.355305	0.722361	0.999972	SLC25A51
0.658299	-1.16875	3.29047	-0.355192	0.722445	0.999972	AC046134.2
0.971576	0.888153	2.50123	0.355086	0.722525	0.999972	TAB3
7.43073	-0.377064	1.06254	-0.354871	0.722686	0.999972	TBCB
1.83486	0.715707	2.01767	0.354719	0.7228	0.999972	OOEP
1.11291	0.845827	2.38772	0.354241	0.723158	0.999972	FAS
2.91245	-0.577383	1.63017	-0.354186	0.7232	0.999972	ATXN7L3B
0.910067	-1.09577	3.09495	-0.354051	0.723301	0.999972	TBC1D8
4.14973	0.498794	1.40892	0.354025	0.72332	0.999972	KIFAP3
4.24293	-0.46095	1.30212	-0.354	0.723339	0.999972	STMP1
2.38231	0.653374	1.84576	0.353986	0.723349	0.999972	DHRS3
7.0297	0.384473	1.08618	0.353968	0.723363	0.999972	MBD2
1.0873	0.859004	2.42769	0.353835	0.723462	0.999972	PLCL1
4.82535	0.471624	1.33309	0.353783	0.723501	0.999972	POM121
1.01277	0.962833	2.72165	0.353768	0.723513	0.999972	PRMT9
3.10527	0.602669	1.70387	0.353705	0.72356	0.999972	POLK
8.24845	0.390934	1.10549	0.353629	0.723617	0.999972	DECR1
4.9493	-0.485788	1.3738	-0.353609	0.723632	0.999972	GLRX
1.75404	0.713763	2.01867	0.353581	0.723653	0.999972	NUMA1
0.864785	-1.08517	3.06927	-0.353558	0.72367	0.999972	CMTM8
1.36588	0.768763	2.17503	0.353449	0.723752	0.999972	EOMES
0.613028	1.1837	3.34912	0.353438	0.72376	0.999972	NCKAP1
1.20961	-0.871198	2.46597	-0.353288	0.723872	0.999972	C17orf75
7.24607	0.391389	1.10858	0.353053	0.724049	0.999972	RNF145
33.706	0.226127	0.640567	0.353011	0.72408	0.999972	CD2
1.74196	0.718646	2.03616	0.352941	0.724132	0.999972	STX4
3.26205	0.558205	1.58173	0.352907	0.724158	0.999972	CROCC
0.585064	1.24062	3.51636	0.352815	0.724227	0.999972	NEXN
2.66004	-0.576734	1.63526	-0.352687	0.724323	0.999972	SLK
1.62272	0.73466	2.08311	0.352674	0.724333	0.999972	LGR6
0.470484	-1.35299	3.83902	-0.352432	0.724514	0.999972	NOP16
0.470484	-1.35299	3.83902	-0.352432	0.724514	0.999972	GTPBP2
0.470484	-1.35299	3.83902	-0.352432	0.724514	0.999972	AC019205.1
0.470484	-1.35299	3.83902	-0.352432	0.724514	0.999972	SNRNP25
0.470484	-1.35299	3.83902	-0.352432	0.724514	0.999972	ZNF614
0.470484	-1.35299	3.83902	-0.352432	0.724514	0.999972	ZNF324
6.83545	0.452397	1.28371	0.352414	0.724528	0.999972	GNPTAB
1.21754	-0.834347	2.36802	-0.352339	0.724584	0.999972	ALDH3A2
2.37509	0.603479	1.71395	0.352098	0.724765	0.999972	ZNF821
0.914354	-1.06717	3.03102	-0.352083	0.724776	0.999972	RIC3
1.80884	-0.671243	1.90657	-0.352069	0.724787	0.999972	SHQ1
1.80884	-0.671243	1.90657	-0.352069	0.724787	0.999972	AP1M1
0.94311	-0.911984	2.59055	-0.352043	0.724806	0.999972	PAX8-AS1
9.01264	-0.373302	1.06048	-0.352013	0.724829	0.999972	PAPOLA
1.72616	-0.706171	2.0061	-0.352011	0.72483	0.999972	SERTAD3
0.544221	-1.09969	3.12478	-0.351925	0.724894	0.999972	C6orf226
0.544221	-1.09969	3.12478	-0.351925	0.724894	0.999972	MPI
0.544221	-1.09969	3.12478	-0.351925	0.724894	0.999972	ACTR5
1.7381	-0.754402	2.14385	-0.351892	0.72492	0.999972	REEP3
0.652152	-1.0646	3.02541	-0.351888	0.724922	0.999972	MBLAC2
1.60571	0.742698	2.11152	0.351737	0.725035	0.999972	PARP11
1.60571	0.742698	2.11152	0.351737	0.725035	0.999972	HCFC2
1.36124	0.770726	2.19215	0.351584	0.72515	0.999972	SUGP1
5.72454	0.421458	1.19899	0.35151	0.725206	0.999972	RAB21
1.47695	0.747739	2.12764	0.351441	0.725258	0.999972	MLKL
1.91992	-0.668222	1.90174	-0.351374	0.725308	0.999972	BCLAF3
2.20494	0.638009	1.81608	0.35131	0.725355	0.999972	HEXB
2.35621	0.617285	1.75886	0.350958	0.72562	0.999972	FBXL15
4.49497	0.495683	1.41247	0.350934	0.725638	0.999972	TRRAP
1.19058	-0.839862	2.39328	-0.350925	0.725644	0.999972	B3GALNT2
5.1221	-0.420626	1.19929	-0.35073	0.725791	0.999972	NDUFV1
2.98791	0.55117	1.57213	0.350589	0.725897	0.999972	TBCD
1.17112	0.810198	2.31117	0.350558	0.72592	0.999972	LINC00987
3.77918	-0.495144	1.41281	-0.350466	0.725989	0.999972	NCAPD3
3.30268	0.532289	1.51996	0.3502	0.726188	0.999972	UBXN2A
1.25503	-0.848384	2.42307	-0.350127	0.726243	0.999972	INPP5A
1.32075	0.770728	2.20309	0.34984	0.726459	0.999972	MRPS23
1.32962	-0.78278	2.23774	-0.349807	0.726483	0.999972	RRP9
1.32962	-0.78278	2.23774	-0.349807	0.726483	0.999972	ZADH2
3.46733	0.518807	1.48334	0.349757	0.726521	0.999972	CNPY3
2.50518	-0.594138	1.69933	-0.34963	0.726616	0.999972	OTUD6B-AS1
5.99934	-0.416032	1.18995	-0.349623	0.726622	0.999972	TM9SF2
2.02791	0.643348	1.84021	0.349606	0.726634	0.999972	PDCL3
3.77316	0.503813	1.4413	0.349554	0.726674	0.999972	NENF
1.45414	0.748786	2.14262	0.349473	0.726734	0.999972	DRAM2
0.634341	1.02238	2.92832	0.349133	0.726989	0.999972	SETD1A
0.634341	1.02238	2.92832	0.349133	0.726989	0.999972	MIR22HG
4.26453	-0.492395	1.41057	-0.349077	0.727032	0.999972	LIN52
0.694199	1.40303	4.02004	0.349009	0.727083	0.999972	NEXMIF
3.09927	-0.544508	1.56017	-0.349006	0.727084	0.999972	BLOC1S6
1.97175	0.667868	1.91397	0.348945	0.727131	0.999972	BLCAP
9.74424	-0.332676	0.953741	-0.348811	0.727231	0.999972	NDUFB7
11.1472	-0.34086	0.977365	-0.348754	0.727274	0.999972	STK39
1.23722	0.808656	2.31883	0.348735	0.727288	0.999972	CASZ1
1.23722	0.808656	2.31883	0.348735	0.727288	0.999972	METTL17
0.522407	1.28345	3.68145	0.348627	0.727369	0.999972	DHRS4
1.63625	-0.722788	2.07393	-0.348511	0.727457	0.999972	STK38L
7.01912	0.416733	1.19588	0.348474	0.727484	0.999972	KIF5B
5.78113	-0.395813	1.13605	-0.348411	0.727531	0.999972	CCNT2
11.6728	-0.296572	0.851229	-0.348405	0.727536	0.999972	EIF3G
3.10863	0.54858	1.57498	0.34831	0.727607	0.999972	FBXO9
4.67866	-0.453514	1.30218	-0.348273	0.727635	0.999972	RARS2
3.16793	0.605569	1.73913	0.348202	0.727689	0.999972	SLC20A2
2.88306	-0.533015	1.53095	-0.34816	0.72772	0.999972	AK2
1.05111	0.832988	2.39323	0.34806	0.727795	0.999972	TRPC1
1.05111	0.832988	2.39323	0.34806	0.727795	0.999972	SLC35D2
2.11582	-0.621497	1.78624	-0.347935	0.727889	0.999972	IFT43
2.38717	0.630473	1.81226	0.347894	0.72792	0.999972	TRAPPC8
4.22032	0.490327	1.40947	0.347882	0.727929	0.999972	OS9
1.43162	-0.763639	2.19569	-0.347789	0.727998	0.999972	ERV3-1
1.43162	-0.763639	2.19569	-0.347789	0.727998	0.999972	TCEAL3
13.4549	0.293313	0.843778	0.347618	0.728127	0.999972	SUCLG2
1.04217	0.839106	2.41506	0.347448	0.728255	0.999972	IFI27L1
6.02966	0.417206	1.20094	0.347401	0.72829	0.999972	SDHB
5.08712	0.423512	1.21924	0.347358	0.728323	0.999972	MYDGF
1.53797	0.7364	2.12043	0.347288	0.728375	0.999972	METTL25
1.60441	0.714897	2.05935	0.347146	0.728481	0.999972	ZYG11B
1.60441	0.714897	2.05935	0.347146	0.728481	0.999972	TSC2
2.25422	0.61696	1.7783	0.346937	0.728638	0.999972	SLC45A4
7.84306	0.370784	1.07012	0.346488	0.728976	0.999972	RFFL
4.83761	-0.488209	1.40904	-0.346484	0.728979	0.999972	FCGR3A
0.4614	-1.34978	3.89587	-0.346464	0.728994	0.999972	OMD
0.4614	-1.34978	3.89587	-0.346464	0.728994	0.999972	QSOX2
0.4614	-1.34978	3.89587	-0.346464	0.728994	0.999972	USHBP1
7.15694	0.389376	1.12392	0.346445	0.729008	0.999972	PARP15
0.745273	0.943685	2.72465	0.34635	0.729079	0.999972	ZNF641
0.745273	0.943685	2.72465	0.34635	0.729079	0.999972	POLR2M
38.9571	0.196476	0.567591	0.346159	0.729224	0.999972	LRBA
1.14402	0.802755	2.3191	0.346149	0.72923	0.999972	MRPS22
1.14402	0.802755	2.3191	0.346149	0.72923	0.999972	FAM160A2
1.14402	0.802755	2.3191	0.346149	0.72923	0.999972	LRRC59
1.66113	0.706086	2.04066	0.346008	0.729337	0.999972	GET3
0.656302	-1.1861	3.42882	-0.34592	0.729403	0.999972	METTL18
0.656302	-1.1861	3.42882	-0.34592	0.729403	0.999972	SBF1
14.9422	-0.279294	0.807921	-0.345695	0.729572	0.999972	PPIG
12.3871	-0.321895	0.931333	-0.345628	0.729622	0.999972	PCSK7
2.72126	0.563795	1.63304	0.345241	0.729913	0.999972	PLEKHM1
1.88328	0.675801	1.95764	0.345212	0.729935	0.999972	TRIM24
12.6005	0.316452	0.916723	0.345199	0.729945	0.999972	JAZF1
4.4394	0.468711	1.35805	0.345135	0.729993	0.999972	RAB5IF
1.64884	-0.711358	2.06134	-0.345095	0.730023	0.999972	HENMT1
9.99464	0.357638	1.03654	0.345031	0.730071	0.999972	G3BP2
1.37984	-0.785823	2.27853	-0.344881	0.730184	0.999972	CDKN2B-AS1
4.59126	-0.435861	1.26418	-0.344777	0.730262	0.999972	PPTC7
0.319067	-1.53583	4.45531	-0.344718	0.730306	0.999972	RBM44
0.319067	-1.53583	4.45531	-0.344718	0.730306	0.999972	AC025946.1
0.319067	-1.53583	4.45531	-0.344718	0.730306	0.999972	C12orf73
0.319067	-1.53583	4.45531	-0.344718	0.730306	0.999972	BORA
0.319067	-1.53583	4.45531	-0.344718	0.730306	0.999972	TEX30
0.319067	-1.53583	4.45531	-0.344718	0.730306	0.999972	DONSON
0.319067	-1.53583	4.45531	-0.344718	0.730306	0.999972	ATP7A
1.53926	-0.733164	2.12708	-0.344681	0.730334	0.999972	ENTPD7
3.94654	-0.493984	1.43353	-0.344593	0.7304	0.999972	LINC02384
1.07821	0.825232	2.39483	0.344589	0.730403	0.999972	BOD1
0.612024	1.02136	2.96585	0.344372	0.730566	0.999972	AC097448.1
0.612024	1.02136	2.96585	0.344372	0.730566	0.999972	CABLES2
1.95067	0.675199	1.96115	0.344287	0.730631	0.999972	CRYL1
0.606879	-1.21483	3.52962	-0.344182	0.730709	0.999972	GSN
0.606879	-1.21483	3.52962	-0.344182	0.730709	0.999972	TRMT1
0.606879	-1.21483	3.52962	-0.344182	0.730709	0.999972	BORCS8
0.606879	-1.21483	3.52962	-0.344182	0.730709	0.999972	CTU1
4.60857	-0.443515	1.28872	-0.344151	0.730733	0.999972	BTBD10
0.857497	-1.08377	3.14941	-0.344119	0.730757	0.999972	SNX30
0.857497	-1.08377	3.14941	-0.344119	0.730757	0.999972	PRDX3
22.8472	0.241675	0.702598	0.343974	0.730866	0.999972	WIPF1
1.62973	0.703616	2.04592	0.343911	0.730913	0.999972	CTR9
0.695638	-0.991924	2.88489	-0.343835	0.730971	0.999972	ABCC10
0.695638	-0.991924	2.88489	-0.343835	0.730971	0.999972	AC015849.3
4.90273	0.466504	1.35766	0.343608	0.731141	0.999972	CCT3
1.77859	-0.652091	1.89818	-0.343536	0.731196	0.999972	IMPDH2
1.77859	-0.652091	1.89818	-0.343536	0.731196	0.999972	AASDHPPT
1.77859	-0.652091	1.89818	-0.343536	0.731196	0.999972	LMF2
3.33022	-0.507523	1.47746	-0.34351	0.731215	0.999972	BLMH
5.61103	0.396772	1.15629	0.343144	0.73149	0.999972	FIS1
4.38713	0.470876	1.37299	0.342958	0.73163	0.999972	SYTL1
2.72663	-0.583282	1.70075	-0.342956	0.731631	0.999972	HAGH
1.27685	-0.820595	2.39362	-0.342826	0.731729	0.999972	SULT1A1
1.27685	-0.820595	2.39362	-0.342826	0.731729	0.999972	NBR2
7.33869	0.370159	1.07974	0.342822	0.731733	0.999972	GOLPH3
2.97503	-0.63097	1.84061	-0.342804	0.731746	0.999972	NFKB2
0.355111	-1.51788	4.42787	-0.342802	0.731747	0.999972	CTSK
0.355111	-1.51788	4.42787	-0.342802	0.731747	0.999972	GSTCD
0.355111	-1.51788	4.42787	-0.342802	0.731747	0.999972	ARMH2
0.355111	-1.51788	4.42787	-0.342802	0.731747	0.999972	DTX2
2.15222	0.616728	1.79962	0.342699	0.731825	0.999972	MRPL55
2.31823	-0.628892	1.83577	-0.342576	0.731917	0.999972	UBE2A
2.60647	-0.574318	1.67669	-0.34253	0.731952	0.999972	TRMT13
2.60647	-0.574318	1.67669	-0.34253	0.731952	0.999972	LPAR6
5.21521	0.429038	1.25335	0.342314	0.732114	0.999972	DAZAP1
0.869583	0.88804	2.59431	0.342304	0.732122	0.999972	PLEKHF2
1.01091	0.84283	2.4628	0.342224	0.732182	0.999972	SIN3B
21.6698	-0.267084	0.780857	-0.34204	0.732321	0.999972	TNFAIP8
3.32443	-0.519709	1.52093	-0.341704	0.732574	0.999972	CBL
3.27458	0.518417	1.51716	0.341702	0.732575	0.999972	PPM1D
1.51136	0.716301	2.09645	0.341673	0.732597	0.999972	AHI1
0.797988	0.927797	2.71555	0.341661	0.732606	0.999972	KCTD10
4.13358	-0.488112	1.43076	-0.341157	0.732986	0.999972	ESYT1
2.50854	0.617433	1.8104	0.341049	0.733067	0.999972	DDB1
8.20792	0.335506	0.983779	0.341038	0.733075	0.999972	TENT5C
0.816868	1.00283	2.94091	0.340991	0.73311	0.999972	NAA30
0.705725	-1.14054	3.34487	-0.340983	0.733117	0.999972	CEP89
20.0047	0.261651	0.76742	0.340948	0.733142	0.999972	NFATC3
0.856204	0.879739	2.58045	0.340925	0.73316	0.999972	ADAMTS6
0.903774	-1.04665	3.07008	-0.340918	0.733165	0.999972	SWT1
1.87999	0.641851	1.88406	0.340673	0.733349	0.999972	DFFA
1.70655	0.691815	2.03269	0.340345	0.733597	0.999972	ZNF736
12.1496	0.298257	0.876386	0.340326	0.733611	0.999972	RNASEK
0.879525	0.977944	2.87358	0.340322	0.733614	0.999972	PLK3
10.1323	0.384949	1.13201	0.340057	0.733814	0.999972	ARID2
1.92915	-0.680818	2.00261	-0.339966	0.733882	0.999972	AC022893.1
0.6897	-0.974359	2.86642	-0.339922	0.733915	0.999972	CC2D1B
1.06434	0.811068	2.38619	0.339901	0.733931	0.999972	MGME1
1.23707	0.772248	2.27353	0.33967	0.734105	0.999972	PLCXD2
3.04876	-0.583616	1.71904	-0.339501	0.734232	0.999972	RWDD4
4.89923	-0.415904	1.22541	-0.339399	0.734309	0.999972	OXR1
12.1477	0.30069	0.88601	0.339376	0.734327	0.999972	TAGLN2
1.68074	0.744988	2.19571	0.339293	0.734389	0.999972	AIG1
2.95579	-0.540315	1.59326	-0.339126	0.734515	0.999972	ADA2
2.06239	-0.642731	1.89578	-0.339032	0.734585	0.999972	LDLRAP1
2.62255	0.604812	1.78425	0.338972	0.734631	0.999972	TRPV2
2.85451	0.541429	1.59827	0.33876	0.73479	0.999972	SEC16A
13.2547	0.328376	0.969352	0.338758	0.734792	0.999972	ZHX2
2.88955	0.548306	1.62067	0.338321	0.735121	0.999972	LIX1L
0.479567	-1.29675	3.83318	-0.338296	0.73514	0.999972	TTC22
0.479567	-1.29675	3.83318	-0.338296	0.73514	0.999972	KCTD6
0.479567	-1.29675	3.83318	-0.338296	0.73514	0.999972	AASS
0.479567	-1.29675	3.83318	-0.338296	0.73514	0.999972	LINC00672
2.18433	0.654195	1.93385	0.338286	0.735147	0.999972	PHTF1
0.841117	-0.90862	2.68598	-0.338283	0.73515	0.999972	ICA1L
0.841117	-0.90862	2.68598	-0.338283	0.73515	0.999972	NNT-AS1
2.24907	-0.589909	1.74522	-0.338014	0.735353	0.999972	TMEM107
4.58337	0.468184	1.38537	0.33795	0.735401	0.999972	CRACR2A
2.98419	-0.543596	1.60867	-0.337916	0.735427	0.999972	USP53
0.517116	-1.47215	4.35689	-0.33789	0.735446	0.999972	KIF5C
1.15725	0.782313	2.31696	0.337646	0.73563	0.999972	GADD45A
1.15725	0.782313	2.31696	0.337646	0.73563	0.999972	TCIRG1
1.62258	0.696817	2.06402	0.337601	0.735664	0.999972	CROT
0.35876	1.47914	4.38253	0.337508	0.735734	0.999972	AC004039.1
0.35876	1.47914	4.38253	0.337508	0.735734	0.999972	HIST1H2AM
0.35876	1.47914	4.38253	0.337508	0.735734	0.999972	LRFN2
0.35876	1.47914	4.38253	0.337508	0.735734	0.999972	SLC35B2
0.35876	1.47914	4.38253	0.337508	0.735734	0.999972	ZNF282
0.35876	1.47914	4.38253	0.337508	0.735734	0.999972	RELA-DT
0.35876	1.47914	4.38253	0.337508	0.735734	0.999972	AC125437.3
8.02487	0.363972	1.07874	0.337406	0.735811	0.999972	TPK1
3.10906	-0.551995	1.63607	-0.337391	0.735822	0.999972	APH1A
25.0371	0.238213	0.706743	0.337058	0.736074	0.999972	SUB1
3.30253	0.509588	1.51259	0.336898	0.736194	0.999972	MARF1
31.2162	0.207423	0.615894	0.336783	0.736281	0.999972	YWHAZ
1.48604	0.719759	2.13814	0.336629	0.736397	0.999972	ISCA2
4.47803	0.460805	1.36961	0.336449	0.736532	0.999972	PRR5
30.4654	-0.202837	0.60289	-0.336442	0.736538	0.999972	FYB1
2.52264	-0.582929	1.73265	-0.336437	0.736541	0.999972	CLN3
2.46514	-0.563948	1.67728	-0.336228	0.736699	0.999972	WASHC1
4.79166	0.44939	1.33672	0.336188	0.736729	0.999972	TOX4
2.66111	0.627906	1.8685	0.336049	0.736834	0.999972	WDR74
3.00693	0.72488	2.1589	0.335764	0.737049	0.999972	MYO1D
0.732039	0.944902	2.81506	0.33566	0.737127	0.999972	TIPIN
1.06004	0.799479	2.38256	0.335555	0.737206	0.999972	NXF1
0.940175	0.838691	2.49978	0.335506	0.737243	0.999972	LINC00909
22.7758	0.221082	0.659077	0.335442	0.737292	0.999972	TNRC6C
4.25572	0.479855	1.43082	0.33537	0.737346	0.999972	COX14
4.15911	-0.446512	1.33155	-0.335333	0.737374	0.999972	CEBPB
5.2582	0.43226	1.28959	0.335192	0.73748	0.999972	CAMTA1
1.24765	0.795347	2.37366	0.335072	0.737571	0.999972	CRPPA
10.2027	-0.336295	1.00426	-0.334868	0.737725	0.999972	PDSS2
19.101	-0.253105	0.755883	-0.334846	0.737741	0.999972	SSR2
1.26847	0.763945	2.28221	0.334739	0.737822	0.999972	BAG6
1.82715	-0.67804	2.02638	-0.334607	0.737922	0.999972	ZNF41
0.550159	-1.06705	3.18936	-0.334565	0.737953	0.999972	LINC01943
0.550159	-1.06705	3.18936	-0.334565	0.737953	0.999972	CXCR6
0.550159	-1.06705	3.18936	-0.334565	0.737953	0.999972	SDCBP2-AS1
0.349319	-1.42061	4.24795	-0.334421	0.738062	0.999972	SLC35G2
0.349319	-1.42061	4.24795	-0.334421	0.738062	0.999972	F2RL2
0.349319	-1.42061	4.24795	-0.334421	0.738062	0.999972	AARS2
0.349319	-1.42061	4.24795	-0.334421	0.738062	0.999972	AC078778.1
0.349319	-1.42061	4.24795	-0.334421	0.738062	0.999972	ZNF213
0.349319	-1.42061	4.24795	-0.334421	0.738062	0.999972	EIF3CL
0.349319	-1.42061	4.24795	-0.334421	0.738062	0.999972	NT5C3B
1.00262	-0.989313	2.95881	-0.334362	0.738106	0.999972	ZNF281
3.81014	-0.483231	1.44564	-0.334268	0.738177	0.999972	GPR174
1.9604	-0.640904	1.91834	-0.334093	0.738309	0.999972	STX10
7.42358	-0.372208	1.11416	-0.334071	0.738326	0.999972	PPWD1
1.18464	-0.798162	2.38988	-0.333976	0.738398	0.999972	DROSHA
4.40209	-0.442272	1.32467	-0.333873	0.738475	0.999972	OSBP
24.098	-0.217642	0.652221	-0.333694	0.738611	0.999972	USP3
3.12609	-0.510904	1.53196	-0.333497	0.738759	0.999972	WDR54
8.86344	-0.323359	0.969833	-0.333417	0.73882	0.999972	DAD1
3.86565	-0.48398	1.4519	-0.333343	0.738875	0.999972	ZNF611
0.998391	0.900837	2.70253	0.333331	0.738884	0.999972	TGFBRAP1
0.612816	-1.16582	3.49956	-0.333134	0.739033	0.999972	THOC3
0.612816	-1.16582	3.49956	-0.333134	0.739033	0.999972	AP002812.2
0.612816	-1.16582	3.49956	-0.333134	0.739033	0.999972	AC024145.1
0.612816	-1.16582	3.49956	-0.333134	0.739033	0.999972	SERPINB8
2.09756	0.629742	1.89072	0.333071	0.739081	0.999972	DDX55
8.11693	0.349488	1.04942	0.333029	0.739113	0.999972	RAF1
1.93735	0.645316	1.93848	0.332899	0.739211	0.999972	MFSD4B
3.94066	0.486771	1.46226	0.33289	0.739218	0.999972	SNRPE
16.8519	-0.254622	0.765098	-0.332796	0.739288	0.999972	TRERF1
7.76753	0.349818	1.05154	0.332673	0.739381	0.999972	P4HB
5.91687	-0.395687	1.19005	-0.332497	0.739514	0.999972	AC010609.1
8.48549	0.340214	1.02322	0.332493	0.739517	0.999972	RABAC1
4.33526	0.456439	1.37287	0.332471	0.739534	0.999972	CIAO2B
6.61001	-0.389016	1.17027	-0.332415	0.739576	0.999972	HEATR5B
0.909777	0.935513	2.81435	0.332408	0.739581	0.999972	FRMD4B
0.909777	0.935513	2.81435	0.332408	0.739581	0.999972	Z82215.1
20.0944	-0.241895	0.728194	-0.332185	0.73975	0.999972	FNDC3B
4.77578	0.441968	1.33052	0.332176	0.739756	0.999972	LAMTOR5
7.16181	0.352686	1.06177	0.332168	0.739762	0.999972	CREM
8.61417	0.342549	1.03132	0.332146	0.739779	0.999972	DGKD
39.509	0.213719	0.64349	0.332125	0.739795	0.999972	ANXA1
1.58639	0.687683	2.0715	0.331974	0.739909	0.999972	FAM200B
6.49521	-0.359869	1.08431	-0.331887	0.739975	0.999972	PPP2R3C
1.82701	-0.648128	1.95328	-0.331815	0.740029	0.999972	RAD17
1.32054	-0.768546	2.3162	-0.331813	0.74003	0.999972	AC104695.4
1.32054	-0.768546	2.3162	-0.331813	0.74003	0.999972	AC004918.1
6.26512	0.428759	1.29221	0.331803	0.740038	0.999972	CD46
1.98828	0.635788	1.91617	0.331801	0.74004	0.999972	MPZL3
3.42413	-0.469303	1.41456	-0.331765	0.740067	0.999972	PRPF38A
2.43882	-0.590743	1.78139	-0.331618	0.740177	0.999972	ANKRD26
2.1274	-0.622552	1.87777	-0.331539	0.740238	0.999972	TMEM68
2.36065	0.605023	1.82579	0.331376	0.74036	0.999972	ZNF10
4.43855	0.451	1.36099	0.331376	0.740361	0.999972	PKM
4.12062	0.478208	1.44311	0.331374	0.740362	0.999972	AC104316.1
3.59957	0.488679	1.47474	0.331367	0.740367	0.999972	RPN1
1.20626	-0.818882	2.47136	-0.331349	0.740381	0.999972	AC015871.7
1.20626	-0.818882	2.47136	-0.331349	0.740381	0.999972	GATD3A
2.9236	0.591469	1.78538	0.331284	0.74043	0.999972	N4BP2L1
18.0693	-0.256647	0.77474	-0.331268	0.740442	0.999972	STX8
0.744415	1.09485	3.30525	0.331245	0.740459	0.999972	TEC
0.744415	1.09485	3.30525	0.331245	0.740459	0.999972	SND1-IT1
5.54357	0.420528	1.26954	0.331243	0.740461	0.999972	PDCD6
4.89494	0.429541	1.297	0.33118	0.740508	0.999972	ADIPOR2
5.11159	0.39774	1.20138	0.331069	0.740593	0.999972	BIRC2
1.92342	-0.635759	1.92232	-0.330725	0.740852	0.999972	LINC02100
7.05952	0.394607	1.19328	0.330689	0.740879	0.999972	OSBPL3
7.95749	0.384137	1.16164	0.330686	0.740882	0.999972	SNX14
15.9208	0.267571	0.809754	0.330435	0.741072	0.999972	R3HDM2
1.00269	0.893921	2.70675	0.330256	0.741206	0.999972	DMAC2L
2.13649	-0.63415	1.92051	-0.330199	0.741249	0.999972	RALGPS1
2.40749	0.628869	1.90474	0.33016	0.741279	0.999972	XIAP
1.06363	0.820682	2.48627	0.330086	0.741335	0.999972	RNPEP
0.464546	-1.46015	4.42502	-0.329976	0.741418	0.999972	AC012184.3
2.2269	-0.586603	1.77785	-0.329951	0.741437	0.999972	NOD1
2.2269	-0.586603	1.77785	-0.329951	0.741437	0.999972	TPGS2
2.64967	0.549044	1.6666	0.32944	0.741824	0.999972	POLG
3.10227	-0.508496	1.54362	-0.329417	0.741841	0.999972	TIMM17A
7.01955	-0.345043	1.04744	-0.329414	0.741842	0.999972	PPP3CB
0.79455	0.978427	2.9704	0.329393	0.741859	0.999972	ZNF487
7.51391	0.351861	1.06832	0.329358	0.741885	0.999972	APC
9.99923	-0.312308	0.948462	-0.329278	0.741945	0.999972	SELENOT
0.908919	0.839682	2.55011	0.329272	0.74195	0.999972	AC010642.2
2.9869	0.526082	1.59793	0.329227	0.741984	0.999972	APTX
5.59387	-0.389132	1.18222	-0.329155	0.742039	0.999972	POLR3GL
1.81269	0.656736	1.99599	0.329028	0.742135	0.999972	PRCC
7.19385	0.387558	1.17798	0.329002	0.742155	0.999972	AC079781.5
2.96294	0.56802	1.72677	0.328949	0.742194	0.999972	PIN4
1.85841	-0.638927	1.94285	-0.32886	0.742261	0.999972	LINC01089
1.10661	-0.794899	2.41742	-0.328821	0.742291	0.999972	BNIP3
3.63083	0.479841	1.45946	0.32878	0.742322	0.999972	COMMD3
3.63083	0.479841	1.45946	0.32878	0.742322	0.999972	TMEM256
8.84397	0.344033	1.0464	0.328779	0.742323	0.999972	SENP5
2.63465	0.646108	1.96737	0.328412	0.7426	0.999972	KIAA0825
1.91769	0.641676	1.95399	0.328393	0.742615	0.999972	GABPB1
1.61744	-0.659358	2.00787	-0.328387	0.742619	0.999972	GFM2
2.10923	-0.604763	1.84357	-0.328038	0.742883	0.999972	GPR108
0.980369	0.893354	2.7234	0.328029	0.74289	0.999972	PPAT
19.1719	0.231363	0.705727	0.327836	0.743036	0.999972	EIF4A1
5.17031	-0.430383	1.3141	-0.327511	0.743282	0.999972	PTPRM
1.80361	0.657257	2.00788	0.327339	0.743412	0.999972	ZC3H3
0.554309	-1.19302	3.64589	-0.327224	0.743498	0.999972	KCNQ1OT1
0.506527	-1.23845	3.78747	-0.326986	0.743678	0.999972	PAICS
3.21643	-0.521031	1.5935	-0.326973	0.743688	0.999972	HSPB1
1.72501	-0.648085	1.98217	-0.326957	0.7437	0.999972	ARV1
1.72501	-0.648085	1.98217	-0.326957	0.7437	0.999972	TTC32
6.28273	-0.35452	1.08483	-0.326797	0.743821	0.999972	DEF6
1.36617	-0.728429	2.22947	-0.326728	0.743874	0.999972	LAMTOR5-AS1
0.986596	-0.828559	2.53777	-0.326491	0.744053	0.999972	GTF2H2C
0.376782	1.42302	4.35899	0.326456	0.74408	0.999972	MIR3681HG
0.376782	1.42302	4.35899	0.326456	0.74408	0.999972	SGO2
0.376782	1.42302	4.35899	0.326456	0.74408	0.999972	AC016949.1
0.376782	1.42302	4.35899	0.326456	0.74408	0.999972	ZNF529-AS1
0.376782	1.42302	4.35899	0.326456	0.74408	0.999972	NCF4
4.08665	-0.480803	1.4731	-0.32639	0.74413	0.999972	TRIM14
0.593645	-0.991232	3.03709	-0.326375	0.744141	0.999972	AL591895.1
0.593645	-0.991232	3.03709	-0.326375	0.744141	0.999972	RABL2A
0.593645	-0.991232	3.03709	-0.326375	0.744141	0.999972	ALG11
0.593645	-0.991232	3.03709	-0.326375	0.744141	0.999972	ZNF341
0.593645	-0.991232	3.03709	-0.326375	0.744141	0.999972	PSMG1
6.71822	-0.3889	1.19163	-0.32636	0.744152	0.999972	ATP5F1A
0.801781	-1.04388	3.20116	-0.326093	0.744354	0.999972	STAT2
1.15125	-0.92654	2.84158	-0.326066	0.744375	0.999972	HDHD3
12.4928	0.270652	0.830097	0.326049	0.744387	0.999972	SQSTM1
15.7124	0.264157	0.810353	0.325978	0.744441	0.999972	TMEM181
0.603732	-1.15171	3.53479	-0.325821	0.74456	0.999972	ZBTB26
0.603732	-1.15171	3.53479	-0.325821	0.74456	0.999972	NEMP1
0.603732	-1.15171	3.53479	-0.325821	0.74456	0.999972	EVI5L
0.715164	-1.25558	3.85361	-0.325818	0.744562	0.999972	AL359232.1
2.23483	-0.592974	1.82002	-0.325806	0.744571	0.999972	ATP6V1C1
0.88331	0.84602	2.59724	0.325738	0.744622	0.999972	PDE6B
15.9004	-0.251834	0.773491	-0.325581	0.744741	0.999972	CD81
1.86097	0.638337	1.9615	0.325433	0.744853	0.999972	HTATIP2
0.695995	0.924291	2.84024	0.325427	0.744858	0.999972	RNF170
6.06585	-0.385984	1.18666	-0.325269	0.744977	0.999972	PHYKPL
14.8261	0.273756	0.841708	0.325239	0.745	0.999972	TUT4
5.68091	0.381449	1.17293	0.32521	0.745022	0.999972	ATG12
3.95277	-0.447673	1.37657	-0.325209	0.745023	0.999972	RPS6KB1
0.411976	-1.44442	4.44194	-0.325178	0.745046	0.999972	PILRA
0.411976	-1.44442	4.44194	-0.325178	0.745046	0.999972	OMG
0.411976	-1.44442	4.44194	-0.325178	0.745046	0.999972	FAM122B
4.40964	0.473961	1.45814	0.325045	0.745147	0.999972	NDUFA9
2.97796	0.520073	1.60001	0.325044	0.745148	0.999972	HS3ST3B1
0.55037	1.13551	3.49387	0.325001	0.74518	0.999972	SNAPC4
0.55037	1.13551	3.49387	0.325001	0.74518	0.999972	PDK2
0.55037	1.13551	3.49387	0.325001	0.74518	0.999972	LPAR2
8.91606	0.351745	1.08359	0.32461	0.745477	0.999972	CDR2
3.77316	0.484721	1.4935	0.324554	0.745518	0.999972	LARP7
2.17689	0.579246	1.78496	0.324515	0.745548	0.999972	ZNF32
78.8451	-0.155504	0.479801	-0.324101	0.745861	0.999972	RPS10
1.45058	-0.710658	2.19439	-0.323852	0.74605	0.999972	OTUD1
0.719663	1.00944	3.11708	0.323843	0.746057	0.999972	CCDC191
11.7649	0.277422	0.856937	0.323737	0.746137	0.999972	GSPT1
1.33206	0.828505	2.55934	0.323718	0.746151	0.999972	FBXO36
2.34383	0.591843	1.82855	0.323668	0.746189	0.999972	ZNF101
1.34286	-0.7515	2.32244	-0.323583	0.746254	0.999972	AC019130.1
0.926941	0.822369	2.54149	0.323577	0.746258	0.999972	EBAG9
0.368491	-1.35997	4.20374	-0.323515	0.746305	0.999972	YOD1
0.368491	-1.35997	4.20374	-0.323515	0.746305	0.999972	AC017101.1
0.368491	-1.35997	4.20374	-0.323515	0.746305	0.999972	BTN2A2
0.368491	-1.35997	4.20374	-0.323515	0.746305	0.999972	EFCAB13
0.368491	-1.35997	4.20374	-0.323515	0.746305	0.999972	NFS1
3.0457	-0.512752	1.58564	-0.323373	0.746413	0.999972	BCAP29
5.43023	-0.392509	1.21408	-0.323297	0.74647	0.999972	MACO1
1.75642	-0.636794	1.96969	-0.323296	0.746471	0.999972	DNAH1
2.6184	0.569006	1.76063	0.323182	0.746557	0.999972	TMED2
0.914208	-0.971893	3.0079	-0.323113	0.746609	0.999972	AC130324.2
0.420414	1.29033	3.99459	0.323019	0.746681	0.999972	SPDYE3
0.420414	1.29033	3.99459	0.323019	0.746681	0.999972	TP53I11
0.420414	1.29033	3.99459	0.323019	0.746681	0.999972	NEIL1
2.37223	-0.550312	1.70454	-0.32285	0.746809	0.999972	TSR2
1.70685	-0.662368	2.05274	-0.322674	0.746942	0.999972	TMEM204
1.70685	-0.662368	2.05274	-0.322674	0.746942	0.999972	EIF4ENIF1
5.10163	0.422196	1.3091	0.322508	0.747068	0.999972	NBDY
6.16262	0.380231	1.17916	0.32246	0.747104	0.999972	SFI1
15.047	0.251472	0.780002	0.322399	0.747151	0.999972	OPTN
2.87597	0.520396	1.61429	0.322368	0.747174	0.999972	NUP50
0.838182	0.838243	2.60216	0.322133	0.747352	0.999972	COG2
0.838182	0.838243	2.60216	0.322133	0.747352	0.999972	FH
0.838182	0.838243	2.60216	0.322133	0.747352	0.999972	TMEM38B
0.752357	-1.0567	3.2806	-0.322105	0.747373	0.999972	POLR3A
1.88966	-0.607957	1.88751	-0.322094	0.747382	0.999972	HAUS1
0.435144	1.39984	4.34617	0.322087	0.747387	0.999972	TRAV17
7.94041	0.348626	1.0832	0.321848	0.747568	0.999972	VAMP2
4.20859	-0.531589	1.65176	-0.321832	0.74758	0.999972	ULK1
3.06164	-0.508384	1.58037	-0.321686	0.74769	0.999972	CCDC25
1.23342	-0.934353	2.90485	-0.321653	0.747716	0.999972	FADS1
1.23342	-0.934353	2.90485	-0.321653	0.747716	0.999972	MAFIP
0.494798	-1.18201	3.67564	-0.321579	0.747772	0.999972	AC018682.1
4.48826	-0.407492	1.26728	-0.321549	0.747794	0.999972	MINDY3
0.812572	0.948263	2.94921	0.321531	0.747808	0.999972	SLC39A7
8.40425	0.340283	1.05851	0.321474	0.747851	0.999972	DNM2
1.05204	-0.936578	2.91375	-0.321434	0.747882	0.999972	HACE1
1.62302	-0.64785	2.01579	-0.321388	0.747917	0.999972	SLC35A4
5.84785	-0.36554	1.1375	-0.321355	0.747942	0.999972	LLPH
18.1247	-0.236029	0.735217	-0.321033	0.748186	0.999972	INPP4A
6.65056	-0.362301	1.1286	-0.321017	0.748197	0.999972	PSMD13
1.08265	-0.789422	2.4592	-0.321007	0.748205	0.999972	PCMTD2
21.8321	0.217451	0.677695	0.320868	0.74831	0.999972	SLCO3A1
7.5504	-0.33202	1.03528	-0.320706	0.748433	0.999972	CHD3
2.25815	-0.561038	1.74961	-0.320664	0.748465	0.999972	TIMM13
4.83858	-0.394858	1.23169	-0.320583	0.748527	0.999972	TMEM263
14.4066	-0.286493	0.893978	-0.320469	0.748613	0.999972	RCSD1
2.84657	-0.538259	1.67994	-0.320404	0.748662	0.999972	METTL26
0.572688	1.10221	3.44029	0.320383	0.748678	0.999972	ZDBF2
0.572688	1.10221	3.44029	0.320383	0.748678	0.999972	ARRDC3-AS1
3.75592	-0.457397	1.42782	-0.320346	0.748706	0.999972	TXN2
6.41224	-0.386715	1.20764	-0.320223	0.7488	0.999972	UPF3A
1.82478	0.632924	1.97718	0.320114	0.748882	0.999972	CISD3
8.98471	0.348872	1.09011	0.320032	0.748944	0.999972	UBE4B
0.910926	0.833584	2.60548	0.319935	0.749018	0.999972	PRKX-AS1
1.50271	0.684388	2.13934	0.319906	0.74904	0.999972	MFSD8
7.86967	0.33564	1.04959	0.319782	0.749134	0.999972	ST13
4.96409	0.431741	1.35015	0.319772	0.749141	0.999972	AGK
15.7878	0.285444	0.892971	0.319657	0.749229	0.999972	ZDHHC20
3.41761	0.484232	1.51513	0.319597	0.749274	0.999972	ANKS1A
1.49341	-0.716425	2.24171	-0.319589	0.74928	0.999972	DNAJA3
1.99816	-0.593999	1.85902	-0.319523	0.74933	0.999972	CBX1
6.38577	0.362474	1.13477	0.319424	0.749405	0.999972	CMPK1
4.72621	0.424871	1.33086	0.319246	0.74954	0.999972	RAB14
4.61171	0.44057	1.38029	0.319186	0.749586	0.999972	TCP11L2
27.0705	-0.204803	0.641981	-0.319018	0.749713	0.999972	PICALM
7.98475	0.331621	1.04077	0.31863	0.750007	0.999972	DBI
2.03785	0.608105	1.90858	0.318617	0.750017	0.999972	CYBC1
0.461757	1.40758	4.41803	0.318598	0.750031	0.999972	C2orf69
1.4138	0.689166	2.16314	0.318595	0.750034	0.999972	USP20
1.17112	-0.83528	2.6225	-0.318505	0.750102	0.999972	NUP37
1.00462	-0.793378	2.49308	-0.318233	0.750309	0.999972	C2orf68
0.931237	0.807343	2.53837	0.318055	0.750443	0.999972	FAM185A
0.931237	0.807343	2.53837	0.318055	0.750443	0.999972	COMTD1
0.931237	0.807343	2.53837	0.318055	0.750443	0.999972	VPS4A
3.97202	-0.544812	1.71366	-0.317923	0.750543	0.999972	FAM149B1
0.544724	1.14967	3.6187	0.317701	0.750712	0.999972	COA6-AS1
0.77567	0.8729	2.74961	0.317463	0.750892	0.999972	AL110114.1
1.65442	-0.634427	1.99952	-0.317291	0.751023	0.999972	CEP97
1.65442	-0.634427	1.99952	-0.317291	0.751023	0.999972	CCDC71L
1.65442	-0.634427	1.99952	-0.317291	0.751023	0.999972	ZFPL1
1.65442	-0.634427	1.99952	-0.317291	0.751023	0.999972	ZFYVE1
5.07352	0.422648	1.33265	0.317148	0.751132	0.999972	ABLIM1
20.7683	-0.237148	0.748244	-0.31694	0.751289	0.999972	VPS13C
3.1612	0.495782	1.56453	0.316889	0.751328	0.999972	PRKD2
2.67198	0.521225	1.64561	0.316737	0.751443	0.999972	SBNO2
13.7813	0.275991	0.871467	0.316697	0.751473	0.999972	CREBBP
0.630046	0.937704	2.96115	0.316669	0.751495	0.999972	RCC1
0.630046	0.937704	2.96115	0.316669	0.751495	0.999972	LSR
18.3562	0.23046	0.728199	0.31648	0.751638	0.999972	FBXO11
1.52438	-0.680772	2.15168	-0.316391	0.751706	0.999972	MMGT1
1.78767	-0.605789	1.91517	-0.316311	0.751767	0.999972	DHX16
11.2605	-0.278733	0.881238	-0.316297	0.751777	0.999972	RALY
2.92775	0.587809	1.85872	0.316244	0.751817	0.999972	MBTD1
1.14387	0.808485	2.55694	0.316192	0.751857	0.999972	ZNF680
2.01268	-0.580091	1.83692	-0.315794	0.752159	0.999972	KRI1
5.88647	0.391284	1.23926	0.315741	0.752199	0.999972	KDM3A
9.96562	-0.285209	0.903558	-0.315651	0.752267	0.999972	ANXA11
7.32444	0.343619	1.08901	0.315535	0.752356	0.999972	CDKN2D
3.2883	0.538978	1.70853	0.315463	0.75241	0.999972	ZNHIT3
2.17345	0.586631	1.8596	0.31546	0.752412	0.999972	RBM18
3.0173	0.509786	1.61652	0.315361	0.752488	0.999972	MITD1
0.806926	0.836354	2.65366	0.31517	0.752633	0.999972	BUD13
9.86928	0.310304	0.98486	0.315074	0.752706	0.999972	COPA
6.60838	-0.353333	1.12155	-0.315039	0.752732	0.999972	NASP
1.3166	0.695721	2.20892	0.31496	0.752792	0.999972	HIST1H2AC
2.74951	-0.522361	1.65944	-0.314782	0.752927	0.999972	ORC4
1.12599	0.736396	2.33943	0.314776	0.752932	0.999972	SYNE3
1.12599	0.736396	2.33943	0.314776	0.752932	0.999972	ZNF66
1.28949	0.697738	2.22144	0.314092	0.753451	0.999972	NOB1
1.28949	0.697738	2.22144	0.314092	0.753451	0.999972	OSBPL2
1.28949	0.697738	2.22144	0.314092	0.753451	0.999972	TBC1D25
1.11577	0.860028	2.7383	0.314074	0.753465	0.999972	HMGCS1
0.448166	-1.06972	3.40628	-0.314044	0.753488	0.999972	NCF2
0.448166	-1.06972	3.40628	-0.314044	0.753488	0.999972	AC009495.3
0.448166	-1.06972	3.40628	-0.314044	0.753488	0.999972	C3orf62
0.448166	-1.06972	3.40628	-0.314044	0.753488	0.999972	CC2D2A
0.448166	-1.06972	3.40628	-0.314044	0.753488	0.999972	C5orf51
0.448166	-1.06972	3.40628	-0.314044	0.753488	0.999972	SDHAF4
0.448166	-1.06972	3.40628	-0.314044	0.753488	0.999972	CTIF
0.448166	-1.06972	3.40628	-0.314044	0.753488	0.999972	AC005261.1
0.510823	-1.17294	3.73536	-0.314011	0.753513	0.999972	SPHK2
0.510823	-1.17294	3.73536	-0.314011	0.753513	0.999972	GET1
3.95469	-0.455755	1.45267	-0.313736	0.753722	0.999972	MRPL34
1.31181	0.695671	2.2174	0.313733	0.753724	0.999972	LSG1
10.6586	0.287567	0.917078	0.313569	0.753849	0.999972	UBR1
2.73069	0.555206	1.77129	0.313447	0.753941	0.999972	KIAA1143
1.40072	0.685326	2.18724	0.313329	0.754031	0.999972	AC008937.2
1.40072	0.685326	2.18724	0.313329	0.754031	0.999972	DERA
9.46215	0.323369	1.03224	0.31327	0.754076	0.999972	TOMM20
19.576	0.223922	0.714808	0.313261	0.754082	0.999972	DDX6
15.3447	0.254228	0.811656	0.313222	0.754112	0.999972	UBL5
5.18661	0.405294	1.29412	0.313181	0.754144	0.999972	LSM8
0.993748	0.77181	2.46515	0.313088	0.754214	0.999972	CCAR2
5.92808	0.388481	1.24087	0.313072	0.754226	0.999972	LATS1
23.9997	-0.215394	0.688183	-0.31299	0.754288	0.999972	N4BP2L2
5.20163	0.383832	1.22738	0.312724	0.75449	0.999972	NSMCE3
1.01985	0.76123	2.43556	0.312548	0.754624	0.999972	FBXL13
0.749211	-1.02317	3.27437	-0.312477	0.754678	0.999972	TMEM199
0.950051	-0.942473	3.01657	-0.312432	0.754712	0.999972	TJAP1
3.31061	0.480965	1.53963	0.312389	0.754745	0.999972	ZFP91
1.48154	-0.700694	2.2431	-0.312378	0.754753	0.999972	SLC16A1-AS1
1.43212	0.687088	2.19957	0.312374	0.754756	0.999972	FAM13A
1.43212	0.687088	2.19957	0.312374	0.754756	0.999972	CTSB
0.704576	-0.893008	2.85935	-0.312311	0.754804	0.999972	CALHM6
1.5188	0.656105	2.10317	0.311961	0.75507	0.999972	DHX38
3.34933	-0.482095	1.54582	-0.311869	0.75514	0.999972	ZNF251
3.3162	0.473213	1.51794	0.311747	0.755233	0.999972	ADNP2
8.94831	0.336194	1.07875	0.311653	0.755305	0.999972	INVS
0.377574	-1.30301	4.18178	-0.311592	0.755351	0.999972	PGGHG
0.377574	-1.30301	4.18178	-0.311592	0.755351	0.999972	TMEM216
0.377574	-1.30301	4.18178	-0.311592	0.755351	0.999972	SNHG10
0.377574	-1.30301	4.18178	-0.311592	0.755351	0.999972	ZNF319
0.377574	-1.30301	4.18178	-0.311592	0.755351	0.999972	MCM8
4.41537	-0.402523	1.29212	-0.311521	0.755404	0.999972	THAP12
4.76233	-0.42065	1.35057	-0.311462	0.75545	0.999972	CSNK2A1
6.26748	0.34833	1.11843	0.311446	0.755461	0.999972	RAB5C
5.472	-0.392737	1.2614	-0.31135	0.755535	0.999972	C2CD5
1.48589	0.661821	2.12667	0.311201	0.755648	0.999972	AP002387.2
0.798635	-0.994591	3.2001	-0.3108	0.755953	0.999972	RPL26L1
0.931091	0.77737	2.50279	0.310601	0.756104	0.999972	NAF1
0.558951	-1.30539	4.20292	-0.310592	0.756111	0.999972	ZNF287
19.5821	0.222416	0.716223	0.310541	0.75615	0.999972	KDM2A
1.55243	-0.631679	2.03435	-0.310507	0.756176	0.999972	EDC3
3.78624	-0.467577	1.50694	-0.310283	0.756346	0.999972	MIA3
60.6847	-0.157113	0.506437	-0.310232	0.756384	0.999972	CD247
3.83066	-0.426172	1.37396	-0.310177	0.756427	0.999972	SNAP23
2.00645	0.592443	1.91054	0.310092	0.756491	0.999972	TADA3
12.5944	-0.260247	0.839676	-0.309937	0.756609	0.999972	WDR33
5.15005	0.411609	1.32811	0.30992	0.756622	0.999972	CCDC18-AS1
12.7984	0.286488	0.925192	0.309652	0.756825	0.999972	COX6B1
1.11276	0.728164	2.35179	0.309621	0.756849	0.999972	HPS4
4.60477	-0.42339	1.36854	-0.309374	0.757037	0.999972	ACSL4
0.686053	1.03843	3.35689	0.309344	0.75706	0.999972	EGLN3
0.824948	0.816922	2.64198	0.309208	0.757163	0.999972	BAG2
1.14817	0.793257	2.56545	0.309208	0.757163	0.999972	GNE
3.66308	0.468562	1.5154	0.3092	0.75717	0.999972	TVP23C
1.28349	-0.719856	2.32911	-0.309069	0.757269	0.999972	MCM3
8.46346	-0.345358	1.11742	-0.309067	0.75727	0.999972	STAU2
1.1436	-0.914505	2.9594	-0.309017	0.757308	0.999972	CRYBG3
1.1436	-0.914505	2.9594	-0.309017	0.757308	0.999972	FSCN3
1.1436	-0.914505	2.9594	-0.309017	0.757308	0.999972	TMSB15B
12.6224	-0.297645	0.963823	-0.308817	0.75746	0.999972	GPRIN3
5.85384	0.385771	1.24932	0.308784	0.757486	0.999972	ASXL2
4.30095	-0.409422	1.32639	-0.308674	0.757569	0.999972	NCOR2
1.41918	-0.663804	2.15098	-0.308605	0.757622	0.999972	CTSA
2.60039	0.518889	1.68191	0.308511	0.757694	0.999972	COPS5
1.28935	0.751876	2.43742	0.308472	0.757723	0.999972	GTF2H2
2.37888	-0.547599	1.77608	-0.308319	0.75784	0.999972	CEP104
1.12585	0.794224	2.57613	0.308301	0.757854	0.999972	CES1
5.21874	-0.365382	1.1857	-0.308158	0.757962	0.999972	SNX25
3.28394	-0.468897	1.52182	-0.308116	0.757994	0.999972	MED23
1.20982	0.702715	2.28115	0.308054	0.758042	0.999972	ATP6V1B2
0.776528	0.924299	3.00096	0.308001	0.758081	0.999972	NOTCH1
9.43211	0.308959	1.00335	0.307926	0.758138	0.999972	CBFA2T2
0.501739	-1.1647	3.78319	-0.307863	0.758186	0.999972	B4GALT3
0.501739	-1.1647	3.78319	-0.307863	0.758186	0.999972	GEMIN8
8.25789	0.334678	1.08794	0.307625	0.758368	0.999972	MEF2A
10.002	0.283033	0.920525	0.307469	0.758486	0.999972	FIP1L1
4.68287	0.391111	1.27332	0.307159	0.758723	0.999972	SS18L2
1.77336	0.637213	2.07533	0.307041	0.758812	0.999972	PGM1
1.77336	0.637213	2.07533	0.307041	0.758812	0.999972	ARHGEF2
0.594002	0.920379	2.99793	0.307005	0.75884	0.999972	C5orf22
0.594002	0.920379	2.99793	0.307005	0.75884	0.999972	NIPAL2
0.594002	0.920379	2.99793	0.307005	0.75884	0.999972	PHYH
0.594002	0.920379	2.99793	0.307005	0.75884	0.999972	HCFC1R1
1.1875	0.701604	2.28708	0.306769	0.759019	0.999972	TSFM
1.1875	0.701604	2.28708	0.306769	0.759019	0.999972	PRPF31
0.902625	-0.791726	2.5815	-0.306692	0.759078	0.999972	ABCA10
0.705937	0.962525	3.13933	0.306602	0.759146	0.999972	CAMK2N1
0.705937	0.962525	3.13933	0.306602	0.759146	0.999972	PACC1
0.859642	0.814351	2.65756	0.306428	0.759278	0.999972	CATSPERG
1.21461	0.69541	2.2695	0.306415	0.759289	0.999972	NEPRO
0.404534	-1.25986	4.11216	-0.306374	0.75932	0.999972	DUSP28
0.404534	-1.25986	4.11216	-0.306374	0.75932	0.999972	CKMT2-AS1
0.404534	-1.25986	4.11216	-0.306374	0.75932	0.999972	SPATA7
0.404534	-1.25986	4.11216	-0.306374	0.75932	0.999972	SEMA4B
0.404534	-1.25986	4.11216	-0.306374	0.75932	0.999972	AC087741.1
0.404534	-1.25986	4.11216	-0.306374	0.75932	0.999972	MCOLN1
0.404534	-1.25986	4.11216	-0.306374	0.75932	0.999972	TMC4
12.117	-0.259552	0.847234	-0.306353	0.759336	0.999972	NUCKS1
5.46813	0.364663	1.1905	0.306312	0.759367	0.999972	RASSF5
2.00989	0.563701	1.84046	0.306283	0.759389	0.999972	AIFM1
4.99571	0.401816	1.31275	0.306088	0.759538	0.999972	USP14
0.0403395	-1.37739	4.50031	-0.306066	0.759554	0.999972	SCNN1D
0.0403395	-1.37739	4.50031	-0.306066	0.759554	0.999972	RNF207
0.0403395	-1.37739	4.50031	-0.306066	0.759554	0.999972	ESPN
0.0403395	-1.37739	4.50031	-0.306066	0.759554	0.999972	Z98884.1
0.0403395	-1.37739	4.50031	-0.306066	0.759554	0.999972	AL034417.3
0.0403395	-1.37739	4.50031	-0.306066	0.759554	0.999972	RBP7
0.0403395	-1.37739	4.50031	-0.306066	0.759554	0.999972	AL031291.1
0.0403395	-1.37739	4.50031	-0.306066	0.759554	0.999972	TNFRSF8
0.0403395	-1.37739	4.50031	-0.306066	0.759554	0.999972	BX284668.6
0.0403395	-1.37739	4.50031	-0.306066	0.759554	0.999972	AL020998.1
0.0403395	-1.37739	4.50031	-0.306066	0.759554	0.999972	LDLRAD2
0.0403395	-1.37739	4.50031	-0.306066	0.759554	0.999972	ID3
0.0403395	-1.37739	4.50031	-0.306066	0.759554	0.999972	GALE
0.0403395	-1.37739	4.50031	-0.306066	0.759554	0.999972	NCMAP-DT
0.0403395	-1.37739	4.50031	-0.306066	0.759554	0.999972	SMPDL3B
0.0403395	-1.37739	4.50031	-0.306066	0.759554	0.999972	AL009181.1
0.0403395	-1.37739	4.50031	-0.306066	0.759554	0.999972	KIAA1522
0.0403395	-1.37739	4.50031	-0.306066	0.759554	0.999972	AL513327.2
0.0403395	-1.37739	4.50031	-0.306066	0.759554	0.999972	ZSCAN20
0.0403395	-1.37739	4.50031	-0.306066	0.759554	0.999972	CSMD2
0.0403395	-1.37739	4.50031	-0.306066	0.759554	0.999972	AL139286.3
0.0403395	-1.37739	4.50031	-0.306066	0.759554	0.999972	RHBDL2
0.0403395	-1.37739	4.50031	-0.306066	0.759554	0.999972	AL033527.4
0.0403395	-1.37739	4.50031	-0.306066	0.759554	0.999972	MFSD2A
0.0403395	-1.37739	4.50031	-0.306066	0.759554	0.999972	ZMYND12
0.0403395	-1.37739	4.50031	-0.306066	0.759554	0.999972	CFAP57
0.0403395	-1.37739	4.50031	-0.306066	0.759554	0.999972	HYI-AS1
0.0403395	-1.37739	4.50031	-0.306066	0.759554	0.999972	AL357079.1
0.0403395	-1.37739	4.50031	-0.306066	0.759554	0.999972	IPO13
0.0403395	-1.37739	4.50031	-0.306066	0.759554	0.999972	CCDC163
0.0403395	-1.37739	4.50031	-0.306066	0.759554	0.999972	STIL
0.0403395	-1.37739	4.50031	-0.306066	0.759554	0.999972	ZYG11A
0.0403395	-1.37739	4.50031	-0.306066	0.759554	0.999972	AL606760.2
0.0403395	-1.37739	4.50031	-0.306066	0.759554	0.999972	AL606760.3
0.0403395	-1.37739	4.50031	-0.306066	0.759554	0.999972	PARS2
0.0403395	-1.37739	4.50031	-0.306066	0.759554	0.999972	PLPP3
0.0403395	-1.37739	4.50031	-0.306066	0.759554	0.999972	ROR1
0.0403395	-1.37739	4.50031	-0.306066	0.759554	0.999972	ZRANB2-AS1
0.0403395	-1.37739	4.50031	-0.306066	0.759554	0.999972	AL359762.1
0.0403395	-1.37739	4.50031	-0.306066	0.759554	0.999972	AL121989.1
0.0403395	-1.37739	4.50031	-0.306066	0.759554	0.999972	CNN3
0.0403395	-1.37739	4.50031	-0.306066	0.759554	0.999972	AL445928.2
0.0403395	-1.37739	4.50031	-0.306066	0.759554	0.999972	VCAM1
0.0403395	-1.37739	4.50031	-0.306066	0.759554	0.999972	ATXN7L2
0.0403395	-1.37739	4.50031	-0.306066	0.759554	0.999972	GSTM1
0.0403395	-1.37739	4.50031	-0.306066	0.759554	0.999972	AL390242.1
0.0403395	-1.37739	4.50031	-0.306066	0.759554	0.999972	AC253572.1
0.0403395	-1.37739	4.50031	-0.306066	0.759554	0.999972	NUDT4B
0.0403395	-1.37739	4.50031	-0.306066	0.759554	0.999972	AC239868.1
0.0403395	-1.37739	4.50031	-0.306066	0.759554	0.999972	CA14
0.0403395	-1.37739	4.50031	-0.306066	0.759554	0.999972	ADAMTSL4
0.0403395	-1.37739	4.50031	-0.306066	0.759554	0.999972	AL391335.1
0.0403395	-1.37739	4.50031	-0.306066	0.759554	0.999972	RAB13
0.0403395	-1.37739	4.50031	-0.306066	0.759554	0.999972	IL6R-AS1
0.0403395	-1.37739	4.50031	-0.306066	0.759554	0.999972	KCNN3
0.0403395	-1.37739	4.50031	-0.306066	0.759554	0.999972	THBS3
0.0403395	-1.37739	4.50031	-0.306066	0.759554	0.999972	RUSC1-AS1
0.0403395	-1.37739	4.50031	-0.306066	0.759554	0.999972	AL355388.3
0.0403395	-1.37739	4.50031	-0.306066	0.759554	0.999972	PAQR6
0.0403395	-1.37739	4.50031	-0.306066	0.759554	0.999972	SLAMF8
0.0403395	-1.37739	4.50031	-0.306066	0.759554	0.999972	AL590714.1
0.0403395	-1.37739	4.50031	-0.306066	0.759554	0.999972	TOMM40L
0.0403395	-1.37739	4.50031	-0.306066	0.759554	0.999972	MPZ
0.0403395	-1.37739	4.50031	-0.306066	0.759554	0.999972	FCGR2A
0.0403395	-1.37739	4.50031	-0.306066	0.759554	0.999972	FCGR3B
0.0403395	-1.37739	4.50031	-0.306066	0.759554	0.999972	FCGR2B
0.0403395	-1.37739	4.50031	-0.306066	0.759554	0.999972	AL596325.2
0.0403395	-1.37739	4.50031	-0.306066	0.759554	0.999972	AL499616.1
0.0403395	-1.37739	4.50031	-0.306066	0.759554	0.999972	ILDR2
0.0403395	-1.37739	4.50031	-0.306066	0.759554	0.999972	GPA33
0.0403395	-1.37739	4.50031	-0.306066	0.759554	0.999972	BX284613.2
0.0403395	-1.37739	4.50031	-0.306066	0.759554	0.999972	RC3H1-IT1
0.0403395	-1.37739	4.50031	-0.306066	0.759554	0.999972	LINC02776
0.0403395	-1.37739	4.50031	-0.306066	0.759554	0.999972	LINC01686
0.0403395	-1.37739	4.50031	-0.306066	0.759554	0.999972	LAMC1
0.0403395	-1.37739	4.50031	-0.306066	0.759554	0.999972	PTGS2
0.0403395	-1.37739	4.50031	-0.306066	0.759554	0.999972	AL365258.1
0.0403395	-1.37739	4.50031	-0.306066	0.759554	0.999972	TMEM9
0.0403395	-1.37739	4.50031	-0.306066	0.759554	0.999972	ELF3
0.0403395	-1.37739	4.50031	-0.306066	0.759554	0.999972	PCAT6
0.0403395	-1.37739	4.50031	-0.306066	0.759554	0.999972	LINC01136
0.0403395	-1.37739	4.50031	-0.306066	0.759554	0.999972	AL512306.3
0.0403395	-1.37739	4.50031	-0.306066	0.759554	0.999972	FAM72A
0.0403395	-1.37739	4.50031	-0.306066	0.759554	0.999972	DYRK3
0.0403395	-1.37739	4.50031	-0.306066	0.759554	0.999972	FLVCR1-DT
0.0403395	-1.37739	4.50031	-0.306066	0.759554	0.999972	CENPF
0.0403395	-1.37739	4.50031	-0.306066	0.759554	0.999972	AL513314.2
0.0403395	-1.37739	4.50031	-0.306066	0.759554	0.999972	AC092809.4
0.0403395	-1.37739	4.50031	-0.306066	0.759554	0.999972	AC092811.1
0.0403395	-1.37739	4.50031	-0.306066	0.759554	0.999972	ACBD3-AS1
0.0403395	-1.37739	4.50031	-0.306066	0.759554	0.999972	CDC42BPA
0.0403395	-1.37739	4.50031	-0.306066	0.759554	0.999972	HIST3H2BB
0.0403395	-1.37739	4.50031	-0.306066	0.759554	0.999972	GNG4
0.0403395	-1.37739	4.50031	-0.306066	0.759554	0.999972	RYR2
0.0403395	-1.37739	4.50031	-0.306066	0.759554	0.999972	FMN2
0.0403395	-1.37739	4.50031	-0.306066	0.759554	0.999972	RGS7
0.0403395	-1.37739	4.50031	-0.306066	0.759554	0.999972	EXO1
0.0403395	-1.37739	4.50031	-0.306066	0.759554	0.999972	AKT3-IT1
0.0403395	-1.37739	4.50031	-0.306066	0.759554	0.999972	AL356512.1
0.0403395	-1.37739	4.50031	-0.306066	0.759554	0.999972	AC092159.2
0.0403395	-1.37739	4.50031	-0.306066	0.759554	0.999972	PXDN
0.0403395	-1.37739	4.50031	-0.306066	0.759554	0.999972	MYT1L
0.0403395	-1.37739	4.50031	-0.306066	0.759554	0.999972	AC010904.2
0.0403395	-1.37739	4.50031	-0.306066	0.759554	0.999972	AC007240.3
0.0403395	-1.37739	4.50031	-0.306066	0.759554	0.999972	ODC1-DT
0.0403395	-1.37739	4.50031	-0.306066	0.759554	0.999972	LAPTM4A-DT
0.0403395	-1.37739	4.50031	-0.306066	0.759554	0.999972	AC096570.1
0.0403395	-1.37739	4.50031	-0.306066	0.759554	0.999972	CENPO
0.0403395	-1.37739	4.50031	-0.306066	0.759554	0.999972	ABHD1
0.0403395	-1.37739	4.50031	-0.306066	0.759554	0.999972	UCN
0.0403395	-1.37739	4.50031	-0.306066	0.759554	0.999972	IFT172
0.0403395	-1.37739	4.50031	-0.306066	0.759554	0.999972	AC092164.1
0.0403395	-1.37739	4.50031	-0.306066	0.759554	0.999972	RMDN2-AS1
0.0403395	-1.37739	4.50031	-0.306066	0.759554	0.999972	AC074366.1
0.0403395	-1.37739	4.50031	-0.306066	0.759554	0.999972	AC093635.1
0.0403395	-1.37739	4.50031	-0.306066	0.759554	0.999972	LINC01185
0.0403395	-1.37739	4.50031	-0.306066	0.759554	0.999972	AC016747.1
0.0403395	-1.37739	4.50031	-0.306066	0.759554	0.999972	AC007389.1
0.0403395	-1.37739	4.50031	-0.306066	0.759554	0.999972	ANKRD53
0.0403395	-1.37739	4.50031	-0.306066	0.759554	0.999972	FBXO41
0.0403395	-1.37739	4.50031	-0.306066	0.759554	0.999972	AC074008.2
0.0403395	-1.37739	4.50031	-0.306066	0.759554	0.999972	DNAH6
0.0403395	-1.37739	4.50031	-0.306066	0.759554	0.999972	AC108479.3
0.0403395	-1.37739	4.50031	-0.306066	0.759554	0.999972	EIF2AK3-DT
0.0403395	-1.37739	4.50031	-0.306066	0.759554	0.999972	C2orf15
0.0403395	-1.37739	4.50031	-0.306066	0.759554	0.999972	AC104655.1
0.0403395	-1.37739	4.50031	-0.306066	0.759554	0.999972	SH3RF3
0.0403395	-1.37739	4.50031	-0.306066	0.759554	0.999972	NT5DC4
0.0403395	-1.37739	4.50031	-0.306066	0.759554	0.999972	AC110620.2
0.0403395	-1.37739	4.50031	-0.306066	0.759554	0.999972	THSD7B
0.0403395	-1.37739	4.50031	-0.306066	0.759554	0.999972	LINC01412
0.0403395	-1.37739	4.50031	-0.306066	0.759554	0.999972	GALNT13
0.0403395	-1.37739	4.50031	-0.306066	0.759554	0.999972	LRP2
0.0403395	-1.37739	4.50031	-0.306066	0.759554	0.999972	KLHL41
0.0403395	-1.37739	4.50031	-0.306066	0.759554	0.999972	AC007405.3
0.0403395	-1.37739	4.50031	-0.306066	0.759554	0.999972	CYBRD1
0.0403395	-1.37739	4.50031	-0.306066	0.759554	0.999972	DLX2
0.0403395	-1.37739	4.50031	-0.306066	0.759554	0.999972	MAP3K20-AS1
0.0403395	-1.37739	4.50031	-0.306066	0.759554	0.999972	AC019080.1
0.0403395	-1.37739	4.50031	-0.306066	0.759554	0.999972	FKBP7
0.0403395	-1.37739	4.50031	-0.306066	0.759554	0.999972	AC021851.2
0.0403395	-1.37739	4.50031	-0.306066	0.759554	0.999972	DNAH7
0.0403395	-1.37739	4.50031	-0.306066	0.759554	0.999972	AC064836.3
0.0403395	-1.37739	4.50031	-0.306066	0.759554	0.999972	MDH1B
0.0403395	-1.37739	4.50031	-0.306066	0.759554	0.999972	AC006994.2
0.0403395	-1.37739	4.50031	-0.306066	0.759554	0.999972	LINC01963
0.0403395	-1.37739	4.50031	-0.306066	0.759554	0.999972	RUFY4
0.0403395	-1.37739	4.50031	-0.306066	0.759554	0.999972	AC097468.3
0.0403395	-1.37739	4.50031	-0.306066	0.759554	0.999972	IRS1
0.0403395	-1.37739	4.50031	-0.306066	0.759554	0.999972	COL4A4
0.0403395	-1.37739	4.50031	-0.306066	0.759554	0.999972	GPR55
0.0403395	-1.37739	4.50031	-0.306066	0.759554	0.999972	AC010148.1
0.0403395	-1.37739	4.50031	-0.306066	0.759554	0.999972	AC064874.1
0.0403395	-1.37739	4.50031	-0.306066	0.759554	0.999972	AC019068.1
0.0403395	-1.37739	4.50031	-0.306066	0.759554	0.999972	AC012063.1
0.0403395	-1.37739	4.50031	-0.306066	0.759554	0.999972	AC012076.1
0.0403395	-1.37739	4.50031	-0.306066	0.759554	0.999972	AC005104.3
0.0403395	-1.37739	4.50031	-0.306066	0.759554	0.999972	BOK-AS1
0.0403395	-1.37739	4.50031	-0.306066	0.759554	0.999972	CHL1
0.0403395	-1.37739	4.50031	-0.306066	0.759554	0.999972	LMCD1
0.0403395	-1.37739	4.50031	-0.306066	0.759554	0.999972	AC018809.2
0.0403395	-1.37739	4.50031	-0.306066	0.759554	0.999972	LINC00852
0.0403395	-1.37739	4.50031	-0.306066	0.759554	0.999972	AC090948.1
0.0403395	-1.37739	4.50031	-0.306066	0.759554	0.999972	AC090948.2
0.0403395	-1.37739	4.50031	-0.306066	0.759554	0.999972	PP2D1
0.0403395	-1.37739	4.50031	-0.306066	0.759554	0.999972	AC116096.1
0.0403395	-1.37739	4.50031	-0.306066	0.759554	0.999972	ZCWPW2
0.0403395	-1.37739	4.50031	-0.306066	0.759554	0.999972	OSBPL10-AS1
0.0403395	-1.37739	4.50031	-0.306066	0.759554	0.999972	TMPPE
0.0403395	-1.37739	4.50031	-0.306066	0.759554	0.999972	AC097359.2
0.0403395	-1.37739	4.50031	-0.306066	0.759554	0.999972	ITGA9-AS1
0.0403395	-1.37739	4.50031	-0.306066	0.759554	0.999972	AC092053.4
0.0403395	-1.37739	4.50031	-0.306066	0.759554	0.999972	AC104850.2
0.0403395	-1.37739	4.50031	-0.306066	0.759554	0.999972	ZBTB47
0.0403395	-1.37739	4.50031	-0.306066	0.759554	0.999972	CCR5AS
0.0403395	-1.37739	4.50031	-0.306066	0.759554	0.999972	ALS2CL
0.0403395	-1.37739	4.50031	-0.306066	0.759554	0.999972	TMIE
0.0403395	-1.37739	4.50031	-0.306066	0.759554	0.999972	CSPG5
0.0403395	-1.37739	4.50031	-0.306066	0.759554	0.999972	AC137630.1
0.0403395	-1.37739	4.50031	-0.306066	0.759554	0.999972	U73169.1
0.0403395	-1.37739	4.50031	-0.306066	0.759554	0.999972	ZMYND10
0.0403395	-1.37739	4.50031	-0.306066	0.759554	0.999972	LINC02019
0.0403395	-1.37739	4.50031	-0.306066	0.759554	0.999972	STAB1
0.0403395	-1.37739	4.50031	-0.306066	0.759554	0.999972	AC135507.1
0.0403395	-1.37739	4.50031	-0.306066	0.759554	0.999972	KBTBD8
0.0403395	-1.37739	4.50031	-0.306066	0.759554	0.999972	LINC00877
0.0403395	-1.37739	4.50031	-0.306066	0.759554	0.999972	ZBTB20-AS3
0.0403395	-1.37739	4.50031	-0.306066	0.759554	0.999972	ZBTB20-AS4
0.0403395	-1.37739	4.50031	-0.306066	0.759554	0.999972	AC068633.1
0.0403395	-1.37739	4.50031	-0.306066	0.759554	0.999972	AC023494.1
0.0403395	-1.37739	4.50031	-0.306066	0.759554	0.999972	LINC02035
0.0403395	-1.37739	4.50031	-0.306066	0.759554	0.999972	ITGB5
0.0403395	-1.37739	4.50031	-0.306066	0.759554	0.999972	MUC13
0.0403395	-1.37739	4.50031	-0.306066	0.759554	0.999972	PLXNA1
0.0403395	-1.37739	4.50031	-0.306066	0.759554	0.999972	NEK11
0.0403395	-1.37739	4.50031	-0.306066	0.759554	0.999972	ACKR4
0.0403395	-1.37739	4.50031	-0.306066	0.759554	0.999972	NMNAT3
0.0403395	-1.37739	4.50031	-0.306066	0.759554	0.999972	ATP1B3-AS1
0.0403395	-1.37739	4.50031	-0.306066	0.759554	0.999972	ERICH6
0.0403395	-1.37739	4.50031	-0.306066	0.759554	0.999972	AC108718.1
0.0403395	-1.37739	4.50031	-0.306066	0.759554	0.999972	LINC00880
0.0403395	-1.37739	4.50031	-0.306066	0.759554	0.999972	AC080013.1
0.0403395	-1.37739	4.50031	-0.306066	0.759554	0.999972	IL12A-AS1
0.0403395	-1.37739	4.50031	-0.306066	0.759554	0.999972	WDR49
0.0403395	-1.37739	4.50031	-0.306066	0.759554	0.999972	AC069243.1
0.0403395	-1.37739	4.50031	-0.306066	0.759554	0.999972	AC008040.1
0.0403395	-1.37739	4.50031	-0.306066	0.759554	0.999972	SLC7A14
0.0403395	-1.37739	4.50031	-0.306066	0.759554	0.999972	NAALADL2
0.0403395	-1.37739	4.50031	-0.306066	0.759554	0.999972	LINC00578
0.0403395	-1.37739	4.50031	-0.306066	0.759554	0.999972	KCNMB3
0.0403395	-1.37739	4.50031	-0.306066	0.759554	0.999972	LPP-AS1
0.0403395	-1.37739	4.50031	-0.306066	0.759554	0.999972	LINC00884
0.0403395	-1.37739	4.50031	-0.306066	0.759554	0.999972	FAM43A
0.0403395	-1.37739	4.50031	-0.306066	0.759554	0.999972	AC024560.5
0.0403395	-1.37739	4.50031	-0.306066	0.759554	0.999972	AC139887.4
0.0403395	-1.37739	4.50031	-0.306066	0.759554	0.999972	SLC26A1
0.0403395	-1.37739	4.50031	-0.306066	0.759554	0.999972	AC016773.1
0.0403395	-1.37739	4.50031	-0.306066	0.759554	0.999972	STK32B
0.0403395	-1.37739	4.50031	-0.306066	0.759554	0.999972	SH3TC1
0.0403395	-1.37739	4.50031	-0.306066	0.759554	0.999972	BST1
0.0403395	-1.37739	4.50031	-0.306066	0.759554	0.999972	AC108063.1
0.0403395	-1.37739	4.50031	-0.306066	0.759554	0.999972	LDB2
0.0403395	-1.37739	4.50031	-0.306066	0.759554	0.999972	NCAPG
0.0403395	-1.37739	4.50031	-0.306066	0.759554	0.999972	AC093898.1
0.0403395	-1.37739	4.50031	-0.306066	0.759554	0.999972	KCNIP4
0.0403395	-1.37739	4.50031	-0.306066	0.759554	0.999972	STIM2-AS1
0.0403395	-1.37739	4.50031	-0.306066	0.759554	0.999972	LINC02265
0.0403395	-1.37739	4.50031	-0.306066	0.759554	0.999972	AC096586.2
0.0403395	-1.37739	4.50031	-0.306066	0.759554	0.999972	GABRA2
0.0403395	-1.37739	4.50031	-0.306066	0.759554	0.999972	LNX1
0.0403395	-1.37739	4.50031	-0.306066	0.759554	0.999972	KIAA1211
0.0403395	-1.37739	4.50031	-0.306066	0.759554	0.999972	STAP1
0.0403395	-1.37739	4.50031	-0.306066	0.759554	0.999972	CDKL2
0.0403395	-1.37739	4.50031	-0.306066	0.759554	0.999972	AC021127.1
0.0403395	-1.37739	4.50031	-0.306066	0.759554	0.999972	WDFY3
0.0403395	-1.37739	4.50031	-0.306066	0.759554	0.999972	AC019077.1
0.0403395	-1.37739	4.50031	-0.306066	0.759554	0.999972	AC097459.1
0.0403395	-1.37739	4.50031	-0.306066	0.759554	0.999972	DKK2
0.0403395	-1.37739	4.50031	-0.306066	0.759554	0.999972	COL25A1
0.0403395	-1.37739	4.50031	-0.306066	0.759554	0.999972	AC023886.1
0.0403395	-1.37739	4.50031	-0.306066	0.759554	0.999972	FAT4
0.0403395	-1.37739	4.50031	-0.306066	0.759554	0.999972	AC018680.1
0.0403395	-1.37739	4.50031	-0.306066	0.759554	0.999972	AC112236.2
0.0403395	-1.37739	4.50031	-0.306066	0.759554	0.999972	FAM160A1
0.0403395	-1.37739	4.50031	-0.306066	0.759554	0.999972	TLR2
0.0403395	-1.37739	4.50031	-0.306066	0.759554	0.999972	AC093788.1
0.0403395	-1.37739	4.50031	-0.306066	0.759554	0.999972	ANXA10
0.0403395	-1.37739	4.50031	-0.306066	0.759554	0.999972	AC068989.1
0.0403395	-1.37739	4.50031	-0.306066	0.759554	0.999972	AC097534.1
0.0403395	-1.37739	4.50031	-0.306066	0.759554	0.999972	AC084871.3
0.0403395	-1.37739	4.50031	-0.306066	0.759554	0.999972	AC106799.2
0.0403395	-1.37739	4.50031	-0.306066	0.759554	0.999972	AC022424.1
0.0403395	-1.37739	4.50031	-0.306066	0.759554	0.999972	AC012629.2
0.0403395	-1.37739	4.50031	-0.306066	0.759554	0.999972	AC016575.1
0.0403395	-1.37739	4.50031	-0.306066	0.759554	0.999972	AC026801.2
0.0403395	-1.37739	4.50031	-0.306066	0.759554	0.999972	TTC23L
0.0403395	-1.37739	4.50031	-0.306066	0.759554	0.999972	CARD6
0.0403395	-1.37739	4.50031	-0.306066	0.759554	0.999972	AC114947.2
0.0403395	-1.37739	4.50031	-0.306066	0.759554	0.999972	AC022126.1
0.0403395	-1.37739	4.50031	-0.306066	0.759554	0.999972	AC025175.2
0.0403395	-1.37739	4.50031	-0.306066	0.759554	0.999972	AC016583.2
0.0403395	-1.37739	4.50031	-0.306066	0.759554	0.999972	AC008914.1
0.0403395	-1.37739	4.50031	-0.306066	0.759554	0.999972	DEPDC1B
0.0403395	-1.37739	4.50031	-0.306066	0.759554	0.999972	AC010359.2
0.0403395	-1.37739	4.50031	-0.306066	0.759554	0.999972	MAP1B
0.0403395	-1.37739	4.50031	-0.306066	0.759554	0.999972	FOXD1
0.0403395	-1.37739	4.50031	-0.306066	0.759554	0.999972	CKMT2
0.0403395	-1.37739	4.50031	-0.306066	0.759554	0.999972	ADGRV1
0.0403395	-1.37739	4.50031	-0.306066	0.759554	0.999972	AC108102.1
0.0403395	-1.37739	4.50031	-0.306066	0.759554	0.999972	AC099501.1
0.0403395	-1.37739	4.50031	-0.306066	0.759554	0.999972	FAM81B
0.0403395	-1.37739	4.50031	-0.306066	0.759554	0.999972	AC008906.2
0.0403395	-1.37739	4.50031	-0.306066	0.759554	0.999972	LIX1-AS1
0.0403395	-1.37739	4.50031	-0.306066	0.759554	0.999972	RGMB
0.0403395	-1.37739	4.50031	-0.306066	0.759554	0.999972	LINC01023
0.0403395	-1.37739	4.50031	-0.306066	0.759554	0.999972	STARD4-AS1
0.0403395	-1.37739	4.50031	-0.306066	0.759554	0.999972	AC010255.3
0.0403395	-1.37739	4.50031	-0.306066	0.759554	0.999972	AC116362.1
0.0403395	-1.37739	4.50031	-0.306066	0.759554	0.999972	AC011416.4
0.0403395	-1.37739	4.50031	-0.306066	0.759554	0.999972	CCDC192
0.0403395	-1.37739	4.50031	-0.306066	0.759554	0.999972	FBN2
0.0403395	-1.37739	4.50031	-0.306066	0.759554	0.999972	AC008679.1
0.0403395	-1.37739	4.50031	-0.306066	0.759554	0.999972	AC006525.1
0.0403395	-1.37739	4.50031	-0.306066	0.759554	0.999972	SMAD5-AS1
0.0403395	-1.37739	4.50031	-0.306066	0.759554	0.999972	MYOT
0.0403395	-1.37739	4.50031	-0.306066	0.759554	0.999972	CXXC5
0.0403395	-1.37739	4.50031	-0.306066	0.759554	0.999972	AC008667.2
0.0403395	-1.37739	4.50031	-0.306066	0.759554	0.999972	AC011379.1
0.0403395	-1.37739	4.50031	-0.306066	0.759554	0.999972	HBEGF
0.0403395	-1.37739	4.50031	-0.306066	0.759554	0.999972	APBB3
0.0403395	-1.37739	4.50031	-0.306066	0.759554	0.999972	TMCO6
0.0403395	-1.37739	4.50031	-0.306066	0.759554	0.999972	SPINK9
0.0403395	-1.37739	4.50031	-0.306066	0.759554	0.999972	TIMD4
0.0403395	-1.37739	4.50031	-0.306066	0.759554	0.999972	FGF18
0.0403395	-1.37739	4.50031	-0.306066	0.759554	0.999972	AC027309.1
0.0403395	-1.37739	4.50031	-0.306066	0.759554	0.999972	F12
0.0403395	-1.37739	4.50031	-0.306066	0.759554	0.999972	SERPINB9P1
0.0403395	-1.37739	4.50031	-0.306066	0.759554	0.999972	C6orf201
0.0403395	-1.37739	4.50031	-0.306066	0.759554	0.999972	HULC
0.0403395	-1.37739	4.50031	-0.306066	0.759554	0.999972	GMPR
0.0403395	-1.37739	4.50031	-0.306066	0.759554	0.999972	CAP2
0.0403395	-1.37739	4.50031	-0.306066	0.759554	0.999972	KIAA0319
0.0403395	-1.37739	4.50031	-0.306066	0.759554	0.999972	LINC02828
0.0403395	-1.37739	4.50031	-0.306066	0.759554	0.999972	HIST1H1A
0.0403395	-1.37739	4.50031	-0.306066	0.759554	0.999972	HIST1H2AJ
0.0403395	-1.37739	4.50031	-0.306066	0.759554	0.999972	HIST1H2BM
0.0403395	-1.37739	4.50031	-0.306066	0.759554	0.999972	PGBD1
0.0403395	-1.37739	4.50031	-0.306066	0.759554	0.999972	NRM
0.0403395	-1.37739	4.50031	-0.306066	0.759554	0.999972	AL645933.2
0.0403395	-1.37739	4.50031	-0.306066	0.759554	0.999972	LY6G5C
0.0403395	-1.37739	4.50031	-0.306066	0.759554	0.999972	AL662884.5
0.0403395	-1.37739	4.50031	-0.306066	0.759554	0.999972	AL662884.3
0.0403395	-1.37739	4.50031	-0.306066	0.759554	0.999972	NOTCH4
0.0403395	-1.37739	4.50031	-0.306066	0.759554	0.999972	HLA-DQB2
0.0403395	-1.37739	4.50031	-0.306066	0.759554	0.999972	AL121574.1
0.0403395	-1.37739	4.50031	-0.306066	0.759554	0.999972	CUL7
0.0403395	-1.37739	4.50031	-0.306066	0.759554	0.999972	PTK7
0.0403395	-1.37739	4.50031	-0.306066	0.759554	0.999972	TMEM151B
0.0403395	-1.37739	4.50031	-0.306066	0.759554	0.999972	TRAM2-AS1
0.0403395	-1.37739	4.50031	-0.306066	0.759554	0.999972	AL021368.5
0.0403395	-1.37739	4.50031	-0.306066	0.759554	0.999972	AL512427.2
0.0403395	-1.37739	4.50031	-0.306066	0.759554	0.999972	AL589935.1
0.0403395	-1.37739	4.50031	-0.306066	0.759554	0.999972	AL590428.1
0.0403395	-1.37739	4.50031	-0.306066	0.759554	0.999972	ME1
0.0403395	-1.37739	4.50031	-0.306066	0.759554	0.999972	NT5E
0.0403395	-1.37739	4.50031	-0.306066	0.759554	0.999972	GJB7
0.0403395	-1.37739	4.50031	-0.306066	0.759554	0.999972	SRSF12
0.0403395	-1.37739	4.50031	-0.306066	0.759554	0.999972	LINC02836
0.0403395	-1.37739	4.50031	-0.306066	0.759554	0.999972	ARFGEF3
0.0403395	-1.37739	4.50031	-0.306066	0.759554	0.999972	TXLNB
0.0403395	-1.37739	4.50031	-0.306066	0.759554	0.999972	AL450344.3
0.0403395	-1.37739	4.50031	-0.306066	0.759554	0.999972	RGS17
0.0403395	-1.37739	4.50031	-0.306066	0.759554	0.999972	NOX3
0.0403395	-1.37739	4.50031	-0.306066	0.759554	0.999972	TMEM184A
0.0403395	-1.37739	4.50031	-0.306066	0.759554	0.999972	AC104129.1
0.0403395	-1.37739	4.50031	-0.306066	0.759554	0.999972	SDK1
0.0403395	-1.37739	4.50031	-0.306066	0.759554	0.999972	ANKRD61
0.0403395	-1.37739	4.50031	-0.306066	0.759554	0.999972	AC073333.1
0.0403395	-1.37739	4.50031	-0.306066	0.759554	0.999972	AC010082.1
0.0403395	-1.37739	4.50031	-0.306066	0.759554	0.999972	ABCB5
0.0403395	-1.37739	4.50031	-0.306066	0.759554	0.999972	AC007036.5
0.0403395	-1.37739	4.50031	-0.306066	0.759554	0.999972	AC007036.2
0.0403395	-1.37739	4.50031	-0.306066	0.759554	0.999972	C7orf25
0.0403395	-1.37739	4.50031	-0.306066	0.759554	0.999972	LINC01446
0.0403395	-1.37739	4.50031	-0.306066	0.759554	0.999972	SEPTIN14
0.0403395	-1.37739	4.50031	-0.306066	0.759554	0.999972	CT66
0.0403395	-1.37739	4.50031	-0.306066	0.759554	0.999972	SSC4D
0.0403395	-1.37739	4.50031	-0.306066	0.759554	0.999972	ZP3
0.0403395	-1.37739	4.50031	-0.306066	0.759554	0.999972	CD36
0.0403395	-1.37739	4.50031	-0.306066	0.759554	0.999972	AC002454.1
0.0403395	-1.37739	4.50031	-0.306066	0.759554	0.999972	AC006378.1
0.0403395	-1.37739	4.50031	-0.306066	0.759554	0.999972	PEG10
0.0403395	-1.37739	4.50031	-0.306066	0.759554	0.999972	AC073842.1
0.0403395	-1.37739	4.50031	-0.306066	0.759554	0.999972	MAP11
0.0403395	-1.37739	4.50031	-0.306066	0.759554	0.999972	FBXO24
0.0403395	-1.37739	4.50031	-0.306066	0.759554	0.999972	TFR2
0.0403395	-1.37739	4.50031	-0.306066	0.759554	0.999972	SH2B2
0.0403395	-1.37739	4.50031	-0.306066	0.759554	0.999972	DOCK4
0.0403395	-1.37739	4.50031	-0.306066	0.759554	0.999972	TFEC
0.0403395	-1.37739	4.50031	-0.306066	0.759554	0.999972	AC002066.1
0.0403395	-1.37739	4.50031	-0.306066	0.759554	0.999972	ST7-OT4
0.0403395	-1.37739	4.50031	-0.306066	0.759554	0.999972	AC018638.6
0.0403395	-1.37739	4.50031	-0.306066	0.759554	0.999972	AC009244.2
0.0403395	-1.37739	4.50031	-0.306066	0.759554	0.999972	AC007938.3
0.0403395	-1.37739	4.50031	-0.306066	0.759554	0.999972	AC009275.1
0.0403395	-1.37739	4.50031	-0.306066	0.759554	0.999972	SVOPL
0.0403395	-1.37739	4.50031	-0.306066	0.759554	0.999972	AC083880.1
0.0403395	-1.37739	4.50031	-0.306066	0.759554	0.999972	DENND2A
0.0403395	-1.37739	4.50031	-0.306066	0.759554	0.999972	TRBV3-1
0.0403395	-1.37739	4.50031	-0.306066	0.759554	0.999972	TRBV6-5
0.0403395	-1.37739	4.50031	-0.306066	0.759554	0.999972	TRBV14
0.0403395	-1.37739	4.50031	-0.306066	0.759554	0.999972	ZNF467
0.0403395	-1.37739	4.50031	-0.306066	0.759554	0.999972	CDK5
0.0403395	-1.37739	4.50031	-0.306066	0.759554	0.999972	AC144652.1
0.0403395	-1.37739	4.50031	-0.306066	0.759554	0.999972	FAM85B
0.0403395	-1.37739	4.50031	-0.306066	0.759554	0.999972	AC034111.1
0.0403395	-1.37739	4.50031	-0.306066	0.759554	0.999972	FAM66D
0.0403395	-1.37739	4.50031	-0.306066	0.759554	0.999972	AC145124.1
0.0403395	-1.37739	4.50031	-0.306066	0.759554	0.999972	PEBP4
0.0403395	-1.37739	4.50031	-0.306066	0.759554	0.999972	AC107959.1
0.0403395	-1.37739	4.50031	-0.306066	0.759554	0.999972	TNFRSF10A-AS1
0.0403395	-1.37739	4.50031	-0.306066	0.759554	0.999972	ADAM28
0.0403395	-1.37739	4.50031	-0.306066	0.759554	0.999972	CDCA2
0.0403395	-1.37739	4.50031	-0.306066	0.759554	0.999972	AC103769.1
0.0403395	-1.37739	4.50031	-0.306066	0.759554	0.999972	ST18
0.0403395	-1.37739	4.50031	-0.306066	0.759554	0.999972	LINC01301
0.0403395	-1.37739	4.50031	-0.306066	0.759554	0.999972	AC100814.1
0.0403395	-1.37739	4.50031	-0.306066	0.759554	0.999972	SLCO5A1
0.0403395	-1.37739	4.50031	-0.306066	0.759554	0.999972	HEY1
0.0403395	-1.37739	4.50031	-0.306066	0.759554	0.999972	AC009686.1
0.0403395	-1.37739	4.50031	-0.306066	0.759554	0.999972	AC060765.2
0.0403395	-1.37739	4.50031	-0.306066	0.759554	0.999972	CNBD1
0.0403395	-1.37739	4.50031	-0.306066	0.759554	0.999972	AC004083.1
0.0403395	-1.37739	4.50031	-0.306066	0.759554	0.999972	FSBP
0.0403395	-1.37739	4.50031	-0.306066	0.759554	0.999972	AP003117.1
0.0403395	-1.37739	4.50031	-0.306066	0.759554	0.999972	AC027373.1
0.0403395	-1.37739	4.50031	-0.306066	0.759554	0.999972	GRHL2
0.0403395	-1.37739	4.50031	-0.306066	0.759554	0.999972	BAALC-AS1
0.0403395	-1.37739	4.50031	-0.306066	0.759554	0.999972	DEPTOR
0.0403395	-1.37739	4.50031	-0.306066	0.759554	0.999972	AC016405.1
0.0403395	-1.37739	4.50031	-0.306066	0.759554	0.999972	AC068228.3
0.0403395	-1.37739	4.50031	-0.306066	0.759554	0.999972	AC018714.2
0.0403395	-1.37739	4.50031	-0.306066	0.759554	0.999972	CASC11
0.0403395	-1.37739	4.50031	-0.306066	0.759554	0.999972	ASAP1-IT2
0.0403395	-1.37739	4.50031	-0.306066	0.759554	0.999972	AC083843.3
0.0403395	-1.37739	4.50031	-0.306066	0.759554	0.999972	LINC02055
0.0403395	-1.37739	4.50031	-0.306066	0.759554	0.999972	PTK2
0.0403395	-1.37739	4.50031	-0.306066	0.759554	0.999972	ZFP41
0.0403395	-1.37739	4.50031	-0.306066	0.759554	0.999972	AC234917.3
0.0403395	-1.37739	4.50031	-0.306066	0.759554	0.999972	AC109322.2
0.0403395	-1.37739	4.50031	-0.306066	0.759554	0.999972	WDR97
0.0403395	-1.37739	4.50031	-0.306066	0.759554	0.999972	RLN1
0.0403395	-1.37739	4.50031	-0.306066	0.759554	0.999972	B4GALT1-AS1
0.0403395	-1.37739	4.50031	-0.306066	0.759554	0.999972	AL162231.1
0.0403395	-1.37739	4.50031	-0.306066	0.759554	0.999972	AL513165.1
0.0403395	-1.37739	4.50031	-0.306066	0.759554	0.999972	PIP5K1B
0.0403395	-1.37739	4.50031	-0.306066	0.759554	0.999972	VPS13A-AS1
0.0403395	-1.37739	4.50031	-0.306066	0.759554	0.999972	ASPN
0.0403395	-1.37739	4.50031	-0.306066	0.759554	0.999972	AL590705.3
0.0403395	-1.37739	4.50031	-0.306066	0.759554	0.999972	AL590705.2
0.0403395	-1.37739	4.50031	-0.306066	0.759554	0.999972	AL136084.2
0.0403395	-1.37739	4.50031	-0.306066	0.759554	0.999972	LINC01509
0.0403395	-1.37739	4.50031	-0.306066	0.759554	0.999972	KLF4
0.0403395	-1.37739	4.50031	-0.306066	0.759554	0.999972	C9orf152
0.0403395	-1.37739	4.50031	-0.306066	0.759554	0.999972	BSPRY
0.0403395	-1.37739	4.50031	-0.306066	0.759554	0.999972	AL162727.2
0.0403395	-1.37739	4.50031	-0.306066	0.759554	0.999972	OR1L6
0.0403395	-1.37739	4.50031	-0.306066	0.759554	0.999972	NR6A1
0.0403395	-1.37739	4.50031	-0.306066	0.759554	0.999972	AL162586.2
0.0403395	-1.37739	4.50031	-0.306066	0.759554	0.999972	AL157935.1
0.0403395	-1.37739	4.50031	-0.306066	0.759554	0.999972	AL359091.4
0.0403395	-1.37739	4.50031	-0.306066	0.759554	0.999972	NCS1
0.0403395	-1.37739	4.50031	-0.306066	0.759554	0.999972	SPACA9
0.0403395	-1.37739	4.50031	-0.306066	0.759554	0.999972	SARDH
0.0403395	-1.37739	4.50031	-0.306066	0.759554	0.999972	GPSM1
0.0403395	-1.37739	4.50031	-0.306066	0.759554	0.999972	NALT1
0.0403395	-1.37739	4.50031	-0.306066	0.759554	0.999972	MAN1B1-DT
0.0403395	-1.37739	4.50031	-0.306066	0.759554	0.999972	TOR4A
0.0403395	-1.37739	4.50031	-0.306066	0.759554	0.999972	LINC00200
0.0403395	-1.37739	4.50031	-0.306066	0.759554	0.999972	ASB13
0.0403395	-1.37739	4.50031	-0.306066	0.759554	0.999972	SUV39H2
0.0403395	-1.37739	4.50031	-0.306066	0.759554	0.999972	MEIG1
0.0403395	-1.37739	4.50031	-0.306066	0.759554	0.999972	HACD1
0.0403395	-1.37739	4.50031	-0.306066	0.759554	0.999972	SKIDA1
0.0403395	-1.37739	4.50031	-0.306066	0.759554	0.999972	AL512598.1
0.0403395	-1.37739	4.50031	-0.306066	0.759554	0.999972	ZEB1-AS1
0.0403395	-1.37739	4.50031	-0.306066	0.759554	0.999972	ZNF485
0.0403395	-1.37739	4.50031	-0.306066	0.759554	0.999972	AC067751.1
0.0403395	-1.37739	4.50031	-0.306066	0.759554	0.999972	AL596223.1
0.0403395	-1.37739	4.50031	-0.306066	0.759554	0.999972	TSPAN15
0.0403395	-1.37739	4.50031	-0.306066	0.759554	0.999972	PLA2G12B
0.0403395	-1.37739	4.50031	-0.306066	0.759554	0.999972	AC073389.2
0.0403395	-1.37739	4.50031	-0.306066	0.759554	0.999972	LRMDA
0.0403395	-1.37739	4.50031	-0.306066	0.759554	0.999972	AL450306.1
0.0403395	-1.37739	4.50031	-0.306066	0.759554	0.999972	EIF5AL1
0.0403395	-1.37739	4.50031	-0.306066	0.759554	0.999972	AL603756.1
0.0403395	-1.37739	4.50031	-0.306066	0.759554	0.999972	AL136982.2
0.0403395	-1.37739	4.50031	-0.306066	0.759554	0.999972	IFIT1
0.0403395	-1.37739	4.50031	-0.306066	0.759554	0.999972	PANK1
0.0403395	-1.37739	4.50031	-0.306066	0.759554	0.999972	AL359198.1
0.0403395	-1.37739	4.50031	-0.306066	0.759554	0.999972	HHEX
0.0403395	-1.37739	4.50031	-0.306066	0.759554	0.999972	MYOF
0.0403395	-1.37739	4.50031	-0.306066	0.759554	0.999972	AL355490.1
0.0403395	-1.37739	4.50031	-0.306066	0.759554	0.999972	AL353719.1
0.0403395	-1.37739	4.50031	-0.306066	0.759554	0.999972	TLX1NB
0.0403395	-1.37739	4.50031	-0.306066	0.759554	0.999972	PSD
0.0403395	-1.37739	4.50031	-0.306066	0.759554	0.999972	AL358790.1
0.0403395	-1.37739	4.50031	-0.306066	0.759554	0.999972	AL158163.1
0.0403395	-1.37739	4.50031	-0.306066	0.759554	0.999972	AL139120.1
0.0403395	-1.37739	4.50031	-0.306066	0.759554	0.999972	LINC00867
0.0403395	-1.37739	4.50031	-0.306066	0.759554	0.999972	AL359094.1
0.0403395	-1.37739	4.50031	-0.306066	0.759554	0.999972	DPYSL4
0.0403395	-1.37739	4.50031	-0.306066	0.759554	0.999972	LRRC27
0.0403395	-1.37739	4.50031	-0.306066	0.759554	0.999972	AC136475.8
0.0403395	-1.37739	4.50031	-0.306066	0.759554	0.999972	B4GALNT4
0.0403395	-1.37739	4.50031	-0.306066	0.759554	0.999972	PANO1
0.0403395	-1.37739	4.50031	-0.306066	0.759554	0.999972	CD81-AS1
0.0403395	-1.37739	4.50031	-0.306066	0.759554	0.999972	PHLDA2
0.0403395	-1.37739	4.50031	-0.306066	0.759554	0.999972	AC090587.2
0.0403395	-1.37739	4.50031	-0.306066	0.759554	0.999972	AC132192.1
0.0403395	-1.37739	4.50031	-0.306066	0.759554	0.999972	LDHC
0.0403395	-1.37739	4.50031	-0.306066	0.759554	0.999972	TMEM86A
0.0403395	-1.37739	4.50031	-0.306066	0.759554	0.999972	LUZP2
0.0403395	-1.37739	4.50031	-0.306066	0.759554	0.999972	AC068205.2
0.0403395	-1.37739	4.50031	-0.306066	0.759554	0.999972	LINC02696
0.0403395	-1.37739	4.50031	-0.306066	0.759554	0.999972	F2
0.0403395	-1.37739	4.50031	-0.306066	0.759554	0.999972	NR1H3
0.0403395	-1.37739	4.50031	-0.306066	0.759554	0.999972	AC018410.1
0.0403395	-1.37739	4.50031	-0.306066	0.759554	0.999972	AP000781.1
0.0403395	-1.37739	4.50031	-0.306066	0.759554	0.999972	RTN4RL2
0.0403395	-1.37739	4.50031	-0.306066	0.759554	0.999972	ASRGL1
0.0403395	-1.37739	4.50031	-0.306066	0.759554	0.999972	AP001363.2
0.0403395	-1.37739	4.50031	-0.306066	0.759554	0.999972	C11orf95
0.0403395	-1.37739	4.50031	-0.306066	0.759554	0.999972	AP001453.1
0.0403395	-1.37739	4.50031	-0.306066	0.759554	0.999972	PLCB3
0.0403395	-1.37739	4.50031	-0.306066	0.759554	0.999972	CATSPERZ
0.0403395	-1.37739	4.50031	-0.306066	0.759554	0.999972	TM7SF2
0.0403395	-1.37739	4.50031	-0.306066	0.759554	0.999972	SPDYC
0.0403395	-1.37739	4.50031	-0.306066	0.759554	0.999972	KCNK7
0.0403395	-1.37739	4.50031	-0.306066	0.759554	0.999972	FOSL1
0.0403395	-1.37739	4.50031	-0.306066	0.759554	0.999972	AP001885.3
0.0403395	-1.37739	4.50031	-0.306066	0.759554	0.999972	AP002813.1
0.0403395	-1.37739	4.50031	-0.306066	0.759554	0.999972	LRTOMT
0.0403395	-1.37739	4.50031	-0.306066	0.759554	0.999972	AP005019.1
0.0403395	-1.37739	4.50031	-0.306066	0.759554	0.999972	AP003717.4
0.0403395	-1.37739	4.50031	-0.306066	0.759554	0.999972	MYO7A
0.0403395	-1.37739	4.50031	-0.306066	0.759554	0.999972	NOX4
0.0403395	-1.37739	4.50031	-0.306066	0.759554	0.999972	PIWIL4
0.0403395	-1.37739	4.50031	-0.306066	0.759554	0.999972	ARHGAP42
0.0403395	-1.37739	4.50031	-0.306066	0.759554	0.999972	AP003049.2
0.0403395	-1.37739	4.50031	-0.306066	0.759554	0.999972	ALG9-IT1
0.0403395	-1.37739	4.50031	-0.306066	0.759554	0.999972	CCDC84-DT
0.0403395	-1.37739	4.50031	-0.306066	0.759554	0.999972	PDZD3
0.0403395	-1.37739	4.50031	-0.306066	0.759554	0.999972	GRIK4
0.0403395	-1.37739	4.50031	-0.306066	0.759554	0.999972	AP000866.6
0.0403395	-1.37739	4.50031	-0.306066	0.759554	0.999972	GSEC
0.0403395	-1.37739	4.50031	-0.306066	0.759554	0.999972	LINC00167
0.0403395	-1.37739	4.50031	-0.306066	0.759554	0.999972	GLB1L3
0.0403395	-1.37739	4.50031	-0.306066	0.759554	0.999972	CACNA1C
0.0403395	-1.37739	4.50031	-0.306066	0.759554	0.999972	CACNA1C-AS1
0.0403395	-1.37739	4.50031	-0.306066	0.759554	0.999972	AC005911.1
0.0403395	-1.37739	4.50031	-0.306066	0.759554	0.999972	AC006207.1
0.0403395	-1.37739	4.50031	-0.306066	0.759554	0.999972	GPR162
0.0403395	-1.37739	4.50031	-0.306066	0.759554	0.999972	AC092745.5
0.0403395	-1.37739	4.50031	-0.306066	0.759554	0.999972	CLEC12A
0.0403395	-1.37739	4.50031	-0.306066	0.759554	0.999972	KLRC2
0.0403395	-1.37739	4.50031	-0.306066	0.759554	0.999972	LINC02446
0.0403395	-1.37739	4.50031	-0.306066	0.759554	0.999972	GSG1
0.0403395	-1.37739	4.50031	-0.306066	0.759554	0.999972	EMP1
0.0403395	-1.37739	4.50031	-0.306066	0.759554	0.999972	RERGL
0.0403395	-1.37739	4.50031	-0.306066	0.759554	0.999972	CASC1
0.0403395	-1.37739	4.50031	-0.306066	0.759554	0.999972	AC008011.2
0.0403395	-1.37739	4.50031	-0.306066	0.759554	0.999972	DDX11-AS1
0.0403395	-1.37739	4.50031	-0.306066	0.759554	0.999972	AC084824.5
0.0403395	-1.37739	4.50031	-0.306066	0.759554	0.999972	AC025031.2
0.0403395	-1.37739	4.50031	-0.306066	0.759554	0.999972	AC004241.1
0.0403395	-1.37739	4.50031	-0.306066	0.759554	0.999972	VDR
0.0403395	-1.37739	4.50031	-0.306066	0.759554	0.999972	PFKM
0.0403395	-1.37739	4.50031	-0.306066	0.759554	0.999972	CCDC184
0.0403395	-1.37739	4.50031	-0.306066	0.759554	0.999972	DDN
0.0403395	-1.37739	4.50031	-0.306066	0.759554	0.999972	CELA1
0.0403395	-1.37739	4.50031	-0.306066	0.759554	0.999972	FIGNL2
0.0403395	-1.37739	4.50031	-0.306066	0.759554	0.999972	KRT8
0.0403395	-1.37739	4.50031	-0.306066	0.759554	0.999972	TNS2
0.0403395	-1.37739	4.50031	-0.306066	0.759554	0.999972	PCBP2-OT1
0.0403395	-1.37739	4.50031	-0.306066	0.759554	0.999972	AC034102.3
0.0403395	-1.37739	4.50031	-0.306066	0.759554	0.999972	NDUFA4L2
0.0403395	-1.37739	4.50031	-0.306066	0.759554	0.999972	LINC01465
0.0403395	-1.37739	4.50031	-0.306066	0.759554	0.999972	PPM1H
0.0403395	-1.37739	4.50031	-0.306066	0.759554	0.999972	AC090061.1
0.0403395	-1.37739	4.50031	-0.306066	0.759554	0.999972	PTPRR
0.0403395	-1.37739	4.50031	-0.306066	0.759554	0.999972	AC090015.1
0.0403395	-1.37739	4.50031	-0.306066	0.759554	0.999972	AC078923.1
0.0403395	-1.37739	4.50031	-0.306066	0.759554	0.999972	CSRP2
0.0403395	-1.37739	4.50031	-0.306066	0.759554	0.999972	LINC02412
0.0403395	-1.37739	4.50031	-0.306066	0.759554	0.999972	FGD6
0.0403395	-1.37739	4.50031	-0.306066	0.759554	0.999972	AC007513.1
0.0403395	-1.37739	4.50031	-0.306066	0.759554	0.999972	AC068643.1
0.0403395	-1.37739	4.50031	-0.306066	0.759554	0.999972	EID3
0.0403395	-1.37739	4.50031	-0.306066	0.759554	0.999972	AC007622.2
0.0403395	-1.37739	4.50031	-0.306066	0.759554	0.999972	RPH3A
0.0403395	-1.37739	4.50031	-0.306066	0.759554	0.999972	CABP1
0.0403395	-1.37739	4.50031	-0.306066	0.759554	0.999972	UNC119B
0.0403395	-1.37739	4.50031	-0.306066	0.759554	0.999972	AC084018.4
0.0403395	-1.37739	4.50031	-0.306066	0.759554	0.999972	LINC02414
0.0403395	-1.37739	4.50031	-0.306066	0.759554	0.999972	LATS2-AS1
0.0403395	-1.37739	4.50031	-0.306066	0.759554	0.999972	AL161891.1
0.0403395	-1.37739	4.50031	-0.306066	0.759554	0.999972	LINC02343
0.0403395	-1.37739	4.50031	-0.306066	0.759554	0.999972	AL590064.1
0.0403395	-1.37739	4.50031	-0.306066	0.759554	0.999972	KBTBD6
0.0403395	-1.37739	4.50031	-0.306066	0.759554	0.999972	AL162377.1
0.0403395	-1.37739	4.50031	-0.306066	0.759554	0.999972	ATP7B
0.0403395	-1.37739	4.50031	-0.306066	0.759554	0.999972	AL353660.1
0.0403395	-1.37739	4.50031	-0.306066	0.759554	0.999972	AL162493.1
0.0403395	-1.37739	4.50031	-0.306066	0.759554	0.999972	AL442067.3
0.0403395	-1.37739	4.50031	-0.306066	0.759554	0.999972	AL158063.1
0.0403395	-1.37739	4.50031	-0.306066	0.759554	0.999972	EFNB2
0.0403395	-1.37739	4.50031	-0.306066	0.759554	0.999972	AL163541.1
0.0403395	-1.37739	4.50031	-0.306066	0.759554	0.999972	LINC00565
0.0403395	-1.37739	4.50031	-0.306066	0.759554	0.999972	AL356019.2
0.0403395	-1.37739	4.50031	-0.306066	0.759554	0.999972	AL355075.1
0.0403395	-1.37739	4.50031	-0.306066	0.759554	0.999972	RNASE4
0.0403395	-1.37739	4.50031	-0.306066	0.759554	0.999972	AL161668.3
0.0403395	-1.37739	4.50031	-0.306066	0.759554	0.999972	TRAV2
0.0403395	-1.37739	4.50031	-0.306066	0.759554	0.999972	TRAV5
0.0403395	-1.37739	4.50031	-0.306066	0.759554	0.999972	TRAV6
0.0403395	-1.37739	4.50031	-0.306066	0.759554	0.999972	TRAV8-5
0.0403395	-1.37739	4.50031	-0.306066	0.759554	0.999972	AL160314.2
0.0403395	-1.37739	4.50031	-0.306066	0.759554	0.999972	RNF212B
0.0403395	-1.37739	4.50031	-0.306066	0.759554	0.999972	AL162311.3
0.0403395	-1.37739	4.50031	-0.306066	0.759554	0.999972	LINC00609
0.0403395	-1.37739	4.50031	-0.306066	0.759554	0.999972	PAX9
0.0403395	-1.37739	4.50031	-0.306066	0.759554	0.999972	LINC01500
0.0403395	-1.37739	4.50031	-0.306066	0.759554	0.999972	AL157756.1
0.0403395	-1.37739	4.50031	-0.306066	0.759554	0.999972	TMEM30B
0.0403395	-1.37739	4.50031	-0.306066	0.759554	0.999972	HIF1A-AS1
0.0403395	-1.37739	4.50031	-0.306066	0.759554	0.999972	CCDC196
0.0403395	-1.37739	4.50031	-0.306066	0.759554	0.999972	PTGR2
0.0403395	-1.37739	4.50031	-0.306066	0.759554	0.999972	VRTN
0.0403395	-1.37739	4.50031	-0.306066	0.759554	0.999972	LINC01220
0.0403395	-1.37739	4.50031	-0.306066	0.759554	0.999972	LINC02288
0.0403395	-1.37739	4.50031	-0.306066	0.759554	0.999972	DIO2-AS1
0.0403395	-1.37739	4.50031	-0.306066	0.759554	0.999972	TSHR
0.0403395	-1.37739	4.50031	-0.306066	0.759554	0.999972	AL359237.1
0.0403395	-1.37739	4.50031	-0.306066	0.759554	0.999972	FOXN3-AS1
0.0403395	-1.37739	4.50031	-0.306066	0.759554	0.999972	AL512791.1
0.0403395	-1.37739	4.50031	-0.306066	0.759554	0.999972	UNC79
0.0403395	-1.37739	4.50031	-0.306066	0.759554	0.999972	OTUB2
0.0403395	-1.37739	4.50031	-0.306066	0.759554	0.999972	EML1
0.0403395	-1.37739	4.50031	-0.306066	0.759554	0.999972	LINC00239
0.0403395	-1.37739	4.50031	-0.306066	0.759554	0.999972	MOK
0.0403395	-1.37739	4.50031	-0.306066	0.759554	0.999972	TMEM121
0.0403395	-1.37739	4.50031	-0.306066	0.759554	0.999972	FAM30A
0.0403395	-1.37739	4.50031	-0.306066	0.759554	0.999972	AC068446.2
0.0403395	-1.37739	4.50031	-0.306066	0.759554	0.999972	GOLGA8Q
0.0403395	-1.37739	4.50031	-0.306066	0.759554	0.999972	AC022929.2
0.0403395	-1.37739	4.50031	-0.306066	0.759554	0.999972	BMF
0.0403395	-1.37739	4.50031	-0.306066	0.759554	0.999972	PAK6
0.0403395	-1.37739	4.50031	-0.306066	0.759554	0.999972	INAFM2
0.0403395	-1.37739	4.50031	-0.306066	0.759554	0.999972	LTK
0.0403395	-1.37739	4.50031	-0.306066	0.759554	0.999972	EHD4-AS1
0.0403395	-1.37739	4.50031	-0.306066	0.759554	0.999972	MAP1A
0.0403395	-1.37739	4.50031	-0.306066	0.759554	0.999972	AC009996.1
0.0403395	-1.37739	4.50031	-0.306066	0.759554	0.999972	AC051619.4
0.0403395	-1.37739	4.50031	-0.306066	0.759554	0.999972	SEMA6D
0.0403395	-1.37739	4.50031	-0.306066	0.759554	0.999972	AC022306.2
0.0403395	-1.37739	4.50031	-0.306066	0.759554	0.999972	MIR4713HG
0.0403395	-1.37739	4.50031	-0.306066	0.759554	0.999972	AC023906.5
0.0403395	-1.37739	4.50031	-0.306066	0.759554	0.999972	AC009754.2
0.0403395	-1.37739	4.50031	-0.306066	0.759554	0.999972	RBPMS2
0.0403395	-1.37739	4.50031	-0.306066	0.759554	0.999972	AC087482.1
0.0403395	-1.37739	4.50031	-0.306066	0.759554	0.999972	AC027237.2
0.0403395	-1.37739	4.50031	-0.306066	0.759554	0.999972	SENP8
0.0403395	-1.37739	4.50031	-0.306066	0.759554	0.999972	AC079322.1
0.0403395	-1.37739	4.50031	-0.306066	0.759554	0.999972	NPTN-IT1
0.0403395	-1.37739	4.50031	-0.306066	0.759554	0.999972	AC027811.1
0.0403395	-1.37739	4.50031	-0.306066	0.759554	0.999972	MINAR1
0.0403395	-1.37739	4.50031	-0.306066	0.759554	0.999972	ST20-AS1
0.0403395	-1.37739	4.50031	-0.306066	0.759554	0.999972	STARD5
0.0403395	-1.37739	4.50031	-0.306066	0.759554	0.999972	AC087286.4
0.0403395	-1.37739	4.50031	-0.306066	0.759554	0.999972	AGBL1
0.0403395	-1.37739	4.50031	-0.306066	0.759554	0.999972	SYNM
0.0403395	-1.37739	4.50031	-0.306066	0.759554	0.999972	PCSK6
0.0403395	-1.37739	4.50031	-0.306066	0.759554	0.999972	DECR2
0.0403395	-1.37739	4.50031	-0.306066	0.759554	0.999972	BAIAP3
0.0403395	-1.37739	4.50031	-0.306066	0.759554	0.999972	AL031709.1
0.0403395	-1.37739	4.50031	-0.306066	0.759554	0.999972	AL031705.1
0.0403395	-1.37739	4.50031	-0.306066	0.759554	0.999972	AL133297.2
0.0403395	-1.37739	4.50031	-0.306066	0.759554	0.999972	MEIOB
0.0403395	-1.37739	4.50031	-0.306066	0.759554	0.999972	DNASE1L2
0.0403395	-1.37739	4.50031	-0.306066	0.759554	0.999972	TMEM186
0.0403395	-1.37739	4.50031	-0.306066	0.759554	0.999972	AC007220.2
0.0403395	-1.37739	4.50031	-0.306066	0.759554	0.999972	RMI2
0.0403395	-1.37739	4.50031	-0.306066	0.759554	0.999972	AC099489.3
0.0403395	-1.37739	4.50031	-0.306066	0.759554	0.999972	AC138932.5
0.0403395	-1.37739	4.50031	-0.306066	0.759554	0.999972	AC026401.3
0.0403395	-1.37739	4.50031	-0.306066	0.759554	0.999972	AC009152.6
0.0403395	-1.37739	4.50031	-0.306066	0.759554	0.999972	AC004381.1
0.0403395	-1.37739	4.50031	-0.306066	0.759554	0.999972	DCUN1D3
0.0403395	-1.37739	4.50031	-0.306066	0.759554	0.999972	IGSF6
0.0403395	-1.37739	4.50031	-0.306066	0.759554	0.999972	AC009019.1
0.0403395	-1.37739	4.50031	-0.306066	0.759554	0.999972	AC106739.1
0.0403395	-1.37739	4.50031	-0.306066	0.759554	0.999972	NPIPB6
0.0403395	-1.37739	4.50031	-0.306066	0.759554	0.999972	AC145285.2
0.0403395	-1.37739	4.50031	-0.306066	0.759554	0.999972	AC145285.6
0.0403395	-1.37739	4.50031	-0.306066	0.759554	0.999972	NPIPB12
0.0403395	-1.37739	4.50031	-0.306066	0.759554	0.999972	AC120114.1
0.0403395	-1.37739	4.50031	-0.306066	0.759554	0.999972	AC093512.1
0.0403395	-1.37739	4.50031	-0.306066	0.759554	0.999972	GDPD3
0.0403395	-1.37739	4.50031	-0.306066	0.759554	0.999972	MYLPF
0.0403395	-1.37739	4.50031	-0.306066	0.759554	0.999972	ZNF768
0.0403395	-1.37739	4.50031	-0.306066	0.759554	0.999972	AC135050.1
0.0403395	-1.37739	4.50031	-0.306066	0.759554	0.999972	AC135050.4
0.0403395	-1.37739	4.50031	-0.306066	0.759554	0.999972	AC009088.2
0.0403395	-1.37739	4.50031	-0.306066	0.759554	0.999972	ARMC5
0.0403395	-1.37739	4.50031	-0.306066	0.759554	0.999972	AC007494.2
0.0403395	-1.37739	4.50031	-0.306066	0.759554	0.999972	AC007728.1
0.0403395	-1.37739	4.50031	-0.306066	0.759554	0.999972	RPGRIP1L
0.0403395	-1.37739	4.50031	-0.306066	0.759554	0.999972	AC007497.1
0.0403395	-1.37739	4.50031	-0.306066	0.759554	0.999972	AC026461.3
0.0403395	-1.37739	4.50031	-0.306066	0.759554	0.999972	CCDC113
0.0403395	-1.37739	4.50031	-0.306066	0.759554	0.999972	LINC02141
0.0403395	-1.37739	4.50031	-0.306066	0.759554	0.999972	CA7
0.0403395	-1.37739	4.50031	-0.306066	0.759554	0.999972	B3GNT9
0.0403395	-1.37739	4.50031	-0.306066	0.759554	0.999972	HSF4
0.0403395	-1.37739	4.50031	-0.306066	0.759554	0.999972	ELMO3
0.0403395	-1.37739	4.50031	-0.306066	0.759554	0.999972	ZDHHC1
0.0403395	-1.37739	4.50031	-0.306066	0.759554	0.999972	AC009032.1
0.0403395	-1.37739	4.50031	-0.306066	0.759554	0.999972	AC009053.2
0.0403395	-1.37739	4.50031	-0.306066	0.759554	0.999972	AC009139.2
0.0403395	-1.37739	4.50031	-0.306066	0.759554	0.999972	SDR42E1
0.0403395	-1.37739	4.50031	-0.306066	0.759554	0.999972	AC040169.3
0.0403395	-1.37739	4.50031	-0.306066	0.759554	0.999972	ATP2C2-AS1
0.0403395	-1.37739	4.50031	-0.306066	0.759554	0.999972	IRF8
0.0403395	-1.37739	4.50031	-0.306066	0.759554	0.999972	AC010531.3
0.0403395	-1.37739	4.50031	-0.306066	0.759554	0.999972	LINC02182
0.0403395	-1.37739	4.50031	-0.306066	0.759554	0.999972	AC009113.1
0.0403395	-1.37739	4.50031	-0.306066	0.759554	0.999972	CPNE7
0.0403395	-1.37739	4.50031	-0.306066	0.759554	0.999972	AC010538.1
0.0403395	-1.37739	4.50031	-0.306066	0.759554	0.999972	LINC02166
0.0403395	-1.37739	4.50031	-0.306066	0.759554	0.999972	CENPBD1
0.0403395	-1.37739	4.50031	-0.306066	0.759554	0.999972	LINC02091
0.0403395	-1.37739	4.50031	-0.306066	0.759554	0.999972	AC005696.2
0.0403395	-1.37739	4.50031	-0.306066	0.759554	0.999972	AC015921.1
0.0403395	-1.37739	4.50031	-0.306066	0.759554	0.999972	AC116914.2
0.0403395	-1.37739	4.50031	-0.306066	0.759554	0.999972	CAMKK1
0.0403395	-1.37739	4.50031	-0.306066	0.759554	0.999972	P2RX1
0.0403395	-1.37739	4.50031	-0.306066	0.759554	0.999972	SPNS2
0.0403395	-1.37739	4.50031	-0.306066	0.759554	0.999972	GP1BA
0.0403395	-1.37739	4.50031	-0.306066	0.759554	0.999972	USP6
0.0403395	-1.37739	4.50031	-0.306066	0.759554	0.999972	NLGN2
0.0403395	-1.37739	4.50031	-0.306066	0.759554	0.999972	MYH3
0.0403395	-1.37739	4.50031	-0.306066	0.759554	0.999972	AC002347.1
0.0403395	-1.37739	4.50031	-0.306066	0.759554	0.999972	PLD6
0.0403395	-1.37739	4.50031	-0.306066	0.759554	0.999972	TRIM16L
0.0403395	-1.37739	4.50031	-0.306066	0.759554	0.999972	AC124066.1
0.0403395	-1.37739	4.50031	-0.306066	0.759554	0.999972	AC069366.2
0.0403395	-1.37739	4.50031	-0.306066	0.759554	0.999972	AC015917.2
0.0403395	-1.37739	4.50031	-0.306066	0.759554	0.999972	AC068025.2
0.0403395	-1.37739	4.50031	-0.306066	0.759554	0.999972	ADAP2
0.0403395	-1.37739	4.50031	-0.306066	0.759554	0.999972	AC007923.4
0.0403395	-1.37739	4.50031	-0.306066	0.759554	0.999972	AC005899.8
0.0403395	-1.37739	4.50031	-0.306066	0.759554	0.999972	AC022916.1
0.0403395	-1.37739	4.50031	-0.306066	0.759554	0.999972	MRM1
0.0403395	-1.37739	4.50031	-0.306066	0.759554	0.999972	EPOP
0.0403395	-1.37739	4.50031	-0.306066	0.759554	0.999972	PLXDC1
0.0403395	-1.37739	4.50031	-0.306066	0.759554	0.999972	AC080112.4
0.0403395	-1.37739	4.50031	-0.306066	0.759554	0.999972	KRTAP16-1
0.0403395	-1.37739	4.50031	-0.306066	0.759554	0.999972	AC099811.1
0.0403395	-1.37739	4.50031	-0.306066	0.759554	0.999972	ATP6V0A1
0.0403395	-1.37739	4.50031	-0.306066	0.759554	0.999972	PSMC3IP
0.0403395	-1.37739	4.50031	-0.306066	0.759554	0.999972	TUBG2
0.0403395	-1.37739	4.50031	-0.306066	0.759554	0.999972	AC100793.3
0.0403395	-1.37739	4.50031	-0.306066	0.759554	0.999972	AOC2
0.0403395	-1.37739	4.50031	-0.306066	0.759554	0.999972	MPP3
0.0403395	-1.37739	4.50031	-0.306066	0.759554	0.999972	PYY
0.0403395	-1.37739	4.50031	-0.306066	0.759554	0.999972	HEXIM2
0.0403395	-1.37739	4.50031	-0.306066	0.759554	0.999972	AC004477.1
0.0403395	-1.37739	4.50031	-0.306066	0.759554	0.999972	NGFR
0.0403395	-1.37739	4.50031	-0.306066	0.759554	0.999972	AC005921.4
0.0403395	-1.37739	4.50031	-0.306066	0.759554	0.999972	AC005920.1
0.0403395	-1.37739	4.50031	-0.306066	0.759554	0.999972	LINC02071
0.0403395	-1.37739	4.50031	-0.306066	0.759554	0.999972	AC015912.3
0.0403395	-1.37739	4.50031	-0.306066	0.759554	0.999972	LINC01476
0.0403395	-1.37739	4.50031	-0.306066	0.759554	0.999972	AC005972.3
0.0403395	-1.37739	4.50031	-0.306066	0.759554	0.999972	AC037487.2
0.0403395	-1.37739	4.50031	-0.306066	0.759554	0.999972	AC005332.5
0.0403395	-1.37739	4.50031	-0.306066	0.759554	0.999972	LINC00511
0.0403395	-1.37739	4.50031	-0.306066	0.759554	0.999972	SDK2
0.0403395	-1.37739	4.50031	-0.306066	0.759554	0.999972	DNAI2
0.0403395	-1.37739	4.50031	-0.306066	0.759554	0.999972	QRICH2
0.0403395	-1.37739	4.50031	-0.306066	0.759554	0.999972	AC005837.1
0.0403395	-1.37739	4.50031	-0.306066	0.759554	0.999972	TK1
0.0403395	-1.37739	4.50031	-0.306066	0.759554	0.999972	BIRC5
0.0403395	-1.37739	4.50031	-0.306066	0.759554	0.999972	SGSH
0.0403395	-1.37739	4.50031	-0.306066	0.759554	0.999972	FN3K
0.0403395	-1.37739	4.50031	-0.306066	0.759554	0.999972	AC087222.1
0.0403395	-1.37739	4.50031	-0.306066	0.759554	0.999972	TYMS
0.0403395	-1.37739	4.50031	-0.306066	0.759554	0.999972	EPB41L3
0.0403395	-1.37739	4.50031	-0.306066	0.759554	0.999972	ARHGAP28
0.0403395	-1.37739	4.50031	-0.306066	0.759554	0.999972	AC006238.1
0.0403395	-1.37739	4.50031	-0.306066	0.759554	0.999972	AP001269.4
0.0403395	-1.37739	4.50031	-0.306066	0.759554	0.999972	AP005131.1
0.0403395	-1.37739	4.50031	-0.306066	0.759554	0.999972	DSG3
0.0403395	-1.37739	4.50031	-0.306066	0.759554	0.999972	AC017100.1
0.0403395	-1.37739	4.50031	-0.306066	0.759554	0.999972	AC015967.1
0.0403395	-1.37739	4.50031	-0.306066	0.759554	0.999972	AC104971.1
0.0403395	-1.37739	4.50031	-0.306066	0.759554	0.999972	AC018529.2
0.0403395	-1.37739	4.50031	-0.306066	0.759554	0.999972	AC139100.1
0.0403395	-1.37739	4.50031	-0.306066	0.759554	0.999972	HCN2
0.0403395	-1.37739	4.50031	-0.306066	0.759554	0.999972	AC004156.1
0.0403395	-1.37739	4.50031	-0.306066	0.759554	0.999972	REEP6
0.0403395	-1.37739	4.50031	-0.306066	0.759554	0.999972	LINGO3
0.0403395	-1.37739	4.50031	-0.306066	0.759554	0.999972	AC119403.1
0.0403395	-1.37739	4.50031	-0.306066	0.759554	0.999972	GNA15
0.0403395	-1.37739	4.50031	-0.306066	0.759554	0.999972	AC005523.2
0.0403395	-1.37739	4.50031	-0.306066	0.759554	0.999972	AC011471.2
0.0403395	-1.37739	4.50031	-0.306066	0.759554	0.999972	LINC01862
0.0403395	-1.37739	4.50031	-0.306066	0.759554	0.999972	ZNF177
0.0403395	-1.37739	4.50031	-0.306066	0.759554	0.999972	P2RY11
0.0403395	-1.37739	4.50031	-0.306066	0.759554	0.999972	C19orf38
0.0403395	-1.37739	4.50031	-0.306066	0.759554	0.999972	AC008770.3
0.0403395	-1.37739	4.50031	-0.306066	0.759554	0.999972	AC020934.2
0.0403395	-1.37739	4.50031	-0.306066	0.759554	0.999972	AC011446.3
0.0403395	-1.37739	4.50031	-0.306066	0.759554	0.999972	NANOS3
0.0403395	-1.37739	4.50031	-0.306066	0.759554	0.999972	RLN3
0.0403395	-1.37739	4.50031	-0.306066	0.759554	0.999972	CYP4F12
0.0403395	-1.37739	4.50031	-0.306066	0.759554	0.999972	LINC01764
0.0403395	-1.37739	4.50031	-0.306066	0.759554	0.999972	AC024075.2
0.0403395	-1.37739	4.50031	-0.306066	0.759554	0.999972	INSL3
0.0403395	-1.37739	4.50031	-0.306066	0.759554	0.999972	ZNF90
0.0403395	-1.37739	4.50031	-0.306066	0.759554	0.999972	AC011503.1
0.0403395	-1.37739	4.50031	-0.306066	0.759554	0.999972	AC008474.1
0.0403395	-1.37739	4.50031	-0.306066	0.759554	0.999972	AC008736.1
0.0403395	-1.37739	4.50031	-0.306066	0.759554	0.999972	CD22
0.0403395	-1.37739	4.50031	-0.306066	0.759554	0.999972	AC092296.2
0.0403395	-1.37739	4.50031	-0.306066	0.759554	0.999972	AC010632.1
0.0403395	-1.37739	4.50031	-0.306066	0.759554	0.999972	AC016590.1
0.0403395	-1.37739	4.50031	-0.306066	0.759554	0.999972	C19orf33
0.0403395	-1.37739	4.50031	-0.306066	0.759554	0.999972	CD79A
0.0403395	-1.37739	4.50031	-0.306066	0.759554	0.999972	LIPE
0.0403395	-1.37739	4.50031	-0.306066	0.759554	0.999972	CEACAM1
0.0403395	-1.37739	4.50031	-0.306066	0.759554	0.999972	LYPD3
0.0403395	-1.37739	4.50031	-0.306066	0.759554	0.999972	AC006213.3
0.0403395	-1.37739	4.50031	-0.306066	0.759554	0.999972	AC011481.2
0.0403395	-1.37739	4.50031	-0.306066	0.759554	0.999972	APOE
0.0403395	-1.37739	4.50031	-0.306066	0.759554	0.999972	AC011481.1
0.0403395	-1.37739	4.50031	-0.306066	0.759554	0.999972	ZNF541
0.0403395	-1.37739	4.50031	-0.306066	0.759554	0.999972	NOP53-AS1
0.0403395	-1.37739	4.50031	-0.306066	0.759554	0.999972	CCDC114
0.0403395	-1.37739	4.50031	-0.306066	0.759554	0.999972	TEAD2
0.0403395	-1.37739	4.50031	-0.306066	0.759554	0.999972	MYH14
0.0403395	-1.37739	4.50031	-0.306066	0.759554	0.999972	POLD1
0.0403395	-1.37739	4.50031	-0.306066	0.759554	0.999972	ASPDH
0.0403395	-1.37739	4.50031	-0.306066	0.759554	0.999972	SHANK1
0.0403395	-1.37739	4.50031	-0.306066	0.759554	0.999972	LINC01872
0.0403395	-1.37739	4.50031	-0.306066	0.759554	0.999972	ZNF175
0.0403395	-1.37739	4.50031	-0.306066	0.759554	0.999972	ZNF841
0.0403395	-1.37739	4.50031	-0.306066	0.759554	0.999972	AC010320.1
0.0403395	-1.37739	4.50031	-0.306066	0.759554	0.999972	AC010320.2
0.0403395	-1.37739	4.50031	-0.306066	0.759554	0.999972	TMEM86B
0.0403395	-1.37739	4.50031	-0.306066	0.759554	0.999972	ZNF582-AS1
0.0403395	-1.37739	4.50031	-0.306066	0.759554	0.999972	AC006115.2
0.0403395	-1.37739	4.50031	-0.306066	0.759554	0.999972	ZNF837
0.0403395	-1.37739	4.50031	-0.306066	0.759554	0.999972	RAD21L1
0.0403395	-1.37739	4.50031	-0.306066	0.759554	0.999972	SIRPB2
0.0403395	-1.37739	4.50031	-0.306066	0.759554	0.999972	ZNF343
0.0403395	-1.37739	4.50031	-0.306066	0.759554	0.999972	AL049712.1
0.0403395	-1.37739	4.50031	-0.306066	0.759554	0.999972	GNRH2
0.0403395	-1.37739	4.50031	-0.306066	0.759554	0.999972	AL353194.1
0.0403395	-1.37739	4.50031	-0.306066	0.759554	0.999972	AL121583.1
0.0403395	-1.37739	4.50031	-0.306066	0.759554	0.999972	NECAB3
0.0403395	-1.37739	4.50031	-0.306066	0.759554	0.999972	E2F1
0.0403395	-1.37739	4.50031	-0.306066	0.759554	0.999972	AL031668.1
0.0403395	-1.37739	4.50031	-0.306066	0.759554	0.999972	ASIP
0.0403395	-1.37739	4.50031	-0.306066	0.759554	0.999972	SPAG4
0.0403395	-1.37739	4.50031	-0.306066	0.759554	0.999972	MYL9
0.0403395	-1.37739	4.50031	-0.306066	0.759554	0.999972	SRC
0.0403395	-1.37739	4.50031	-0.306066	0.759554	0.999972	AL391095.1
0.0403395	-1.37739	4.50031	-0.306066	0.759554	0.999972	AL023803.1
0.0403395	-1.37739	4.50031	-0.306066	0.759554	0.999972	MAFB
0.0403395	-1.37739	4.50031	-0.306066	0.759554	0.999972	TOX2
0.0403395	-1.37739	4.50031	-0.306066	0.759554	0.999972	STK4-AS1
0.0403395	-1.37739	4.50031	-0.306066	0.759554	0.999972	AL133520.1
0.0403395	-1.37739	4.50031	-0.306066	0.759554	0.999972	NKILA
0.0403395	-1.37739	4.50031	-0.306066	0.759554	0.999972	APCDD1L-DT
0.0403395	-1.37739	4.50031	-0.306066	0.759554	0.999972	AL121917.1
0.0403395	-1.37739	4.50031	-0.306066	0.759554	0.999972	CDH4
0.0403395	-1.37739	4.50031	-0.306066	0.759554	0.999972	AL121832.2
0.0403395	-1.37739	4.50031	-0.306066	0.759554	0.999972	AL117379.1
0.0403395	-1.37739	4.50031	-0.306066	0.759554	0.999972	LINC00266-1
0.0403395	-1.37739	4.50031	-0.306066	0.759554	0.999972	TPTE
0.0403395	-1.37739	4.50031	-0.306066	0.759554	0.999972	AP000254.2
0.0403395	-1.37739	4.50031	-0.306066	0.759554	0.999972	MIS18A-AS1
0.0403395	-1.37739	4.50031	-0.306066	0.759554	0.999972	AP000266.1
0.0403395	-1.37739	4.50031	-0.306066	0.759554	0.999972	TCP10L
0.0403395	-1.37739	4.50031	-0.306066	0.759554	0.999972	AP000704.1
0.0403395	-1.37739	4.50031	-0.306066	0.759554	0.999972	AP001412.1
0.0403395	-1.37739	4.50031	-0.306066	0.759554	0.999972	ERG
0.0403395	-1.37739	4.50031	-0.306066	0.759554	0.999972	BRWD1-AS2
0.0403395	-1.37739	4.50031	-0.306066	0.759554	0.999972	DSCAM
0.0403395	-1.37739	4.50031	-0.306066	0.759554	0.999972	AP001628.2
0.0403395	-1.37739	4.50031	-0.306066	0.759554	0.999972	SIK1
0.0403395	-1.37739	4.50031	-0.306066	0.759554	0.999972	AP001053.1
0.0403395	-1.37739	4.50031	-0.306066	0.759554	0.999972	AATBC
0.0403395	-1.37739	4.50031	-0.306066	0.759554	0.999972	PCBP3
0.0403395	-1.37739	4.50031	-0.306066	0.759554	0.999972	AC016027.3
0.0403395	-1.37739	4.50031	-0.306066	0.759554	0.999972	SERPIND1
0.0403395	-1.37739	4.50031	-0.306066	0.759554	0.999972	IGLV10-54
0.0403395	-1.37739	4.50031	-0.306066	0.759554	0.999972	GNAZ
0.0403395	-1.37739	4.50031	-0.306066	0.759554	0.999972	MIF-AS1
0.0403395	-1.37739	4.50031	-0.306066	0.759554	0.999972	GGT1
0.0403395	-1.37739	4.50031	-0.306066	0.759554	0.999972	Z97353.2
0.0403395	-1.37739	4.50031	-0.306066	0.759554	0.999972	RASL10A
0.0403395	-1.37739	4.50031	-0.306066	0.759554	0.999972	NEFH
0.0403395	-1.37739	4.50031	-0.306066	0.759554	0.999972	AC004832.6
0.0403395	-1.37739	4.50031	-0.306066	0.759554	0.999972	AL096701.4
0.0403395	-1.37739	4.50031	-0.306066	0.759554	0.999972	C22orf24
0.0403395	-1.37739	4.50031	-0.306066	0.759554	0.999972	TIMP3
0.0403395	-1.37739	4.50031	-0.306066	0.759554	0.999972	AL024495.1
0.0403395	-1.37739	4.50031	-0.306066	0.759554	0.999972	AL008635.1
0.0403395	-1.37739	4.50031	-0.306066	0.759554	0.999972	AL022322.2
0.0403395	-1.37739	4.50031	-0.306066	0.759554	0.999972	AL078622.1
0.0403395	-1.37739	4.50031	-0.306066	0.759554	0.999972	Z98885.2
0.0403395	-1.37739	4.50031	-0.306066	0.759554	0.999972	MAPK12
0.0403395	-1.37739	4.50031	-0.306066	0.759554	0.999972	PLCXD1
0.0403395	-1.37739	4.50031	-0.306066	0.759554	0.999972	AL732314.6
0.0403395	-1.37739	4.50031	-0.306066	0.759554	0.999972	ARSF
0.0403395	-1.37739	4.50031	-0.306066	0.759554	0.999972	REPS2
0.0403395	-1.37739	4.50031	-0.306066	0.759554	0.999972	MAP7D2
0.0403395	-1.37739	4.50031	-0.306066	0.759554	0.999972	CXorf58
0.0403395	-1.37739	4.50031	-0.306066	0.759554	0.999972	CXorf21
0.0403395	-1.37739	4.50031	-0.306066	0.759554	0.999972	DMD
0.0403395	-1.37739	4.50031	-0.306066	0.759554	0.999972	CYBB
0.0403395	-1.37739	4.50031	-0.306066	0.759554	0.999972	JADE3
0.0403395	-1.37739	4.50031	-0.306066	0.759554	0.999972	SUV39H1
0.0403395	-1.37739	4.50031	-0.306066	0.759554	0.999972	PCSK1N
0.0403395	-1.37739	4.50031	-0.306066	0.759554	0.999972	MAGIX
0.0403395	-1.37739	4.50031	-0.306066	0.759554	0.999972	FGD1
0.0403395	-1.37739	4.50031	-0.306066	0.759554	0.999972	EDA
0.0403395	-1.37739	4.50031	-0.306066	0.759554	0.999972	RTL5
0.0403395	-1.37739	4.50031	-0.306066	0.759554	0.999972	GPRASP1
0.0403395	-1.37739	4.50031	-0.306066	0.759554	0.999972	IL1RAPL2
0.0403395	-1.37739	4.50031	-0.306066	0.759554	0.999972	AL121601.1
0.0403395	-1.37739	4.50031	-0.306066	0.759554	0.999972	AL008633.1
0.0403395	-1.37739	4.50031	-0.306066	0.759554	0.999972	SMARCA1
0.0403395	-1.37739	4.50031	-0.306066	0.759554	0.999972	AL023653.1
0.0403395	-1.37739	4.50031	-0.306066	0.759554	0.999972	Z96074.1
0.0403395	-1.37739	4.50031	-0.306066	0.759554	0.999972	AL031073.2
0.0403395	-1.37739	4.50031	-0.306066	0.759554	0.999972	FMR1NB
0.0403395	-1.37739	4.50031	-0.306066	0.759554	0.999972	AC245140.2
0.0403395	-1.37739	4.50031	-0.306066	0.759554	0.999972	MPP1
0.0403395	-1.37739	4.50031	-0.306066	0.759554	0.999972	SPRY3
0.0403395	-1.37739	4.50031	-0.306066	0.759554	0.999972	AC240274.1
0.142333	-1.37736	4.50031	-0.306059	0.75956	0.999972	AL627309.5
0.142333	-1.37736	4.50031	-0.306059	0.75956	0.999972	LINC01786
0.142333	-1.37736	4.50031	-0.306059	0.75956	0.999972	FAM229A
0.142333	-1.37736	4.50031	-0.306059	0.75956	0.999972	EXO5
0.142333	-1.37736	4.50031	-0.306059	0.75956	0.999972	S100A13
0.142333	-1.37736	4.50031	-0.306059	0.75956	0.999972	NUP210L
0.142333	-1.37736	4.50031	-0.306059	0.75956	0.999972	AL356276.1
0.142333	-1.37736	4.50031	-0.306059	0.75956	0.999972	AIM2
0.142333	-1.37736	4.50031	-0.306059	0.75956	0.999972	LINC00862
0.142333	-1.37736	4.50031	-0.306059	0.75956	0.999972	AL353593.1
0.142333	-1.37736	4.50031	-0.306059	0.75956	0.999972	URB2
0.142333	-1.37736	4.50031	-0.306059	0.75956	0.999972	SH3BP5L
0.142333	-1.37736	4.50031	-0.306059	0.75956	0.999972	MAP4K3-DT
0.142333	-1.37736	4.50031	-0.306059	0.75956	0.999972	STARD7-AS1
0.142333	-1.37736	4.50031	-0.306059	0.75956	0.999972	AC012442.2
0.142333	-1.37736	4.50031	-0.306059	0.75956	0.999972	LINC01191
0.142333	-1.37736	4.50031	-0.306059	0.75956	0.999972	KLHL23
0.142333	-1.37736	4.50031	-0.306059	0.75956	0.999972	PJVK
0.142333	-1.37736	4.50031	-0.306059	0.75956	0.999972	AC007163.1
0.142333	-1.37736	4.50031	-0.306059	0.75956	0.999972	TMEM237
0.142333	-1.37736	4.50031	-0.306059	0.75956	0.999972	ACVR2B
0.142333	-1.37736	4.50031	-0.306059	0.75956	0.999972	PFKFB4
0.142333	-1.37736	4.50031	-0.306059	0.75956	0.999972	MON1A
0.142333	-1.37736	4.50031	-0.306059	0.75956	0.999972	POC1A
0.142333	-1.37736	4.50031	-0.306059	0.75956	0.999972	POPDC2
0.142333	-1.37736	4.50031	-0.306059	0.75956	0.999972	GRK7
0.142333	-1.37736	4.50031	-0.306059	0.75956	0.999972	PLS1
0.142333	-1.37736	4.50031	-0.306059	0.75956	0.999972	LINC01322
0.142333	-1.37736	4.50031	-0.306059	0.75956	0.999972	AC092919.1
0.142333	-1.37736	4.50031	-0.306059	0.75956	0.999972	AC092436.3
0.142333	-1.37736	4.50031	-0.306059	0.75956	0.999972	AC025449.2
0.142333	-1.37736	4.50031	-0.306059	0.75956	0.999972	OSMR
0.142333	-1.37736	4.50031	-0.306059	0.75956	0.999972	AL031963.3
0.142333	-1.37736	4.50031	-0.306059	0.75956	0.999972	AL133268.4
0.142333	-1.37736	4.50031	-0.306059	0.75956	0.999972	FANCE
0.142333	-1.37736	4.50031	-0.306059	0.75956	0.999972	PXT1
0.142333	-1.37736	4.50031	-0.306059	0.75956	0.999972	AL096865.1
0.142333	-1.37736	4.50031	-0.306059	0.75956	0.999972	AC018647.2
0.142333	-1.37736	4.50031	-0.306059	0.75956	0.999972	PRKAR2B
0.142333	-1.37736	4.50031	-0.306059	0.75956	0.999972	AC015987.1
0.142333	-1.37736	4.50031	-0.306059	0.75956	0.999972	AC092666.1
0.142333	-1.37736	4.50031	-0.306059	0.75956	0.999972	RHOBTB2
0.142333	-1.37736	4.50031	-0.306059	0.75956	0.999972	AC104958.1
0.142333	-1.37736	4.50031	-0.306059	0.75956	0.999972	POU5F1B
0.142333	-1.37736	4.50031	-0.306059	0.75956	0.999972	BX664615.2
0.142333	-1.37736	4.50031	-0.306059	0.75956	0.999972	SYK
0.142333	-1.37736	4.50031	-0.306059	0.75956	0.999972	SLC25A25-AS1
0.142333	-1.37736	4.50031	-0.306059	0.75956	0.999972	PDE6C
0.142333	-1.37736	4.50031	-0.306059	0.75956	0.999972	KCNIP2
0.142333	-1.37736	4.50031	-0.306059	0.75956	0.999972	MUC6
0.142333	-1.37736	4.50031	-0.306059	0.75956	0.999972	ZBED5-AS1
0.142333	-1.37736	4.50031	-0.306059	0.75956	0.999972	AC006299.1
0.142333	-1.37736	4.50031	-0.306059	0.75956	0.999972	LARGE2
0.142333	-1.37736	4.50031	-0.306059	0.75956	0.999972	SPINDOC
0.142333	-1.37736	4.50031	-0.306059	0.75956	0.999972	AP003068.2
0.142333	-1.37736	4.50031	-0.306059	0.75956	0.999972	CARNS1
0.142333	-1.37736	4.50031	-0.306059	0.75956	0.999972	AP002490.1
0.142333	-1.37736	4.50031	-0.306059	0.75956	0.999972	AP002892.1
0.142333	-1.37736	4.50031	-0.306059	0.75956	0.999972	C2CD2L
0.142333	-1.37736	4.50031	-0.306059	0.75956	0.999972	SPA17
0.142333	-1.37736	4.50031	-0.306059	0.75956	0.999972	AC004672.1
0.142333	-1.37736	4.50031	-0.306059	0.75956	0.999972	CD27-AS1
0.142333	-1.37736	4.50031	-0.306059	0.75956	0.999972	RIMKLB
0.142333	-1.37736	4.50031	-0.306059	0.75956	0.999972	CLECL1
0.142333	-1.37736	4.50031	-0.306059	0.75956	0.999972	RFLNA
0.142333	-1.37736	4.50031	-0.306059	0.75956	0.999972	PABPC3
0.142333	-1.37736	4.50031	-0.306059	0.75956	0.999972	ADPRHL1
0.142333	-1.37736	4.50031	-0.306059	0.75956	0.999972	AL136295.7
0.142333	-1.37736	4.50031	-0.306059	0.75956	0.999972	GPX2
0.142333	-1.37736	4.50031	-0.306059	0.75956	0.999972	AL359317.2
0.142333	-1.37736	4.50031	-0.306059	0.75956	0.999972	AL049840.3
0.142333	-1.37736	4.50031	-0.306059	0.75956	0.999972	AC091057.2
0.142333	-1.37736	4.50031	-0.306059	0.75956	0.999972	RAD51
0.142333	-1.37736	4.50031	-0.306059	0.75956	0.999972	CERNA1
0.142333	-1.37736	4.50031	-0.306059	0.75956	0.999972	MEGF11
0.142333	-1.37736	4.50031	-0.306059	0.75956	0.999972	AC009432.2
0.142333	-1.37736	4.50031	-0.306059	0.75956	0.999972	LYSMD4
0.142333	-1.37736	4.50031	-0.306059	0.75956	0.999972	SLC9A3R2
0.142333	-1.37736	4.50031	-0.306059	0.75956	0.999972	CCNF
0.142333	-1.37736	4.50031	-0.306059	0.75956	0.999972	AC007220.1
0.142333	-1.37736	4.50031	-0.306059	0.75956	0.999972	NPIPB2
0.142333	-1.37736	4.50031	-0.306059	0.75956	0.999972	AC109597.1
0.142333	-1.37736	4.50031	-0.306059	0.75956	0.999972	AC138969.1
0.142333	-1.37736	4.50031	-0.306059	0.75956	0.999972	SULT1A3
0.142333	-1.37736	4.50031	-0.306059	0.75956	0.999972	ZNF747
0.142333	-1.37736	4.50031	-0.306059	0.75956	0.999972	CPNE2
0.142333	-1.37736	4.50031	-0.306059	0.75956	0.999972	CARMIL2
0.142333	-1.37736	4.50031	-0.306059	0.75956	0.999972	DHX33
0.142333	-1.37736	4.50031	-0.306059	0.75956	0.999972	DNAH9
0.142333	-1.37736	4.50031	-0.306059	0.75956	0.999972	AC005838.2
0.142333	-1.37736	4.50031	-0.306059	0.75956	0.999972	SMCR5
0.142333	-1.37736	4.50031	-0.306059	0.75956	0.999972	AC116407.2
0.142333	-1.37736	4.50031	-0.306059	0.75956	0.999972	AC006449.3
0.142333	-1.37736	4.50031	-0.306059	0.75956	0.999972	IGFBP4
0.142333	-1.37736	4.50031	-0.306059	0.75956	0.999972	KAT2A
0.142333	-1.37736	4.50031	-0.306059	0.75956	0.999972	VAT1
0.142333	-1.37736	4.50031	-0.306059	0.75956	0.999972	AC040934.1
0.142333	-1.37736	4.50031	-0.306059	0.75956	0.999972	HLF
0.142333	-1.37736	4.50031	-0.306059	0.75956	0.999972	SOX9-AS1
0.142333	-1.37736	4.50031	-0.306059	0.75956	0.999972	LGALS3BP
0.142333	-1.37736	4.50031	-0.306059	0.75956	0.999972	ADAT3
0.142333	-1.37736	4.50031	-0.306059	0.75956	0.999972	AC005306.1
0.142333	-1.37736	4.50031	-0.306059	0.75956	0.999972	AC011444.1
0.142333	-1.37736	4.50031	-0.306059	0.75956	0.999972	PLPPR2
0.142333	-1.37736	4.50031	-0.306059	0.75956	0.999972	ZSWIM4
0.142333	-1.37736	4.50031	-0.306059	0.75956	0.999972	ZNF257
0.142333	-1.37736	4.50031	-0.306059	0.75956	0.999972	AC008537.4
0.142333	-1.37736	4.50031	-0.306059	0.75956	0.999972	GEMIN7-AS1
0.142333	-1.37736	4.50031	-0.306059	0.75956	0.999972	SIX5
0.142333	-1.37736	4.50031	-0.306059	0.75956	0.999972	ZNF582
0.142333	-1.37736	4.50031	-0.306059	0.75956	0.999972	AL390198.1
0.142333	-1.37736	4.50031	-0.306059	0.75956	0.999972	HCK
0.142333	-1.37736	4.50031	-0.306059	0.75956	0.999972	LCA5L
0.142333	-1.37736	4.50031	-0.306059	0.75956	0.999972	AP001469.1
0.142333	-1.37736	4.50031	-0.306059	0.75956	0.999972	MLC1
0.142333	-1.37736	4.50031	-0.306059	0.75956	0.999972	ZDHHC9
0.244326	-1.37734	4.50031	-0.306056	0.759562	0.999972	LRRC7
0.244326	-1.37734	4.50031	-0.306056	0.759562	0.999972	MSH4
0.244326	-1.37734	4.50031	-0.306056	0.759562	0.999972	MNDA
0.244326	-1.37734	4.50031	-0.306056	0.759562	0.999972	AC092835.1
0.244326	-1.37734	4.50031	-0.306056	0.759562	0.999972	AC009404.1
0.244326	-1.37734	4.50031	-0.306056	0.759562	0.999972	PHF7
0.244326	-1.37734	4.50031	-0.306056	0.759562	0.999972	ARHGAP24
0.244326	-1.37734	4.50031	-0.306056	0.759562	0.999972	SERF1A
0.244326	-1.37734	4.50031	-0.306056	0.759562	0.999972	AC116366.1
0.244326	-1.37734	4.50031	-0.306056	0.759562	0.999972	APTR
0.244326	-1.37734	4.50031	-0.306056	0.759562	0.999972	TRBV18
0.244326	-1.37734	4.50031	-0.306056	0.759562	0.999972	NAT1
0.244326	-1.37734	4.50031	-0.306056	0.759562	0.999972	AL356481.1
0.244326	-1.37734	4.50031	-0.306056	0.759562	0.999972	LCNL1
0.244326	-1.37734	4.50031	-0.306056	0.759562	0.999972	CNGA4
0.244326	-1.37734	4.50031	-0.306056	0.759562	0.999972	MSANTD4
0.244326	-1.37734	4.50031	-0.306056	0.759562	0.999972	EXPH5
0.244326	-1.37734	4.50031	-0.306056	0.759562	0.999972	NUAK1
0.244326	-1.37734	4.50031	-0.306056	0.759562	0.999972	AC093525.7
0.244326	-1.37734	4.50031	-0.306056	0.759562	0.999972	C16orf74
0.244326	-1.37734	4.50031	-0.306056	0.759562	0.999972	HSF5
0.244326	-1.37734	4.50031	-0.306056	0.759562	0.999972	C17orf80
0.244326	-1.37734	4.50031	-0.306056	0.759562	0.999972	LILRB1
0.244326	-1.37734	4.50031	-0.306056	0.759562	0.999972	TRIB3
0.244326	-1.37734	4.50031	-0.306056	0.759562	0.999972	MN1
0.244326	-1.37734	4.50031	-0.306056	0.759562	0.999972	RFPL3S
0.244326	-1.37734	4.50031	-0.306056	0.759562	0.999972	AC073529.1
0.244326	-1.37734	4.50031	-0.306056	0.759562	0.999972	GSPT2
0.244326	-1.37734	4.50031	-0.306056	0.759562	0.999972	ALG13-AS1
0.346319	-1.37734	4.5003	-0.306054	0.759564	0.999972	TM4SF19
0.346319	-1.37734	4.5003	-0.306054	0.759564	0.999972	PIGZ
0.346319	-1.37734	4.5003	-0.306054	0.759564	0.999972	LINC02615
0.346319	-1.37734	4.5003	-0.306054	0.759564	0.999972	FAM71F2
0.346319	-1.37734	4.5003	-0.306054	0.759564	0.999972	AC073878.1
0.346319	-1.37734	4.5003	-0.306054	0.759564	0.999972	TTC7B
0.346319	-1.37734	4.5003	-0.306054	0.759564	0.999972	SETD6
0.346319	-1.37734	4.5003	-0.306054	0.759564	0.999972	ZNF19
0.448312	-1.37733	4.5003	-0.306053	0.759565	0.999972	CNR2
0.448312	-1.37733	4.5003	-0.306053	0.759565	0.999972	LRIG2-DT
0.448312	-1.37733	4.5003	-0.306053	0.759565	0.999972	HSDL1
0.491652	-0.990457	3.23634	-0.306043	0.759572	0.999972	SMN2
9.22856	0.2912	0.951534	0.306032	0.75958	0.999972	U2SURP
2.6127	-0.544848	1.78058	-0.305996	0.759608	0.999972	CYB5D2
0.266497	-1.36385	4.45733	-0.305979	0.759621	0.999972	KIF9
0.266497	-1.36385	4.45733	-0.305979	0.759621	0.999972	LST1
0.266497	-1.36385	4.45733	-0.305979	0.759621	0.999972	SNHG26
0.266497	-1.36385	4.45733	-0.305979	0.759621	0.999972	NAPRT
0.266497	-1.36385	4.45733	-0.305979	0.759621	0.999972	PLA2G4B
0.266497	-1.36385	4.45733	-0.305979	0.759621	0.999972	STOML1
0.266497	-1.36385	4.45733	-0.305979	0.759621	0.999972	FOXO3B
0.266497	-1.36385	4.45733	-0.305979	0.759621	0.999972	KCNH4
0.266497	-1.36385	4.45733	-0.305979	0.759621	0.999972	AC093567.1
0.266497	-1.36385	4.45733	-0.305979	0.759621	0.999972	NPAS1
0.266497	-1.36385	4.45733	-0.305979	0.759621	0.999972	ZNF182
2.16424	-0.5593	1.82809	-0.305947	0.759645	0.999972	SLC38A6
0.829244	0.806807	2.63764	0.305882	0.759694	0.999972	COA6
3.38579	0.469922	1.53661	0.305817	0.759744	0.999972	MOGS
1.9729	0.561363	1.83562	0.305816	0.759745	0.999972	AL021155.5
6.20681	0.370876	1.21282	0.305797	0.75976	0.999972	RAB5A
3.38628	0.487945	1.59585	0.305758	0.759789	0.999972	NSG1
1.11691	0.717029	2.34551	0.305703	0.759831	0.999972	STX11
1.11691	0.717029	2.34551	0.305703	0.759831	0.999972	MPP6
3.32585	0.477515	1.56204	0.3057	0.759833	0.999972	KIF21A
10.6348	0.285828	0.935038	0.305687	0.759843	0.999972	PRPF40A
7.67907	0.332412	1.08794	0.305543	0.759953	0.999972	HSPE1
2.49239	-0.522109	1.70903	-0.305501	0.759985	0.999972	RCBTB2
15.6812	-0.226572	0.741763	-0.305451	0.760023	0.999972	SRSF3
0.359407	-1.35968	4.45181	-0.305421	0.760045	0.999972	HECW2
0.359407	-1.35968	4.45181	-0.305421	0.760045	0.999972	EOGT
0.359407	-1.35968	4.45181	-0.305421	0.760045	0.999972	HSD17B8
0.359407	-1.35968	4.45181	-0.305421	0.760045	0.999972	NOC4L
0.359407	-1.35968	4.45181	-0.305421	0.760045	0.999972	AL136018.1
0.359407	-1.35968	4.45181	-0.305421	0.760045	0.999972	NFE2L1
3.23552	-0.465206	1.52354	-0.305346	0.760102	0.999972	C1orf43
4.30144	-0.401501	1.31495	-0.305334	0.760111	0.999972	RNF213-AS1
1.76027	0.625047	2.0484	0.305138	0.760261	0.999972	PPP1R11
1.52788	0.638942	2.09398	0.305134	0.760264	0.999972	TMEM33
2.73464	0.492609	1.61526	0.304972	0.760387	0.999972	YIPF5
5.08305	0.397203	1.30283	0.304878	0.760459	0.999972	UBE2J1
5.17482	-0.366564	1.20319	-0.30466	0.760625	0.999972	MOB2
3.05749	0.485989	1.59553	0.304595	0.760675	0.999972	KLHL2
3.56647	-0.425089	1.39626	-0.304448	0.760787	0.999972	OTUD4
7.33883	0.326043	1.07204	0.304134	0.761026	0.999972	DDX39B
3.16078	-0.467686	1.53889	-0.30391	0.761196	0.999972	GK5
0.6219	-1.06006	3.48834	-0.303886	0.761215	0.999972	COPS7B
24.609	0.196711	0.647703	0.303706	0.761352	0.999972	TSC22D3
7.92025	0.305674	1.00672	0.303633	0.761407	0.999972	USP3-AS1
1.00183	0.743184	2.45018	0.303318	0.761648	0.999972	NAXE
1.00183	0.743184	2.45018	0.303318	0.761648	0.999972	GSS
1.67959	-0.663218	2.18858	-0.303036	0.761862	0.999972	NGRN
3.73182	0.445721	1.47085	0.303036	0.761863	0.999972	CCT8
2.90322	-0.486138	1.60481	-0.302926	0.761947	0.999972	KMT2B
2.6579	-0.501191	1.65534	-0.302772	0.762064	0.999972	SLC7A6
1.675	0.614617	2.03001	0.302766	0.762068	0.999972	TMEM203
0.848058	-0.948923	3.13623	-0.302569	0.762219	0.999972	C6orf136
0.848058	-0.948923	3.13623	-0.302569	0.762219	0.999972	SCO2
2.94656	0.486776	1.60892	0.302549	0.762234	0.999972	DIS3
22.9375	-0.20827	0.688453	-0.302519	0.762257	0.999972	PLCL2
3.26857	-0.445892	1.47501	-0.302297	0.762425	0.999972	STOML2
1.37447	0.675732	2.236	0.302206	0.762495	0.999972	SART1
5.43008	0.374273	1.23856	0.302184	0.762512	0.999972	AFTPH
1.81742	-0.630949	2.08846	-0.302113	0.762566	0.999972	CASC19
2.86445	0.491042	1.62601	0.301992	0.762658	0.999972	FGD5-AS1
0.421417	1.33456	4.42082	0.301881	0.762743	0.999972	DUSP8
2.06225	-0.558382	1.84973	-0.301872	0.76275	0.999972	BLVRB
2.16995	0.560756	1.8578	0.301839	0.762775	0.999972	KIF21B
6.36734	0.348492	1.15522	0.301667	0.762906	0.999972	ZFP36
6.94539	-0.34326	1.13818	-0.301586	0.762968	0.999972	STRN
7.05387	0.325569	1.08012	0.30142	0.763094	0.999972	MLLT6
4.39056	0.41549	1.37872	0.301358	0.763141	0.999972	GINM1
0.869438	0.863341	2.86539	0.3013	0.763186	0.999972	ACLY
0.869438	0.863341	2.86539	0.3013	0.763186	0.999972	STK35
0.962638	0.781969	2.59553	0.301275	0.763205	0.999972	TMEM222
0.673677	0.867122	2.8802	0.301063	0.763367	0.999972	TXNRD2
0.673677	0.867122	2.8802	0.301063	0.763367	0.999972	APOL1
0.675685	0.982239	3.26405	0.300926	0.763471	0.999972	CEP19
15.3677	0.241521	0.802929	0.300799	0.763567	0.999972	RSF1
0.799484	1.14522	3.80796	0.300743	0.763611	0.999972	TRBV28
4.92284	-0.383778	1.27702	-0.300527	0.763775	0.999972	ANP32A
0.745061	-0.850331	2.83066	-0.3004	0.763872	0.999972	ZDHHC4
0.745061	-0.850331	2.83066	-0.3004	0.763872	0.999972	BOLA2B
1.75419	0.611121	2.0344	0.300393	0.763877	0.999972	MRPS12
29.1604	0.180834	0.602175	0.300301	0.763947	0.999972	LITAF
2.41742	0.539303	1.79619	0.300249	0.763987	0.999972	ATOX1
20.236	0.214509	0.714488	0.300228	0.764003	0.999972	ERBIN
1.43491	-0.676535	2.25345	-0.300222	0.764008	0.999972	LYPLAL1
12.0688	-0.268744	0.895555	-0.300087	0.764111	0.999972	TSPO
3.22923	-0.435493	1.45163	-0.300002	0.764175	0.999972	INPP5B
4.58273	0.403936	1.3468	0.299922	0.764237	0.999972	PCMT1
1.17957	0.70145	2.34109	0.299625	0.764463	0.999972	TFB1M
2.54482	-0.502366	1.67728	-0.299512	0.764549	0.999972	B3GAT3
7.361	0.319756	1.06768	0.299487	0.764568	0.999972	NDUFA12
0.704933	0.832763	2.78135	0.29941	0.764627	0.999972	WDR76
1.22813	0.690687	2.30746	0.299328	0.764689	0.999972	DNPEP
2.08133	0.568304	1.89909	0.299251	0.764749	0.999972	ATP5MC1
7.51556	0.376757	1.25944	0.299147	0.764828	0.999972	LINC00299
2.11632	0.562045	1.87884	0.299145	0.764829	0.999972	METTL3
65.2952	0.164567	0.550225	0.29909	0.764872	0.999972	FTL
6.76874	0.336734	1.12587	0.299088	0.764873	0.999972	GCH1
2.96429	-0.545374	1.82351	-0.299079	0.76488	0.999972	AL355916.1
0.788547	-0.820746	2.74508	-0.298988	0.764949	0.999972	ZBTB48
0.788547	-0.820746	2.74508	-0.298988	0.764949	0.999972	GDPD5
1.09459	0.703686	2.3546	0.298856	0.76505	0.999972	HLA-DQB1
1.09459	0.703686	2.3546	0.298856	0.76505	0.999972	XPO5
2.60125	0.491338	1.64409	0.298851	0.765054	0.999972	MAP7D1
5.58795	-0.336121	1.12498	-0.29878	0.765108	0.999972	PSMC1
2.10465	0.605365	2.02798	0.298506	0.765317	0.999972	MIEN1
1.82048	0.58774	1.96933	0.298447	0.765362	0.999972	WAKMAR2
1.09488	0.718817	2.41277	0.297922	0.765763	0.999972	ACOT8
0.78261	-0.815818	2.73848	-0.297909	0.765773	0.999972	B3GNTL1
1.01077	0.723596	2.42907	0.29789	0.765787	0.999972	ZNF557
2.04993	0.564752	1.89706	0.297699	0.765933	0.999972	ZNF266
4.95816	0.362944	1.21928	0.297671	0.765954	0.999972	SACM1L
1.96026	-0.557318	1.87325	-0.297514	0.766074	0.999972	COA8
0.696642	-0.997806	3.35883	-0.29707	0.766413	0.999972	HIST1H3J
3.85627	0.431139	1.45154	0.297022	0.766449	0.999972	OFD1
2.28841	-0.51871	1.7469	-0.296932	0.766519	0.999972	MRPL19
1.1318	0.956434	3.22195	0.296849	0.766582	0.999972	TNF
0.540429	1.09748	3.69813	0.296765	0.766646	0.999972	PPM1M
0.540429	1.09748	3.69813	0.296765	0.766646	0.999972	AP000919.3
5.66476	-0.348792	1.17591	-0.296614	0.766761	0.999972	DDX10
0.934026	-0.765698	2.58389	-0.296335	0.766974	0.999972	TRIM27
0.647218	-1.02307	3.4524	-0.296335	0.766974	0.999972	RNLS
0.647218	-1.02307	3.4524	-0.296335	0.766974	0.999972	CHST7
8.8373	0.317428	1.07141	0.296271	0.767023	0.999972	NDUFV2
12.427	0.260287	0.87889	0.296155	0.767112	0.999972	TLN1
8.1798	0.306504	1.03528	0.29606	0.767184	0.999972	TOMM6
2.52822	0.505661	1.70833	0.295998	0.767232	0.999972	TMEM134
0.318421	1.29689	4.38188	0.295966	0.767256	0.999972	FBXL2
0.318421	1.29689	4.38188	0.295966	0.767256	0.999972	PALLD
0.318421	1.29689	4.38188	0.295966	0.767256	0.999972	GOLM1
0.442731	1.1559	3.90912	0.295692	0.767465	0.999972	LRP8
0.442731	1.1559	3.90912	0.295692	0.767465	0.999972	AC084871.1
0.442731	1.1559	3.90912	0.295692	0.767465	0.999972	AL158801.3
0.442731	1.1559	3.90912	0.295692	0.767465	0.999972	RPUSD1
0.442731	1.1559	3.90912	0.295692	0.767465	0.999972	ZNF570
9.85681	0.277986	0.940434	0.295593	0.767541	0.999972	NDUFA3
4.91926	0.369822	1.25115	0.295586	0.767546	0.999972	BRWD3
1.10583	0.725849	2.45637	0.295497	0.767615	0.999972	NXT1
11.9231	0.257375	0.871004	0.295492	0.767618	0.999972	PPP2R5A
2.23598	-0.531308	1.79811	-0.295482	0.767626	0.999972	EMC1-AS1
1.45429	0.641829	2.17231	0.295459	0.767643	0.999972	AVEN
2.15966	-0.554672	1.88017	-0.295011	0.767985	0.999972	PEMT
0.661302	0.94814	3.21563	0.294854	0.768106	0.999972	NDST2
15.0662	0.248413	0.842774	0.294757	0.76818	0.999972	CTSW
3.08037	0.459493	1.5593	0.294678	0.76824	0.999972	ZCCHC8
10.0117	-0.285283	0.968147	-0.294669	0.768247	0.999972	CDK6
40.0055	0.168717	0.572614	0.294644	0.768266	0.999972	RNF125
1.65713	0.603649	2.04885	0.294629	0.768277	0.999972	ERMP1
12.8917	0.249561	0.847212	0.294567	0.768325	0.999972	SMG1
22.4516	0.223689	0.759516	0.294515	0.768364	0.999972	ROCK1
1.71849	0.590234	2.00714	0.294067	0.768707	0.999972	EMD
1.18744	-0.705764	2.40013	-0.294052	0.768718	0.999972	ZFAT
1.18744	-0.705764	2.40013	-0.294052	0.768718	0.999972	SPECC1
17.1219	-0.221664	0.753999	-0.293984	0.76877	0.999972	SPPL3
1.54605	0.613986	2.09061	0.293688	0.768997	0.999972	GOLGA3
3.34731	0.438126	1.49385	0.293287	0.769303	0.999972	PPP1CC
1.55593	-0.62945	2.14671	-0.293216	0.769357	0.999972	RGP1
4.72522	0.366311	1.25073	0.292877	0.769616	0.999972	SRRT
3.69612	0.43586	1.48897	0.292725	0.769732	0.999972	TM2D1
1.5776	-0.652817	2.23057	-0.292668	0.769776	0.999972	NDRG3
3.11107	0.454403	1.5527	0.292653	0.769787	0.999972	NUCB1
0.173588	-1.30711	4.4667	-0.292634	0.769802	0.999972	AL451085.2
0.173588	-1.30711	4.4667	-0.292634	0.769802	0.999972	RRM2
0.173588	-1.30711	4.4667	-0.292634	0.769802	0.999972	AC013264.1
0.173588	-1.30711	4.4667	-0.292634	0.769802	0.999972	AC093495.1
0.173588	-1.30711	4.4667	-0.292634	0.769802	0.999972	ZNF35
0.173588	-1.30711	4.4667	-0.292634	0.769802	0.999972	DUSP7
0.173588	-1.30711	4.4667	-0.292634	0.769802	0.999972	CD200R1
0.173588	-1.30711	4.4667	-0.292634	0.769802	0.999972	C4orf50
0.173588	-1.30711	4.4667	-0.292634	0.769802	0.999972	MSMO1
0.173588	-1.30711	4.4667	-0.292634	0.769802	0.999972	CENPU
0.173588	-1.30711	4.4667	-0.292634	0.769802	0.999972	TMEM232
0.173588	-1.30711	4.4667	-0.292634	0.769802	0.999972	AC034236.2
0.173588	-1.30711	4.4667	-0.292634	0.769802	0.999972	AL121944.1
0.173588	-1.30711	4.4667	-0.292634	0.769802	0.999972	SLC29A1
0.173588	-1.30711	4.4667	-0.292634	0.769802	0.999972	AL356234.2
0.173588	-1.30711	4.4667	-0.292634	0.769802	0.999972	EEPD1
0.173588	-1.30711	4.4667	-0.292634	0.769802	0.999972	AC068389.3
0.173588	-1.30711	4.4667	-0.292634	0.769802	0.999972	LINC00824
0.173588	-1.30711	4.4667	-0.292634	0.769802	0.999972	VAV2
0.173588	-1.30711	4.4667	-0.292634	0.769802	0.999972	FRMD4A
0.173588	-1.30711	4.4667	-0.292634	0.769802	0.999972	TIMM23B
0.173588	-1.30711	4.4667	-0.292634	0.769802	0.999972	ABCC2
0.173588	-1.30711	4.4667	-0.292634	0.769802	0.999972	PDCD4-AS1
0.173588	-1.30711	4.4667	-0.292634	0.769802	0.999972	NLRX1
0.173588	-1.30711	4.4667	-0.292634	0.769802	0.999972	FLVCR2
0.173588	-1.30711	4.4667	-0.292634	0.769802	0.999972	AC036103.1
0.173588	-1.30711	4.4667	-0.292634	0.769802	0.999972	DNAJA4
0.173588	-1.30711	4.4667	-0.292634	0.769802	0.999972	AF001548.2
0.173588	-1.30711	4.4667	-0.292634	0.769802	0.999972	AC020978.7
0.173588	-1.30711	4.4667	-0.292634	0.769802	0.999972	CENPN
0.173588	-1.30711	4.4667	-0.292634	0.769802	0.999972	TRIM16
0.173588	-1.30711	4.4667	-0.292634	0.769802	0.999972	SLC5A10
0.173588	-1.30711	4.4667	-0.292634	0.769802	0.999972	FEM1A
0.173588	-1.30711	4.4667	-0.292634	0.769802	0.999972	SLC1A5
0.173588	-1.30711	4.4667	-0.292634	0.769802	0.999972	GCNT7
0.173588	-1.30711	4.4667	-0.292634	0.769802	0.999972	C21orf62-AS1
0.173588	-1.30711	4.4667	-0.292634	0.769802	0.999972	USP18
0.275581	-1.30709	4.4667	-0.292629	0.769806	0.999972	AL596214.1
0.275581	-1.30709	4.4667	-0.292629	0.769806	0.999972	CD160
0.275581	-1.30709	4.4667	-0.292629	0.769806	0.999972	BDH1
0.275581	-1.30709	4.4667	-0.292629	0.769806	0.999972	TOP1MT
0.275581	-1.30709	4.4667	-0.292629	0.769806	0.999972	ZNF623
0.275581	-1.30709	4.4667	-0.292629	0.769806	0.999972	CCDC171
0.275581	-1.30709	4.4667	-0.292629	0.769806	0.999972	MEN1
0.275581	-1.30709	4.4667	-0.292629	0.769806	0.999972	AP001372.2
0.275581	-1.30709	4.4667	-0.292629	0.769806	0.999972	NDRG2
0.275581	-1.30709	4.4667	-0.292629	0.769806	0.999972	L3HYPDH
0.275581	-1.30709	4.4667	-0.292629	0.769806	0.999972	CMTM1
0.275581	-1.30709	4.4667	-0.292629	0.769806	0.999972	NEK8
0.275581	-1.30709	4.4667	-0.292629	0.769806	0.999972	AC011511.2
0.275581	-1.30709	4.4667	-0.292629	0.769806	0.999972	MPV17L2
0.275581	-1.30709	4.4667	-0.292629	0.769806	0.999972	HSPBP1
0.275581	-1.30709	4.4667	-0.292629	0.769806	0.999972	C21orf91-OT1
0.899835	0.742194	2.54005	0.292197	0.770136	0.999972	COA5
0.899835	0.742194	2.54005	0.292197	0.770136	0.999972	MTX3
0.899835	0.742194	2.54005	0.292197	0.770136	0.999972	MATR3.1
1.00168	0.71055	2.43177	0.292195	0.770138	0.999972	SLC25A11
0.727251	0.806192	2.75964	0.292136	0.770183	0.999972	PAK1IP1
0.727251	0.806192	2.75964	0.292136	0.770183	0.999972	GPANK1
0.727251	0.806192	2.75964	0.292136	0.770183	0.999972	ITGB1-DT
4.27404	-0.373947	1.28005	-0.292135	0.770183	0.999972	TSPAN32
0.923503	0.819116	2.80523	0.291996	0.77029	0.999972	TSPAN31
2.21481	-0.545903	1.86998	-0.29193	0.77034	0.999972	IFT74
5.36986	-0.36962	1.26683	-0.291767	0.770465	0.999972	USPL1
2.2974	0.535295	1.83578	0.29159	0.7706	0.999972	CASP1
0.746065	-0.956077	3.27898	-0.291577	0.77061	0.999972	SLC18A2
1.13623	0.708126	2.4287	0.291565	0.770619	0.999972	FAM53C
6.26046	-0.336779	1.15527	-0.291517	0.770656	0.999972	PTGER2
0.557455	-1.23307	4.23327	-0.291281	0.770837	0.999972	NFYB
0.40883	-1.18064	4.05424	-0.29121	0.77089	0.999972	SEMA4C
0.40883	-1.18064	4.05424	-0.29121	0.77089	0.999972	ZNF621
0.40883	-1.18064	4.05424	-0.29121	0.77089	0.999972	WDR91
0.40883	-1.18064	4.05424	-0.29121	0.77089	0.999972	WDR5
0.40883	-1.18064	4.05424	-0.29121	0.77089	0.999972	MRPL17
0.40883	-1.18064	4.05424	-0.29121	0.77089	0.999972	ZNF268
0.40883	-1.18064	4.05424	-0.29121	0.77089	0.999972	IRF2BPL
1.33291	-0.670669	2.30406	-0.291081	0.770989	0.999972	RMDN1
0.957985	-0.756421	2.59942	-0.290996	0.771054	0.999972	ANKMY2
2.34083	-0.499098	1.71601	-0.290847	0.771168	0.999972	POLDIP3
2.45191	-0.496954	1.70996	-0.290623	0.771339	0.999972	ERCC6
9.49184	-0.294409	1.01312	-0.290597	0.771359	0.999972	FBXL20
5.10045	-0.422687	1.45458	-0.29059	0.771365	0.999972	CARNMT1
0.860645	0.780582	2.68693	0.290511	0.771425	0.999972	SOCS7
2.8548	-0.460125	1.58423	-0.290441	0.771479	0.999972	CCDC88B
0.993537	-0.863399	2.97279	-0.290434	0.771484	0.999972	SLC52A2
0.993537	-0.863399	2.97279	-0.290434	0.771484	0.999972	MRPL23
7.99757	0.307965	1.06066	0.290352	0.771547	0.999972	ILKAP
1.57316	0.603917	2.08169	0.29011	0.771732	0.999972	ZNF507
11.4131	0.270284	0.932372	0.289889	0.771901	0.999972	TTC3
1.95767	-0.534429	1.84417	-0.289793	0.771974	0.999972	FBXO25
1.95767	-0.534429	1.84417	-0.289793	0.771974	0.999972	ARRDC2
6.00929	-0.34357	1.18586	-0.289722	0.772029	0.999972	ETNK1
1.6165	0.592834	2.04854	0.289393	0.77228	0.999972	PRDM4
1.46637	0.618036	2.13602	0.289341	0.772321	0.999972	PHF5A
1.78623	0.580852	2.00887	0.289143	0.772472	0.999972	SLC9B2
4.82406	0.366458	1.26759	0.289099	0.772506	0.999972	EIF3B
0.346173	-1.07269	3.71429	-0.288801	0.772734	0.999972	AC007390.2
0.346173	-1.07269	3.71429	-0.288801	0.772734	0.999972	ZNF514
0.346173	-1.07269	3.71429	-0.288801	0.772734	0.999972	ATPSCKMT
0.346173	-1.07269	3.71429	-0.288801	0.772734	0.999972	AC026704.1
0.346173	-1.07269	3.71429	-0.288801	0.772734	0.999972	SMN1
0.346173	-1.07269	3.71429	-0.288801	0.772734	0.999972	MICA
0.346173	-1.07269	3.71429	-0.288801	0.772734	0.999972	SLC18B1
0.346173	-1.07269	3.71429	-0.288801	0.772734	0.999972	LINC00641
0.346173	-1.07269	3.71429	-0.288801	0.772734	0.999972	AL133523.1
0.346173	-1.07269	3.71429	-0.288801	0.772734	0.999972	TINCR
0.346173	-1.07269	3.71429	-0.288801	0.772734	0.999972	ZNF615
0.346173	-1.07269	3.71429	-0.288801	0.772734	0.999972	C2CD2
0.346173	-1.07269	3.71429	-0.288801	0.772734	0.999972	TTC28
10.6088	0.288314	0.998343	0.288792	0.77274	0.999972	HNRNPD
0.302541	-1.27589	4.41907	-0.288724	0.772793	0.999972	NCDN
0.302541	-1.27589	4.41907	-0.288724	0.772793	0.999972	SPATA6
0.302541	-1.27589	4.41907	-0.288724	0.772793	0.999972	AL360270.1
0.302541	-1.27589	4.41907	-0.288724	0.772793	0.999972	AC007278.2
0.302541	-1.27589	4.41907	-0.288724	0.772793	0.999972	AHRR
0.302541	-1.27589	4.41907	-0.288724	0.772793	0.999972	MCTP1
0.302541	-1.27589	4.41907	-0.288724	0.772793	0.999972	EIF4EBP3
0.302541	-1.27589	4.41907	-0.288724	0.772793	0.999972	RPP40
0.302541	-1.27589	4.41907	-0.288724	0.772793	0.999972	HIST1H2BF
0.302541	-1.27589	4.41907	-0.288724	0.772793	0.999972	RNF32
0.302541	-1.27589	4.41907	-0.288724	0.772793	0.999972	LIPC
8.376	0.306731	1.06285	0.288594	0.772892	0.999972	DDX18
0.29675	-1.27581	4.42103	-0.288578	0.772904	0.999972	GGCX
0.29675	-1.27581	4.42103	-0.288578	0.772904	0.999972	CDC37L1-DT
0.29675	-1.27581	4.42103	-0.288578	0.772904	0.999972	MS4A1
0.29675	-1.27581	4.42103	-0.288578	0.772904	0.999972	AP003774.2
0.29675	-1.27581	4.42103	-0.288578	0.772904	0.999972	AL161421.1
0.29675	-1.27581	4.42103	-0.288578	0.772904	0.999972	MTHFD1
0.29675	-1.27581	4.42103	-0.288578	0.772904	0.999972	TMEM251
0.29675	-1.27581	4.42103	-0.288578	0.772904	0.999972	AC005332.6
0.29675	-1.27581	4.42103	-0.288578	0.772904	0.999972	EID2B
1.35438	0.707678	2.45349	0.288437	0.773013	0.999972	BAP1
0.99289	0.717972	2.48921	0.288434	0.773015	0.999972	TBC1D20
1.56422	0.602687	2.0929	0.287968	0.773371	0.999972	TBC1D10A
38.6908	-0.159079	0.552513	-0.28792	0.773408	0.999972	ST6GAL1
0.908773	0.725363	2.52163	0.287656	0.77361	0.999972	CSKMT
1.75627	-0.554551	1.92937	-0.287427	0.773786	0.999972	AC007038.1
1.75627	-0.554551	1.92937	-0.287427	0.773786	0.999972	AC006160.1
18.8824	0.211464	0.735872	0.287366	0.773832	0.999972	CD226
1.13466	-0.770427	2.68175	-0.287285	0.773894	0.999972	HAVCR2
1.13466	-0.770427	2.68175	-0.287285	0.773894	0.999972	RBAK
1.13466	-0.770427	2.68175	-0.287285	0.773894	0.999972	AC073342.1
1.13466	-0.770427	2.68175	-0.287285	0.773894	0.999972	THSD4-AS1
1.13466	-0.770427	2.68175	-0.287285	0.773894	0.999972	SAMD10
1.13466	-0.770427	2.68175	-0.287285	0.773894	0.999972	AC006547.1
0.519907	-1.06683	3.71686	-0.287024	0.774094	0.999972	AL450992.2
9.97898	-0.268991	0.937424	-0.286947	0.774153	0.999972	LPIN2
7.15286	-0.307011	1.07022	-0.286866	0.774215	0.999972	VDAC2
3.66808	0.422696	1.47442	0.286686	0.774353	0.999972	MDH2
2.032	-0.527766	1.84158	-0.286584	0.774431	0.999972	ZNF76
5.91014	0.353671	1.23534	0.286294	0.774653	0.999972	TIAL1
0.55316	-1.00558	3.5179	-0.285845	0.774997	0.999972	NUFIP1
0.55316	-1.00558	3.5179	-0.285845	0.774997	0.999972	BMERB1
1.37347	0.62432	2.18471	0.285768	0.775056	0.999972	SCAMP4
6.2986	-0.317323	1.11045	-0.285761	0.775061	0.999972	PIN1
1.45637	0.685677	2.4022	0.285437	0.775309	0.999972	FAM217A
11.4982	0.250984	0.879632	0.285329	0.775392	0.999972	BRD7
2.12082	0.514321	1.80262	0.285318	0.7754	0.999972	SETD7
17.9084	0.222057	0.779209	0.284977	0.775662	0.999972	DIAPH2
0.970573	0.713295	2.50317	0.284957	0.775677	0.999972	PKD1
0.970573	0.713295	2.50317	0.284957	0.775677	0.999972	ZNF566
1.45314	0.608943	2.13727	0.284916	0.775708	0.999972	PTOV1
0.686554	-0.818104	2.87152	-0.284903	0.775719	0.999972	NBPF26
0.686554	-0.818104	2.87152	-0.284903	0.775719	0.999972	AC018462.1
0.686554	-0.818104	2.87152	-0.284903	0.775719	0.999972	MRPL30
0.686554	-0.818104	2.87152	-0.284903	0.775719	0.999972	ARMT1
15.3606	0.245008	0.860089	0.284863	0.775749	0.999972	SEPTIN6
7.35056	0.338062	1.18694	0.284819	0.775783	0.999972	SEMA4D
4.56085	0.388851	1.36615	0.284632	0.775926	0.999972	SRPK1
1.58632	-0.622659	2.18995	-0.284326	0.776161	0.999972	CEPT1
2.6674	0.525585	1.84936	0.284199	0.776258	0.999972	ZNF655
7.17145	0.298479	1.05186	0.283764	0.776591	0.999972	RBIS
10.9546	0.247928	0.87384	0.283722	0.776623	0.999972	XBP1
17.7595	-0.210357	0.741548	-0.283673	0.776661	0.999972	ATF7IP
1.79596	0.55356	1.95214	0.283565	0.776743	0.999972	AC008892.1
1.79596	0.55356	1.95214	0.283565	0.776743	0.999972	IKBIP
0.832033	-0.760302	2.68217	-0.283465	0.77682	0.999972	ATAD3B
0.832033	-0.760302	2.68217	-0.283465	0.77682	0.999972	IFIT2
0.381078	1.25403	4.42399	0.283462	0.776823	0.999972	SIKE1
0.381078	1.25403	4.42399	0.283462	0.776823	0.999972	AC027644.3
1.77678	-0.59324	2.09291	-0.283452	0.77683	0.999972	LAG3
3.40867	0.433526	1.53009	0.283333	0.776922	0.999972	CMTM3
28.741	-0.177399	0.626314	-0.283243	0.776991	0.999972	DOCK2
0.953409	0.707984	2.50006	0.283186	0.777034	0.999972	RRAGC
0.953409	0.707984	2.50006	0.283186	0.777034	0.999972	RANGAP1
8.12804	-0.310098	1.0958	-0.282987	0.777187	0.999972	DIDO1
12.2966	-0.238969	0.845488	-0.282641	0.777452	0.999972	RPTOR
0.571684	0.860812	3.0462	0.282585	0.777495	0.999972	QSOX1
5.94869	0.340028	1.20404	0.282405	0.777633	0.999972	PPP2R2D
1.58045	0.584663	2.0715	0.282242	0.777758	0.999972	SLC26A11
1.99751	0.542092	1.92203	0.282041	0.777912	0.999972	SCAMP3
1.83501	0.57716	2.04779	0.281845	0.778062	0.999972	MAP2K3
1.26239	0.63326	2.24782	0.281722	0.778157	0.999972	INTS11
1.26239	0.63326	2.24782	0.281722	0.778157	0.999972	STAM
29.0393	-0.187391	0.665186	-0.281712	0.778164	0.999972	TC2N
0.992745	0.689524	2.44796	0.281673	0.778194	0.999972	TOB2
0.594648	-1.00152	3.55674	-0.281584	0.778263	0.999972	AC022973.3
1.1167	-0.813703	2.89077	-0.281483	0.77834	0.999972	ZSCAN32
1.1167	-0.813703	2.89077	-0.281483	0.77834	0.999972	NXT2
1.27147	0.63036	2.24134	0.281243	0.778524	0.999972	ATMIN
26.388	0.186581	0.6635	0.281207	0.778552	0.999972	KANSL1
0.551163	-1.02412	3.6425	-0.281158	0.778589	0.999972	ATN1
0.551163	-1.02412	3.6425	-0.281158	0.778589	0.999972	DNAAF2
0.551163	-1.02412	3.6425	-0.281158	0.778589	0.999972	CTSH
4.71497	0.377442	1.34336	0.280969	0.778734	0.999972	ITGAM
3.68533	-0.398329	1.41819	-0.280872	0.778809	0.999972	MARCH9
2.52071	0.471503	1.67889	0.280842	0.778831	0.999972	CCDC65
4.60871	-0.396792	1.4132	-0.280776	0.778882	0.999972	RBM48
1.32069	-0.704502	2.51155	-0.280504	0.779091	0.999972	CKS1B
7.32351	0.298754	1.06515	0.28048	0.779109	0.999972	POLR1D
0.504385	1.04689	3.73335	0.280417	0.779158	0.999972	MYH10
10.4299	0.262068	0.934752	0.280361	0.7792	0.999972	CAMK2D
5.10514	0.389943	1.392	0.280131	0.779377	0.999972	RNF7
1.90884	-0.542436	1.9383	-0.279851	0.779592	0.999972	MIER3
0.797842	0.741135	2.64921	0.279757	0.779664	0.999972	TMEM250
0.797842	0.741135	2.64921	0.279757	0.779664	0.999972	FBXO46
1.2466	-0.679523	2.42985	-0.279657	0.779741	0.999972	ACTR3B
2.9261	0.451733	1.61536	0.279649	0.779747	0.999972	CHCHD10
1.35115	0.611755	2.18888	0.279484	0.779874	0.999972	USE1
4.34979	0.383063	1.37065	0.279476	0.77988	0.999972	ZNF827
1.42268	-0.68669	2.45779	-0.279393	0.779943	0.999972	SMUG1
1.42268	-0.68669	2.45779	-0.279393	0.779943	0.999972	SNAI3-AS1
1.66036	0.647773	2.31943	0.279281	0.780029	0.999972	HSPBAP1
1.66036	0.647773	2.31943	0.279281	0.780029	0.999972	DNAJC18
1.06898	0.735358	2.63407	0.279172	0.780113	0.999972	QDPR
0.644072	-0.964111	3.45408	-0.279122	0.780151	0.999972	AC080162.1
0.644072	-0.964111	3.45408	-0.279122	0.780151	0.999972	AC087190.1
5.22759	-0.376671	1.34976	-0.279064	0.780196	0.999972	SIPA1
4.98384	-0.355408	1.2743	-0.278905	0.780318	0.999972	GNL3
1.24101	-0.77209	2.76872	-0.278862	0.780351	0.999972	ARRDC1
5.55841	-0.366834	1.31552	-0.278851	0.780359	0.999972	ERGIC2
0.755504	-1.05437	3.78199	-0.278786	0.780409	0.999972	AC073332.1
0.510031	1.0044	3.60512	0.278604	0.780548	0.999972	NSMF
0.510031	1.0044	3.60512	0.278604	0.780548	0.999972	COASY
0.758652	0.779062	2.79645	0.278589	0.78056	0.999972	ASB16-AS1
2.47428	0.511226	1.83536	0.278542	0.780596	0.999972	RBFOX2
4.28921	-0.392773	1.41117	-0.278333	0.780757	0.999972	GABARAPL1
3.04841	0.440661	1.58334	0.278311	0.780773	0.999972	ADPGK
1.59291	-0.592096	2.12784	-0.278262	0.780811	0.999972	FAM106A
0.890897	0.717059	2.57839	0.278103	0.780933	0.999972	PPT1
2.39396	0.476023	1.7119	0.278066	0.780962	0.999972	CRELD2
3.75398	0.411054	1.4783	0.278058	0.780968	0.999972	PHPT1
6.73353	-0.305504	1.09903	-0.277976	0.781031	0.999972	ARHGAP4
1.08565	0.658658	2.3697	0.27795	0.781051	0.999972	PEX2
1.08565	0.658658	2.3697	0.27795	0.781051	0.999972	CCDC130
7.88079	-0.295039	1.06151	-0.277944	0.781055	0.999972	QRICH1
3.61703	-0.41899	1.50815	-0.277816	0.781153	0.999972	AC138150.1
0.891755	0.791843	2.85458	0.277394	0.781478	0.999972	PHLPP2
7.06489	0.311033	1.12286	0.277	0.78178	0.999972	TMED10
3.02174	0.445798	1.61014	0.276869	0.781881	0.999972	STK26
1.36023	0.605187	2.18932	0.276427	0.78222	0.999972	SLC25A20
4.40264	-0.382611	1.38447	-0.276358	0.782273	0.999972	FDPS
2.1339	0.522041	1.88921	0.276328	0.782296	0.999972	TTC39B
3.23137	-0.422739	1.53077	-0.276161	0.782425	0.999972	SEC22B
5.78598	-0.330641	1.19729	-0.276157	0.782428	0.999972	GIMAP1
0.665597	0.887145	3.21294	0.276116	0.782459	0.999972	PDRG1
1.31719	-0.644519	2.33503	-0.276022	0.782531	0.999972	LIN7B
1.31719	-0.644519	2.33503	-0.276022	0.782531	0.999972	TSIX
0.93224	0.71322	2.58421	0.275991	0.782555	0.999972	HIST2H2AA4
1.12951	1.03016	3.73549	0.275776	0.78272	0.999972	AC020916.1
0.939964	-0.716841	2.60198	-0.275498	0.782933	0.999972	AMN1
3.80212	0.401959	1.45909	0.275486	0.782943	0.999972	FBXO3
2.91516	0.445329	1.61731	0.275352	0.783046	0.999972	PHF10
1.58209	0.571478	2.0757	0.275319	0.783072	0.999972	NHLRC3
2.45806	0.47148	1.71267	0.27529	0.783093	0.999972	MRPL22
0.438436	1.0987	3.99295	0.275161	0.783192	0.999972	MFSD13A
0.922153	0.696653	2.53254	0.275081	0.783254	0.999972	POR
2.75889	-0.447054	1.62582	-0.274972	0.783338	0.999972	MRPL42
3.5334	0.441905	1.60736	0.274926	0.783373	0.999972	TBC1D32
0.482067	1.0482	3.81319	0.274889	0.783402	0.999972	THAP3
0.482067	1.0482	3.81319	0.274889	0.783402	0.999972	HIST1H2AE
0.482067	1.0482	3.81319	0.274889	0.783402	0.999972	B9D2
6.99366	0.298647	1.08711	0.274716	0.783535	0.999972	PRR13
0.635345	0.917423	3.34103	0.274593	0.783629	0.999972	MED9
5.35484	0.373662	1.36138	0.274474	0.78372	0.999972	AC068587.4
3.8723	-0.370525	1.35033	-0.274395	0.783781	0.999972	SNX17
0.452316	-1.21245	4.42202	-0.274184	0.783943	0.999972	ARHGAP26-AS1
0.452316	-1.21245	4.42202	-0.274184	0.783943	0.999972	GAREM1
1.75927	0.557015	2.032	0.274122	0.783991	0.999972	GCFC2
1.01492	0.73801	2.69296	0.274051	0.784045	0.999972	CKAP2
2.40248	-0.514939	1.87931	-0.274004	0.784082	0.999972	ST8SIA6
4.3505	0.424392	1.54915	0.273952	0.784122	0.999972	SIPA1L3
3.48849	0.41704	1.52247	0.273923	0.784144	0.999972	NORAD
1.85927	-0.509433	1.86041	-0.273828	0.784217	0.999972	NOC2L
4.18356	-0.385479	1.4079	-0.273797	0.78424	0.999972	FBXW5
3.43951	0.413235	1.50928	0.273796	0.784242	0.999972	SHARPIN
1.0481	-0.667265	2.43805	-0.273688	0.784324	0.999972	LINC01422
1.24915	0.614712	2.24715	0.273552	0.784429	0.999972	STX18-AS1
3.79641	-0.390145	1.42644	-0.273509	0.784462	0.999972	TSHZ1
2.78191	0.449737	1.64528	0.273349	0.784585	0.999972	INPP5K
0.86858	0.709545	2.59593	0.27333	0.7846	0.999972	OMA1
0.86858	0.709545	2.59593	0.27333	0.7846	0.999972	EPDR1
2.0935	-0.493932	1.80722	-0.27331	0.784615	0.999972	AC090825.1
2.17674	0.482184	1.76433	0.273295	0.784626	0.999972	RAP2C
1.39178	0.606944	2.22148	0.273216	0.784687	0.999972	KHNYN
2.84442	0.440609	1.61297	0.273166	0.784726	0.999972	RNF2
6.55531	-0.295265	1.08188	-0.27292	0.784915	0.999972	FAM117A
0.736189	0.836754	3.06661	0.272859	0.784961	0.999972	DPP4
10.272	-0.246926	0.905837	-0.272595	0.785165	0.999972	YY1
2.50669	0.527327	1.93501	0.27252	0.785223	0.999972	MRPL47
10.1171	0.24682	0.905894	0.27246	0.785268	0.999972	VPS13A
1.96955	0.505987	1.85768	0.272376	0.785333	0.999972	ECSIT
6.75091	0.325175	1.19425	0.272285	0.785403	0.999972	BCR
3.20512	0.415174	1.52592	0.272081	0.78556	0.999972	S1PR1
0.850055	-0.716378	2.63445	-0.271927	0.785678	0.999972	AC103591.3
2.18965	-0.571482	2.10292	-0.271757	0.785809	0.999972	ARMH1
0.890752	0.690746	2.54276	0.271652	0.785889	0.999972	CREB3
1.74318	-0.56806	2.09156	-0.271596	0.785932	0.999972	AC011997.1
1.21905	0.625565	2.30415	0.271495	0.786011	0.999972	FAM219B
1.22498	-0.643853	2.37171	-0.271472	0.786028	0.999972	SLC16A6
1.01041	-0.682805	2.51614	-0.271369	0.786107	0.999972	CYB561D1
1.19258	0.64182	2.36548	0.271328	0.786139	0.999972	C11orf65
0.541075	-0.851267	3.13786	-0.271289	0.786169	0.999972	AK6
0.541075	-0.851267	3.13786	-0.271289	0.786169	0.999972	CD109
0.541075	-0.851267	3.13786	-0.271289	0.786169	0.999972	FAM98C
0.541075	-0.851267	3.13786	-0.271289	0.786169	0.999972	MIR155HG
0.595498	1.15431	4.25526	0.271267	0.786186	0.999972	C5orf66
3.93072	0.394939	1.45603	0.271243	0.786204	0.999972	VSIR
0.657798	-0.925375	3.41289	-0.271141	0.786282	0.999972	ARHGAP8
6.45244	0.301016	1.11102	0.270936	0.78644	0.999972	SELPLG
2.78841	0.44024	1.62507	0.270905	0.786464	0.999972	ACVR2A
6.15404	0.34106	1.25958	0.270773	0.786565	0.999972	ATP5MC3
6.91233	0.324067	1.19703	0.270726	0.786602	0.999972	MAD1L1
3.15414	-0.418377	1.54589	-0.270638	0.78667	0.999972	TAZ
5.63077	0.325499	1.20273	0.270634	0.786672	0.999972	AGPAT3
4.67752	-0.347993	1.28624	-0.27055	0.786737	0.999972	TRAK1
8.91598	0.266634	0.985657	0.270514	0.786765	0.999972	RIOK3
5.84855	0.336441	1.24479	0.27028	0.786945	0.999972	FBL
1.29165	0.638933	2.36482	0.270182	0.78702	0.999972	AC009313.1
0.759645	-0.869813	3.2207	-0.270069	0.787107	0.999972	ZNF25
5.09808	-0.345642	1.28053	-0.269921	0.787221	0.999972	CD8A
2.57607	-0.445563	1.65098	-0.269878	0.787254	0.999972	SLC35E2B
2.29676	0.469081	1.73814	0.269875	0.787256	0.999972	USP38
3.5709	-0.401497	1.48832	-0.269766	0.78734	0.999972	AK3
1.61185	0.561866	2.08375	0.269641	0.787436	0.999972	NUDT16L1
0.922007	0.754055	2.7979	0.269508	0.787539	0.999972	NFYA
2.0681	0.510598	1.89482	0.26947	0.787568	0.999972	PARP9
2.24962	-0.495807	1.84034	-0.26941	0.787614	0.999972	AL392172.1
12.6977	-0.226782	0.841819	-0.269395	0.787626	0.999972	LTB
0.73004	-0.754465	2.80277	-0.269185	0.787787	0.999972	TSPAN3
15.6916	0.210067	0.780739	0.269062	0.787882	0.999972	CMIP
5.26143	-0.32732	1.21718	-0.268918	0.787993	0.999972	NBEAL1
0.584561	-0.815233	3.03185	-0.26889	0.788014	0.999972	TNFAIP8L2
0.584561	-0.815233	3.03185	-0.26889	0.788014	0.999972	GCNT1
0.584561	-0.815233	3.03185	-0.26889	0.788014	0.999972	MRPS2
0.584561	-0.815233	3.03185	-0.26889	0.788014	0.999972	SH2D3A
2.52006	-0.456225	1.697	-0.268842	0.788052	0.999972	PEX16
17.6491	0.202233	0.752474	0.268758	0.788116	0.999972	IL2RG
2.21767	-0.46814	1.74192	-0.26875	0.788122	0.999972	ZNF22
9.29852	-0.25488	0.948697	-0.268663	0.788189	0.999972	FBXW11
2.70968	-0.509364	1.89677	-0.268543	0.788281	0.999972	MMAB
1.26732	0.603533	2.2483	0.26844	0.78836	0.999972	IDE
8.40139	-0.265763	0.990208	-0.268391	0.788398	0.999972	SNRNP70
1.42812	-0.607009	2.26237	-0.268307	0.788463	0.999972	PDCL
0.399746	-1.19215	4.44426	-0.268245	0.788511	0.999972	AC022558.2
0.399746	-1.19215	4.44426	-0.268245	0.788511	0.999972	COQ9
0.399746	-1.19215	4.44426	-0.268245	0.788511	0.999972	MAP3K14-AS1
17.3328	-0.204673	0.763109	-0.26821	0.788538	0.999972	UBAC2
5.59602	-0.330618	1.233	-0.26814	0.788591	0.999972	H2AFY
1.50986	0.570798	2.12913	0.26809	0.78863	0.999972	OASL
5.64023	0.3049	1.13747	0.26805	0.788661	0.999972	JOSD1
8.05536	0.289828	1.08159	0.267966	0.788726	0.999972	SERINC1
8.42599	0.260345	0.972079	0.267823	0.788836	0.999972	GNAI3
4.93334	0.352173	1.31538	0.267734	0.788904	0.999972	CHMP2A
2.68715	-0.440159	1.64428	-0.267692	0.788937	0.999972	EXOC1
2.5823	-0.46186	1.72634	-0.267537	0.789055	0.999972	BMI1
1.20546	-0.631106	2.3591	-0.26752	0.789069	0.999972	STMN1
1.20546	-0.631106	2.3591	-0.26752	0.789069	0.999972	IFNGR2
4.98499	-0.334454	1.2503	-0.267498	0.789086	0.999972	FBXO42
11.3173	0.259536	0.970646	0.267385	0.789173	0.999972	FLI1
3.36933	0.414589	1.55111	0.267286	0.789249	0.999972	NDUFS8
1.64626	0.565491	2.11569	0.267285	0.78925	0.999972	ZHX3
4.47395	0.364353	1.36349	0.267221	0.789299	0.999972	USP28
2.61526	-0.445306	1.66672	-0.267175	0.789335	0.999972	UNK
0.417914	-1.07414	4.02231	-0.267044	0.789435	0.999972	YAE1
8.33686	0.268975	1.00732	0.26702	0.789454	0.999972	TMBIM4
1.50236	0.608206	2.27863	0.266918	0.789533	0.999972	MAL
1.84359	-0.507809	1.90316	-0.266824	0.789605	0.999972	SEPHS2
0.788904	0.716063	2.68456	0.266733	0.789674	0.999972	DNPH1
0.788904	0.716063	2.68456	0.266733	0.789674	0.999972	TMEM140
0.306837	-1.18802	4.45429	-0.266714	0.78969	0.999972	PPM1K-DT
0.306837	-1.18802	4.45429	-0.266714	0.78969	0.999972	DDX41
0.306837	-1.18802	4.45429	-0.266714	0.78969	0.999972	RHBDD2
0.306837	-1.18802	4.45429	-0.266714	0.78969	0.999972	MORN3
0.306837	-1.18802	4.45429	-0.266714	0.78969	0.999972	AEN
0.306837	-1.18802	4.45429	-0.266714	0.78969	0.999972	DEF8
0.306837	-1.18802	4.45429	-0.266714	0.78969	0.999972	Z95331.1
3.51181	0.461098	1.73111	0.266359	0.789962	0.999972	SLAMF6
4.70882	-0.366598	1.37654	-0.266318	0.789994	0.999972	TMEM9B
0.493505	1.15497	4.33901	0.266182	0.790099	0.999972	AC068279.2
0.493505	1.15497	4.33901	0.266182	0.790099	0.999972	ZBTB20-AS2
0.922299	0.700739	2.63281	0.266157	0.790119	0.999972	TLE3
1.83066	0.528367	1.98528	0.266142	0.79013	0.999972	PLA2G6
1.66306	-0.552357	2.07652	-0.266002	0.790238	0.999972	TAF1B
3.35424	0.407337	1.53142	0.265987	0.790249	0.999972	ITGA6
1.95467	-0.501592	1.88593	-0.265966	0.790266	0.999972	BBS7
5.36884	0.339412	1.27641	0.265911	0.790308	0.999972	GLO1
0.506382	-1.16385	4.37779	-0.265852	0.790353	0.999972	GPR82
9.78753	0.256772	0.965855	0.265849	0.790356	0.999972	IDS
5.12589	-0.359607	1.35298	-0.265788	0.790402	0.999972	PDCD6IP
3.43392	0.406374	1.52918	0.265747	0.790434	0.999972	PSENEN
1.11706	0.629655	2.37011	0.265665	0.790497	0.999972	RHD
1.11706	0.629655	2.37011	0.265665	0.790497	0.999972	RANBP6
4.4314	-0.357811	1.34753	-0.265531	0.7906	0.999972	USP11
12.3159	-0.247202	0.931018	-0.265518	0.79061	0.999972	MBNL2
9.0911	-0.253854	0.956101	-0.26551	0.790617	0.999972	FKBP11
2.12232	-0.486101	1.83232	-0.265293	0.790784	0.999972	TCF3
0.656659	0.777357	2.93304	0.265035	0.790983	0.999972	PAQR3
0.82016	0.69888	2.63722	0.265006	0.791005	0.999972	SLC2A1
0.82016	0.69888	2.63722	0.265006	0.791005	0.999972	TUSC2
0.82016	0.69888	2.63722	0.265006	0.791005	0.999972	AP002381.2
1.23263	0.600661	2.26895	0.264731	0.791217	0.999972	MOV10
0.542079	-0.973279	3.67703	-0.264692	0.791247	0.999972	NFE2L3
0.542079	-0.973279	3.67703	-0.264692	0.791247	0.999972	STS
1.38893	-0.582336	2.20121	-0.264552	0.791354	0.999972	ZNF483
2.64316	0.456742	1.72675	0.26451	0.791387	0.999972	AL627171.2
1.58733	-0.669572	2.53226	-0.264417	0.791459	0.999972	TRAF3IP2-AS1
3.30891	-0.386882	1.46346	-0.264361	0.791502	0.999972	AC005037.1
1.59862	0.545663	2.06665	0.264033	0.791755	0.999972	GABPA
0.953552	-0.904822	3.42868	-0.263898	0.791858	0.999972	ZFP64
30.0361	-0.160517	0.608335	-0.263863	0.791885	0.999972	PCNX1
10.2272	0.24551	0.930462	0.263858	0.791889	0.999972	EIF1AX
0.668031	0.893406	3.38689	0.263784	0.791946	0.999972	ZCCHC3
11.1153	0.238741	0.905417	0.263681	0.792026	0.999972	CTNNB1
1.66336	-0.523341	1.98502	-0.263645	0.792054	0.999972	UBALD1
7.59436	0.295617	1.12197	0.263481	0.79218	0.999972	CCDC7
1.77001	0.519184	1.97195	0.263284	0.792331	0.999972	CTNNA1
0.881456	-0.693548	2.63422	-0.263284	0.792332	0.999972	ALG6
0.881456	-0.693548	2.63422	-0.263284	0.792332	0.999972	RNF5
1.7655	-0.530237	2.01403	-0.263271	0.792341	0.999972	RAVER1
3.43557	-0.423543	1.6096	-0.263136	0.792446	0.999972	SDF2
1.15625	0.60798	2.3108	0.263103	0.792471	0.999972	TMEM184C
1.15625	0.60798	2.3108	0.263103	0.792471	0.999972	PHF19
1.16518	0.605669	2.30278	0.263017	0.792538	0.999972	FBXO38
1.82971	0.521053	1.98119	0.262999	0.792551	0.999972	SVBP
0.44917	-1.03234	3.92607	-0.262944	0.792594	0.999972	AP1S3
0.44917	-1.03234	3.92607	-0.262944	0.792594	0.999972	IL5RA
0.44917	-1.03234	3.92607	-0.262944	0.792594	0.999972	FAM110A
0.44917	-1.03234	3.92607	-0.262944	0.792594	0.999972	ZBED1
1.64819	0.543402	2.06686	0.262912	0.792618	0.999972	ORC3
0.340738	1.16407	4.42766	0.26291	0.79262	0.999972	CHI3L2
0.340738	1.16407	4.42766	0.26291	0.79262	0.999972	EXOC8
0.340738	1.16407	4.42766	0.26291	0.79262	0.999972	H2AFX
0.340738	1.16407	4.42766	0.26291	0.79262	0.999972	GZF1
0.340738	1.16407	4.42766	0.26291	0.79262	0.999972	CCDC157
1.65428	-0.546202	2.07962	-0.262645	0.792824	0.999972	UVSSA
6.19416	0.301232	1.14715	0.262592	0.792865	0.999972	ARF6
3.67546	0.379265	1.44631	0.26223	0.793144	0.999972	MYO6
1.7765	0.549069	2.09532	0.262045	0.793287	0.999972	NR2C1
2.30814	-0.46782	1.78551	-0.262009	0.793314	0.999972	ZNF700
0.875519	-0.68945	2.63281	-0.261868	0.793423	0.999972	DHX34
8.49057	0.26116	0.997626	0.261781	0.79349	0.999972	TPM4
1.23686	-0.62105	2.37461	-0.261537	0.793678	0.999972	TAF4
2.30779	0.451219	1.72531	0.26153	0.793684	0.999972	UPF1
0.652006	-0.767901	2.93776	-0.26139	0.793792	0.999972	AC099560.1
0.652006	-0.767901	2.93776	-0.26139	0.793792	0.999972	STK19
1.17441	0.605284	2.31678	0.26126	0.793892	0.999972	RNF31
1.64869	-0.515611	1.97358	-0.261256	0.793895	0.999972	PRKACA
2.05602	0.496014	1.90028	0.261022	0.794076	0.999972	CDK16
1.16533	0.603252	2.31132	0.260999	0.794094	0.999972	NUDT2
1.45329	0.562845	2.15675	0.260969	0.794117	0.999972	SATB1
0.553662	0.802578	3.07551	0.260958	0.794125	0.999972	LINC01128
0.553662	0.802578	3.07551	0.260958	0.794125	0.999972	CAPN10
0.553662	0.802578	3.07551	0.260958	0.794125	0.999972	AC103703.1
3.3358	-0.408166	1.56527	-0.260765	0.794274	0.999972	RANBP10
1.69397	0.553034	2.12098	0.260744	0.79429	0.999972	ZNF669
0.766587	0.705584	2.70673	0.260678	0.794341	0.999972	SLC41A3
0.766587	0.705584	2.70673	0.260678	0.794341	0.999972	RHOT2
1.49663	0.550405	2.11153	0.260667	0.794349	0.999972	FAM3C
2.92854	0.416747	1.59926	0.260588	0.79441	0.999972	MRPS15
2.92854	0.416747	1.59926	0.260588	0.79441	0.999972	ACADVL
2.37209	-0.440888	1.69245	-0.260502	0.794476	0.999972	TTC13
1.31196	0.584526	2.24525	0.260339	0.794602	0.999972	NOLC1
2.71476	0.438015	1.68257	0.260326	0.794613	0.999972	THRA
1.5818	0.586757	2.25416	0.260299	0.794633	0.999972	TENT5A
6.62905	0.306363	1.17781	0.260112	0.794777	0.999972	BTG2
6.28508	-0.288659	1.10979	-0.260103	0.794784	0.999972	SREK1IP1
0.748062	-0.715224	2.75179	-0.259912	0.794931	0.999972	HIST3H2A
4.81332	0.361386	1.39042	0.259912	0.794932	0.999972	SPTLC2
3.19174	0.410271	1.57875	0.25987	0.794964	0.999972	TOMM22
0.402392	1.0549	4.05996	0.259831	0.794994	0.999972	ERRFI1
0.402392	1.0549	4.05996	0.259831	0.794994	0.999972	RGPD5
0.402392	1.0549	4.05996	0.259831	0.794994	0.999972	CPSF4
1.03787	0.635122	2.44564	0.259695	0.795099	0.999972	FP236383.3
3.40997	0.385806	1.48632	0.259571	0.795195	0.999972	COPS6
0.992328	-0.914161	3.52447	-0.259375	0.795346	0.999972	ITGA6-AS1
0.992328	-0.914161	3.52447	-0.259375	0.795346	0.999972	RFTN2
0.992328	-0.914161	3.52447	-0.259375	0.795346	0.999972	ATP6AP1L
0.992328	-0.914161	3.52447	-0.259375	0.795346	0.999972	AC069185.1
0.992328	-0.914161	3.52447	-0.259375	0.795346	0.999972	SCART1
0.992328	-0.914161	3.52447	-0.259375	0.795346	0.999972	HBB
0.992328	-0.914161	3.52447	-0.259375	0.795346	0.999972	FARP1
0.992328	-0.914161	3.52447	-0.259375	0.795346	0.999972	DNAL1
0.992328	-0.914161	3.52447	-0.259375	0.795346	0.999972	AC127521.1
0.992328	-0.914161	3.52447	-0.259375	0.795346	0.999972	AP5S1
1.01506	0.633948	2.44616	0.25916	0.795512	0.999972	RAB30
0.901843	0.757711	2.92563	0.258991	0.795642	0.999972	TSTD2
6.08109	-0.289731	1.1188	-0.258966	0.795661	0.999972	MCOLN2
2.82655	0.417437	1.61414	0.258612	0.795934	0.999972	CKAP5
3.48006	-0.395929	1.53251	-0.258353	0.796135	0.999972	ZDHHC18
2.64666	-0.425792	1.64879	-0.258245	0.796218	0.999972	DENND1C
1.01062	0.694625	2.69077	0.258151	0.796291	0.999972	RNF113A
2.75352	0.428989	1.66226	0.258076	0.796349	0.999972	NFIC
27.4049	-0.160199	0.620876	-0.258021	0.796391	0.999972	ATP5MG
11.2423	0.248068	0.96165	0.257961	0.796437	0.999972	FNBP4
8.59492	0.264314	1.02481	0.257916	0.796472	0.999972	KCNAB2
0.803568	-0.74357	2.88327	-0.257891	0.796491	0.999972	C2orf42
4.86954	0.342902	1.33	0.257821	0.796545	0.999972	RNPEPL1
5.24612	0.308676	1.19745	0.257779	0.796578	0.999972	USP12
3.31006	-0.377896	1.46611	-0.257753	0.796597	0.999972	AC007952.4
3.32528	-0.389242	1.51026	-0.257732	0.796614	0.999972	TEX264
3.10521	-0.404829	1.57109	-0.257674	0.796659	0.999972	DKC1
0.66224	-0.878011	3.4083	-0.25761	0.796708	0.999972	LEMD2
4.36866	0.354306	1.37541	0.257601	0.796715	0.999972	EDRF1
2.58237	0.430877	1.67296	0.257554	0.796751	0.999972	ZDHHC5
4.29943	-0.371392	1.44265	-0.257437	0.796841	0.999972	ANKUB1
2.03599	0.514127	1.99739	0.257399	0.79687	0.999972	NUBP1
2.10973	0.501033	1.94804	0.257199	0.797026	0.999972	COPB2
6.19646	0.305185	1.18817	0.256853	0.797292	0.999972	PSMD7
2.01997	-0.531415	2.06926	-0.256813	0.797323	0.999972	KDELR2
1.86176	-0.494872	1.92711	-0.256795	0.797337	0.999972	FOPNL
2.91331	-0.406154	1.58205	-0.256726	0.797391	0.999972	DOP1B
5.50617	0.310916	1.21111	0.256719	0.797396	0.999972	AP2S1
5.03712	-0.343908	1.34008	-0.256632	0.797463	0.999972	C11orf49
1.42603	0.552705	2.15654	0.256293	0.797725	0.999972	RASSF7
1.65778	-0.508693	1.98508	-0.256258	0.797752	0.999972	PYROXD2
1.20996	0.590398	2.30445	0.256199	0.797797	0.999972	AC011933.4
3.44215	-0.36496	1.42455	-0.256194	0.797801	0.999972	GTF2A1
2.10959	0.470139	1.83599	0.256068	0.797898	0.999972	ACTR1A
3.84805	0.349211	1.36402	0.256015	0.797939	0.999972	PITPNA
18.701	0.191945	0.749745	0.256013	0.797941	0.999972	ZNF644
2.77462	-0.437048	1.70871	-0.255776	0.798124	0.999972	C3orf38
3.70457	0.370547	1.44898	0.25573	0.798159	0.999972	ELAVL1
3.6784	-0.348792	1.36424	-0.255667	0.798208	0.999972	TM2D3
6.46266	0.295737	1.15677	0.255657	0.798216	0.999972	PJA2
4.12447	0.362248	1.41716	0.255615	0.798248	0.999972	MIR29B2CHG
1.6077	0.528265	2.06672	0.255605	0.798256	0.999972	GRAMD1A
3.87422	0.382283	1.49575	0.255579	0.798276	0.999972	PLIN2
1.51645	-0.565907	2.2151	-0.255477	0.798355	0.999972	TMEM18
1.40221	0.579947	2.27014	0.255468	0.798362	0.999972	NAPB
0.768594	0.787979	3.08542	0.255388	0.798424	0.999972	PRELID2
1.0815	0.612693	2.39986	0.255304	0.798488	0.999972	SCAF1
4.76154	-0.321025	1.2581	-0.255167	0.798594	0.999972	COMMD7
2.48037	0.431411	1.69072	0.255164	0.798597	0.999972	GTF2F1
1.4372	-0.559269	2.194	-0.254908	0.798794	0.999972	PPP1R3E
1.09753	-0.612262	2.40233	-0.254861	0.79883	0.999972	GTF3C5
12.0967	0.21891	0.859106	0.254812	0.798868	0.999972	MGAT4A
2.58687	-0.439497	1.7251	-0.254766	0.798904	0.999972	RBSN
0.806423	-0.68973	2.71041	-0.254474	0.799129	0.999972	TAF8
1.97805	0.486196	1.91062	0.25447	0.799133	0.999972	NSL1
1.0858	0.611174	2.40227	0.254415	0.799175	0.999972	PPP1R12C
1.43512	0.547993	2.15512	0.254275	0.799283	0.999972	SLC25A45
1.17991	0.645814	2.53995	0.254263	0.799292	0.999972	P2RX4
2.47508	-0.423519	1.6665	-0.254137	0.79939	0.999972	AGTRAP
0.961489	0.632403	2.48844	0.254136	0.79939	0.999972	HLA-F-AS1
0.735977	-0.714089	2.81108	-0.254027	0.799475	0.999972	AL031602.2
0.735977	-0.714089	2.81108	-0.254027	0.799475	0.999972	PYGO2
5.90213	0.288922	1.13737	0.254026	0.799475	0.999972	PHF20L1
0.686911	0.714951	2.81601	0.253888	0.799582	0.999972	SFXN4
0.686911	0.714951	2.81601	0.253888	0.799582	0.999972	ZNF460
0.686911	0.714951	2.81601	0.253888	0.799582	0.999972	MORC2
2.38846	0.479794	1.8898	0.253886	0.799584	0.999972	LRMP
2.10259	-0.463368	1.82595	-0.253768	0.799675	0.999972	DUSP23
2.10259	-0.463368	1.82595	-0.253768	0.799675	0.999972	NPRL2
2.10259	-0.463368	1.82595	-0.253768	0.799675	0.999972	ZFP14
3.06179	0.396575	1.56374	0.253606	0.7998	0.999972	HACD2
3.06179	0.396575	1.56374	0.253606	0.7998	0.999972	TNFSF10
17.7585	0.197781	0.779996	0.253566	0.799831	0.999972	EFHD2
16.1506	-0.187201	0.738395	-0.253525	0.799863	0.999972	NKTR
7.45061	0.274121	1.08217	0.253308	0.80003	0.999972	RNF34
2.17433	-0.455584	1.80074	-0.252999	0.800269	0.999972	FBXW8
1.06334	0.602994	2.38359	0.252978	0.800285	0.999972	LRRC47
1.06334	0.602994	2.38359	0.252978	0.800285	0.999972	IKBKE
7.08886	0.281784	1.11421	0.252901	0.800345	0.999972	RAC1
0.439082	-0.851791	3.36812	-0.252898	0.800347	0.999972	PRDM8
0.439082	-0.851791	3.36812	-0.252898	0.800347	0.999972	MED7
0.439082	-0.851791	3.36812	-0.252898	0.800347	0.999972	HPS6
0.439082	-0.851791	3.36812	-0.252898	0.800347	0.999972	AQP11
0.439082	-0.851791	3.36812	-0.252898	0.800347	0.999972	LINC02762
0.439082	-0.851791	3.36812	-0.252898	0.800347	0.999972	AP001267.3
0.439082	-0.851791	3.36812	-0.252898	0.800347	0.999972	GPR180
0.439082	-0.851791	3.36812	-0.252898	0.800347	0.999972	DPH1
0.439082	-0.851791	3.36812	-0.252898	0.800347	0.999972	PARD6B
2.08027	-0.470318	1.85977	-0.25289	0.800353	0.999972	SMARCD2
0.380074	1.05348	4.16629	0.252857	0.800379	0.999972	RPP14
0.380074	1.05348	4.16629	0.252857	0.800379	0.999972	SIAH2-AS1
0.380074	1.05348	4.16629	0.252857	0.800379	0.999972	AC004847.1
0.380074	1.05348	4.16629	0.252857	0.800379	0.999972	SLC37A4
0.380074	1.05348	4.16629	0.252857	0.800379	0.999972	MBD6
0.380074	1.05348	4.16629	0.252857	0.800379	0.999972	PNMA1
0.380074	1.05348	4.16629	0.252857	0.800379	0.999972	ZNF527
0.380074	1.05348	4.16629	0.252857	0.800379	0.999972	AC008982.2
1.56151	-0.52425	2.07368	-0.252811	0.800414	0.999972	C16orf58
7.2787	-0.274602	1.08664	-0.252708	0.800494	0.999972	MTF2
8.29368	-0.250934	0.993889	-0.252477	0.800673	0.999972	TBC1D10C
2.40878	0.437221	1.73256	0.252355	0.800767	0.999972	TMEM106B
0.336443	1.09959	4.3592	0.252245	0.800852	0.999972	AC106707.1
0.336443	1.09959	4.3592	0.252245	0.800852	0.999972	KCNK5
0.336443	1.09959	4.3592	0.252245	0.800852	0.999972	DHX32
0.336443	1.09959	4.3592	0.252245	0.800852	0.999972	ABHD8
3.96212	0.370577	1.46929	0.252216	0.800874	0.999972	EBP
1.84609	0.496577	1.96949	0.252134	0.800937	0.999972	PUDP
3.25004	0.400955	1.59026	0.252132	0.800939	0.999972	SPAST
40.3496	0.134394	0.533249	0.25203	0.801018	0.999972	ANKRD11
0.566038	0.904954	3.59283	0.251878	0.801135	0.999972	DIP2C
0.566038	0.904954	3.59283	0.251878	0.801135	0.999972	ZNF568
1.50571	0.531646	2.11088	0.251859	0.80115	0.999972	CCL28
6.24644	0.309042	1.22729	0.251809	0.801188	0.999972	BCAP31
0.591502	-0.897175	3.56303	-0.251801	0.801195	0.999972	AC096677.1
0.591502	-0.897175	3.56303	-0.251801	0.801195	0.999972	NEB
9.56622	0.278482	1.10628	0.251728	0.801251	0.999972	TOX
0.913069	0.638574	2.53734	0.251671	0.801296	0.999972	ACAT2
1.69883	0.528958	2.10228	0.251611	0.801342	0.999972	SFT2D1
11.3426	-0.239563	0.952368	-0.251544	0.801393	0.999972	OGT
4.06411	0.367097	1.45946	0.251529	0.801405	0.999972	TSC22D4
3.31541	-0.396942	1.57821	-0.251514	0.801417	0.999972	DCTN1
1.10797	0.596558	2.37209	0.25149	0.801435	0.999972	DMAP1
1.45379	-0.552695	2.19773	-0.251484	0.80144	0.999972	VPS33B
0.779463	-0.689037	2.74144	-0.251342	0.80155	0.999972	TRAF2
0.779463	-0.689037	2.74144	-0.251342	0.80155	0.999972	ZNF564
2.27918	-0.432552	1.7226	-0.251105	0.801733	0.999972	CEP295
1.39578	0.55546	2.21382	0.250906	0.801886	0.999972	PNO1
5.34998	0.295935	1.18054	0.250678	0.802063	0.999972	HIST1H1C
4.32061	-0.328825	1.31195	-0.250638	0.802094	0.999972	BUD31
99.458	0.153504	0.612558	0.250595	0.802127	0.999972	MBNL1
2.39197	-0.442586	1.76638	-0.250561	0.802153	0.999972	TMEM87B
7.92755	0.270893	1.08133	0.250519	0.802186	0.999972	STAU1
1.97519	0.482627	1.92663	0.250503	0.802199	0.999972	ZNF337
1.2493	0.567118	2.26414	0.250478	0.802218	0.999972	FLYWCH2
1.18394	-0.641787	2.5642	-0.250288	0.802365	0.999972	ACER2
1.97828	-0.471275	1.88369	-0.250188	0.802442	0.999972	AC017002.5
2.0006	-0.46218	1.84906	-0.249953	0.802624	0.999972	PRKAG1
4.50379	-0.324554	1.29903	-0.249844	0.802708	0.999972	KANSL3
2.2681	-0.433295	1.73456	-0.249802	0.802741	0.999972	ZNF529
5.98547	-0.295253	1.18267	-0.24965	0.802858	0.999972	HGSNAT
9.64518	0.230424	0.923159	0.249604	0.802894	0.999972	COX7A2L
1.17427	0.573831	2.30114	0.249368	0.803076	0.999972	CLN6
5.46612	0.306327	1.23121	0.248802	0.803514	0.999972	PHB2
1.29379	0.564438	2.26929	0.248729	0.803571	0.999972	NELFB
2.68178	0.410864	1.65225	0.248669	0.803617	0.999972	FBH1
0.492009	0.908591	3.65495	0.248592	0.803676	0.999972	AC117528.1
0.492009	0.908591	3.65495	0.248592	0.803676	0.999972	AL451165.2
0.492009	0.908591	3.65495	0.248592	0.803676	0.999972	E4F1
1.20088	0.574939	2.31334	0.248532	0.803723	0.999972	FGFR1
1.20088	0.574939	2.31334	0.248532	0.803723	0.999972	ASPH
1.20088	0.574939	2.31334	0.248532	0.803723	0.999972	PTTG1IP
4.30115	-0.32264	1.29835	-0.248499	0.803748	0.999972	FAAP20
0.550013	-0.772006	3.111	-0.248154	0.804016	0.999972	TBC1D10B
0.550013	-0.772006	3.111	-0.248154	0.804016	0.999972	AC018521.5
0.550013	-0.772006	3.111	-0.248154	0.804016	0.999972	TIMM8A
1.36088	-0.56525	2.27788	-0.248147	0.80402	0.999972	CCNQ
7.50662	0.264023	1.06402	0.248137	0.804029	0.999972	TRIP12
1.83601	-0.47405	1.91119	-0.248039	0.804104	0.999972	DCK
5.45154	0.318924	1.28635	0.247929	0.804189	0.999972	PPIP5K2
1.19358	-0.576621	2.32641	-0.247858	0.804244	0.999972	RNF14
3.49966	-0.370581	1.49515	-0.247855	0.804247	0.999972	MAGED2
10.6078	0.238927	0.964234	0.247789	0.804298	0.999972	ATP10A
6.33385	-0.278087	1.12272	-0.247689	0.804375	0.999972	NSRP1
1.61679	0.512194	2.06824	0.247648	0.804407	0.999972	MUS81
1.18529	-0.693577	2.80098	-0.24762	0.804429	0.999972	NOC3L
6.51745	0.301166	1.21634	0.247599	0.804445	0.999972	TBC1D23
3.65099	0.366605	1.48095	0.247548	0.804484	0.999972	FOCAD
2.36794	-0.431466	1.74432	-0.247355	0.804634	0.999972	OXLD1
0.50059	-0.904144	3.65726	-0.247219	0.804739	0.999972	GCNT2
0.50059	-0.904144	3.65726	-0.247219	0.804739	0.999972	EPHA1-AS1
0.50059	-0.904144	3.65726	-0.247219	0.804739	0.999972	DPCD
0.50059	-0.904144	3.65726	-0.247219	0.804739	0.999972	LRRC29
0.50059	-0.904144	3.65726	-0.247219	0.804739	0.999972	PRPS2
0.786404	-0.795758	3.21904	-0.247204	0.804751	0.999972	UBE2D4
2.96788	0.400014	1.61871	0.247119	0.804816	0.999972	ZNF75A
5.22924	0.31962	1.29399	0.247005	0.804905	0.999972	SP4
0.983806	0.612698	2.48055	0.247001	0.804908	0.999972	PTGES2
1.45952	-0.520615	2.11056	-0.246672	0.805162	0.999972	IGSF8
1.59118	0.514009	2.08439	0.2466	0.805218	0.999972	CFH
6.31806	-0.275451	1.11716	-0.246564	0.805246	0.999972	PANK2
0.664594	0.701333	2.84443	0.246563	0.805246	0.999972	RMDN2
0.664594	0.701333	2.84443	0.246563	0.805246	0.999972	THAP4
0.664594	0.701333	2.84443	0.246563	0.805246	0.999972	TIRAP
0.664594	0.701333	2.84443	0.246563	0.805246	0.999972	ASPHD1
1.23113	0.558805	2.26662	0.246537	0.805266	0.999972	AIDA
1.23113	0.558805	2.26662	0.246537	0.805266	0.999972	ENC1
1.82363	0.484768	1.9668	0.246475	0.805314	0.999972	ACAT1
3.14812	-0.423366	1.71773	-0.246468	0.80532	0.999972	BCL2L1
1.24022	0.558037	2.26423	0.246457	0.805328	0.999972	ENTR1
1.24022	0.558037	2.26423	0.246457	0.805328	0.999972	AC009554.1
0.60294	0.821738	3.33477	0.246415	0.805361	0.999972	STIMATE
4.38018	0.35411	1.43726	0.246378	0.805389	0.999972	DCTN3
2.1332	0.448833	1.82181	0.246367	0.805398	0.999972	KIAA2013
2.46199	-0.415534	1.68702	-0.246312	0.805441	0.999972	GRIPAP1
1.44621	0.564335	2.29149	0.246274	0.80547	0.999972	LSS
1.14181	-0.699974	2.84336	-0.246178	0.805544	0.999972	PPP1R14C
3.79862	0.351578	1.4283	0.246151	0.805566	0.999972	HNRNPAB
3.9411	0.349131	1.41865	0.246101	0.805604	0.999972	PSMD5
16.6626	-0.179606	0.729987	-0.24604	0.805651	0.999972	SEPTIN9
3.16807	-0.386434	1.57128	-0.245935	0.805733	0.999972	COMMD9
6.25468	0.283029	1.15187	0.245714	0.805904	0.999972	ATG13
3.37691	-0.382542	1.55793	-0.245545	0.806034	0.999972	MRPS30
10.9313	0.216457	0.88158	0.245533	0.806043	0.999972	CENPC
1.03287	-0.615217	2.50892	-0.245212	0.806292	0.999972	TSR1
0.389659	-0.988355	4.03149	-0.245159	0.806334	0.999972	ATAD3A
0.389659	-0.988355	4.03149	-0.245159	0.806334	0.999972	FUCA1
0.389659	-0.988355	4.03149	-0.245159	0.806334	0.999972	B4GALT7
0.389659	-0.988355	4.03149	-0.245159	0.806334	0.999972	AC009133.1
0.389659	-0.988355	4.03149	-0.245159	0.806334	0.999972	HAUS5
0.389659	-0.988355	4.03149	-0.245159	0.806334	0.999972	SPACA6
5.17802	0.306153	1.24965	0.244991	0.806463	0.999972	WIPI2
6.80411	0.290835	1.18714	0.244988	0.806466	0.999972	TXNL4A
5.20707	0.309226	1.26269	0.244895	0.806538	0.999972	HADHB
6.43226	0.295789	1.20799	0.244861	0.806564	0.999972	ZMYND8
1.56487	-0.500209	2.04428	-0.244687	0.806699	0.999972	FAM13A-AS1
2.08392	0.455848	1.86643	0.244235	0.807049	0.999972	AL137779.1
0.625258	0.804027	3.29355	0.244122	0.807136	0.999972	RAB40C
0.859496	0.630768	2.58397	0.244108	0.807147	0.999972	AC025171.3
0.961343	0.602761	2.46977	0.244056	0.807188	0.999972	DFFB
0.961343	0.602761	2.46977	0.244056	0.807188	0.999972	NOA1
1.29537	-0.579035	2.373	-0.24401	0.807223	0.999972	VAMP4
1.41989	-0.55685	2.28288	-0.243924	0.807289	0.999972	AL365295.1
21.5149	0.180546	0.740256	0.243896	0.807311	0.999972	ITGAL
6.16506	0.291738	1.19644	0.243839	0.807355	0.999972	KIDINS220
4.68454	-0.339131	1.3911	-0.243786	0.807397	0.999972	CCDC47
4.76326	0.330933	1.35788	0.243714	0.807453	0.999972	DDX52
1.77429	-0.472864	1.9405	-0.243682	0.807477	0.999972	POLG2
0.24418	-1.07766	4.42416	-0.243586	0.807552	0.999972	PRXL2B
0.24418	-1.07766	4.42416	-0.243586	0.807552	0.999972	NMNAT1
0.24418	-1.07766	4.42416	-0.243586	0.807552	0.999972	KAZN
0.24418	-1.07766	4.42416	-0.243586	0.807552	0.999972	ARHGEF19
0.24418	-1.07766	4.42416	-0.243586	0.807552	0.999972	CPLANE2
0.24418	-1.07766	4.42416	-0.243586	0.807552	0.999972	C1orf61
0.24418	-1.07766	4.42416	-0.243586	0.807552	0.999972	GCA
0.24418	-1.07766	4.42416	-0.243586	0.807552	0.999972	ZNF619
0.24418	-1.07766	4.42416	-0.243586	0.807552	0.999972	GRAMD1C
0.24418	-1.07766	4.42416	-0.243586	0.807552	0.999972	AC092910.3
0.24418	-1.07766	4.42416	-0.243586	0.807552	0.999972	CENPH
0.24418	-1.07766	4.42416	-0.243586	0.807552	0.999972	AC113414.1
0.24418	-1.07766	4.42416	-0.243586	0.807552	0.999972	MAFK
0.24418	-1.07766	4.42416	-0.243586	0.807552	0.999972	AC093673.1
0.24418	-1.07766	4.42416	-0.243586	0.807552	0.999972	WDR86
0.24418	-1.07766	4.42416	-0.243586	0.807552	0.999972	EXOSC4
0.24418	-1.07766	4.42416	-0.243586	0.807552	0.999972	ECM2
0.24418	-1.07766	4.42416	-0.243586	0.807552	0.999972	AL355574.1
0.24418	-1.07766	4.42416	-0.243586	0.807552	0.999972	INCENP
0.24418	-1.07766	4.42416	-0.243586	0.807552	0.999972	DDN-AS1
0.24418	-1.07766	4.42416	-0.243586	0.807552	0.999972	PITPNM2
0.24418	-1.07766	4.42416	-0.243586	0.807552	0.999972	UBAP1L
0.24418	-1.07766	4.42416	-0.243586	0.807552	0.999972	G6PC3
0.24418	-1.07766	4.42416	-0.243586	0.807552	0.999972	FAAP100
0.24418	-1.07766	4.42416	-0.243586	0.807552	0.999972	AC024075.3
0.24418	-1.07766	4.42416	-0.243586	0.807552	0.999972	ZNF181
0.24418	-1.07766	4.42416	-0.243586	0.807552	0.999972	ZNF649
0.24418	-1.07766	4.42416	-0.243586	0.807552	0.999972	APP
0.24418	-1.07766	4.42416	-0.243586	0.807552	0.999972	KCTD17
0.970427	0.60103	2.46869	0.243461	0.807648	0.999972	ACAD9
0.970427	0.60103	2.46869	0.243461	0.807648	0.999972	PPP1R9B
2.2364	-0.428844	1.76174	-0.243421	0.807679	0.999972	DCAF13
11.0822	0.220068	0.905185	0.243119	0.807913	0.999972	TMC8
3.52183	-0.349984	1.4398	-0.243078	0.807945	0.999972	NME3
1.33392	-0.66109	2.72002	-0.243047	0.807969	0.999972	LINC01588
0.098701	-1.08949	4.48334	-0.243009	0.807998	0.999972	KLHL17
0.098701	-1.08949	4.48334	-0.243009	0.807998	0.999972	CFAP74
0.098701	-1.08949	4.48334	-0.243009	0.807998	0.999972	HES2
0.098701	-1.08949	4.48334	-0.243009	0.807998	0.999972	ENO1-AS1
0.098701	-1.08949	4.48334	-0.243009	0.807998	0.999972	FBLIM1
0.098701	-1.08949	4.48334	-0.243009	0.807998	0.999972	PADI4
0.098701	-1.08949	4.48334	-0.243009	0.807998	0.999972	ZNF436-AS1
0.098701	-1.08949	4.48334	-0.243009	0.807998	0.999972	AL445648.1
0.098701	-1.08949	4.48334	-0.243009	0.807998	0.999972	PTAFR
0.098701	-1.08949	4.48334	-0.243009	0.807998	0.999972	TMEM234
0.098701	-1.08949	4.48334	-0.243009	0.807998	0.999972	TSSK3
0.098701	-1.08949	4.48334	-0.243009	0.807998	0.999972	SLC2A1-AS1
0.098701	-1.08949	4.48334	-0.243009	0.807998	0.999972	MMACHC
0.098701	-1.08949	4.48334	-0.243009	0.807998	0.999972	RAB3B
0.098701	-1.08949	4.48334	-0.243009	0.807998	0.999972	AL583808.1
0.098701	-1.08949	4.48334	-0.243009	0.807998	0.999972	GIPC2
0.098701	-1.08949	4.48334	-0.243009	0.807998	0.999972	LPAR3
0.098701	-1.08949	4.48334	-0.243009	0.807998	0.999972	AC099568.2
0.098701	-1.08949	4.48334	-0.243009	0.807998	0.999972	ABCA4
0.098701	-1.08949	4.48334	-0.243009	0.807998	0.999972	AC092802.1
0.098701	-1.08949	4.48334	-0.243009	0.807998	0.999972	FRRS1
0.098701	-1.08949	4.48334	-0.243009	0.807998	0.999972	AL355816.2
0.098701	-1.08949	4.48334	-0.243009	0.807998	0.999972	CD101
0.098701	-1.08949	4.48334	-0.243009	0.807998	0.999972	AL445231.1
0.098701	-1.08949	4.48334	-0.243009	0.807998	0.999972	AL592494.2
0.098701	-1.08949	4.48334	-0.243009	0.807998	0.999972	BNIPL
0.098701	-1.08949	4.48334	-0.243009	0.807998	0.999972	AL450992.1
0.098701	-1.08949	4.48334	-0.243009	0.807998	0.999972	AL355388.1
0.098701	-1.08949	4.48334	-0.243009	0.807998	0.999972	PAPPA2
0.098701	-1.08949	4.48334	-0.243009	0.807998	0.999972	AL158011.1
0.098701	-1.08949	4.48334	-0.243009	0.807998	0.999972	ETNK2
0.098701	-1.08949	4.48334	-0.243009	0.807998	0.999972	CR1
0.098701	-1.08949	4.48334	-0.243009	0.807998	0.999972	G0S2
0.098701	-1.08949	4.48334	-0.243009	0.807998	0.999972	AC108488.3
0.098701	-1.08949	4.48334	-0.243009	0.807998	0.999972	AC012065.4
0.098701	-1.08949	4.48334	-0.243009	0.807998	0.999972	AC009242.1
0.098701	-1.08949	4.48334	-0.243009	0.807998	0.999972	AC009228.1
0.098701	-1.08949	4.48334	-0.243009	0.807998	0.999972	EHD3
0.098701	-1.08949	4.48334	-0.243009	0.807998	0.999972	AC007378.1
0.098701	-1.08949	4.48334	-0.243009	0.807998	0.999972	SLC8A1
0.098701	-1.08949	4.48334	-0.243009	0.807998	0.999972	EPAS1
0.098701	-1.08949	4.48334	-0.243009	0.807998	0.999972	AC093110.1
0.098701	-1.08949	4.48334	-0.243009	0.807998	0.999972	LINC01829
0.098701	-1.08949	4.48334	-0.243009	0.807998	0.999972	AC012307.1
0.098701	-1.08949	4.48334	-0.243009	0.807998	0.999972	VWA3B
0.098701	-1.08949	4.48334	-0.243009	0.807998	0.999972	LINC01823
0.098701	-1.08949	4.48334	-0.243009	0.807998	0.999972	AC011246.1
0.098701	-1.08949	4.48334	-0.243009	0.807998	0.999972	LINC02631
0.098701	-1.08949	4.48334	-0.243009	0.807998	0.999972	CSRNP3
0.098701	-1.08949	4.48334	-0.243009	0.807998	0.999972	LINC01090
0.098701	-1.08949	4.48334	-0.243009	0.807998	0.999972	AC007038.2
0.098701	-1.08949	4.48334	-0.243009	0.807998	0.999972	AC112721.2
0.098701	-1.08949	4.48334	-0.243009	0.807998	0.999972	GPC1
0.098701	-1.08949	4.48334	-0.243009	0.807998	0.999972	AC104809.2
0.098701	-1.08949	4.48334	-0.243009	0.807998	0.999972	HRH1
0.098701	-1.08949	4.48334	-0.243009	0.807998	0.999972	ZNF660
0.098701	-1.08949	4.48334	-0.243009	0.807998	0.999972	TGM4
0.098701	-1.08949	4.48334	-0.243009	0.807998	0.999972	CCR1
0.098701	-1.08949	4.48334	-0.243009	0.807998	0.999972	HYAL2
0.098701	-1.08949	4.48334	-0.243009	0.807998	0.999972	C3orf49
0.098701	-1.08949	4.48334	-0.243009	0.807998	0.999972	ADAMTS9-AS2
0.098701	-1.08949	4.48334	-0.243009	0.807998	0.999972	AC104167.1
0.098701	-1.08949	4.48334	-0.243009	0.807998	0.999972	DUBR
0.098701	-1.08949	4.48334	-0.243009	0.807998	0.999972	HHLA2
0.098701	-1.08949	4.48334	-0.243009	0.807998	0.999972	UPK1B
0.098701	-1.08949	4.48334	-0.243009	0.807998	0.999972	SLC15A2
0.098701	-1.08949	4.48334	-0.243009	0.807998	0.999972	RAB6B
0.098701	-1.08949	4.48334	-0.243009	0.807998	0.999972	LINC01206
0.098701	-1.08949	4.48334	-0.243009	0.807998	0.999972	RTP4
0.098701	-1.08949	4.48334	-0.243009	0.807998	0.999972	MUC20
0.098701	-1.08949	4.48334	-0.243009	0.807998	0.999972	UBXN7-AS1
0.098701	-1.08949	4.48334	-0.243009	0.807998	0.999972	SLC49A3
0.098701	-1.08949	4.48334	-0.243009	0.807998	0.999972	C1QTNF7
0.098701	-1.08949	4.48334	-0.243009	0.807998	0.999972	AC108471.3
0.098701	-1.08949	4.48334	-0.243009	0.807998	0.999972	USP46-AS1
0.098701	-1.08949	4.48334	-0.243009	0.807998	0.999972	SPINK2
0.098701	-1.08949	4.48334	-0.243009	0.807998	0.999972	AC110795.1
0.098701	-1.08949	4.48334	-0.243009	0.807998	0.999972	UBE2D3-AS1
0.098701	-1.08949	4.48334	-0.243009	0.807998	0.999972	TRPC3
0.098701	-1.08949	4.48334	-0.243009	0.807998	0.999972	SMAD1
0.098701	-1.08949	4.48334	-0.243009	0.807998	0.999972	REELD1
0.098701	-1.08949	4.48334	-0.243009	0.807998	0.999972	FSTL5
0.098701	-1.08949	4.48334	-0.243009	0.807998	0.999972	TLL1
0.098701	-1.08949	4.48334	-0.243009	0.807998	0.999972	SPOCK3
0.098701	-1.08949	4.48334	-0.243009	0.807998	0.999972	MFAP3L
0.098701	-1.08949	4.48334	-0.243009	0.807998	0.999972	AC025181.2
0.098701	-1.08949	4.48334	-0.243009	0.807998	0.999972	TMEM171
0.098701	-1.08949	4.48334	-0.243009	0.807998	0.999972	AC093298.2
0.098701	-1.08949	4.48334	-0.243009	0.807998	0.999972	RFESD
0.098701	-1.08949	4.48334	-0.243009	0.807998	0.999972	AC093535.1
0.098701	-1.08949	4.48334	-0.243009	0.807998	0.999972	AC008591.1
0.098701	-1.08949	4.48334	-0.243009	0.807998	0.999972	PCDH12
0.098701	-1.08949	4.48334	-0.243009	0.807998	0.999972	PLAC8L1
0.098701	-1.08949	4.48334	-0.243009	0.807998	0.999972	PDE6A
0.098701	-1.08949	4.48334	-0.243009	0.807998	0.999972	AC091982.3
0.098701	-1.08949	4.48334	-0.243009	0.807998	0.999972	AC091939.1
0.098701	-1.08949	4.48334	-0.243009	0.807998	0.999972	AC008691.1
0.098701	-1.08949	4.48334	-0.243009	0.807998	0.999972	AC109466.1
0.098701	-1.08949	4.48334	-0.243009	0.807998	0.999972	AC139795.2
0.098701	-1.08949	4.48334	-0.243009	0.807998	0.999972	AL035693.1
0.098701	-1.08949	4.48334	-0.243009	0.807998	0.999972	AL441883.1
0.098701	-1.08949	4.48334	-0.243009	0.807998	0.999972	AL031775.1
0.098701	-1.08949	4.48334	-0.243009	0.807998	0.999972	HIST1H2AL
0.098701	-1.08949	4.48334	-0.243009	0.807998	0.999972	HIST1H3I
0.098701	-1.08949	4.48334	-0.243009	0.807998	0.999972	SAPCD1
0.098701	-1.08949	4.48334	-0.243009	0.807998	0.999972	AL645940.1
0.098701	-1.08949	4.48334	-0.243009	0.807998	0.999972	SLC26A8
0.098701	-1.08949	4.48334	-0.243009	0.807998	0.999972	PKHD1
0.098701	-1.08949	4.48334	-0.243009	0.807998	0.999972	AL590652.1
0.098701	-1.08949	4.48334	-0.243009	0.807998	0.999972	AL353135.2
0.098701	-1.08949	4.48334	-0.243009	0.807998	0.999972	SLC16A10
0.098701	-1.08949	4.48334	-0.243009	0.807998	0.999972	AL080317.1
0.098701	-1.08949	4.48334	-0.243009	0.807998	0.999972	AL080317.2
0.098701	-1.08949	4.48334	-0.243009	0.807998	0.999972	RSPH4A
0.098701	-1.08949	4.48334	-0.243009	0.807998	0.999972	EZR-AS1
0.098701	-1.08949	4.48334	-0.243009	0.807998	0.999972	AL356417.3
0.098701	-1.08949	4.48334	-0.243009	0.807998	0.999972	Z94721.3
0.098701	-1.08949	4.48334	-0.243009	0.807998	0.999972	GET4
0.098701	-1.08949	4.48334	-0.243009	0.807998	0.999972	GRID2IP
0.098701	-1.08949	4.48334	-0.243009	0.807998	0.999972	ICA1
0.098701	-1.08949	4.48334	-0.243009	0.807998	0.999972	AC006960.2
0.098701	-1.08949	4.48334	-0.243009	0.807998	0.999972	AC007349.2
0.098701	-1.08949	4.48334	-0.243009	0.807998	0.999972	NME8
0.098701	-1.08949	4.48334	-0.243009	0.807998	0.999972	ZNF727
0.098701	-1.08949	4.48334	-0.243009	0.807998	0.999972	MAGI2
0.098701	-1.08949	4.48334	-0.243009	0.807998	0.999972	CYP3A43
0.098701	-1.08949	4.48334	-0.243009	0.807998	0.999972	LAMB1
0.098701	-1.08949	4.48334	-0.243009	0.807998	0.999972	LMOD2
0.098701	-1.08949	4.48334	-0.243009	0.807998	0.999972	FAM131B
0.098701	-1.08949	4.48334	-0.243009	0.807998	0.999972	AC093583.1
0.098701	-1.08949	4.48334	-0.243009	0.807998	0.999972	AC005998.1
0.098701	-1.08949	4.48334	-0.243009	0.807998	0.999972	AC005534.1
0.098701	-1.08949	4.48334	-0.243009	0.807998	0.999972	ZNF596
0.098701	-1.08949	4.48334	-0.243009	0.807998	0.999972	AC004908.2
0.098701	-1.08949	4.48334	-0.243009	0.807998	0.999972	AC022784.1
0.098701	-1.08949	4.48334	-0.243009	0.807998	0.999972	SLC35G5
0.098701	-1.08949	4.48334	-0.243009	0.807998	0.999972	C8orf58
0.098701	-1.08949	4.48334	-0.243009	0.807998	0.999972	TNFRSF10D
0.098701	-1.08949	4.48334	-0.243009	0.807998	0.999972	AC026979.1
0.098701	-1.08949	4.48334	-0.243009	0.807998	0.999972	ZNF703
0.098701	-1.08949	4.48334	-0.243009	0.807998	0.999972	AC011978.2
0.098701	-1.08949	4.48334	-0.243009	0.807998	0.999972	MCMDC2
0.098701	-1.08949	4.48334	-0.243009	0.807998	0.999972	RALYL
0.098701	-1.08949	4.48334	-0.243009	0.807998	0.999972	NECAB1
0.098701	-1.08949	4.48334	-0.243009	0.807998	0.999972	RAD54B
0.098701	-1.08949	4.48334	-0.243009	0.807998	0.999972	AC068189.2
0.098701	-1.08949	4.48334	-0.243009	0.807998	0.999972	AC090579.1
0.098701	-1.08949	4.48334	-0.243009	0.807998	0.999972	RAD21-AS1
0.098701	-1.08949	4.48334	-0.243009	0.807998	0.999972	DSCC1
0.098701	-1.08949	4.48334	-0.243009	0.807998	0.999972	PRNCR1
0.098701	-1.08949	4.48334	-0.243009	0.807998	0.999972	AC046195.1
0.098701	-1.08949	4.48334	-0.243009	0.807998	0.999972	AC011676.3
0.098701	-1.08949	4.48334	-0.243009	0.807998	0.999972	AC138696.2
0.098701	-1.08949	4.48334	-0.243009	0.807998	0.999972	PLPP6
0.098701	-1.08949	4.48334	-0.243009	0.807998	0.999972	BNC2
0.098701	-1.08949	4.48334	-0.243009	0.807998	0.999972	AL391834.3
0.098701	-1.08949	4.48334	-0.243009	0.807998	0.999972	SLC24A2
0.098701	-1.08949	4.48334	-0.243009	0.807998	0.999972	CD72
0.098701	-1.08949	4.48334	-0.243009	0.807998	0.999972	ANKRD18A
0.098701	-1.08949	4.48334	-0.243009	0.807998	0.999972	BMS1P14
0.098701	-1.08949	4.48334	-0.243009	0.807998	0.999972	AL161457.2
0.098701	-1.08949	4.48334	-0.243009	0.807998	0.999972	TRPM3
0.098701	-1.08949	4.48334	-0.243009	0.807998	0.999972	SHC3
0.098701	-1.08949	4.48334	-0.243009	0.807998	0.999972	TEX53
0.098701	-1.08949	4.48334	-0.243009	0.807998	0.999972	AL445222.1
0.098701	-1.08949	4.48334	-0.243009	0.807998	0.999972	DNM1
0.098701	-1.08949	4.48334	-0.243009	0.807998	0.999972	HMGA1P4
0.098701	-1.08949	4.48334	-0.243009	0.807998	0.999972	AIF1L
0.098701	-1.08949	4.48334	-0.243009	0.807998	0.999972	LINC02656
0.098701	-1.08949	4.48334	-0.243009	0.807998	0.999972	LINC01517
0.098701	-1.08949	4.48334	-0.243009	0.807998	0.999972	AC068707.1
0.098701	-1.08949	4.48334	-0.243009	0.807998	0.999972	NODAL
0.098701	-1.08949	4.48334	-0.243009	0.807998	0.999972	AC022540.1
0.098701	-1.08949	4.48334	-0.243009	0.807998	0.999972	SFTPD
0.098701	-1.08949	4.48334	-0.243009	0.807998	0.999972	LINC01435
0.098701	-1.08949	4.48334	-0.243009	0.807998	0.999972	AC091196.1
0.098701	-1.08949	4.48334	-0.243009	0.807998	0.999972	LINC01150
0.098701	-1.08949	4.48334	-0.243009	0.807998	0.999972	OR56B1
0.098701	-1.08949	4.48334	-0.243009	0.807998	0.999972	AC100763.1
0.098701	-1.08949	4.48334	-0.243009	0.807998	0.999972	ADM
0.098701	-1.08949	4.48334	-0.243009	0.807998	0.999972	FAR1-IT1
0.098701	-1.08949	4.48334	-0.243009	0.807998	0.999972	FAM111A-DT
0.098701	-1.08949	4.48334	-0.243009	0.807998	0.999972	LBHD1
0.098701	-1.08949	4.48334	-0.243009	0.807998	0.999972	CDC42BPG
0.098701	-1.08949	4.48334	-0.243009	0.807998	0.999972	TESMIN
0.098701	-1.08949	4.48334	-0.243009	0.807998	0.999972	KCTD21-AS1
0.098701	-1.08949	4.48334	-0.243009	0.807998	0.999972	USP35
0.098701	-1.08949	4.48334	-0.243009	0.807998	0.999972	AP005436.2
0.098701	-1.08949	4.48334	-0.243009	0.807998	0.999972	RAB38
0.098701	-1.08949	4.48334	-0.243009	0.807998	0.999972	AP002433.1
0.098701	-1.08949	4.48334	-0.243009	0.807998	0.999972	BCO2
0.098701	-1.08949	4.48334	-0.243009	0.807998	0.999972	AP002518.1
0.098701	-1.08949	4.48334	-0.243009	0.807998	0.999972	AP001267.2
0.098701	-1.08949	4.48334	-0.243009	0.807998	0.999972	USP2
0.098701	-1.08949	4.48334	-0.243009	0.807998	0.999972	ADAMTS8
0.098701	-1.08949	4.48334	-0.243009	0.807998	0.999972	PRB1
0.098701	-1.08949	4.48334	-0.243009	0.807998	0.999972	GRIN2B
0.098701	-1.08949	4.48334	-0.243009	0.807998	0.999972	AC009318.4
0.098701	-1.08949	4.48334	-0.243009	0.807998	0.999972	ETFBKMT
0.098701	-1.08949	4.48334	-0.243009	0.807998	0.999972	AC140847.2
0.098701	-1.08949	4.48334	-0.243009	0.807998	0.999972	PDZRN4
0.098701	-1.08949	4.48334	-0.243009	0.807998	0.999972	AC004801.6
0.098701	-1.08949	4.48334	-0.243009	0.807998	0.999972	AC131157.1
0.098701	-1.08949	4.48334	-0.243009	0.807998	0.999972	FAM186A
0.098701	-1.08949	4.48334	-0.243009	0.807998	0.999972	AC139768.1
0.098701	-1.08949	4.48334	-0.243009	0.807998	0.999972	AC011611.4
0.098701	-1.08949	4.48334	-0.243009	0.807998	0.999972	AC073569.1
0.098701	-1.08949	4.48334	-0.243009	0.807998	0.999972	AC123567.2
0.098701	-1.08949	4.48334	-0.243009	0.807998	0.999972	AC079907.1
0.098701	-1.08949	4.48334	-0.243009	0.807998	0.999972	TMEM119
0.098701	-1.08949	4.48334	-0.243009	0.807998	0.999972	AC089999.1
0.098701	-1.08949	4.48334	-0.243009	0.807998	0.999972	BCL7A
0.098701	-1.08949	4.48334	-0.243009	0.807998	0.999972	CLIP1-AS1
0.098701	-1.08949	4.48334	-0.243009	0.807998	0.999972	AC079949.6
0.098701	-1.08949	4.48334	-0.243009	0.807998	0.999972	FLT3
0.098701	-1.08949	4.48334	-0.243009	0.807998	0.999972	PAN3-AS1
0.098701	-1.08949	4.48334	-0.243009	0.807998	0.999972	LINC00544
0.098701	-1.08949	4.48334	-0.243009	0.807998	0.999972	FRY-AS1
0.098701	-1.08949	4.48334	-0.243009	0.807998	0.999972	NBEA
0.098701	-1.08949	4.48334	-0.243009	0.807998	0.999972	LINC02334
0.098701	-1.08949	4.48334	-0.243009	0.807998	0.999972	MED4-AS1
0.098701	-1.08949	4.48334	-0.243009	0.807998	0.999972	KCNRG
0.098701	-1.08949	4.48334	-0.243009	0.807998	0.999972	NEK5
0.098701	-1.08949	4.48334	-0.243009	0.807998	0.999972	AL356295.1
0.098701	-1.08949	4.48334	-0.243009	0.807998	0.999972	LINC00393
0.098701	-1.08949	4.48334	-0.243009	0.807998	0.999972	EDNRB-AS1
0.098701	-1.08949	4.48334	-0.243009	0.807998	0.999972	LINC00351
0.098701	-1.08949	4.48334	-0.243009	0.807998	0.999972	LINC01232
0.098701	-1.08949	4.48334	-0.243009	0.807998	0.999972	LINC00449
0.098701	-1.08949	4.48334	-0.243009	0.807998	0.999972	FGF14-AS2
0.098701	-1.08949	4.48334	-0.243009	0.807998	0.999972	RNASE2
0.098701	-1.08949	4.48334	-0.243009	0.807998	0.999972	TRAV12-1
0.098701	-1.08949	4.48334	-0.243009	0.807998	0.999972	TRAV8-2
0.098701	-1.08949	4.48334	-0.243009	0.807998	0.999972	AL136295.17
0.098701	-1.08949	4.48334	-0.243009	0.807998	0.999972	TSSK4
0.098701	-1.08949	4.48334	-0.243009	0.807998	0.999972	ADCY4
0.098701	-1.08949	4.48334	-0.243009	0.807998	0.999972	AKAP6
0.098701	-1.08949	4.48334	-0.243009	0.807998	0.999972	AL392023.2
0.098701	-1.08949	4.48334	-0.243009	0.807998	0.999972	TRMT5
0.098701	-1.08949	4.48334	-0.243009	0.807998	0.999972	FAM71D
0.098701	-1.08949	4.48334	-0.243009	0.807998	0.999972	AC005280.1
0.098701	-1.08949	4.48334	-0.243009	0.807998	0.999972	AL162171.3
0.098701	-1.08949	4.48334	-0.243009	0.807998	0.999972	AL135818.3
0.098701	-1.08949	4.48334	-0.243009	0.807998	0.999972	SLC24A4
0.098701	-1.08949	4.48334	-0.243009	0.807998	0.999972	PPP4R4
0.098701	-1.08949	4.48334	-0.243009	0.807998	0.999972	CLMN
0.098701	-1.08949	4.48334	-0.243009	0.807998	0.999972	AL139020.1
0.098701	-1.08949	4.48334	-0.243009	0.807998	0.999972	AL118558.3
0.098701	-1.08949	4.48334	-0.243009	0.807998	0.999972	IGHG1
0.098701	-1.08949	4.48334	-0.243009	0.807998	0.999972	CHST14
0.098701	-1.08949	4.48334	-0.243009	0.807998	0.999972	SPINT1
0.098701	-1.08949	4.48334	-0.243009	0.807998	0.999972	AC066613.2
0.098701	-1.08949	4.48334	-0.243009	0.807998	0.999972	AC090517.2
0.098701	-1.08949	4.48334	-0.243009	0.807998	0.999972	PCLAF
0.098701	-1.08949	4.48334	-0.243009	0.807998	0.999972	AC012568.1
0.098701	-1.08949	4.48334	-0.243009	0.807998	0.999972	HEXA-AS1
0.098701	-1.08949	4.48334	-0.243009	0.807998	0.999972	KIF7
0.098701	-1.08949	4.48334	-0.243009	0.807998	0.999972	PEX11A
0.098701	-1.08949	4.48334	-0.243009	0.807998	0.999972	CRTC3-AS1
0.098701	-1.08949	4.48334	-0.243009	0.807998	0.999972	LINC02254
0.098701	-1.08949	4.48334	-0.243009	0.807998	0.999972	AC090164.5
0.098701	-1.08949	4.48334	-0.243009	0.807998	0.999972	HBM
0.098701	-1.08949	4.48334	-0.243009	0.807998	0.999972	WDR90
0.098701	-1.08949	4.48334	-0.243009	0.807998	0.999972	SYNGR3
0.098701	-1.08949	4.48334	-0.243009	0.807998	0.999972	BRICD5
0.098701	-1.08949	4.48334	-0.243009	0.807998	0.999972	AC093525.4
0.098701	-1.08949	4.48334	-0.243009	0.807998	0.999972	SRRM2-AS1
0.098701	-1.08949	4.48334	-0.243009	0.807998	0.999972	AC004233.3
0.098701	-1.08949	4.48334	-0.243009	0.807998	0.999972	AC005736.1
0.098701	-1.08949	4.48334	-0.243009	0.807998	0.999972	AC136431.1
0.098701	-1.08949	4.48334	-0.243009	0.807998	0.999972	AC138811.1
0.098701	-1.08949	4.48334	-0.243009	0.807998	0.999972	SULT1A2
0.098701	-1.08949	4.48334	-0.243009	0.807998	0.999972	PYCARD-AS1
0.098701	-1.08949	4.48334	-0.243009	0.807998	0.999972	AC023824.3
0.098701	-1.08949	4.48334	-0.243009	0.807998	0.999972	AC087564.1
0.098701	-1.08949	4.48334	-0.243009	0.807998	0.999972	AC012181.2
0.098701	-1.08949	4.48334	-0.243009	0.807998	0.999972	LINC02137
0.098701	-1.08949	4.48334	-0.243009	0.807998	0.999972	RRAD
0.098701	-1.08949	4.48334	-0.243009	0.807998	0.999972	AC009137.1
0.098701	-1.08949	4.48334	-0.243009	0.807998	0.999972	AC092332.1
0.098701	-1.08949	4.48334	-0.243009	0.807998	0.999972	CDT1
0.098701	-1.08949	4.48334	-0.243009	0.807998	0.999972	AC240565.1
0.098701	-1.08949	4.48334	-0.243009	0.807998	0.999972	RILP
0.098701	-1.08949	4.48334	-0.243009	0.807998	0.999972	CHRNE
0.098701	-1.08949	4.48334	-0.243009	0.807998	0.999972	LLGL1
0.098701	-1.08949	4.48334	-0.243009	0.807998	0.999972	TNFAIP1
0.098701	-1.08949	4.48334	-0.243009	0.807998	0.999972	SEBOX
0.098701	-1.08949	4.48334	-0.243009	0.807998	0.999972	AC005899.5
0.098701	-1.08949	4.48334	-0.243009	0.807998	0.999972	MMP28
0.098701	-1.08949	4.48334	-0.243009	0.807998	0.999972	AC015849.4
0.098701	-1.08949	4.48334	-0.243009	0.807998	0.999972	AC005288.1
0.098701	-1.08949	4.48334	-0.243009	0.807998	0.999972	CDC6
0.098701	-1.08949	4.48334	-0.243009	0.807998	0.999972	TTC25
0.098701	-1.08949	4.48334	-0.243009	0.807998	0.999972	AC126544.2
0.098701	-1.08949	4.48334	-0.243009	0.807998	0.999972	AC004584.3
0.098701	-1.08949	4.48334	-0.243009	0.807998	0.999972	ACE
0.098701	-1.08949	4.48334	-0.243009	0.807998	0.999972	AC079210.1
0.098701	-1.08949	4.48334	-0.243009	0.807998	0.999972	AC100786.1
0.098701	-1.08949	4.48334	-0.243009	0.807998	0.999972	AC022211.2
0.098701	-1.08949	4.48334	-0.243009	0.807998	0.999972	RECQL5
0.098701	-1.08949	4.48334	-0.243009	0.807998	0.999972	AC129510.2
0.098701	-1.08949	4.48334	-0.243009	0.807998	0.999972	AC132938.2
0.098701	-1.08949	4.48334	-0.243009	0.807998	0.999972	AP005329.3
0.098701	-1.08949	4.48334	-0.243009	0.807998	0.999972	AP001381.1
0.098701	-1.08949	4.48334	-0.243009	0.807998	0.999972	AP005131.7
0.098701	-1.08949	4.48334	-0.243009	0.807998	0.999972	AP006261.1
0.098701	-1.08949	4.48334	-0.243009	0.807998	0.999972	ANKRD30B
0.098701	-1.08949	4.48334	-0.243009	0.807998	0.999972	ZNF396
0.098701	-1.08949	4.48334	-0.243009	0.807998	0.999972	CFAP53
0.098701	-1.08949	4.48334	-0.243009	0.807998	0.999972	AC104365.3
0.098701	-1.08949	4.48334	-0.243009	0.807998	0.999972	AC027514.1
0.098701	-1.08949	4.48334	-0.243009	0.807998	0.999972	AC093330.3
0.098701	-1.08949	4.48334	-0.243009	0.807998	0.999972	TGFBR3L
0.098701	-1.08949	4.48334	-0.243009	0.807998	0.999972	NIBAN3
0.098701	-1.08949	4.48334	-0.243009	0.807998	0.999972	PDE4C
0.098701	-1.08949	4.48334	-0.243009	0.807998	0.999972	ZNF30
0.098701	-1.08949	4.48334	-0.243009	0.807998	0.999972	LGI4
0.098701	-1.08949	4.48334	-0.243009	0.807998	0.999972	NPHS1
0.098701	-1.08949	4.48334	-0.243009	0.807998	0.999972	SYNE4
0.098701	-1.08949	4.48334	-0.243009	0.807998	0.999972	ZNF296
0.098701	-1.08949	4.48334	-0.243009	0.807998	0.999972	ZNF415
0.098701	-1.08949	4.48334	-0.243009	0.807998	0.999972	NCR1
0.098701	-1.08949	4.48334	-0.243009	0.807998	0.999972	NLRP2
0.098701	-1.08949	4.48334	-0.243009	0.807998	0.999972	ZNF773
0.098701	-1.08949	4.48334	-0.243009	0.807998	0.999972	ZNF256
0.098701	-1.08949	4.48334	-0.243009	0.807998	0.999972	ID1
0.098701	-1.08949	4.48334	-0.243009	0.807998	0.999972	AL109923.1
0.098701	-1.08949	4.48334	-0.243009	0.807998	0.999972	AL023803.3
0.098701	-1.08949	4.48334	-0.243009	0.807998	0.999972	PTPRT
0.098701	-1.08949	4.48334	-0.243009	0.807998	0.999972	GDAP1L1
0.098701	-1.08949	4.48334	-0.243009	0.807998	0.999972	SYCP2
0.098701	-1.08949	4.48334	-0.243009	0.807998	0.999972	AL109761.1
0.098701	-1.08949	4.48334	-0.243009	0.807998	0.999972	CHODL-AS1
0.098701	-1.08949	4.48334	-0.243009	0.807998	0.999972	MRAP
0.098701	-1.08949	4.48334	-0.243009	0.807998	0.999972	DNAJC28
0.098701	-1.08949	4.48334	-0.243009	0.807998	0.999972	AF129408.1
0.098701	-1.08949	4.48334	-0.243009	0.807998	0.999972	AC000085.1
0.098701	-1.08949	4.48334	-0.243009	0.807998	0.999972	AL031186.1
0.098701	-1.08949	4.48334	-0.243009	0.807998	0.999972	NCF4-AS1
0.098701	-1.08949	4.48334	-0.243009	0.807998	0.999972	Z82188.2
0.098701	-1.08949	4.48334	-0.243009	0.807998	0.999972	MCAT
0.098701	-1.08949	4.48334	-0.243009	0.807998	0.999972	GRPR
0.098701	-1.08949	4.48334	-0.243009	0.807998	0.999972	NUDT11
0.098701	-1.08949	4.48334	-0.243009	0.807998	0.999972	KLF8
0.098701	-1.08949	4.48334	-0.243009	0.807998	0.999972	AL034397.3
0.098701	-1.08949	4.48334	-0.243009	0.807998	0.999972	ITGB1BP2
0.098701	-1.08949	4.48334	-0.243009	0.807998	0.999972	XPNPEP2
0.098701	-1.08949	4.48334	-0.243009	0.807998	0.999972	HCFC1-AS1
0.098701	-1.08949	4.48334	-0.243009	0.807998	0.999972	TTTY14
5.64072	0.296865	1.22171	0.242991	0.808013	0.999972	AKAP8L
0.200694	-1.08933	4.48333	-0.242974	0.808026	0.999972	AGBL4
0.200694	-1.08933	4.48333	-0.242974	0.808026	0.999972	LINC01771
0.200694	-1.08933	4.48333	-0.242974	0.808026	0.999972	WDR78
0.200694	-1.08933	4.48333	-0.242974	0.808026	0.999972	PDZK1
0.200694	-1.08933	4.48333	-0.242974	0.808026	0.999972	TRIM46
0.200694	-1.08933	4.48333	-0.242974	0.808026	0.999972	BGLAP
0.200694	-1.08933	4.48333	-0.242974	0.808026	0.999972	AL133243.3
0.200694	-1.08933	4.48333	-0.242974	0.808026	0.999972	AC015982.2
0.200694	-1.08933	4.48333	-0.242974	0.808026	0.999972	AC078980.1
0.200694	-1.08933	4.48333	-0.242974	0.808026	0.999972	DRD3
0.200694	-1.08933	4.48333	-0.242974	0.808026	0.999972	RBM47
0.200694	-1.08933	4.48333	-0.242974	0.808026	0.999972	SPATA24
0.200694	-1.08933	4.48333	-0.242974	0.808026	0.999972	AC138956.1
0.200694	-1.08933	4.48333	-0.242974	0.808026	0.999972	DXO
0.200694	-1.08933	4.48333	-0.242974	0.808026	0.999972	HLA-DMB
0.200694	-1.08933	4.48333	-0.242974	0.808026	0.999972	AC093627.4
0.200694	-1.08933	4.48333	-0.242974	0.808026	0.999972	PSPH
0.200694	-1.08933	4.48333	-0.242974	0.808026	0.999972	GTF2IRD1
0.200694	-1.08933	4.48333	-0.242974	0.808026	0.999972	MEST
0.200694	-1.08933	4.48333	-0.242974	0.808026	0.999972	ZNF395
0.200694	-1.08933	4.48333	-0.242974	0.808026	0.999972	AC009812.1
0.200694	-1.08933	4.48333	-0.242974	0.808026	0.999972	MATN2
0.200694	-1.08933	4.48333	-0.242974	0.808026	0.999972	FANCG
0.200694	-1.08933	4.48333	-0.242974	0.808026	0.999972	AL589843.1
0.200694	-1.08933	4.48333	-0.242974	0.808026	0.999972	BACE1
0.200694	-1.08933	4.48333	-0.242974	0.808026	0.999972	LINC02390
0.200694	-1.08933	4.48333	-0.242974	0.808026	0.999972	GPRC5D-AS1
0.200694	-1.08933	4.48333	-0.242974	0.808026	0.999972	FGD4
0.200694	-1.08933	4.48333	-0.242974	0.808026	0.999972	FAM186B
0.200694	-1.08933	4.48333	-0.242974	0.808026	0.999972	AC025265.2
0.200694	-1.08933	4.48333	-0.242974	0.808026	0.999972	AC004551.1
0.200694	-1.08933	4.48333	-0.242974	0.808026	0.999972	AC084018.2
0.200694	-1.08933	4.48333	-0.242974	0.808026	0.999972	NOP9
0.200694	-1.08933	4.48333	-0.242974	0.808026	0.999972	AL135878.1
0.200694	-1.08933	4.48333	-0.242974	0.808026	0.999972	PKD1L3
0.200694	-1.08933	4.48333	-0.242974	0.808026	0.999972	AC005410.2
0.200694	-1.08933	4.48333	-0.242974	0.808026	0.999972	AC005224.3
0.200694	-1.08933	4.48333	-0.242974	0.808026	0.999972	CR936218.1
0.200694	-1.08933	4.48333	-0.242974	0.808026	0.999972	AC111182.1
0.200694	-1.08933	4.48333	-0.242974	0.808026	0.999972	AFMID
0.200694	-1.08933	4.48333	-0.242974	0.808026	0.999972	AC011491.3
0.200694	-1.08933	4.48333	-0.242974	0.808026	0.999972	ZNF358
0.200694	-1.08933	4.48333	-0.242974	0.808026	0.999972	NUCB1-AS1
0.200694	-1.08933	4.48333	-0.242974	0.808026	0.999972	AC010325.2
0.200694	-1.08933	4.48333	-0.242974	0.808026	0.999972	ZNF677
0.200694	-1.08933	4.48333	-0.242974	0.808026	0.999972	BFSP1
0.200694	-1.08933	4.48333	-0.242974	0.808026	0.999972	CD40
0.200694	-1.08933	4.48333	-0.242974	0.808026	0.999972	AL035106.1
0.200694	-1.08933	4.48333	-0.242974	0.808026	0.999972	AP001505.1
0.200694	-1.08933	4.48333	-0.242974	0.808026	0.999972	AL109946.1
0.302687	-1.08926	4.48333	-0.242958	0.808038	0.999972	AL606491.1
0.302687	-1.08926	4.48333	-0.242958	0.808038	0.999972	BCAR3
0.302687	-1.08926	4.48333	-0.242958	0.808038	0.999972	PTCD2
0.302687	-1.08926	4.48333	-0.242958	0.808038	0.999972	OR2A1-AS1
0.302687	-1.08926	4.48333	-0.242958	0.808038	0.999972	TNKS2-AS1
0.302687	-1.08926	4.48333	-0.242958	0.808038	0.999972	AC023051.1
0.302687	-1.08926	4.48333	-0.242958	0.808038	0.999972	TIMELESS
0.302687	-1.08926	4.48333	-0.242958	0.808038	0.999972	C13orf46
0.302687	-1.08926	4.48333	-0.242958	0.808038	0.999972	AC016597.1
0.302687	-1.08926	4.48333	-0.242958	0.808038	0.999972	RDM1
0.302687	-1.08926	4.48333	-0.242958	0.808038	0.999972	S100B
0.40468	-1.08922	4.48333	-0.24295	0.808044	0.999972	IL18BP
0.40468	-1.08922	4.48333	-0.24295	0.808044	0.999972	TTC9
0.40468	-1.08922	4.48333	-0.24295	0.808044	0.999972	DET1
16.2869	-0.182726	0.752295	-0.242891	0.80809	0.999972	ATP6V0E1
12.5986	0.205573	0.846458	0.242863	0.808112	0.999972	FBXO33
2.202	-0.432286	1.78006	-0.242849	0.808122	0.999972	FIBP
2.42701	-0.414213	1.70665	-0.242706	0.808234	0.999972	VRK3
0.213928	-1.08217	4.46307	-0.242471	0.808415	0.999972	OXSM
0.213928	-1.08217	4.46307	-0.242471	0.808415	0.999972	LUCAT1
0.213928	-1.08217	4.46307	-0.242471	0.808415	0.999972	C6orf52
0.213928	-1.08217	4.46307	-0.242471	0.808415	0.999972	TMEM170B
0.213928	-1.08217	4.46307	-0.242471	0.808415	0.999972	GINS4
0.213928	-1.08217	4.46307	-0.242471	0.808415	0.999972	TRMT12
0.213928	-1.08217	4.46307	-0.242471	0.808415	0.999972	ABTB2
0.213928	-1.08217	4.46307	-0.242471	0.808415	0.999972	INTS5
0.213928	-1.08217	4.46307	-0.242471	0.808415	0.999972	CDK4
0.213928	-1.08217	4.46307	-0.242471	0.808415	0.999972	ZNF891
0.213928	-1.08217	4.46307	-0.242471	0.808415	0.999972	TPTE2
0.213928	-1.08217	4.46307	-0.242471	0.808415	0.999972	GSTZ1
0.213928	-1.08217	4.46307	-0.242471	0.808415	0.999972	C17orf97
0.213928	-1.08217	4.46307	-0.242471	0.808415	0.999972	ICAM1
0.315921	-1.08215	4.46307	-0.242467	0.808418	0.999972	SPDYA
0.315921	-1.08215	4.46307	-0.242467	0.808418	0.999972	TMEM115
0.315921	-1.08215	4.46307	-0.242467	0.808418	0.999972	SYNGAP1
0.315921	-1.08215	4.46307	-0.242467	0.808418	0.999972	NRBP2
0.315921	-1.08215	4.46307	-0.242467	0.808418	0.999972	TMEM268
0.315921	-1.08215	4.46307	-0.242467	0.808418	0.999972	HECTD2
0.315921	-1.08215	4.46307	-0.242467	0.808418	0.999972	TMEM218
0.315921	-1.08215	4.46307	-0.242467	0.808418	0.999972	HIRIP3
0.315921	-1.08215	4.46307	-0.242467	0.808418	0.999972	SLFN11
0.315921	-1.08215	4.46307	-0.242467	0.808418	0.999972	PGAP3
0.315921	-1.08215	4.46307	-0.242467	0.808418	0.999972	HIC2
16.0079	0.190168	0.784528	0.242398	0.808471	0.999972	EZR
2.46864	-0.427085	1.76199	-0.242388	0.80848	0.999972	HARS
2.0312	0.447353	1.84564	0.242384	0.808483	0.999972	TMEM209
1.07636	-0.596514	2.4631	-0.242181	0.80864	0.999972	CUBN
6.15962	-0.274208	1.13364	-0.241883	0.808871	0.999972	HIBCH
2.33783	-0.422144	1.74561	-0.241832	0.80891	0.999972	PPP2CB
0.633984	-0.712574	2.95152	-0.241426	0.809225	0.999972	KCTD18
0.633984	-0.712574	2.95152	-0.241426	0.809225	0.999972	R3HCC1
0.633984	-0.712574	2.95152	-0.241426	0.809225	0.999972	ISOC2
0.633984	-0.712574	2.95152	-0.241426	0.809225	0.999972	ZNF280C
1.26797	-0.580727	2.4057	-0.241396	0.809248	0.999972	WDR19
1.26797	-0.580727	2.4057	-0.241396	0.809248	0.999972	LONRF1
1.2807	0.547492	2.2699	0.241197	0.809402	0.999972	MLF2
1.69032	-0.528422	2.19254	-0.241009	0.809548	0.999972	PPARD
0.278081	1.05596	4.38183	0.240987	0.809565	0.999972	AL031727.2
0.278081	1.05596	4.38183	0.240987	0.809565	0.999972	RHOB
0.278081	1.05596	4.38183	0.240987	0.809565	0.999972	MIR4458HG
0.278081	1.05596	4.38183	0.240987	0.809565	0.999972	AIF1
0.278081	1.05596	4.38183	0.240987	0.809565	0.999972	FBP1
0.278081	1.05596	4.38183	0.240987	0.809565	0.999972	MKI67
0.278081	1.05596	4.38183	0.240987	0.809565	0.999972	SSSCA1-AS1
0.278081	1.05596	4.38183	0.240987	0.809565	0.999972	HYPK
0.278081	1.05596	4.38183	0.240987	0.809565	0.999972	LINC00907
0.278081	1.05596	4.38183	0.240987	0.809565	0.999972	AC027307.3
0.278081	1.05596	4.38183	0.240987	0.809565	0.999972	ZNF74
15.2137	0.215353	0.8938	0.240941	0.809601	0.999972	ARID5B
15.4277	-0.186712	0.776268	-0.240526	0.809923	0.999972	PCM1
1.87749	0.47557	1.97853	0.240366	0.810047	0.999972	LSM2
3.21076	0.411319	1.71238	0.240203	0.810173	0.999972	UBE2W
3.49587	-0.361228	1.50407	-0.240167	0.810201	0.999972	TESPA1
0.620962	0.793709	3.30521	0.240139	0.810223	0.999972	IBA57
0.620962	0.793709	3.30521	0.240139	0.810223	0.999972	KLHL9
14.8058	0.215735	0.898494	0.240107	0.810247	0.999972	XRCC5
3.23508	0.372031	1.54947	0.240102	0.810251	0.999972	ARFGAP2
2.28547	0.447086	1.86248	0.240048	0.810293	0.999972	STAT6
1.21139	-0.583741	2.4322	-0.240006	0.810326	0.999972	INTS3
2.53529	0.404469	1.68535	0.239992	0.810337	0.999972	OSTM1
2.53529	0.404469	1.68535	0.239992	0.810337	0.999972	NDUFS3
3.49772	-0.367399	1.53112	-0.239954	0.810366	0.999972	SMIM14
7.78155	0.286681	1.19595	0.239709	0.810556	0.999972	FARS2
0.545225	-1.02388	4.2728	-0.239627	0.810619	0.999972	AL158071.3
0.545225	-1.02388	4.2728	-0.239627	0.810619	0.999972	SNAPC5
0.300399	1.06191	4.432	0.2396	0.81064	0.999972	AC239799.2
0.300399	1.06191	4.432	0.2396	0.81064	0.999972	FAM89A
0.300399	1.06191	4.432	0.2396	0.81064	0.999972	CENPQ
0.300399	1.06191	4.432	0.2396	0.81064	0.999972	DAPK1
0.300399	1.06191	4.432	0.2396	0.81064	0.999972	AC087164.1
8.37814	0.254479	1.06348	0.239289	0.810881	0.999972	ATP5PO
3.16728	0.409908	1.71304	0.239287	0.810883	0.999972	MRPL1
4.30759	0.332159	1.38877	0.239176	0.810969	0.999972	RRP1B
2.61641	-0.391271	1.63826	-0.238834	0.811234	0.999972	EHBP1L1
1.22184	-0.563654	2.36014	-0.238822	0.811243	0.999972	MED11
0.881813	0.614292	2.57234	0.238807	0.811255	0.999972	TTC4
10.411	0.242819	1.01757	0.238626	0.811395	0.999972	SMDT1
0.952405	0.592037	2.48529	0.238217	0.811713	0.999972	SLC12A9
0.599582	-0.748439	3.14373	-0.238073	0.811824	0.999972	TCTA
1.48061	0.541746	2.27562	0.238066	0.81183	0.999972	AC015849.1
1.04531	0.571794	2.40205	0.238044	0.811847	0.999972	AGA
1.04531	0.571794	2.40205	0.238044	0.811847	0.999972	GANC
5.20593	0.288153	1.21051	0.238043	0.811848	0.999972	SLC9A8
0.67747	-0.684123	2.87433	-0.238012	0.811872	0.999972	NAPEPLD
0.67747	-0.684123	2.87433	-0.238012	0.811872	0.999972	ATP6V0E2
0.67747	-0.684123	2.87433	-0.238012	0.811872	0.999972	AC004448.2
0.67747	-0.684123	2.87433	-0.238012	0.811872	0.999972	RAB11B-AS1
1.91189	0.476665	2.00382	0.237879	0.811975	0.999972	RAB37
1.56722	0.493582	2.07547	0.237817	0.812023	0.999972	MAP4K2
1.57616	0.492032	2.0694	0.237766	0.812063	0.999972	HSD17B10
0.717309	0.671863	2.82602	0.237742	0.812082	0.999972	UTP20
0.464045	0.917931	3.86198	0.237684	0.812126	0.999972	AC103702.2
0.464045	0.917931	3.86198	0.237684	0.812126	0.999972	ZNF574
2.67506	-0.394417	1.66028	-0.23756	0.812222	0.999972	ZFYVE16
1.49078	-0.515922	2.17237	-0.237493	0.812275	0.999972	PAPSS1
0.489509	-0.905704	3.81625	-0.237328	0.812402	0.999972	CAPS
0.489509	-0.905704	3.81625	-0.237328	0.812402	0.999972	ZNF426
1.46952	0.507836	2.1406	0.23724	0.812471	0.999972	REXO4
1.50571	-0.509235	2.14654	-0.237235	0.812474	0.999972	ABCD2
7.24571	0.283907	1.19694	0.237195	0.812506	0.999972	SMURF2
9.89052	-0.23607	0.995394	-0.237162	0.812531	0.999972	RB1
2.61362	0.390861	1.64824	0.237138	0.81255	0.999972	AC053513.1
3.32799	0.36432	1.53657	0.2371	0.812579	0.999972	BRIX1
0.983952	0.612663	2.58504	0.237003	0.812655	0.999972	GEMIN5
4.16812	0.331227	1.39772	0.236977	0.812675	0.999972	BICDL1
0.684411	-0.801226	3.38112	-0.236971	0.812679	0.999972	AC004951.1
0.684411	-0.801226	3.38112	-0.236971	0.812679	0.999972	KMT2D
0.684411	-0.801226	3.38112	-0.236971	0.812679	0.999972	MT1E
0.833886	0.623274	2.63328	0.236692	0.812896	0.999972	MCEE
3.64176	0.348003	1.47111	0.236557	0.813	0.999972	RPS6KA1
7.40893	0.260541	1.10147	0.236541	0.813013	0.999972	PRRC2B
11.8663	-0.202854	0.857716	-0.236505	0.813041	0.999972	MTREX
0.881668	0.673455	2.84827	0.236443	0.813089	0.999972	POLR2D
0.881668	0.673455	2.84827	0.236443	0.813089	0.999972	MDC1
4.31559	0.339365	1.43618	0.236297	0.813202	0.999972	YTHDF2
6.07501	0.268319	1.13554	0.236293	0.813205	0.999972	GPS2
11.2481	-0.19888	0.841916	-0.236223	0.81326	0.999972	N4BP1
14.946	-0.189802	0.80358	-0.236195	0.813281	0.999972	MAN1A2
0.931883	-0.717848	3.04313	-0.235892	0.813517	0.999972	SPATS2L
1.87564	0.466922	1.98322	0.235436	0.813871	0.999972	PCYOX1
6.31012	-0.275477	1.17062	-0.235325	0.813956	0.999972	ZBTB8OS
1.03623	0.566484	2.40802	0.235249	0.814016	0.999972	PCBD1
1.03623	0.566484	2.40802	0.235249	0.814016	0.999972	TRIAP1
12.8016	-0.200961	0.855274	-0.234967	0.814234	0.999972	BOD1L1
1.65712	-0.487432	2.07496	-0.234911	0.814278	0.999972	RPGR
6.56709	-0.26413	1.12488	-0.234807	0.814359	0.999972	HTT
1.28694	-0.561342	2.39126	-0.234747	0.814405	0.999972	ZNF846
0.794485	-0.65434	2.79014	-0.234519	0.814582	0.999972	SNAPC1
1.5492	0.489321	2.0868	0.234484	0.814609	0.999972	CD59
2.21787	0.448478	1.91262	0.234484	0.81461	0.999972	LINC00649
0.850558	0.614699	2.6218	0.234457	0.81463	0.999972	PARP10
2.13384	-0.418985	1.78737	-0.234414	0.814663	0.999972	ARHGAP18
0.347177	-1.04357	4.45224	-0.234393	0.81468	0.999972	AC098829.1
0.347177	-1.04357	4.45224	-0.234393	0.81468	0.999972	AGAP3
0.347177	-1.04357	4.45224	-0.234393	0.81468	0.999972	AL135925.1
0.347177	-1.04357	4.45224	-0.234393	0.81468	0.999972	ZNF562
0.347177	-1.04357	4.45224	-0.234393	0.81468	0.999972	PLEKHG2
0.347177	-1.04357	4.45224	-0.234393	0.81468	0.999972	LSM14B
2.74702	0.380876	1.62567	0.234288	0.814761	0.999972	LNX2
4.58423	0.329056	1.40462	0.234267	0.814778	0.999972	NDUFB3
6.34937	-0.295276	1.2606	-0.234234	0.814803	0.999972	APEX1
2.16546	0.412753	1.7625	0.234187	0.81484	0.999972	AC092338.3
6.34809	0.290469	1.24047	0.23416	0.814861	0.999972	NCOA3
0.797485	-0.630423	2.69269	-0.234124	0.814889	0.999972	ULK3
0.797485	-0.630423	2.69269	-0.234124	0.814889	0.999972	SCPEP1
10.7079	0.240323	1.0272	0.233959	0.815017	0.999972	SFMBT1
5.83611	0.293627	1.25569	0.233838	0.815111	0.999972	ATE1
0.833037	-0.742117	3.17652	-0.233626	0.815276	0.999972	PLEKHG1
1.23192	-0.652162	2.79288	-0.233509	0.815366	0.999972	ABAT
1.41603	0.570635	2.44388	0.233496	0.815376	0.999972	FLVCR1
1.4756	0.505417	2.16493	0.233457	0.815407	0.999972	HACD4
0.868434	0.598782	2.56679	0.233281	0.815544	0.999972	LTO1
6.46546	-0.286311	1.22762	-0.233224	0.815587	0.999972	SLC30A7
4.33755	0.323938	1.38926	0.233173	0.815627	0.999972	ANXA4
2.22566	0.43017	1.84504	0.233149	0.815645	0.999972	UROS
0.757503	0.629028	2.7007	0.232913	0.815829	0.999972	LINC00339
0.757503	0.629028	2.7007	0.232913	0.815829	0.999972	C9orf72
7.38646	0.248754	1.0687	0.232762	0.815946	0.999972	H2AFZ
7.70096	-0.235317	1.01119	-0.232713	0.815984	0.999972	RNF169
1.75732	0.485741	2.08822	0.23261	0.816064	0.999972	BTN2A1
0.911062	-0.702488	3.02004	-0.232609	0.816065	0.999972	PXN-AS1
28.7658	-0.158164	0.680556	-0.232404	0.816224	0.999972	PIK3R1
14.7424	0.1868	0.803951	0.232352	0.816265	0.999972	SNRK
1.22005	0.554147	2.38525	0.232322	0.816288	0.999972	NBEAL2
1.22005	0.554147	2.38525	0.232322	0.816288	0.999972	GPAA1
2.6282	0.38629	1.66339	0.23223	0.816359	0.999972	C8orf76
0.61632	0.695369	2.9968	0.232037	0.816509	0.999972	YIPF2
0.61632	0.695369	2.9968	0.232037	0.816509	0.999972	ATF5
3.93309	-0.336461	1.45012	-0.232023	0.816521	0.999972	NT5DC1
1.68138	-0.463928	2.00033	-0.231925	0.816596	0.999972	CHMP7
3.2147	0.415068	1.79019	0.231857	0.816649	0.999972	VAMP5
2.57148	0.395263	1.70703	0.23155	0.816887	0.999972	STYX
2.14414	0.45643	1.97176	0.231483	0.816939	0.999972	SELENOI
5.45325	-0.295065	1.27567	-0.231302	0.81708	0.999972	VPS41
1.96625	0.447671	1.93741	0.231066	0.817263	0.999972	COPG1
1.35687	-0.526206	2.28	-0.230792	0.817476	0.999972	AC104806.2
2.79679	-0.389821	1.68933	-0.230754	0.817506	0.999972	FAM111A
0.943321	0.574384	2.49014	0.230663	0.817577	0.999972	POC1B-AS1
0.943321	0.574384	2.49014	0.230663	0.817577	0.999972	L3MBTL2
2.47108	-0.390731	1.69463	-0.23057	0.817649	0.999972	UBAC1
2.23924	-0.497751	2.1599	-0.230451	0.817741	0.999972	EPB41L4A
2.03185	-0.41719	1.81116	-0.230344	0.817824	0.999972	NUBP2
3.016	0.386812	1.68026	0.23021	0.817929	0.999972	IMMP1L
1.12006	0.596234	2.59037	0.230173	0.817957	0.999972	TWSG1
17.7507	0.173697	0.754672	0.230162	0.817966	0.999972	CHD2
0.492655	-1.01408	4.40714	-0.2301	0.818014	0.999972	EFCAB2
0.492655	-1.01408	4.40714	-0.2301	0.818014	0.999972	PHKG1
0.492655	-1.01408	4.40714	-0.2301	0.818014	0.999972	TOR2A
0.492655	-1.01408	4.40714	-0.2301	0.818014	0.999972	IQCH
0.492655	-1.01408	4.40714	-0.2301	0.818014	0.999972	MIRLET7BHG
0.458253	-0.893628	3.88686	-0.22991	0.818162	0.999972	SELL
0.458253	-0.893628	3.88686	-0.22991	0.818162	0.999972	PTPN23
0.458253	-0.893628	3.88686	-0.22991	0.818162	0.999972	MEPCE
0.458253	-0.893628	3.88686	-0.22991	0.818162	0.999972	NOP2
0.458253	-0.893628	3.88686	-0.22991	0.818162	0.999972	NR4A1
0.458253	-0.893628	3.88686	-0.22991	0.818162	0.999972	AP000919.2
0.458253	-0.893628	3.88686	-0.22991	0.818162	0.999972	GNG7
9.5602	0.216715	0.942669	0.229895	0.818174	0.999972	TBC1D15
5.65208	-0.271325	1.18067	-0.229806	0.818243	0.999972	FAM193A
3.59986	-0.33733	1.46903	-0.229628	0.818381	0.999972	AAGAB
0.743274	-0.872964	3.80397	-0.229488	0.81849	0.999972	XCL2
2.47794	0.390805	1.70305	0.229474	0.8185	0.999972	AHSA1
0.850412	0.592595	2.58597	0.229158	0.818746	0.999972	CCDC138
0.850412	0.592595	2.58597	0.229158	0.818746	0.999972	NUP35
0.850412	0.592595	2.58597	0.229158	0.818746	0.999972	NCF1
0.850412	0.592595	2.58597	0.229158	0.818746	0.999972	SLC5A3
0.850412	0.592595	2.58597	0.229158	0.818746	0.999972	RP2
1.59627	-0.486149	2.12173	-0.229128	0.818769	0.999972	CASP7
1.86426	0.451258	1.96979	0.22909	0.818799	0.999972	C19orf12
1.11984	-0.555492	2.42557	-0.229016	0.818857	0.999972	AC005562.1
1.51803	0.549233	2.39865	0.228976	0.818887	0.999972	DHTKD1
5.77362	0.271452	1.18615	0.22885	0.818985	0.999972	MEF2D
4.15588	0.318545	1.393	0.228675	0.819121	0.999972	SUCLG1
5.67834	-0.272241	1.19113	-0.228558	0.819213	0.999972	RHOT1
10.187	0.223518	0.979091	0.228292	0.81942	0.999972	OLA1
0.784609	0.617807	2.70688	0.228236	0.819463	0.999972	ABHD10
0.784609	0.617807	2.70688	0.228236	0.819463	0.999972	ANGEL1
0.784609	0.617807	2.70688	0.228236	0.819463	0.999972	EML5
3.81738	-0.318692	1.398	-0.227963	0.819675	0.999972	DUS1L
12.7226	-0.183606	0.806558	-0.227642	0.819925	0.999972	RBM27
2.94742	0.366958	1.61246	0.227577	0.819975	0.999972	TAF9
2.3595	0.40042	1.75966	0.227556	0.819992	0.999972	AAR2
4.74916	-0.311655	1.36958	-0.227555	0.819992	0.999972	TIMM8B
18.7894	0.161183	0.709886	0.227054	0.820382	0.999972	GZMM
0.531991	-0.710926	3.13254	-0.226949	0.820464	0.999972	PCCB
0.531991	-0.710926	3.13254	-0.226949	0.820464	0.999972	FAM160B2
0.531991	-0.710926	3.13254	-0.226949	0.820464	0.999972	AL158071.1
0.531991	-0.710926	3.13254	-0.226949	0.820464	0.999972	AC090617.4
2.81666	0.391658	1.72583	0.226939	0.820471	0.999972	LMF1
1.69167	0.463672	2.04328	0.226925	0.820482	0.999972	KIAA0040
8.23916	0.227183	1.00216	0.226693	0.820662	0.999972	UQCRQ
2.70588	-0.373037	1.64566	-0.226679	0.820673	0.999972	CDC16
1.1888	0.541703	2.39012	0.226643	0.820702	0.999972	PRXL2C
5.04373	-0.267432	1.17999	-0.226639	0.820705	0.999972	AKIRIN1
4.73788	-0.290256	1.2813	-0.226533	0.820787	0.999972	WDR82
1.69468	0.458596	2.02674	0.226272	0.82099	0.999972	PLSCR3
1.03223	0.557855	2.46585	0.226232	0.821021	0.999972	AC123912.1
1.33521	-0.540224	2.38965	-0.226068	0.821148	0.999972	ZSWIM9
2.83857	-0.367829	1.6278	-0.225967	0.821227	0.999972	SBK1
3.16164	-0.346393	1.53297	-0.225962	0.821231	0.999972	DDX42
2.20444	-0.402846	1.7831	-0.225925	0.82126	0.999972	MAN2C1
0.469691	0.842935	3.73233	0.225847	0.821321	0.999972	CSTF2T
37.0735	-0.126019	0.558204	-0.225758	0.82139	0.999972	RASA3
28.2807	0.158114	0.700405	0.225746	0.821399	0.999972	RAP1GAP2
1.41495	0.516927	2.2901	0.225722	0.821417	0.999972	PNP
0.497589	-0.75138	3.33028	-0.22562	0.821497	0.999972	BANK1
0.497589	-0.75138	3.33028	-0.22562	0.821497	0.999972	HEBP1
1.46652	0.488348	2.1645	0.225617	0.821499	0.999972	URGCP
1.46652	0.488348	2.1645	0.225617	0.821499	0.999972	MYCBP2-AS1
1.76342	0.462912	2.05248	0.225538	0.821561	0.999972	ASF1A
5.8804	0.2618	1.161	0.225496	0.821594	0.999972	C1GALT1
1.55035	0.483787	2.1463	0.225405	0.821664	0.999972	RAD9A
4.27734	0.301351	1.33766	0.225282	0.82176	0.999972	MTMR1
0.692492	-0.655874	2.91135	-0.225281	0.82176	0.999972	BRPF3
0.440086	-0.997182	4.42758	-0.22522	0.821808	0.999972	HYLS1
0.989387	-0.578617	2.56978	-0.225162	0.821853	0.999972	DNAJC6
51.7854	-0.121421	0.539304	-0.225145	0.821867	0.999972	ZEB2
0.974723	0.558428	2.48054	0.225124	0.821883	0.999972	RABGGTB
0.974723	0.558428	2.48054	0.225124	0.821883	0.999972	ANKRD40
1.27705	-0.569105	2.53057	-0.224892	0.822063	0.999972	ADCK2
1.27705	-0.569105	2.53057	-0.224892	0.822063	0.999972	RNF185
4.55321	-0.281842	1.25345	-0.224854	0.822093	0.999972	YARS2
12.2271	-0.193607	0.861689	-0.224683	0.822226	0.999972	GPCPD1
0.615316	0.667564	2.97279	0.224558	0.822323	0.999972	MTA1
4.98512	0.303748	1.35301	0.224498	0.82237	0.999972	XPO1
2.21208	-0.456623	2.03406	-0.224489	0.822377	0.999972	CD40LG
3.51604	-0.333598	1.48689	-0.224359	0.822478	0.999972	IMP3
4.24308	-0.313872	1.39941	-0.224289	0.822533	0.999972	GALK2
3.33587	-0.33088	1.4759	-0.224189	0.822611	0.999972	MAPK9
0.748565	0.613204	2.73571	0.224149	0.822642	0.999972	SLC41A1
3.07937	0.350485	1.56373	0.224134	0.822653	0.999972	AC105052.4
3.07937	0.350485	1.56373	0.224134	0.822653	0.999972	BFAR
1.60077	0.499848	2.23045	0.224102	0.822678	0.999972	LTBP4
13.1457	0.191477	0.854952	0.223962	0.822787	0.999972	SORL1
2.70632	-0.367154	1.63999	-0.223876	0.822854	0.999972	CCNL2
13.7922	-0.203117	0.907294	-0.223871	0.822857	0.999972	IKZF3
2.61926	0.374392	1.67367	0.223696	0.822994	0.999972	JADE2
3.42856	0.366308	1.63817	0.223608	0.823063	0.999972	SLC14A1
0.775525	0.599943	2.68512	0.223433	0.823199	0.999972	ACOT2
1.08136	0.531404	2.37874	0.223398	0.823226	0.999972	SAAL1
1.08136	0.531404	2.37874	0.223398	0.823226	0.999972	UPRT
1.51873	-0.496233	2.22184	-0.223343	0.823268	0.999972	COMMD4
0.453812	-0.978842	4.38568	-0.22319	0.823387	0.999972	ROGDI
0.453812	-0.978842	4.38568	-0.22319	0.823387	0.999972	AC004556.3
1.73202	0.443345	1.98654	0.223174	0.8234	0.999972	KCTD2
2.26709	-0.386623	1.73388	-0.222982	0.82355	0.999972	GART
4.24064	-0.286315	1.28423	-0.222947	0.823577	0.999972	MDN1
8.14119	-0.221725	0.994632	-0.222922	0.823596	0.999972	HIVEP2
22.0253	-0.161431	0.724212	-0.222906	0.823608	0.999972	FLNA
5.17831	-0.295963	1.32795	-0.222872	0.823635	0.999972	MRPS21
2.00968	-0.417407	1.87323	-0.222828	0.82367	0.999972	GTF2IRD2
2.15552	0.400913	1.79975	0.22276	0.823722	0.999972	MRPL36
7.01183	0.2413	1.08328	0.222749	0.823731	0.999972	SUMO1
4.04595	0.310786	1.39725	0.222427	0.823981	0.999972	CACUL1
5.88969	0.281442	1.26578	0.222346	0.824044	0.999972	CSTB
0.633338	0.657232	2.9606	0.221993	0.82432	0.999972	ACAD8
2.91601	0.357182	1.60984	0.221874	0.824412	0.999972	EBLN3P
0.690704	-0.865705	3.90474	-0.221706	0.824543	0.999972	HEXIM1
1.43097	0.4806	2.16834	0.221644	0.824591	0.999972	DDX23
3.81894	0.320942	1.44951	0.221413	0.824771	0.999972	PTPN12
1.94215	0.430559	1.94631	0.221218	0.824923	0.999972	MIB2
1.26253	0.502041	2.27031	0.221133	0.824989	0.999972	METAP1
1.26253	0.502041	2.27031	0.221133	0.824989	0.999972	SAMD4B
7.86411	-0.254264	1.15041	-0.221021	0.825076	0.999972	CLDND1
1.46202	0.512196	2.3202	0.220755	0.825283	0.999972	EPHX4
1.82722	0.443839	2.01142	0.22066	0.825358	0.999972	BNIP1
2.59281	-0.37997	1.72516	-0.220252	0.825675	0.999972	GNL3L
0.362052	0.932823	4.23619	0.220203	0.825713	0.999972	MTFR1L
0.362052	0.932823	4.23619	0.220203	0.825713	0.999972	NFKBIL1
0.362052	0.932823	4.23619	0.220203	0.825713	0.999972	SUGCT
0.362052	0.932823	4.23619	0.220203	0.825713	0.999972	ANKS6
1.35753	-0.504192	2.29022	-0.22015	0.825755	0.999972	CINP
1.08051	-0.645281	2.93133	-0.220132	0.825768	0.999972	GPR68
8.86685	0.221011	1.0044	0.220042	0.825838	0.999972	BTN3A1
4.61014	-0.274628	1.24854	-0.219959	0.825903	0.999972	OTUD5
2.54481	-0.408001	1.85516	-0.219927	0.825928	0.999972	ZNF280D
1.42203	0.480527	2.18539	0.219881	0.825964	0.999972	MAN1B1
2.31808	0.43357	1.9726	0.219796	0.82603	0.999972	CPNE3
2.21973	0.407544	1.85428	0.219785	0.826038	0.999972	TNFSF8
1.2179	0.499463	2.27461	0.219582	0.826197	0.999972	PGM3
2.51727	0.371354	1.6913	0.219567	0.826208	0.999972	RBMX2
2.41751	-0.386708	1.76186	-0.219488	0.82627	0.999972	ZNF141
1.90769	-0.416438	1.8974	-0.219478	0.826278	0.999972	SRPRB
1.49772	0.514851	2.34709	0.219357	0.826372	0.999972	PDP1
1.58475	0.477586	2.17746	0.219331	0.826392	0.999972	NF2
1.06763	0.526793	2.4022	0.219296	0.826419	0.999972	AP000442.1
1.02715	0.587632	2.68021	0.219248	0.826457	0.999972	LIMK2
4.23141	0.323174	1.47428	0.219209	0.826487	0.999972	CWC25
2.21144	0.387773	1.7715	0.218895	0.826732	0.999972	FANCM
10.095	-0.205472	0.93882	-0.218862	0.826758	0.999972	RNF216
2.1651	-0.384346	1.75613	-0.21886	0.826759	0.999972	HAUS2
8.87674	-0.203771	0.933284	-0.218337	0.827166	0.999972	AC016831.7
13.6923	-0.183601	0.840923	-0.218333	0.82717	0.999972	DEK
0.482568	-0.807123	3.69683	-0.218329	0.827173	0.999972	ATP1B1
0.482568	-0.807123	3.69683	-0.218329	0.827173	0.999972	CCR5
0.803423	-0.601322	2.75534	-0.218239	0.827243	0.999972	PRTFDC1
13.9763	0.208584	0.956082	0.218165	0.8273	0.999972	UBXN1
3.28795	0.32919	1.50992	0.218019	0.827414	0.999972	MFNG
4.11054	0.323597	1.48878	0.217357	0.82793	0.999972	UQCC1
8.36104	-0.242046	1.11474	-0.217131	0.828106	0.999972	LINC02328
1.93686	0.4031	1.85807	0.216946	0.828251	0.999972	PRELID3B
10.4267	-0.207971	0.958817	-0.216904	0.828283	0.999972	RAB18
4.5655	-0.296823	1.36971	-0.216706	0.828438	0.999972	ATP6V1D
3.01601	-0.351956	1.62512	-0.216572	0.828542	0.999972	TRMT10B
2.07125	0.40923	1.89194	0.216302	0.828753	0.999972	TRAPPC2
4.71762	-0.295904	1.36852	-0.216222	0.828815	0.999972	GSTO1
3.65493	-0.300529	1.39078	-0.216087	0.82892	0.999972	ANKRD36B
1.62408	0.449362	2.07987	0.216053	0.828947	0.999972	IDH3B
3.64365	-0.306355	1.42008	-0.21573	0.829198	0.999972	FHIT
0.753854	-0.598319	2.77384	-0.2157	0.829221	0.999972	CEBPD
0.753854	-0.598319	2.77384	-0.2157	0.829221	0.999972	SNX15
0.631842	-0.750705	3.48259	-0.215559	0.829331	0.999972	TAB1
4.35652	0.284686	1.32078	0.215544	0.829343	0.999972	PHLPP1
2.74545	-0.374551	1.73952	-0.215319	0.829519	0.999972	NSUN4
4.04009	-0.308222	1.43189	-0.215255	0.829569	0.999972	ZNF33B
2.42251	-0.361001	1.67801	-0.215136	0.829661	0.999972	EGLN2
14.0947	-0.17101	0.795185	-0.215057	0.829723	0.999972	PSMB9
4.35057	-0.27944	1.29968	-0.215006	0.829762	0.999972	CAPN1
1.05855	0.517284	2.40924	0.214709	0.829994	0.999972	PAK1
1.05855	0.517284	2.40924	0.214709	0.829994	0.999972	RSPRY1
0.590499	-0.657547	3.06253	-0.214707	0.829996	0.999972	QTRT2
0.590499	-0.657547	3.06253	-0.214707	0.829996	0.999972	AP002748.4
0.590499	-0.657547	3.06253	-0.214707	0.829996	0.999972	PRDM15
2.60318	-0.35954	1.67458	-0.214705	0.829997	0.999972	ABCC5
1.09774	0.558757	2.60352	0.214616	0.830067	0.999972	RFX1
0.979365	0.528338	2.46272	0.214534	0.830131	0.999972	TADA2B
3.85004	0.305832	1.42574	0.214508	0.830151	0.999972	DGUOK
0.965639	0.53295	2.48707	0.214288	0.830323	0.999972	ERCC3
10.5419	-0.191544	0.894911	-0.214037	0.830518	0.999972	FAM13B
2.82404	-0.364851	1.70558	-0.213917	0.830612	0.999972	GPATCH11
19.9203	-0.148912	0.697172	-0.213594	0.830864	0.999972	ACTR2
1.11591	0.500151	2.34239	0.213522	0.83092	0.999972	PMPCA
1.11591	0.500151	2.34239	0.213522	0.83092	0.999972	PML
2.25851	0.374144	1.75267	0.213472	0.830959	0.999972	MTHFD1L
1.40386	0.464548	2.17719	0.213371	0.831038	0.999972	TPD52L2
4.14424	-0.287251	1.347	-0.213253	0.83113	0.999972	PPIL4
10.1328	-0.210817	0.988677	-0.213231	0.831147	0.999972	ITPR2
1.33736	-0.627076	2.94382	-0.213014	0.831316	0.999972	RELT
1.18429	-0.513521	2.41147	-0.21295	0.831366	0.999972	TMOD2
1.29279	0.474742	2.2315	0.212746	0.831525	0.999972	FARSB
1.29279	0.474742	2.2315	0.212746	0.831525	0.999972	UTP3
10.4729	-0.195951	0.921101	-0.212736	0.831533	0.999972	NCK1
0.646572	0.611554	2.87792	0.212499	0.831718	0.999972	BRAT1
15.9608	0.166427	0.783482	0.21242	0.831779	0.999972	CCNY
3.42914	-0.324239	1.52642	-0.212417	0.831782	0.999972	IL27RA
9.17707	0.219823	1.03514	0.21236	0.831826	0.999972	ARHGEF1
3.97944	-0.311827	1.47239	-0.211783	0.832276	0.999972	TBK1
5.69208	0.253938	1.19914	0.211766	0.832289	0.999972	DDT
0.260059	0.939565	4.43689	0.211762	0.832293	0.999972	CENPS
0.260059	0.939565	4.43689	0.211762	0.832293	0.999972	CAPG
0.260059	0.939565	4.43689	0.211762	0.832293	0.999972	AC079305.3
0.260059	0.939565	4.43689	0.211762	0.832293	0.999972	PRRT3
0.260059	0.939565	4.43689	0.211762	0.832293	0.999972	SEMA3F-AS1
0.260059	0.939565	4.43689	0.211762	0.832293	0.999972	C3orf33
0.260059	0.939565	4.43689	0.211762	0.832293	0.999972	DCBLD1
0.260059	0.939565	4.43689	0.211762	0.832293	0.999972	NEIL2
0.260059	0.939565	4.43689	0.211762	0.832293	0.999972	NCR3LG1
0.260059	0.939565	4.43689	0.211762	0.832293	0.999972	AP002784.1
0.260059	0.939565	4.43689	0.211762	0.832293	0.999972	RBMS2
0.260059	0.939565	4.43689	0.211762	0.832293	0.999972	AC026124.2
0.260059	0.939565	4.43689	0.211762	0.832293	0.999972	SPRED1
0.260059	0.939565	4.43689	0.211762	0.832293	0.999972	AC091045.1
0.260059	0.939565	4.43689	0.211762	0.832293	0.999972	KATNB1
0.260059	0.939565	4.43689	0.211762	0.832293	0.999972	AC008440.1
0.260059	0.939565	4.43689	0.211762	0.832293	0.999972	MIS18A
0.260059	0.939565	4.43689	0.211762	0.832293	0.999972	URB1-AS1
0.260059	0.939565	4.43689	0.211762	0.832293	0.999972	RAB39B
10.2487	-0.198881	0.939446	-0.2117	0.832341	0.999972	NRF1
10.7578	0.204828	0.967936	0.211613	0.832409	0.999972	UBXN4
0.35626	-0.902447	4.26709	-0.21149	0.832505	0.999972	E2F6
0.35626	-0.902447	4.26709	-0.21149	0.832505	0.999972	CCNG2
0.35626	-0.902447	4.26709	-0.21149	0.832505	0.999972	CKS2
0.35626	-0.902447	4.26709	-0.21149	0.832505	0.999972	NINJ1
0.35626	-0.902447	4.26709	-0.21149	0.832505	0.999972	TBC1D2
0.35626	-0.902447	4.26709	-0.21149	0.832505	0.999972	NAIF1
0.35626	-0.902447	4.26709	-0.21149	0.832505	0.999972	AP000926.2
0.35626	-0.902447	4.26709	-0.21149	0.832505	0.999972	NINJ2
0.35626	-0.902447	4.26709	-0.21149	0.832505	0.999972	ZWILCH
20.6099	0.157304	0.744229	0.211365	0.832603	0.999972	PIAS1
3.46205	-0.339108	1.60455	-0.211341	0.832621	0.999972	ICOS
1.42826	-0.471403	2.23118	-0.211279	0.832669	0.999972	DDX28
10.2586	-0.204529	0.968234	-0.211239	0.832701	0.999972	AC004687.1
17.7059	0.198635	0.940537	0.211194	0.832736	0.999972	GAS5
2.14293	-0.381159	1.80519	-0.211146	0.832773	0.999972	APBB1
2.14293	-0.381159	1.80519	-0.211146	0.832773	0.999972	THYN1
2.66104	0.357713	1.69448	0.211105	0.832805	0.999972	METTL14
4.31961	-0.303968	1.44242	-0.210735	0.833094	0.999972	NOP10
0.70143	-0.606104	2.8769	-0.21068	0.833137	0.999972	FAM234A
2.47667	0.413685	1.96409	0.210625	0.83318	0.999972	MTFMT
0.395596	-0.754781	3.58452	-0.210567	0.833225	0.999972	AL160171.1
0.395596	-0.754781	3.58452	-0.210567	0.833225	0.999972	STPG4
0.395596	-0.754781	3.58452	-0.210567	0.833225	0.999972	HIST1H2BE
0.395596	-0.754781	3.58452	-0.210567	0.833225	0.999972	PTP4A3
0.395596	-0.754781	3.58452	-0.210567	0.833225	0.999972	ZBTB34
0.395596	-0.754781	3.58452	-0.210567	0.833225	0.999972	BCDIN3D
0.395596	-0.754781	3.58452	-0.210567	0.833225	0.999972	ZNF653
3.39773	0.318303	1.51174	0.210554	0.833235	0.999972	RNPC3
6.69046	0.256523	1.21863	0.210501	0.833277	0.999972	PPP1CA
16.0319	0.177528	0.843499	0.210466	0.833304	0.999972	RAC2
2.00953	-0.388674	1.84724	-0.210408	0.833349	0.999972	RAB11B
0.584918	0.711341	3.38237	0.210308	0.833427	0.999972	IDH3A
0.584918	0.711341	3.38237	0.210308	0.833427	0.999972	AL035658.1
4.18119	0.291671	1.38702	0.210287	0.833444	0.999972	PIGL
2.01068	-0.384587	1.8293	-0.210237	0.833483	0.999972	RMND1
8.83076	0.213484	1.01552	0.210221	0.833495	0.999972	HSPA5
8.98402	0.219123	1.0436	0.209969	0.833692	0.999972	RAN
1.30187	0.467699	2.23085	0.209651	0.83394	0.999972	ELOVL1
14.9884	0.19089	0.910819	0.20958	0.833995	0.999972	CTSC
0.513323	0.66276	3.16308	0.20953	0.834034	0.999972	CDKN2A
0.513323	0.66276	3.16308	0.20953	0.834034	0.999972	UBTD1
0.513323	0.66276	3.16308	0.20953	0.834034	0.999972	PIGS
0.785401	-0.578326	2.76049	-0.209501	0.834057	0.999972	PDCD1
0.785401	-0.578326	2.76049	-0.209501	0.834057	0.999972	PIGBOS1
0.785401	-0.578326	2.76049	-0.209501	0.834057	0.999972	WDR83
3.59493	0.306904	1.46635	0.209299	0.834215	0.999972	UXS1
2.23835	0.389559	1.86198	0.209218	0.834278	0.999972	SH3GL1
6.50965	0.231545	1.10675	0.209211	0.834284	0.999972	MOB4
3.22822	-0.321536	1.53729	-0.209158	0.834325	0.999972	PTCD3
3.8798	-0.303359	1.45052	-0.209139	0.83434	0.999972	WDR59
14.4558	-0.1745	0.834512	-0.209104	0.834367	0.999972	RAPGEF6
14.5088	-0.161243	0.77156	-0.208983	0.834461	0.999972	KLF13
1.88752	-0.403259	1.93026	-0.208915	0.834515	0.999972	SLC35E2A
0.978515	-0.633945	3.0353	-0.208857	0.83456	0.999972	MROH1
2.54523	0.37588	1.79991	0.208833	0.834579	0.999972	MRPL11
0.451669	0.790021	3.78326	0.20882	0.834589	0.999972	TM2D2
0.451669	0.790021	3.78326	0.20882	0.834589	0.999972	CCNB1IP1
4.40286	-0.2896	1.38748	-0.208724	0.834664	0.999972	KANSL2
0.600586	-0.735368	3.52427	-0.208659	0.834715	0.999972	FZD3
0.729685	0.688369	3.29936	0.208637	0.834732	0.999972	AL590068.4
2.15851	-0.37551	1.79987	-0.208631	0.834736	0.999972	TRAFD1
0.351965	-0.909807	4.36133	-0.208608	0.834754	0.999972	SLC66A1
0.351965	-0.909807	4.36133	-0.208608	0.834754	0.999972	NBPF20
0.351965	-0.909807	4.36133	-0.208608	0.834754	0.999972	AC091607.2
0.351965	-0.909807	4.36133	-0.208608	0.834754	0.999972	AGAP9
0.351965	-0.909807	4.36133	-0.208608	0.834754	0.999972	BSCL2
0.351965	-0.909807	4.36133	-0.208608	0.834754	0.999972	FOXM1
0.351965	-0.909807	4.36133	-0.208608	0.834754	0.999972	DLGAP1
4.90688	0.26378	1.26491	0.208537	0.83481	0.999972	PI4K2B
3.00607	-0.323591	1.5538	-0.208258	0.835028	0.999972	VPS26C
3.18938	0.367564	1.76503	0.208248	0.835035	0.999972	GAS7
1.28171	0.488312	2.34487	0.208247	0.835036	0.999972	NOTCH2NLC
7.11847	-0.232313	1.11702	-0.207976	0.835248	0.999972	CCDC85B
1.46358	0.495242	2.38182	0.207926	0.835287	0.999972	GNPTG
8.13282	0.220257	1.05932	0.207924	0.835289	0.999972	GYPC
7.37202	-0.231284	1.11251	-0.207894	0.835312	0.999972	PRKACB
7.57121	-0.218615	1.05255	-0.207701	0.835462	0.999972	NT5C2
4.95646	-0.254118	1.22521	-0.207408	0.835691	0.999972	TBC1D2B
1.95453	-0.383244	1.84816	-0.207365	0.835725	0.999972	C7orf26
5.54287	0.264671	1.27658	0.207328	0.835754	0.999972	GALNT1
1.84165	0.407146	1.96544	0.207153	0.83589	0.999972	AC104370.1
37.0986	0.16783	0.810231	0.207139	0.835901	0.999972	SSH2
0.531345	0.650247	3.14242	0.206925	0.836068	0.999972	AC018797.3
0.531345	0.650247	3.14242	0.206925	0.836068	0.999972	IGFBP3
0.531345	0.650247	3.14242	0.206925	0.836068	0.999972	IRF7
0.531345	0.650247	3.14242	0.206925	0.836068	0.999972	HYOU1
0.531345	0.650247	3.14242	0.206925	0.836068	0.999972	PMM1
0.387516	-0.920941	4.45077	-0.206917	0.836074	0.999972	RXRA
0.387516	-0.920941	4.45077	-0.206917	0.836074	0.999972	NDOR1
0.387516	-0.920941	4.45077	-0.206917	0.836074	0.999972	CLP1
4.07934	0.298039	1.44084	0.20685	0.836127	0.999972	ROCK2
0.249972	-0.91189	4.40866	-0.206841	0.836134	0.999972	ACOT11
0.249972	-0.91189	4.40866	-0.206841	0.836134	0.999972	AC107068.1
0.249972	-0.91189	4.40866	-0.206841	0.836134	0.999972	AC106865.2
0.249972	-0.91189	4.40866	-0.206841	0.836134	0.999972	AC096751.2
0.249972	-0.91189	4.40866	-0.206841	0.836134	0.999972	ALG10
0.249972	-0.91189	4.40866	-0.206841	0.836134	0.999972	LINC02356
0.249972	-0.91189	4.40866	-0.206841	0.836134	0.999972	LIG4
0.249972	-0.91189	4.40866	-0.206841	0.836134	0.999972	AL132800.1
0.249972	-0.91189	4.40866	-0.206841	0.836134	0.999972	MYO5C
0.249972	-0.91189	4.40866	-0.206841	0.836134	0.999972	ZNF18
0.249972	-0.91189	4.40866	-0.206841	0.836134	0.999972	LGALS9
0.249972	-0.91189	4.40866	-0.206841	0.836134	0.999972	AC091132.2
0.249972	-0.91189	4.40866	-0.206841	0.836134	0.999972	AC008735.1
0.249972	-0.91189	4.40866	-0.206841	0.836134	0.999972	SNX12
0.747707	0.685162	3.31289	0.206817	0.836153	0.999972	RXRB
3.75743	0.299951	1.45049	0.206793	0.836171	0.999972	KARS
1.01391	0.500933	2.42287	0.206752	0.836204	0.999972	COQ4
0.488651	-0.924255	4.47203	-0.206675	0.836264	0.999972	LINC00954
1.34236	0.46262	2.23874	0.206643	0.836289	0.999972	C2CD3
3.6048	-0.310935	1.50518	-0.206577	0.83634	0.999972	UBXN7
1.39778	0.446214	2.16206	0.206384	0.836491	0.999972	ZNF592
0.0806791	-0.924223	4.48629	-0.20601	0.836783	0.999972	AL109917.1
0.0806791	-0.924223	4.48629	-0.20601	0.836783	0.999972	GPR153
0.0806791	-0.924223	4.48629	-0.20601	0.836783	0.999972	PLEKHG5
0.0806791	-0.924223	4.48629	-0.20601	0.836783	0.999972	AL357140.4
0.0806791	-0.924223	4.48629	-0.20601	0.836783	0.999972	AL662907.3
0.0806791	-0.924223	4.48629	-0.20601	0.836783	0.999972	TFAP2E
0.0806791	-0.924223	4.48629	-0.20601	0.836783	0.999972	CLSPN
0.0806791	-0.924223	4.48629	-0.20601	0.836783	0.999972	BMP8B
0.0806791	-0.924223	4.48629	-0.20601	0.836783	0.999972	PLPPR5
0.0806791	-0.924223	4.48629	-0.20601	0.836783	0.999972	DCLRE1B
0.0806791	-0.924223	4.48629	-0.20601	0.836783	0.999972	FP700111.1
0.0806791	-0.924223	4.48629	-0.20601	0.836783	0.999972	AL365436.2
0.0806791	-0.924223	4.48629	-0.20601	0.836783	0.999972	AL139011.1
0.0806791	-0.924223	4.48629	-0.20601	0.836783	0.999972	HSPA6
0.0806791	-0.924223	4.48629	-0.20601	0.836783	0.999972	MAEL
0.0806791	-0.924223	4.48629	-0.20601	0.836783	0.999972	AL096803.2
0.0806791	-0.924223	4.48629	-0.20601	0.836783	0.999972	RGS13
0.0806791	-0.924223	4.48629	-0.20601	0.836783	0.999972	ELF3-AS1
0.0806791	-0.924223	4.48629	-0.20601	0.836783	0.999972	LINC01353
0.0806791	-0.924223	4.48629	-0.20601	0.836783	0.999972	AC010969.3
0.0806791	-0.924223	4.48629	-0.20601	0.836783	0.999972	WDCP
0.0806791	-0.924223	4.48629	-0.20601	0.836783	0.999972	LINC01126
0.0806791	-0.924223	4.48629	-0.20601	0.836783	0.999972	MEIS1
0.0806791	-0.924223	4.48629	-0.20601	0.836783	0.999972	PCGF1
0.0806791	-0.924223	4.48629	-0.20601	0.836783	0.999972	CTNNA2
0.0806791	-0.924223	4.48629	-0.20601	0.836783	0.999972	AC021188.1
0.0806791	-0.924223	4.48629	-0.20601	0.836783	0.999972	MAP3K2-DT
0.0806791	-0.924223	4.48629	-0.20601	0.836783	0.999972	FMNL2
0.0806791	-0.924223	4.48629	-0.20601	0.836783	0.999972	CCDC148
0.0806791	-0.924223	4.48629	-0.20601	0.836783	0.999972	FTCDNL1
0.0806791	-0.924223	4.48629	-0.20601	0.836783	0.999972	MYOSLID
0.0806791	-0.924223	4.48629	-0.20601	0.836783	0.999972	AC098820.1
0.0806791	-0.924223	4.48629	-0.20601	0.836783	0.999972	SLC23A3
0.0806791	-0.924223	4.48629	-0.20601	0.836783	0.999972	CHPF
0.0806791	-0.924223	4.48629	-0.20601	0.836783	0.999972	LINC02610
0.0806791	-0.924223	4.48629	-0.20601	0.836783	0.999972	AC020651.2
0.0806791	-0.924223	4.48629	-0.20601	0.836783	0.999972	KALRN
0.0806791	-0.924223	4.48629	-0.20601	0.836783	0.999972	AC073288.1
0.0806791	-0.924223	4.48629	-0.20601	0.836783	0.999972	EEF1AKMT4
0.0806791	-0.924223	4.48629	-0.20601	0.836783	0.999972	AC079140.6
0.0806791	-0.924223	4.48629	-0.20601	0.836783	0.999972	MYL5
0.0806791	-0.924223	4.48629	-0.20601	0.836783	0.999972	WFS1
0.0806791	-0.924223	4.48629	-0.20601	0.836783	0.999972	AC108159.1
0.0806791	-0.924223	4.48629	-0.20601	0.836783	0.999972	AC107214.1
0.0806791	-0.924223	4.48629	-0.20601	0.836783	0.999972	AC092343.1
0.0806791	-0.924223	4.48629	-0.20601	0.836783	0.999972	ANKRD31
0.0806791	-0.924223	4.48629	-0.20601	0.836783	0.999972	ANKDD1B
0.0806791	-0.924223	4.48629	-0.20601	0.836783	0.999972	ZBED3
0.0806791	-0.924223	4.48629	-0.20601	0.836783	0.999972	AC018754.1
0.0806791	-0.924223	4.48629	-0.20601	0.836783	0.999972	SLC22A4
0.0806791	-0.924223	4.48629	-0.20601	0.836783	0.999972	AC011346.1
0.0806791	-0.924223	4.48629	-0.20601	0.836783	0.999972	AC010476.2
0.0806791	-0.924223	4.48629	-0.20601	0.836783	0.999972	AC138035.1
0.0806791	-0.924223	4.48629	-0.20601	0.836783	0.999972	IRF4
0.0806791	-0.924223	4.48629	-0.20601	0.836783	0.999972	SLC22A23
0.0806791	-0.924223	4.48629	-0.20601	0.836783	0.999972	TNXB
0.0806791	-0.924223	4.48629	-0.20601	0.836783	0.999972	KIFC1
0.0806791	-0.924223	4.48629	-0.20601	0.836783	0.999972	DNAH8
0.0806791	-0.924223	4.48629	-0.20601	0.836783	0.999972	DLK2
0.0806791	-0.924223	4.48629	-0.20601	0.836783	0.999972	AL109615.4
0.0806791	-0.924223	4.48629	-0.20601	0.836783	0.999972	LGSN
0.0806791	-0.924223	4.48629	-0.20601	0.836783	0.999972	GPR63
0.0806791	-0.924223	4.48629	-0.20601	0.836783	0.999972	AL391863.1
0.0806791	-0.924223	4.48629	-0.20601	0.836783	0.999972	AL139330.1
0.0806791	-0.924223	4.48629	-0.20601	0.836783	0.999972	AC004895.1
0.0806791	-0.924223	4.48629	-0.20601	0.836783	0.999972	CDCA7L
0.0806791	-0.924223	4.48629	-0.20601	0.836783	0.999972	AC007349.3
0.0806791	-0.924223	4.48629	-0.20601	0.836783	0.999972	NPC1L1
0.0806791	-0.924223	4.48629	-0.20601	0.836783	0.999972	AC211476.6
0.0806791	-0.924223	4.48629	-0.20601	0.836783	0.999972	TBL2
0.0806791	-0.924223	4.48629	-0.20601	0.836783	0.999972	C7orf61
0.0806791	-0.924223	4.48629	-0.20601	0.836783	0.999972	AC007032.1
0.0806791	-0.924223	4.48629	-0.20601	0.836783	0.999972	AC006333.2
0.0806791	-0.924223	4.48629	-0.20601	0.836783	0.999972	AC073934.1
0.0806791	-0.924223	4.48629	-0.20601	0.836783	0.999972	KCNH2
0.0806791	-0.924223	4.48629	-0.20601	0.836783	0.999972	NOS3
0.0806791	-0.924223	4.48629	-0.20601	0.836783	0.999972	ATG9B
0.0806791	-0.924223	4.48629	-0.20601	0.836783	0.999972	LINC01003
0.0806791	-0.924223	4.48629	-0.20601	0.836783	0.999972	LINC01006
0.0806791	-0.924223	4.48629	-0.20601	0.836783	0.999972	VIPR2
0.0806791	-0.924223	4.48629	-0.20601	0.836783	0.999972	LZTS1
0.0806791	-0.924223	4.48629	-0.20601	0.836783	0.999972	AC037459.2
0.0806791	-0.924223	4.48629	-0.20601	0.836783	0.999972	AC022182.1
0.0806791	-0.924223	4.48629	-0.20601	0.836783	0.999972	E2F5
0.0806791	-0.924223	4.48629	-0.20601	0.836783	0.999972	GEM
0.0806791	-0.924223	4.48629	-0.20601	0.836783	0.999972	AP003472.1
0.0806791	-0.924223	4.48629	-0.20601	0.836783	0.999972	CCDC26
0.0806791	-0.924223	4.48629	-0.20601	0.836783	0.999972	AC107375.1
0.0806791	-0.924223	4.48629	-0.20601	0.836783	0.999972	AL159169.2
0.0806791	-0.924223	4.48629	-0.20601	0.836783	0.999972	AL162231.2
0.0806791	-0.924223	4.48629	-0.20601	0.836783	0.999972	AL354733.1
0.0806791	-0.924223	4.48629	-0.20601	0.836783	0.999972	AL161729.1
0.0806791	-0.924223	4.48629	-0.20601	0.836783	0.999972	NIPSNAP3B
0.0806791	-0.924223	4.48629	-0.20601	0.836783	0.999972	AC007066.2
0.0806791	-0.924223	4.48629	-0.20601	0.836783	0.999972	CACFD1
0.0806791	-0.924223	4.48629	-0.20601	0.836783	0.999972	BX255925.3
0.0806791	-0.924223	4.48629	-0.20601	0.836783	0.999972	AKR1C4
0.0806791	-0.924223	4.48629	-0.20601	0.836783	0.999972	STAM-AS1
0.0806791	-0.924223	4.48629	-0.20601	0.836783	0.999972	AC010864.1
0.0806791	-0.924223	4.48629	-0.20601	0.836783	0.999972	AL132656.3
0.0806791	-0.924223	4.48629	-0.20601	0.836783	0.999972	AL157834.1
0.0806791	-0.924223	4.48629	-0.20601	0.836783	0.999972	AVPI1
0.0806791	-0.924223	4.48629	-0.20601	0.836783	0.999972	TRIM68
0.0806791	-0.924223	4.48629	-0.20601	0.836783	0.999972	NRIP3
0.0806791	-0.924223	4.48629	-0.20601	0.836783	0.999972	SPTY2D1OS
0.0806791	-0.924223	4.48629	-0.20601	0.836783	0.999972	BDNF-AS
0.0806791	-0.924223	4.48629	-0.20601	0.836783	0.999972	KIF18A
0.0806791	-0.924223	4.48629	-0.20601	0.836783	0.999972	PYGM
0.0806791	-0.924223	4.48629	-0.20601	0.836783	0.999972	AP003059.2
0.0806791	-0.924223	4.48629	-0.20601	0.836783	0.999972	AP003120.1
0.0806791	-0.924223	4.48629	-0.20601	0.836783	0.999972	KDM4D
0.0806791	-0.924223	4.48629	-0.20601	0.836783	0.999972	AP002989.1
0.0806791	-0.924223	4.48629	-0.20601	0.836783	0.999972	AP000866.1
0.0806791	-0.924223	4.48629	-0.20601	0.836783	0.999972	KCNJ1
0.0806791	-0.924223	4.48629	-0.20601	0.836783	0.999972	TSPAN9
0.0806791	-0.924223	4.48629	-0.20601	0.836783	0.999972	KLRC3
0.0806791	-0.924223	4.48629	-0.20601	0.836783	0.999972	EPS8
0.0806791	-0.924223	4.48629	-0.20601	0.836783	0.999972	AC023510.1
0.0806791	-0.924223	4.48629	-0.20601	0.836783	0.999972	LRRK2
0.0806791	-0.924223	4.48629	-0.20601	0.836783	0.999972	RND1
0.0806791	-0.924223	4.48629	-0.20601	0.836783	0.999972	AC091214.1
0.0806791	-0.924223	4.48629	-0.20601	0.836783	0.999972	USP44
0.0806791	-0.924223	4.48629	-0.20601	0.836783	0.999972	CCDC38
0.0806791	-0.924223	4.48629	-0.20601	0.836783	0.999972	AC008149.2
0.0806791	-0.924223	4.48629	-0.20601	0.836783	0.999972	ALDH1L2
0.0806791	-0.924223	4.48629	-0.20601	0.836783	0.999972	AC079385.1
0.0806791	-0.924223	4.48629	-0.20601	0.836783	0.999972	AC073592.1
0.0806791	-0.924223	4.48629	-0.20601	0.836783	0.999972	LINC00598
0.0806791	-0.924223	4.48629	-0.20601	0.836783	0.999972	SMIM2-AS1
0.0806791	-0.924223	4.48629	-0.20601	0.836783	0.999972	GRTP1
0.0806791	-0.924223	4.48629	-0.20601	0.836783	0.999972	TRAV16
0.0806791	-0.924223	4.48629	-0.20601	0.836783	0.999972	AC243965.1
0.0806791	-0.924223	4.48629	-0.20601	0.836783	0.999972	AL139099.1
0.0806791	-0.924223	4.48629	-0.20601	0.836783	0.999972	AL139317.5
0.0806791	-0.924223	4.48629	-0.20601	0.836783	0.999972	SAMD4A
0.0806791	-0.924223	4.48629	-0.20601	0.836783	0.999972	KTN1-AS1
0.0806791	-0.924223	4.48629	-0.20601	0.836783	0.999972	AL161757.5
0.0806791	-0.924223	4.48629	-0.20601	0.836783	0.999972	FUT8-AS1
0.0806791	-0.924223	4.48629	-0.20601	0.836783	0.999972	AC005476.2
0.0806791	-0.924223	4.48629	-0.20601	0.836783	0.999972	ACOT4
0.0806791	-0.924223	4.48629	-0.20601	0.836783	0.999972	ESRRB
0.0806791	-0.924223	4.48629	-0.20601	0.836783	0.999972	VASH1
0.0806791	-0.924223	4.48629	-0.20601	0.836783	0.999972	AL133467.2
0.0806791	-0.924223	4.48629	-0.20601	0.836783	0.999972	GOLGA8H
0.0806791	-0.924223	4.48629	-0.20601	0.836783	0.999972	AC025043.1
0.0806791	-0.924223	4.48629	-0.20601	0.836783	0.999972	AC018926.2
0.0806791	-0.924223	4.48629	-0.20601	0.836783	0.999972	AC100830.1
0.0806791	-0.924223	4.48629	-0.20601	0.836783	0.999972	CALML4
0.0806791	-0.924223	4.48629	-0.20601	0.836783	0.999972	RPP25
0.0806791	-0.924223	4.48629	-0.20601	0.836783	0.999972	CHRNA5
0.0806791	-0.924223	4.48629	-0.20601	0.836783	0.999972	AC087284.1
0.0806791	-0.924223	4.48629	-0.20601	0.836783	0.999972	RGMA
0.0806791	-0.924223	4.48629	-0.20601	0.836783	0.999972	AC023830.1
0.0806791	-0.924223	4.48629	-0.20601	0.836783	0.999972	AC007613.1
0.0806791	-0.924223	4.48629	-0.20601	0.836783	0.999972	REXO5
0.0806791	-0.924223	4.48629	-0.20601	0.836783	0.999972	TRIM72
0.0806791	-0.924223	4.48629	-0.20601	0.836783	0.999972	TEPP
0.0806791	-0.924223	4.48629	-0.20601	0.836783	0.999972	GINS3
0.0806791	-0.924223	4.48629	-0.20601	0.836783	0.999972	PDP2
0.0806791	-0.924223	4.48629	-0.20601	0.836783	0.999972	MAFTRR
0.0806791	-0.924223	4.48629	-0.20601	0.836783	0.999972	CDH13
0.0806791	-0.924223	4.48629	-0.20601	0.836783	0.999972	AC116552.1
0.0806791	-0.924223	4.48629	-0.20601	0.836783	0.999972	SERPINF1
0.0806791	-0.924223	4.48629	-0.20601	0.836783	0.999972	AC002553.1
0.0806791	-0.924223	4.48629	-0.20601	0.836783	0.999972	AC055811.1
0.0806791	-0.924223	4.48629	-0.20601	0.836783	0.999972	DRC3
0.0806791	-0.924223	4.48629	-0.20601	0.836783	0.999972	AC024619.3
0.0806791	-0.924223	4.48629	-0.20601	0.836783	0.999972	NLE1
0.0806791	-0.924223	4.48629	-0.20601	0.836783	0.999972	HSD17B1
0.0806791	-0.924223	4.48629	-0.20601	0.836783	0.999972	C17orf53
0.0806791	-0.924223	4.48629	-0.20601	0.836783	0.999972	PLCD3
0.0806791	-0.924223	4.48629	-0.20601	0.836783	0.999972	PRR11
0.0806791	-0.924223	4.48629	-0.20601	0.836783	0.999972	AXIN2
0.0806791	-0.924223	4.48629	-0.20601	0.836783	0.999972	AC016245.1
0.0806791	-0.924223	4.48629	-0.20601	0.836783	0.999972	AP001020.2
0.0806791	-0.924223	4.48629	-0.20601	0.836783	0.999972	LINC01917
0.0806791	-0.924223	4.48629	-0.20601	0.836783	0.999972	RNF152
0.0806791	-0.924223	4.48629	-0.20601	0.836783	0.999972	AC018445.5
0.0806791	-0.924223	4.48629	-0.20601	0.836783	0.999972	JSRP1
0.0806791	-0.924223	4.48629	-0.20601	0.836783	0.999972	CACTIN
0.0806791	-0.924223	4.48629	-0.20601	0.836783	0.999972	AC005954.2
0.0806791	-0.924223	4.48629	-0.20601	0.836783	0.999972	ZNF878
0.0806791	-0.924223	4.48629	-0.20601	0.836783	0.999972	ZNF442
0.0806791	-0.924223	4.48629	-0.20601	0.836783	0.999972	MISP3
0.0806791	-0.924223	4.48629	-0.20601	0.836783	0.999972	AC008764.7
0.0806791	-0.924223	4.48629	-0.20601	0.836783	0.999972	AC008764.2
0.0806791	-0.924223	4.48629	-0.20601	0.836783	0.999972	AC020908.3
0.0806791	-0.924223	4.48629	-0.20601	0.836783	0.999972	YJEFN3
0.0806791	-0.924223	4.48629	-0.20601	0.836783	0.999972	AC002306.1
0.0806791	-0.924223	4.48629	-0.20601	0.836783	0.999972	ZNF599
0.0806791	-0.924223	4.48629	-0.20601	0.836783	0.999972	FBXO17
0.0806791	-0.924223	4.48629	-0.20601	0.836783	0.999972	SPTBN4
0.0806791	-0.924223	4.48629	-0.20601	0.836783	0.999972	QPCTL
0.0806791	-0.924223	4.48629	-0.20601	0.836783	0.999972	AC073548.2
0.0806791	-0.924223	4.48629	-0.20601	0.836783	0.999972	TULP2
0.0806791	-0.924223	4.48629	-0.20601	0.836783	0.999972	PRKCG
0.0806791	-0.924223	4.48629	-0.20601	0.836783	0.999972	KMT5C
0.0806791	-0.924223	4.48629	-0.20601	0.836783	0.999972	TRAPPC2B
0.0806791	-0.924223	4.48629	-0.20601	0.836783	0.999972	ZNF550
0.0806791	-0.924223	4.48629	-0.20601	0.836783	0.999972	AC008969.1
0.0806791	-0.924223	4.48629	-0.20601	0.836783	0.999972	ZNF497
0.0806791	-0.924223	4.48629	-0.20601	0.836783	0.999972	AL096677.1
0.0806791	-0.924223	4.48629	-0.20601	0.836783	0.999972	LINC00158
0.0806791	-0.924223	4.48629	-0.20601	0.836783	0.999972	AP001610.2
0.0806791	-0.924223	4.48629	-0.20601	0.836783	0.999972	AP001062.1
0.0806791	-0.924223	4.48629	-0.20601	0.836783	0.999972	DGCR6
0.0806791	-0.924223	4.48629	-0.20601	0.836783	0.999972	TMEM191C
0.0806791	-0.924223	4.48629	-0.20601	0.836783	0.999972	RFPL1S
0.0806791	-0.924223	4.48629	-0.20601	0.836783	0.999972	LINC01521
0.0806791	-0.924223	4.48629	-0.20601	0.836783	0.999972	Z83745.1
0.0806791	-0.924223	4.48629	-0.20601	0.836783	0.999972	SPIN4
0.0806791	-0.924223	4.48629	-0.20601	0.836783	0.999972	PJA1
0.0806791	-0.924223	4.48629	-0.20601	0.836783	0.999972	NAP1L3
0.0806791	-0.924223	4.48629	-0.20601	0.836783	0.999972	KLHL13
0.0806791	-0.924223	4.48629	-0.20601	0.836783	0.999972	NKRF
0.0806791	-0.924223	4.48629	-0.20601	0.836783	0.999972	BCORL1
0.0806791	-0.924223	4.48629	-0.20601	0.836783	0.999972	MAMLD1
0.0806791	-0.924223	4.48629	-0.20601	0.836783	0.999972	AC244090.1
0.182672	-0.924195	4.48629	-0.206004	0.836788	0.999972	LINC01364
0.182672	-0.924195	4.48629	-0.206004	0.836788	0.999972	KCNA2
0.182672	-0.924195	4.48629	-0.206004	0.836788	0.999972	CHML
0.182672	-0.924195	4.48629	-0.206004	0.836788	0.999972	AC012360.1
0.182672	-0.924195	4.48629	-0.206004	0.836788	0.999972	AC034195.1
0.182672	-0.924195	4.48629	-0.206004	0.836788	0.999972	AC114781.2
0.182672	-0.924195	4.48629	-0.206004	0.836788	0.999972	AC012640.2
0.182672	-0.924195	4.48629	-0.206004	0.836788	0.999972	AC025178.1
0.182672	-0.924195	4.48629	-0.206004	0.836788	0.999972	ARHGEF37
0.182672	-0.924195	4.48629	-0.206004	0.836788	0.999972	LACTB2-AS1
0.182672	-0.924195	4.48629	-0.206004	0.836788	0.999972	CCNJ
0.182672	-0.924195	4.48629	-0.206004	0.836788	0.999972	ERLIN1
0.182672	-0.924195	4.48629	-0.206004	0.836788	0.999972	PLEKHG6
0.182672	-0.924195	4.48629	-0.206004	0.836788	0.999972	AACS
0.182672	-0.924195	4.48629	-0.206004	0.836788	0.999972	RBM26-AS1
0.182672	-0.924195	4.48629	-0.206004	0.836788	0.999972	GGACT
0.182672	-0.924195	4.48629	-0.206004	0.836788	0.999972	CIPC
0.182672	-0.924195	4.48629	-0.206004	0.836788	0.999972	TMEM202-AS1
0.182672	-0.924195	4.48629	-0.206004	0.836788	0.999972	AC048382.6
0.182672	-0.924195	4.48629	-0.206004	0.836788	0.999972	METTL22
0.182672	-0.924195	4.48629	-0.206004	0.836788	0.999972	AC024267.4
0.182672	-0.924195	4.48629	-0.206004	0.836788	0.999972	AC005899.6
0.182672	-0.924195	4.48629	-0.206004	0.836788	0.999972	P3H4
0.182672	-0.924195	4.48629	-0.206004	0.836788	0.999972	MAPT
0.182672	-0.924195	4.48629	-0.206004	0.836788	0.999972	AC007448.4
0.182672	-0.924195	4.48629	-0.206004	0.836788	0.999972	IMPA2
0.182672	-0.924195	4.48629	-0.206004	0.836788	0.999972	ZNF561-AS1
0.182672	-0.924195	4.48629	-0.206004	0.836788	0.999972	AC010422.2
0.182672	-0.924195	4.48629	-0.206004	0.836788	0.999972	PRRG2
0.182672	-0.924195	4.48629	-0.206004	0.836788	0.999972	IL1RAPL1
0.284665	-0.924183	4.48629	-0.206002	0.83679	0.999972	ZFP69B
0.284665	-0.924183	4.48629	-0.206002	0.83679	0.999972	KIAA1211L
0.284665	-0.924183	4.48629	-0.206002	0.83679	0.999972	SH3BP5-AS1
0.284665	-0.924183	4.48629	-0.206002	0.83679	0.999972	ABHD11
0.284665	-0.924183	4.48629	-0.206002	0.83679	0.999972	KCTD21
0.284665	-0.924183	4.48629	-0.206002	0.83679	0.999972	APOA1-AS
0.284665	-0.924183	4.48629	-0.206002	0.83679	0.999972	RBP5
0.284665	-0.924183	4.48629	-0.206002	0.83679	0.999972	AL161430.1
0.284665	-0.924183	4.48629	-0.206002	0.83679	0.999972	C15orf39
0.284665	-0.924183	4.48629	-0.206002	0.83679	0.999972	GEMIN4
0.284665	-0.924183	4.48629	-0.206002	0.83679	0.999972	TRPV1
0.284665	-0.924183	4.48629	-0.206002	0.83679	0.999972	FBXW9
0.284665	-0.924183	4.48629	-0.206002	0.83679	0.999972	KCNJ14
0.386658	-0.924177	4.48629	-0.206	0.836791	0.999972	LRRC42
0.386658	-0.924177	4.48629	-0.206	0.836791	0.999972	LINC02798
0.386658	-0.924177	4.48629	-0.206	0.836791	0.999972	ASB1
0.386658	-0.924177	4.48629	-0.206	0.836791	0.999972	EFHC1
0.386658	-0.924177	4.48629	-0.206	0.836791	0.999972	GNG11
0.386658	-0.924177	4.48629	-0.206	0.836791	0.999972	HSDL2
0.386658	-0.924177	4.48629	-0.206	0.836791	0.999972	ADCK1
0.529849	-0.764779	3.7135	-0.205945	0.836834	0.999972	ZNF440
1.02314	0.50331	2.44483	0.205867	0.836895	0.999972	FAM135A
3.55344	0.302858	1.47266	0.205653	0.837062	0.999972	ZNF267
1.63317	0.424114	2.0628	0.205601	0.837103	0.999972	TSTD3
1.19988	0.470985	2.29127	0.205556	0.837138	0.999972	AC093019.2
1.19988	0.470985	2.29127	0.205556	0.837138	0.999972	LINC02591
1.19988	0.470985	2.29127	0.205556	0.837138	0.999972	SNHG1
3.00692	-0.333993	1.62535	-0.20549	0.837189	0.999972	FUBP3
3.51054	-0.301892	1.4693	-0.205467	0.837208	0.999972	SLC39A9
3.66137	-0.29964	1.45863	-0.205425	0.83724	0.999972	WASL
1.20896	0.469953	2.29173	0.205065	0.837522	0.999972	DCP1B
1.0888	0.48508	2.3666	0.20497	0.837596	0.999972	GALNT6
4.19093	0.298233	1.45502	0.204969	0.837596	0.999972	LMBR1L
1.82786	-0.404925	1.97746	-0.204771	0.837751	0.999972	CDIPT
0.44802	-0.782203	3.82039	-0.204744	0.837772	0.999972	SLC25A22
0.44802	-0.782203	3.82039	-0.204744	0.837772	0.999972	REC8
0.44802	-0.782203	3.82039	-0.204744	0.837772	0.999972	LINC00653
2.76883	-0.329479	1.61005	-0.20464	0.837854	0.999972	NPHP3
6.43648	-0.235423	1.15272	-0.204232	0.838172	0.999972	SUPT16H
6.36376	-0.228624	1.11996	-0.204136	0.838247	0.999972	EIF5A
1.54175	0.428865	2.10317	0.203913	0.838421	0.999972	SGSM3
2.23005	-0.418019	2.0507	-0.203842	0.838477	0.999972	L2HGDH
2.60368	0.342341	1.68067	0.203693	0.838594	0.999972	UBE2V2
1.17171	0.581885	2.85688	0.203679	0.838605	0.999972	LINC02614
0.624901	-0.60143	2.95472	-0.203548	0.838706	0.999972	DGKQ
0.624901	-0.60143	2.95472	-0.203548	0.838706	0.999972	SEC23IP
0.624901	-0.60143	2.95472	-0.203548	0.838706	0.999972	NPIPB13
0.624901	-0.60143	2.95472	-0.203548	0.838706	0.999972	FRMPD3
10.4327	-0.180679	0.888072	-0.203451	0.838782	0.999972	REPS1
1.11605	0.479849	2.36174	0.203176	0.838998	0.999972	RAD51C
0.254267	-0.906109	4.46095	-0.20312	0.839041	0.999972	AZIN2
0.254267	-0.906109	4.46095	-0.20312	0.839041	0.999972	UCK2
0.254267	-0.906109	4.46095	-0.20312	0.839041	0.999972	ZNF513
0.254267	-0.906109	4.46095	-0.20312	0.839041	0.999972	TSPYL4
0.254267	-0.906109	4.46095	-0.20312	0.839041	0.999972	AC023509.3
0.254267	-0.906109	4.46095	-0.20312	0.839041	0.999972	SPAG5-AS1
0.254267	-0.906109	4.46095	-0.20312	0.839041	0.999972	CCL3L1
0.254267	-0.906109	4.46095	-0.20312	0.839041	0.999972	CYSLTR1
0.707222	-0.677914	3.33993	-0.202972	0.839157	0.999972	AC006581.1
3.76036	-0.295537	1.45634	-0.202932	0.839188	0.999972	DYNC1I2
6.52041	-0.229398	1.13125	-0.202784	0.839304	0.999972	ANKH
1.70385	-0.407492	2.01059	-0.202672	0.839391	0.999972	NRAS
3.28688	-0.316138	1.56003	-0.202649	0.839409	0.999972	ZNF438
5.04836	-0.245521	1.21181	-0.202606	0.839443	0.999972	FAM102B
7.78136	-0.199224	0.984008	-0.202462	0.839556	0.999972	YARS
0.488506	-0.659393	3.25859	-0.202356	0.839639	0.999972	PIAS3
0.488506	-0.659393	3.25859	-0.202356	0.839639	0.999972	AC090644.1
0.488506	-0.659393	3.25859	-0.202356	0.839639	0.999972	LYRM7
0.488506	-0.659393	3.25859	-0.202356	0.839639	0.999972	STEAP1B
0.488506	-0.659393	3.25859	-0.202356	0.839639	0.999972	LRRC14
0.488506	-0.659393	3.25859	-0.202356	0.839639	0.999972	RFX2
0.488506	-0.659393	3.25859	-0.202356	0.839639	0.999972	RTL8C
2.35148	0.38429	1.89924	0.202338	0.839652	0.999972	MVP
4.87213	0.26968	1.33283	0.202336	0.839654	0.999972	CDC123
1.49677	0.470846	2.32823	0.202234	0.839734	0.999972	C20orf27
10.7171	0.190191	0.940557	0.202211	0.839752	0.999972	ELF2
3.21635	0.310518	1.53574	0.202194	0.839765	0.999972	CPEB4
2.80852	0.324053	1.60368	0.202068	0.839863	0.999972	CLASRP
3.62533	0.297243	1.47183	0.201956	0.839951	0.999972	STARD7
0.599437	-0.61108	3.02801	-0.201809	0.840066	0.999972	HAUS4
0.599437	-0.61108	3.02801	-0.201809	0.840066	0.999972	SRP14-AS1
0.599437	-0.61108	3.02801	-0.201809	0.840066	0.999972	ZBTB14
1.8067	-0.380232	1.88511	-0.201702	0.840149	0.999972	TSPYL1
3.42134	0.301441	1.49517	0.201609	0.840222	0.999972	SETD3
1.50092	0.439229	2.17895	0.201578	0.840246	0.999972	SMPD4
2.27953	0.380805	1.88953	0.201534	0.840281	0.999972	SNRNP27
0.921796	-0.520579	2.58934	-0.201046	0.840662	0.999972	TARBP1
0.921796	-0.520579	2.58934	-0.201046	0.840662	0.999972	MMAA
0.921796	-0.520579	2.58934	-0.201046	0.840662	0.999972	TRAPPC13
0.921796	-0.520579	2.58934	-0.201046	0.840662	0.999972	FKTN
1.09788	0.474438	2.36034	0.201004	0.840696	0.999972	DDX59
1.09788	0.474438	2.36034	0.201004	0.840696	0.999972	POT1
2.70653	0.325563	1.61989	0.200979	0.840715	0.999972	CSNK2A2
3.53521	-0.298533	1.48614	-0.200878	0.840794	0.999972	MBD4
3.53521	-0.298533	1.48614	-0.200878	0.840794	0.999972	MRPS28
3.59263	0.297546	1.48148	0.200844	0.840821	0.999972	IFNAR1
0.562601	0.688785	3.43232	0.200676	0.840952	0.999972	TOR3A
0.562601	0.688785	3.43232	0.200676	0.840952	0.999972	USP30
7.61584	-0.205855	1.02594	-0.200651	0.840971	0.999972	ATXN2
2.62914	-0.348104	1.73494	-0.200644	0.840977	0.999972	NIPA1
3.68768	0.341171	1.70166	0.200494	0.841095	0.999972	CX3CR1
6.2365	0.229903	1.14671	0.200489	0.841098	0.999972	PHF11
2.38826	-0.345152	1.72163	-0.200479	0.841106	0.999972	PRKAR1A
0.683408	-0.578178	2.88617	-0.200327	0.841225	0.999972	TP53RK
2.80938	0.316545	1.58376	0.199869	0.841583	0.999972	MLXIP
2.60454	0.327194	1.6375	0.199813	0.841627	0.999972	UCHL3
0.337089	-0.85304	4.26926	-0.19981	0.841629	0.999972	RPL39L
0.337089	-0.85304	4.26926	-0.19981	0.841629	0.999972	SPDL1
0.337089	-0.85304	4.26926	-0.19981	0.841629	0.999972	SAXO1
0.337089	-0.85304	4.26926	-0.19981	0.841629	0.999972	SLC4A8
0.337089	-0.85304	4.26926	-0.19981	0.841629	0.999972	AL049779.4
0.337089	-0.85304	4.26926	-0.19981	0.841629	0.999972	AC027279.1
0.337089	-0.85304	4.26926	-0.19981	0.841629	0.999972	PARD6G
0.337089	-0.85304	4.26926	-0.19981	0.841629	0.999972	ZNF558
0.337089	-0.85304	4.26926	-0.19981	0.841629	0.999972	ACP5
0.337089	-0.85304	4.26926	-0.19981	0.841629	0.999972	PLCG1-AS1
2.1987	0.374896	1.8763	0.199806	0.841632	0.999972	PLGRKT
15.327	0.155162	0.777006	0.199693	0.841721	0.999972	RB1CC1
0.841474	0.522244	2.61528	0.199689	0.841723	0.999972	AKR7A2
0.841474	0.522244	2.61528	0.199689	0.841723	0.999972	CCDC126
0.841474	0.522244	2.61528	0.199689	0.841723	0.999972	TIMM44
5.7741	0.250584	1.25495	0.199676	0.841734	0.999972	GRK2
3.49064	0.298005	1.49305	0.199595	0.841797	0.999972	YPEL1
3.29124	-0.337432	1.69235	-0.199386	0.841961	0.999972	RAB11FIP2
5.80671	-0.259323	1.301	-0.199326	0.842007	0.999972	AC027097.2
6.67009	0.228238	1.14594	0.19917	0.84213	0.999972	USP16
1.97957	-0.39754	1.99609	-0.199159	0.842138	0.999972	XAB2
6.69426	-0.223067	1.12031	-0.199113	0.842175	0.999972	ESCO1
0.59879	0.844356	4.24094	0.199096	0.842187	0.999972	AC012645.3
1.12364	-0.567702	2.85471	-0.198865	0.842368	0.999972	CLN5
1.36817	-0.515874	2.59463	-0.198824	0.8424	0.999972	TNPO2
1.13837	0.468507	2.35911	0.198595	0.84258	0.999972	ELMO1-AS1
1.13837	0.468507	2.35911	0.198595	0.84258	0.999972	HEATR6
1.43791	-0.434126	2.18643	-0.198555	0.842611	0.999972	IFT57
6.4352	-0.219664	1.10697	-0.198436	0.842704	0.999972	SOD2
3.45159	0.296121	1.49302	0.198337	0.842781	0.999972	EIF1B
2.10624	0.365018	1.84131	0.198238	0.842858	0.999972	CBR1
5.23967	-0.244376	1.23275	-0.198236	0.84286	0.999972	AC074032.1
1.26138	0.444187	2.24111	0.1982	0.842889	0.999972	SLC25A53
0.921149	0.50103	2.53085	0.197969	0.843069	0.999972	FCGRT
2.02312	0.376244	1.90128	0.197889	0.843132	0.999972	GGA3
8.75485	0.202052	1.02163	0.197775	0.843221	0.999972	SEC11A
2.58451	-0.339532	1.71686	-0.197763	0.84323	0.999972	RPAP3
9.53847	0.203334	1.02821	0.197754	0.843237	0.999972	NEK7
0.498593	-0.744031	3.76721	-0.197502	0.843435	0.999972	ETFRF1
1.11705	-0.54063	2.73856	-0.197414	0.843503	0.999972	SLC25A43
0.645714	0.68761	3.48407	0.197358	0.843547	0.999972	SLC25A29
0.57598	0.604858	3.06716	0.197204	0.843668	0.999972	ZNF273
0.57598	0.604858	3.06716	0.197204	0.843668	0.999972	AC011939.2
2.25307	0.348836	1.77009	0.197073	0.843771	0.999972	HSPA14.1
1.15704	-0.558232	2.83318	-0.197034	0.843801	0.999972	FADS3
2.28626	-0.343078	1.74163	-0.196987	0.843838	0.999972	AL731577.2
0.922799	-0.603271	3.06283	-0.196965	0.843855	0.999972	DESI1
7.54813	-0.209831	1.06544	-0.196943	0.843872	0.999972	LAMTOR1
1.03267	-0.59249	3.01065	-0.196798	0.843985	0.999972	HES6
1.03267	-0.59249	3.01065	-0.196798	0.843985	0.999972	HIST1H2AB
1.03267	-0.59249	3.01065	-0.196798	0.843985	0.999972	CDKN1C
1.03267	-0.59249	3.01065	-0.196798	0.843985	0.999972	AC007541.1
1.03267	-0.59249	3.01065	-0.196798	0.843985	0.999972	AC105429.1
1.03267	-0.59249	3.01065	-0.196798	0.843985	0.999972	AP005329.1
1.03267	-0.59249	3.01065	-0.196798	0.843985	0.999972	PEAK3
1.03267	-0.59249	3.01065	-0.196798	0.843985	0.999972	CNTD2
1.03267	-0.59249	3.01065	-0.196798	0.843985	0.999972	DENND6B
1.023	0.476218	2.42072	0.196726	0.844042	0.999972	QSER1
1.023	0.476218	2.42072	0.196726	0.844042	0.999972	BEX4
6.88736	0.23507	1.19576	0.196587	0.844151	0.999972	DAZAP2
2.76854	-0.326823	1.66405	-0.196402	0.844296	0.999972	MRPL57
0.766441	0.591767	3.01531	0.196254	0.844411	0.999972	SLC9A1
0.766441	0.591767	3.01531	0.196254	0.844411	0.999972	INO80E
6.28094	-0.223182	1.13769	-0.196171	0.844476	0.999972	TNPO1
0.605228	-0.692516	3.53025	-0.196167	0.84448	0.999972	MGST2
4.22676	-0.273229	1.39381	-0.196031	0.844586	0.999972	SELENOS
5.86043	-0.248712	1.27012	-0.195818	0.844753	0.999972	DSTYK
14.9449	-0.153512	0.783952	-0.195818	0.844753	0.999972	CUX1
3.00192	-0.31103	1.58952	-0.195676	0.844864	0.999972	STN1
11.5968	0.170184	0.869986	0.195617	0.84491	0.999972	EIF5B
3.39873	-0.297723	1.52211	-0.195599	0.844924	0.999972	MRPL43
5.36342	-0.233899	1.19672	-0.195451	0.84504	0.999972	SUMF2
0.748419	0.594577	3.04355	0.195356	0.845114	0.999972	SH3RF2
4.4628	-0.2508	1.28442	-0.195264	0.845187	0.999972	IRAK4
0.677827	0.621378	3.18241	0.195254	0.845194	0.999972	TMCO3
21.9794	-0.131304	0.672531	-0.195239	0.845206	0.999972	SPIDR
2.84657	0.325573	1.66844	0.195136	0.845286	0.999972	INSYN2B
1.54026	0.410297	2.10348	0.195056	0.845349	0.999972	FAM20B
1.78344	-0.37708	1.93379	-0.194995	0.845397	0.999972	WDR35
1.66786	-0.397873	2.04149	-0.194893	0.845476	0.999972	DNAJC16
2.23361	0.34196	1.75489	0.194861	0.845502	0.999972	CHUK
0.532995	-0.840214	4.31196	-0.194857	0.845505	0.999972	ICK
0.532995	-0.840214	4.31196	-0.194857	0.845505	0.999972	LINC02315
5.70301	0.246318	1.26419	0.194843	0.845516	0.999972	MGST3
1.1845	-0.454533	2.33473	-0.194683	0.845641	0.999972	DDX19B
1.33327	0.435411	2.23667	0.194669	0.845652	0.999972	XPOT
2.44783	0.344512	1.76974	0.194668	0.845653	0.999972	SMC6
1.32727	-0.458356	2.35682	-0.194481	0.845799	0.999972	SLC25A44
2.94971	0.3098	1.59426	0.194322	0.845924	0.999972	NDUFAF3
4.36653	-0.2622	1.34935	-0.194316	0.845929	0.999972	FMR1
2.00409	-0.366154	1.88482	-0.194265	0.845969	0.999972	DDHD2
4.69232	-0.275964	1.42093	-0.194213	0.846009	0.999972	FAM222B
8.30556	0.191556	0.986464	0.194185	0.846031	0.999972	HNRNPUL1
0.394804	0.84442	4.34866	0.19418	0.846035	0.999972	RAPGEF4
0.394804	0.84442	4.34866	0.19418	0.846035	0.999972	AC104823.1
0.394804	0.84442	4.34866	0.19418	0.846035	0.999972	LY6E-DT
0.394804	0.84442	4.34866	0.19418	0.846035	0.999972	AP000845.1
0.394804	0.84442	4.34866	0.19418	0.846035	0.999972	LINC00334
0.394804	0.84442	4.34866	0.19418	0.846035	0.999972	AC233976.1
0.394804	0.84442	4.34866	0.19418	0.846035	0.999972	OCRL
0.575477	-0.669212	3.4465	-0.194171	0.846042	0.999972	XPNPEP3
0.65551	0.62367	3.2156	0.193952	0.846214	0.999972	HDAC11
0.65551	0.62367	3.2156	0.193952	0.846214	0.999972	SLC51A
0.65551	0.62367	3.2156	0.193952	0.846214	0.999972	TOLLIP
2.49495	0.328606	1.69556	0.193803	0.84633	0.999972	SF3B4
1.15939	0.447452	2.30883	0.193801	0.846332	0.999972	ARFIP1
1.88064	0.385917	1.99149	0.193783	0.846345	0.999972	FUNDC2
2.89993	-0.31072	1.604	-0.193716	0.846398	0.999972	ABHD14A
2.08593	0.352183	1.81843	0.193675	0.846431	0.999972	LFNG
2.82934	-0.310527	1.60375	-0.193626	0.846469	0.999972	ECHS1
2.30219	0.354387	1.83051	0.1936	0.846489	0.999972	DDB2
2.37129	0.352026	1.81879	0.19355	0.846528	0.999972	AUP1
0.496797	0.841599	4.34867	0.19353	0.846544	0.999972	LANCL1-AS1
1.04646	0.480624	2.48353	0.193525	0.846548	0.999972	MRPS10
0.946905	-0.582882	3.01417	-0.193381	0.846661	0.999972	AL392086.3
2.18427	-0.34089	1.76317	-0.19334	0.846693	0.999972	QARS
1.49986	-0.401577	2.07732	-0.193315	0.846713	0.999972	SACS
1.49986	-0.401577	2.07732	-0.193315	0.846713	0.999972	EXOSC5
2.14728	0.384608	1.98995	0.193275	0.846743	0.999972	TUBGCP2
1.21869	-0.456888	2.36433	-0.193242	0.846769	0.999972	LAS1L
3.41648	-0.294657	1.52753	-0.192897	0.847039	0.999972	PIK3IP1-AS1
6.85482	0.212512	1.10215	0.192816	0.847103	0.999972	DUT
6.57704	-0.20362	1.05613	-0.192798	0.847117	0.999972	PTS
21.4862	0.133275	0.691311	0.192786	0.847127	0.999972	MORF4L1
1.99766	0.370206	1.92056	0.192759	0.847148	0.999972	PEX11B
8.29518	0.189357	0.98253	0.192724	0.847175	0.999972	PDXDC1
1.68475	-0.482648	2.50543	-0.192641	0.84724	0.999972	RARA
7.16937	0.228177	1.18447	0.19264	0.847241	0.999972	SBF2
4.92434	-0.255427	1.32701	-0.192484	0.847363	0.999972	A2M-AS1
1.17656	-0.548588	2.85017	-0.192475	0.84737	0.999972	TMEM8A
1.33627	0.423969	2.20364	0.192395	0.847433	0.999972	TATDN3
2.21717	0.344843	1.79433	0.192185	0.847597	0.999972	AP3M1
1.13407	0.452361	2.35411	0.192158	0.847618	0.999972	STK11
0.913215	0.500375	2.60475	0.192101	0.847663	0.999972	CDKN2AIP
0.913215	0.500375	2.60475	0.192101	0.847663	0.999972	NPRL3
0.87831	-0.507712	2.64457	-0.191983	0.847756	0.999972	ZNF383
0.87831	-0.507712	2.64457	-0.191983	0.847756	0.999972	RBM12
1.23128	0.440168	2.29412	0.191867	0.847846	0.999972	LRRC8B
0.525699	0.710351	3.70331	0.191815	0.847887	0.999972	PATZ1
1.02165	-0.565459	2.94822	-0.191797	0.847901	0.999972	CHCHD6
3.0178	-0.310631	1.6203	-0.191712	0.847967	0.999972	DHX30
5.37602	0.233998	1.22135	0.191589	0.848064	0.999972	TMED5
0.293603	-0.758815	3.96237	-0.191505	0.84813	0.999972	KRTCAP3
0.293603	-0.758815	3.96237	-0.191505	0.84813	0.999972	PLGLB2
0.293603	-0.758815	3.96237	-0.191505	0.84813	0.999972	C3orf18
0.293603	-0.758815	3.96237	-0.191505	0.84813	0.999972	IL20RB-AS1
0.293603	-0.758815	3.96237	-0.191505	0.84813	0.999972	IGIP
0.293603	-0.758815	3.96237	-0.191505	0.84813	0.999972	FOXP4
0.293603	-0.758815	3.96237	-0.191505	0.84813	0.999972	ZSWIM8-AS1
0.293603	-0.758815	3.96237	-0.191505	0.84813	0.999972	NEURL1
0.293603	-0.758815	3.96237	-0.191505	0.84813	0.999972	SSH3
0.293603	-0.758815	3.96237	-0.191505	0.84813	0.999972	AC121761.1
0.293603	-0.758815	3.96237	-0.191505	0.84813	0.999972	USP12-AS1
0.293603	-0.758815	3.96237	-0.191505	0.84813	0.999972	TBL3
0.293603	-0.758815	3.96237	-0.191505	0.84813	0.999972	ZNF23
0.293603	-0.758815	3.96237	-0.191505	0.84813	0.999972	MPRIP-AS1
0.293603	-0.758815	3.96237	-0.191505	0.84813	0.999972	DHRS13
0.293603	-0.758815	3.96237	-0.191505	0.84813	0.999972	DNAH17
0.293603	-0.758815	3.96237	-0.191505	0.84813	0.999972	AC023421.2
0.293603	-0.758815	3.96237	-0.191505	0.84813	0.999972	ZNF350-AS1
0.293603	-0.758815	3.96237	-0.191505	0.84813	0.999972	UBOX5-AS1
0.293603	-0.758815	3.96237	-0.191505	0.84813	0.999972	LINC00654
0.293603	-0.758815	3.96237	-0.191505	0.84813	0.999972	AP000553.8
2.08463	0.369287	1.92845	0.191494	0.848138	0.999972	ACAA1
0.739481	0.523379	2.73514	0.191354	0.848248	0.999972	FBXL12
4.11161	0.267771	1.39947	0.191337	0.848261	0.999972	PSMC6
0.497444	-0.616321	3.22508	-0.191103	0.848445	0.999972	ABTB1
0.497444	-0.616321	3.22508	-0.191103	0.848445	0.999972	AL162253.2
0.497444	-0.616321	3.22508	-0.191103	0.848445	0.999972	FRAT1
0.497444	-0.616321	3.22508	-0.191103	0.848445	0.999972	EIF3J-DT
2.22246	-0.342023	1.79	-0.191074	0.848467	0.999972	POGK
2.22246	-0.342023	1.79	-0.191074	0.848467	0.999972	APAF1
8.6922	-0.216203	1.13245	-0.190916	0.848591	0.999972	ACBD3
10.4396	0.175691	0.922173	0.190518	0.848903	0.999972	SNX6
5.43357	0.253037	1.32843	0.190479	0.848934	0.999972	CUL1
20.4686	-0.146827	0.770898	-0.190463	0.848947	0.999972	HERC4
8.66439	0.198849	1.04498	0.19029	0.849082	0.999972	ILF3
3.14246	0.304747	1.60177	0.190256	0.849108	0.999972	NDUFA7
1.32419	0.425429	2.23688	0.190188	0.849162	0.999972	GCLC
8.83202	0.204014	1.07288	0.190155	0.849188	0.999972	ARID1A
5.18313	-0.24621	1.29593	-0.189987	0.849319	0.999972	DNTTIP2
0.581415	-0.578028	3.04343	-0.189927	0.849366	0.999972	EMC1
0.581415	-0.578028	3.04343	-0.189927	0.849366	0.999972	C1orf112
0.581415	-0.578028	3.04343	-0.189927	0.849366	0.999972	FASTKD1
0.581415	-0.578028	3.04343	-0.189927	0.849366	0.999972	TBCEL
0.581415	-0.578028	3.04343	-0.189927	0.849366	0.999972	ZMAT5
0.912066	0.479441	2.52593	0.189808	0.84946	0.999972	PPP1R8
0.912066	0.479441	2.52593	0.189808	0.84946	0.999972	RNFT1
8.65025	-0.197123	1.03966	-0.189604	0.849619	0.999972	YWHAE
0.819156	0.498658	2.63263	0.189414	0.849768	0.999972	TMEM189
13.1185	0.165138	0.872236	0.189327	0.849837	0.999972	GCC2
1.21311	0.436295	2.30584	0.189213	0.849926	0.999972	GXYLT1
0.944471	0.485538	2.56638	0.189192	0.849943	0.999972	RRAGA
7.86088	-0.192469	1.01845	-0.188983	0.850106	0.999972	ATP5PD
17.4001	-0.13913	0.736421	-0.188927	0.85015	0.999972	MYCBP2
7.32559	0.220455	1.1684	0.188681	0.850343	0.999972	RASSF1
2.11918	-0.345616	1.83175	-0.188681	0.850343	0.999972	AC131568.1
0.934383	0.474943	2.51733	0.188669	0.850352	0.999972	DAG1
4.35457	0.272436	1.44499	0.188538	0.850455	0.999972	ELMO2
1.4123	-0.41329	2.19218	-0.188529	0.850462	0.999972	PDSS1
3.01316	-0.295986	1.57067	-0.188446	0.850527	0.999972	NUP42
5.99447	0.21572	1.14662	0.188136	0.85077	0.999972	C17orf49
2.20544	-0.327149	1.74117	-0.187891	0.850962	0.999972	ACSS1
3.90676	0.277037	1.47466	0.187865	0.850983	0.999972	SPOP
0.902982	0.475225	2.53008	0.18783	0.85101	0.999972	GALK1
2.86145	-0.3098	1.65093	-0.187652	0.851149	0.999972	ZCRB1
2.93848	0.305523	1.62914	0.187536	0.851241	0.999972	TXNDC15
2.84493	-0.327505	1.7466	-0.18751	0.851261	0.999972	SLC49A4
0.386512	-0.661471	3.52911	-0.187433	0.851321	0.999972	C1orf109
0.386512	-0.661471	3.52911	-0.187433	0.851321	0.999972	CHAC2
0.386512	-0.661471	3.52911	-0.187433	0.851321	0.999972	TEX261
0.386512	-0.661471	3.52911	-0.187433	0.851321	0.999972	LXN
0.386512	-0.661471	3.52911	-0.187433	0.851321	0.999972	TMEM106C
0.386512	-0.661471	3.52911	-0.187433	0.851321	0.999972	ZKSCAN2-DT
0.386512	-0.661471	3.52911	-0.187433	0.851321	0.999972	TYROBP
0.386512	-0.661471	3.52911	-0.187433	0.851321	0.999972	PDXP
0.386512	-0.661471	3.52911	-0.187433	0.851321	0.999972	CCDC120
0.503235	-0.707715	3.77719	-0.187366	0.851374	0.999972	HSD17B7
0.503235	-0.707715	3.77719	-0.187366	0.851374	0.999972	AC124016.2
0.503235	-0.707715	3.77719	-0.187366	0.851374	0.999972	B3GAT2
0.503235	-0.707715	3.77719	-0.187366	0.851374	0.999972	CACNB2
0.503235	-0.707715	3.77719	-0.187366	0.851374	0.999972	AL354696.2
1.37246	0.409161	2.18466	0.187289	0.851434	0.999972	DNAJC10
1.17521	-0.449874	2.40275	-0.187233	0.851478	0.999972	WDR12
3.13932	-0.285776	1.52864	-0.186948	0.851701	0.999972	PLEKHG3
0.957694	-0.476102	2.54851	-0.186816	0.851805	0.999972	DUS2
4.13901	0.259771	1.3913	0.186712	0.851887	0.999972	ARRB2
2.58772	0.310539	1.6633	0.1867	0.851896	0.999972	SMS
14.5979	-0.153579	0.822951	-0.186619	0.851959	0.999972	URI1
4.1066	0.260928	1.39824	0.186611	0.851966	0.999972	C1D
0.543721	0.690058	3.69914	0.186545	0.852017	0.999972	LRRCC1
3.55273	0.283803	1.52164	0.186511	0.852044	0.999972	PIP5K1A
6.19487	0.223895	1.20159	0.186332	0.852184	0.999972	SHPRH
2.03664	-0.349751	1.87899	-0.186137	0.852337	0.999972	AC109587.1
2.83648	0.305899	1.64394	0.186077	0.852385	0.999972	HDDC2
0.810218	0.496367	2.66933	0.185952	0.852482	0.999972	POMT1
2.01718	-0.345131	1.85606	-0.185948	0.852485	0.999972	TRIM62
7.64895	0.198988	1.07098	0.1858	0.852601	0.999972	SENP7
6.75377	-0.210056	1.13067	-0.185779	0.852618	0.999972	NDUFS6
4.08493	-0.243937	1.31431	-0.185601	0.852758	0.999972	NRBP1
12.8685	-0.157566	0.850669	-0.185226	0.853051	0.999972	FOXJ3
3.05156	0.290405	1.56824	0.185179	0.853089	0.999972	POLR3E
5.15736	0.233486	1.2611	0.185145	0.853115	0.999972	MAPK6
1.3814	0.402815	2.1758	0.185134	0.853124	0.999972	PDE5A
1.03208	0.449342	2.42811	0.185059	0.853183	0.999972	SYPL1
1.02729	0.450342	2.43423	0.185004	0.853226	0.999972	UTP6
1.02729	0.450342	2.43423	0.185004	0.853226	0.999972	PDXK
0.624254	0.539404	2.91635	0.184959	0.853261	0.999972	CSRNP2
0.624254	0.539404	2.91635	0.184959	0.853261	0.999972	APOBR
0.624254	0.539404	2.91635	0.184959	0.853261	0.999972	ZNF805
0.624254	0.539404	2.91635	0.184959	0.853261	0.999972	ZNF512B
0.624254	0.539404	2.91635	0.184959	0.853261	0.999972	MPST
1.94529	0.361748	1.95645	0.1849	0.853308	0.999972	SPEF2
7.03887	-0.208562	1.12883	-0.184759	0.853418	0.999972	REV3L
2.77368	0.301611	1.63297	0.184701	0.853464	0.999972	TSEN15
1.46302	-0.445101	2.41351	-0.184421	0.853683	0.999972	POLRMT
2.01419	0.334562	1.81422	0.184411	0.853691	0.999972	MFAP1
66.761	0.0859476	0.466928	0.18407	0.853958	0.999972	SYNE2
17.8565	0.161061	0.875045	0.18406	0.853966	0.999972	HIVEP3
5.75586	0.231163	1.2566	0.183959	0.854045	0.999972	AC068282.1
0.673532	0.586473	3.18815	0.183954	0.854049	0.999972	TRIM52-AS1
2.46255	0.345867	1.88106	0.183868	0.854117	0.999972	DENND2D
2.61247	0.306442	1.66675	0.183855	0.854127	0.999972	DCXR
0.3966	-0.753419	4.09826	-0.183839	0.85414	0.999972	AC087239.1
0.3966	-0.753419	4.09826	-0.183839	0.85414	0.999972	ATP23
0.3966	-0.753419	4.09826	-0.183839	0.85414	0.999972	MYEF2
4.91396	-0.225532	1.2272	-0.183777	0.854188	0.999972	SCAMP2
0.776317	-0.505562	2.75113	-0.183765	0.854198	0.999972	RNF220
0.776317	-0.505562	2.75113	-0.183765	0.854198	0.999972	C12orf45
0.776317	-0.505562	2.75113	-0.183765	0.854198	0.999972	NKIRAS2
2.2301	0.350151	1.90922	0.1834	0.854485	0.999972	CASTOR3
6.04391	-0.20172	1.10016	-0.183355	0.85452	0.999972	SPPL2A
1.92556	-0.344554	1.87989	-0.183284	0.854575	0.999972	ACSL6
5.41262	0.23392	1.27725	0.183144	0.854685	0.999972	TRANK1
1.51559	-0.405005	2.2126	-0.183045	0.854763	0.999972	CRTAP
0.642923	-0.530722	2.90018	-0.182996	0.854801	0.999972	ARHGAP27
3.51025	-0.275901	1.50838	-0.182912	0.854867	0.999972	NCBP1
0.429998	-0.706511	3.86588	-0.182756	0.85499	0.999972	ZNF672
0.429998	-0.706511	3.86588	-0.182756	0.85499	0.999972	ANKRD33B
0.429998	-0.706511	3.86588	-0.182756	0.85499	0.999972	HCG27
0.429998	-0.706511	3.86588	-0.182756	0.85499	0.999972	PPP1R3B
6.43919	0.226046	1.23695	0.182745	0.854998	0.999972	FCRL6
3.69978	0.262882	1.43865	0.182729	0.855011	0.999972	MAP4K1
2.72505	-0.305409	1.67201	-0.18266	0.855065	0.999972	MRPS31
16.6928	-0.144105	0.788953	-0.182654	0.85507	0.999972	ZCCHC7
2.49111	-0.307878	1.6856	-0.182652	0.855071	0.999972	CREB3L2
1.34536	0.401987	2.20099	0.182639	0.855081	0.999972	SMAD5
1.34536	0.401987	2.20099	0.182639	0.855081	0.999972	BLVRA
0.83239	0.478491	2.62026	0.182612	0.855103	0.999972	CHAF1A
5.9635	0.231063	1.26549	0.182589	0.855121	0.999972	DCAF7
3.24232	-0.277696	1.52227	-0.182422	0.855251	0.999972	LSM1
1.48175	0.389423	2.13551	0.182356	0.855303	0.999972	CFAP298
2.356	-0.325802	1.78833	-0.182182	0.85544	0.999972	ACTL6A
0.810072	0.479253	2.63312	0.18201	0.855575	0.999972	MUL1
0.810072	0.479253	2.63312	0.18201	0.855575	0.999972	LINC02666
0.810072	0.479253	2.63312	0.18201	0.855575	0.999972	MPDU1
2.08478	0.325606	1.79043	0.181859	0.855693	0.999972	AAMP
1.48733	-0.392687	2.16277	-0.181566	0.855923	0.999972	ZDHHC13
6.35173	0.204421	1.12683	0.181413	0.856043	0.999972	SLC25A5
6.7238	-0.20763	1.14513	-0.181315	0.856121	0.999972	ANO6
2.14278	-0.323658	1.7853	-0.18129	0.85614	0.999972	GOLGA2
93.5688	0.089312	0.492809	0.181231	0.856187	0.999972	ARHGAP15
0.71781	-0.509297	2.81331	-0.181031	0.856343	0.999972	OGG1
0.71781	-0.509297	2.81331	-0.181031	0.856343	0.999972	KBTBD4
1.73496	-0.366848	2.02668	-0.181009	0.85636	0.999972	RAB33B
0.925299	0.45596	2.52399	0.180651	0.856642	0.999972	HAUS3
1.10332	-0.432427	2.39388	-0.180639	0.856651	0.999972	MRPL58
2.47093	-0.303555	1.68052	-0.180631	0.856657	0.999972	ZMYM6
0.423706	0.723105	4.00447	0.180575	0.856702	0.999972	OSGEPL1
0.423706	0.723105	4.00447	0.180575	0.856702	0.999972	AL157938.3
0.423706	0.723105	4.00447	0.180575	0.856702	0.999972	AL365356.1
0.423706	0.723105	4.00447	0.180575	0.856702	0.999972	C10orf143
0.423706	0.723105	4.00447	0.180575	0.856702	0.999972	AC008124.1
0.423706	0.723105	4.00447	0.180575	0.856702	0.999972	ASF1B
0.423706	0.723105	4.00447	0.180575	0.856702	0.999972	AL133227.1
4.48625	-0.24929	1.38062	-0.180563	0.85671	0.999972	ZNF217
1.24336	0.407729	2.25941	0.180459	0.856793	0.999972	CDKN2AIPNL
2.26944	-0.317864	1.76262	-0.180336	0.856889	0.999972	HNRNPUL2
1.2737	0.460083	2.55301	0.180212	0.856986	0.999972	ZFYVE21
9.25501	0.171852	0.954008	0.180136	0.857045	0.999972	PBRM1
2.47679	0.304121	1.68841	0.180123	0.857056	0.999972	TUBGCP5
0.717163	0.496142	2.75783	0.179903	0.857229	0.999972	STK32C
0.717163	0.496142	2.75783	0.179903	0.857229	0.999972	RPH3AL
0.717163	0.496142	2.75783	0.179903	0.857229	0.999972	MTCP1
0.427856	-0.799206	4.44624	-0.179749	0.85735	0.999972	SRD5A3
0.427856	-0.799206	4.44624	-0.179749	0.85735	0.999972	GNAL
1.91677	-0.346586	1.9287	-0.179699	0.857389	0.999972	TTYH2
4.86175	0.256282	1.4262	0.179696	0.857391	0.999972	POGZ
0.886456	0.462	2.57123	0.179681	0.857403	0.999972	KIAA1841
3.89961	-0.255867	1.4248	-0.179581	0.857482	0.999972	ARRDC3
1.65548	0.381075	2.12219	0.179567	0.857492	0.999972	REXO2
5.83906	0.217915	1.21373	0.179541	0.857513	0.999972	TRIM37
5.04556	0.237493	1.3236	0.179429	0.857601	0.999972	HM13
1.4525	0.412451	2.30069	0.179273	0.857724	0.999972	NABP1
1.72193	0.362494	2.0234	0.179151	0.857819	0.999972	JOSD2
10.6655	0.16091	0.89835	0.179117	0.857846	0.999972	NCK2
11.2974	0.181622	1.01404	0.179107	0.857853	0.999972	ENO1
2.83412	-0.294473	1.6465	-0.178848	0.858057	0.999972	IL17RA
1.16848	0.412061	2.3045	0.178807	0.858089	0.999972	MIPEP
6.30146	0.202175	1.13146	0.178684	0.858186	0.999972	ILRUN
3.25984	-0.30065	1.68395	-0.178539	0.8583	0.999972	FNIP2
3.82731	0.267703	1.50021	0.178443	0.858375	0.999972	PFKP
2.73213	-0.29654	1.66222	-0.1784	0.858409	0.999972	TENM1
0.672181	-0.607462	3.40672	-0.178313	0.858477	0.999972	ANAPC13
2.5951	-0.291347	1.63431	-0.17827	0.858511	0.999972	COX10-AS1
0.647575	0.586996	3.29295	0.178258	0.85852	0.999972	SRGAP2B
8.61702	0.177195	0.994295	0.178212	0.858557	0.999972	CPSF6
1.13937	0.432662	2.42818	0.178184	0.858579	0.999972	ZCCHC14
1.59526	-0.378598	2.12789	-0.177922	0.858785	0.999972	ICE2
2.02212	0.325432	1.82984	0.177847	0.858843	0.999972	STAMBPL1
2.02212	0.325432	1.82984	0.177847	0.858843	0.999972	ST3GAL4
0.479422	-0.577878	3.25019	-0.177798	0.858882	0.999972	FBXO44
0.479422	-0.577878	3.25019	-0.177798	0.858882	0.999972	ACP6
0.479422	-0.577878	3.25019	-0.177798	0.858882	0.999972	ZBTB37
0.479422	-0.577878	3.25019	-0.177798	0.858882	0.999972	RBM34
0.479422	-0.577878	3.25019	-0.177798	0.858882	0.999972	NEK4
0.479422	-0.577878	3.25019	-0.177798	0.858882	0.999972	SIGMAR1
0.479422	-0.577878	3.25019	-0.177798	0.858882	0.999972	INIP
0.479422	-0.577878	3.25019	-0.177798	0.858882	0.999972	ACD
0.479422	-0.577878	3.25019	-0.177798	0.858882	0.999972	KLHL11
0.479422	-0.577878	3.25019	-0.177798	0.858882	0.999972	GRK3
0.479422	-0.577878	3.25019	-0.177798	0.858882	0.999972	FHL1
1.14137	0.413942	2.32826	0.177791	0.858887	0.999972	PEF1
1.14137	0.413942	2.32826	0.177791	0.858887	0.999972	SEC22C
1.14137	0.413942	2.32826	0.177791	0.858887	0.999972	ST6GALNAC6
1.14137	0.413942	2.32826	0.177791	0.858887	0.999972	HMG20A
1.14137	0.413942	2.32826	0.177791	0.858887	0.999972	SYS1
3.22429	0.278121	1.56463	0.177755	0.858915	0.999972	ZNF14
6.10325	0.225005	1.26642	0.17767	0.858982	0.999972	ITPKB
2.15201	-0.324354	1.82741	-0.177494	0.85912	0.999972	ZNF235
0.930087	0.446254	2.51422	0.177492	0.859122	0.999972	BAD
1.64798	0.365308	2.06118	0.177232	0.859326	0.999972	AC005332.4
1.64798	0.365308	2.06118	0.177232	0.859326	0.999972	HSH2D
8.60464	0.178813	1.00933	0.17716	0.859383	0.999972	LMBRD1
5.34411	-0.210605	1.18901	-0.177126	0.859409	0.999972	USP48
3.87251	0.251696	1.42157	0.177055	0.859465	0.999972	RHOG
0.708225	0.494325	2.79194	0.177054	0.859466	0.999972	SOX13
0.708225	0.494325	2.79194	0.177054	0.859466	0.999972	FIGNL1
0.708225	0.494325	2.79194	0.177054	0.859466	0.999972	TSEN34
17.7797	0.148201	0.837597	0.176936	0.859558	0.999972	SLFN12L
6.49665	-0.205798	1.16367	-0.176853	0.859624	0.999972	ARL6IP1
2.06051	0.340091	1.92388	0.176774	0.859686	0.999972	DOCK7
1.07142	-0.523582	2.96289	-0.176713	0.859734	0.999972	MED31
5.18925	0.237339	1.34612	0.176313	0.860048	0.999972	GBP5
1.45643	0.37885	2.14922	0.176273	0.860079	0.999972	TMEM126B
1.45643	0.37885	2.14922	0.176273	0.860079	0.999972	MHENCR
1.54599	0.369302	2.09566	0.176222	0.86012	0.999972	PMS2
2.23504	0.311403	1.77051	0.175883	0.860386	0.999972	TRIM66
2.9535	-0.27492	1.56332	-0.175856	0.860407	0.999972	RPP30
7.1561	0.195045	1.10983	0.175744	0.860495	0.999972	ATP2A3
4.64997	0.237841	1.35378	0.175687	0.86054	0.999972	RIF1
33.1452	0.10865	0.618472	0.175674	0.86055	0.999972	EPB41
2.53059	-0.297078	1.6917	-0.175609	0.860601	0.999972	CGAS
14.9703	-0.148488	0.845681	-0.175584	0.860621	0.999972	DDHD1
138.451	0.0686946	0.391821	0.175321	0.860827	0.999972	NKG7
6.00526	0.200041	1.14138	0.175262	0.860874	0.999972	SS18
4.06391	-0.231934	1.32387	-0.175194	0.860927	0.999972	NPLOC4
2.78456	-0.296289	1.69314	-0.174994	0.861084	0.999972	RGS3
11.1014	0.153436	0.877164	0.174923	0.86114	0.999972	CHD6
4.08736	-0.248678	1.42226	-0.174847	0.8612	0.999972	PSMG2
6.34993	0.214255	1.22541	0.174843	0.861203	0.999972	HERPUD1
2.51026	-0.318231	1.82123	-0.174734	0.861288	0.999972	KIAA0586
3.62133	-0.251762	1.44111	-0.1747	0.861316	0.999972	MPPE1
0.674324	-0.503275	2.88099	-0.174688	0.861325	0.999972	C1orf50
0.674324	-0.503275	2.88099	-0.174688	0.861325	0.999972	CHTOP
0.674324	-0.503275	2.88099	-0.174688	0.861325	0.999972	CEP170
0.674324	-0.503275	2.88099	-0.174688	0.861325	0.999972	COMMD5
0.674324	-0.503275	2.88099	-0.174688	0.861325	0.999972	ARHGAP21
0.674324	-0.503275	2.88099	-0.174688	0.861325	0.999972	GSK3A
21.231	-0.119673	0.685142	-0.174668	0.86134	0.999972	GOLGA4
1.43262	-0.380035	2.17657	-0.174603	0.861392	0.999972	RAMAC
1.48354	0.373389	2.13961	0.174512	0.861463	0.999972	NHLRC2
1.48354	0.373389	2.13961	0.174512	0.861463	0.999972	SETDB2
2.54152	-0.292469	1.67608	-0.174495	0.861476	0.999972	GPR183
1.43382	0.373843	2.14434	0.174339	0.861599	0.999972	PLRG1
0.544579	0.606478	3.48097	0.174227	0.861687	0.999972	AL606489.1
0.544579	0.606478	3.48097	0.174227	0.861687	0.999972	FAM24B
1.22428	-0.431258	2.47553	-0.174208	0.861702	0.999972	ARFIP2
1.22428	-0.431258	2.47553	-0.174208	0.861702	0.999972	LRRC75A
0.788401	-0.467643	2.6858	-0.174117	0.861774	0.999972	LINC00265
1.13193	-0.411634	2.36584	-0.173991	0.861873	0.999972	RBM41
1.10711	0.416458	2.39402	0.173957	0.861899	0.999972	LINC02062
1.175	-0.453796	2.61125	-0.173785	0.862034	0.999972	RAB11FIP5
1.175	-0.453796	2.61125	-0.173785	0.862034	0.999972	AL022067.1
0.441728	0.692489	3.98541	0.173756	0.862057	0.999972	MIR3936HG
0.441728	0.692489	3.98541	0.173756	0.862057	0.999972	RITA1
5.55761	0.22505	1.29634	0.173604	0.862177	0.999972	PHACTR4
0.580622	0.592136	3.4111	0.173591	0.862187	0.999972	TK2
0.580622	0.592136	3.4111	0.173591	0.862187	0.999972	SNHG20
4.43813	-0.229989	1.3255	-0.173511	0.86225	0.999972	SLC23A2
0.971219	-0.442289	2.54948	-0.173482	0.862273	0.999972	METTL2B
0.971219	-0.442289	2.54948	-0.173482	0.862273	0.999972	SMYD4
10.7539	-0.157453	0.910153	-0.172996	0.862654	0.999972	WWP2
0.701284	-0.491886	2.84452	-0.172924	0.862711	0.999972	AC023389.1
0.676969	0.500079	2.89254	0.172886	0.862741	0.999972	MRPL45
0.676969	0.500079	2.89254	0.172886	0.862741	0.999972	SLC27A5
0.676969	0.500079	2.89254	0.172886	0.862741	0.999972	SLC37A1
4.50887	-0.229632	1.33306	-0.172259	0.863234	0.999972	SDCCAG8
4.8154	-0.240413	1.39585	-0.172235	0.863253	0.999972	THOC7
3.42813	0.262829	1.5261	0.172223	0.863262	0.999972	HSPB11
0.19161	-0.762595	4.42961	-0.172158	0.863313	0.999972	KLHL21
0.19161	-0.762595	4.42961	-0.172158	0.863313	0.999972	P3H1
0.19161	-0.762595	4.42961	-0.172158	0.863313	0.999972	RAD54L
0.19161	-0.762595	4.42961	-0.172158	0.863313	0.999972	AL603832.1
0.19161	-0.762595	4.42961	-0.172158	0.863313	0.999972	SV2A
0.19161	-0.762595	4.42961	-0.172158	0.863313	0.999972	TDRKH-AS1
0.19161	-0.762595	4.42961	-0.172158	0.863313	0.999972	AL358472.5
0.19161	-0.762595	4.42961	-0.172158	0.863313	0.999972	EFNA4
0.19161	-0.762595	4.42961	-0.172158	0.863313	0.999972	AC008269.1
0.19161	-0.762595	4.42961	-0.172158	0.863313	0.999972	IL17RC
0.19161	-0.762595	4.42961	-0.172158	0.863313	0.999972	TTC21A
0.19161	-0.762595	4.42961	-0.172158	0.863313	0.999972	POMGNT2
0.19161	-0.762595	4.42961	-0.172158	0.863313	0.999972	LSMEM2
0.19161	-0.762595	4.42961	-0.172158	0.863313	0.999972	ZNF717
0.19161	-0.762595	4.42961	-0.172158	0.863313	0.999972	PDIA5
0.19161	-0.762595	4.42961	-0.172158	0.863313	0.999972	NUDT16
0.19161	-0.762595	4.42961	-0.172158	0.863313	0.999972	SMARCA5-AS1
0.19161	-0.762595	4.42961	-0.172158	0.863313	0.999972	PELO
0.19161	-0.762595	4.42961	-0.172158	0.863313	0.999972	AC008443.5
0.19161	-0.762595	4.42961	-0.172158	0.863313	0.999972	LY86
0.19161	-0.762595	4.42961	-0.172158	0.863313	0.999972	AL158198.1
0.19161	-0.762595	4.42961	-0.172158	0.863313	0.999972	HIST1H3A
0.19161	-0.762595	4.42961	-0.172158	0.863313	0.999972	HIST1H3F
0.19161	-0.762595	4.42961	-0.172158	0.863313	0.999972	HIST1H2BN
0.19161	-0.762595	4.42961	-0.172158	0.863313	0.999972	AL035587.1
0.19161	-0.762595	4.42961	-0.172158	0.863313	0.999972	TRGV9
0.19161	-0.762595	4.42961	-0.172158	0.863313	0.999972	STX1A
0.19161	-0.762595	4.42961	-0.172158	0.863313	0.999972	VPS13B-DT
0.19161	-0.762595	4.42961	-0.172158	0.863313	0.999972	LRATD2
0.19161	-0.762595	4.42961	-0.172158	0.863313	0.999972	LINC01410
0.19161	-0.762595	4.42961	-0.172158	0.863313	0.999972	AL359878.1
0.19161	-0.762595	4.42961	-0.172158	0.863313	0.999972	MS4A6A
0.19161	-0.762595	4.42961	-0.172158	0.863313	0.999972	TKFC
0.19161	-0.762595	4.42961	-0.172158	0.863313	0.999972	AP001160.1
0.19161	-0.762595	4.42961	-0.172158	0.863313	0.999972	ORC6
0.19161	-0.762595	4.42961	-0.172158	0.863313	0.999972	FBXL8
0.19161	-0.762595	4.42961	-0.172158	0.863313	0.999972	MAPK7
0.19161	-0.762595	4.42961	-0.172158	0.863313	0.999972	CDK5R1
0.19161	-0.762595	4.42961	-0.172158	0.863313	0.999972	DTNA
0.19161	-0.762595	4.42961	-0.172158	0.863313	0.999972	MADCAM1
0.19161	-0.762595	4.42961	-0.172158	0.863313	0.999972	OSCAR
0.19161	-0.762595	4.42961	-0.172158	0.863313	0.999972	FAM209A
15.6427	-0.151603	0.881605	-0.171963	0.863467	0.999972	CYFIP2
4.37475	-0.216572	1.25943	-0.171961	0.863468	0.999972	API5
5.31915	0.208902	1.21498	0.171939	0.863486	0.999972	SAMD8
1.17885	0.414101	2.40917	0.171885	0.863528	0.999972	CYP4V2
1.03587	-0.418811	2.43827	-0.171766	0.863622	0.999972	ARHGAP19
1.03587	-0.418811	2.43827	-0.171766	0.863622	0.999972	MED24
1.46058	0.375975	2.19069	0.171624	0.863733	0.999972	ZNF512
1.42718	0.392353	2.28675	0.171576	0.863771	0.999972	PLAAT3
1.25245	0.386963	2.25708	0.171444	0.863875	0.999972	SH2B1
2.46135	0.293318	1.7114	0.171391	0.863917	0.999972	MED1
2.23504	-0.309721	1.80807	-0.171299	0.863988	0.999972	TRIM13
5.05265	0.215605	1.25912	0.171234	0.864039	0.999972	LSM3
6.17864	-0.192053	1.12162	-0.171228	0.864045	0.999972	SRPRA
4.43496	0.240278	1.40344	0.171207	0.864061	0.999972	ZNF721
2.37743	0.311825	1.82147	0.171194	0.864071	0.999972	STXBP4
1.13029	0.418836	2.44703	0.171161	0.864097	0.999972	TP53BP1
3.72424	-0.253467	1.48111	-0.171133	0.864119	0.999972	TAP2
1.444	0.38831	2.26906	0.171132	0.86412	0.999972	TMEM205
1.47754	-0.363855	2.12618	-0.171131	0.864121	0.999972	AL590764.1
0.570188	-0.618515	3.61535	-0.17108	0.864161	0.999972	EIF2B4
0.570188	-0.618515	3.61535	-0.17108	0.864161	0.999972	COQ7
20.1851	0.140943	0.824003	0.171047	0.864187	0.999972	GPATCH8
11.7918	0.155446	0.908887	0.171029	0.864201	0.999972	FMNL1
12.6175	0.15064	0.880995	0.170988	0.864233	0.999972	ARPC5
4.7049	-0.215461	1.26017	-0.170977	0.864241	0.999972	RALGAPB
0.294607	-0.761361	4.4596	-0.170724	0.864441	0.999972	LINC02611
0.294607	-0.761361	4.4596	-0.170724	0.864441	0.999972	BBOF1
0.294607	-0.761361	4.4596	-0.170724	0.864441	0.999972	TICAM1
28.1023	0.109189	0.639567	0.170723	0.864441	0.999972	STAG1
9.85432	0.162862	0.953989	0.170717	0.864446	0.999972	RWDD1
6.7642	-0.201448	1.18008	-0.170707	0.864454	0.999972	PRDX2
0.637634	0.506338	2.96713	0.170649	0.864499	0.999972	MCUR1
0.637634	0.506338	2.96713	0.170649	0.864499	0.999972	AC002558.3
2.2663	0.298524	1.7503	0.170556	0.864573	0.999972	ANAPC7
1.38155	0.373096	2.18896	0.170445	0.864661	0.999972	CIZ1
1.38155	0.373096	2.18896	0.170445	0.864661	0.999972	TMEM260
13.3826	0.144345	0.846965	0.170426	0.864675	0.999972	SERBP1
8.55967	0.16709	0.980872	0.170349	0.864736	0.999972	MARCH7
0.858492	-0.526939	3.09416	-0.170301	0.864773	0.999972	ZNF133
5.83112	0.198378	1.169	0.169698	0.865248	0.999972	KRR1
3.07567	-0.264672	1.55981	-0.169683	0.865259	0.999972	GPI
2.35936	0.293484	1.73016	0.169628	0.865303	0.999972	AP4S1
1.62323	-0.341225	2.01447	-0.169387	0.865492	0.999972	TSC1
1.62323	-0.341225	2.01447	-0.169387	0.865492	0.999972	C17orf67
0.867084	-0.527282	3.11451	-0.169299	0.865562	0.999972	LMNB1
0.828094	0.443033	2.61835	0.169203	0.865637	0.999972	VILL
0.828094	0.443033	2.61835	0.169203	0.865637	0.999972	POLR3F
1.84603	-0.321223	1.89917	-0.169139	0.865688	0.999972	ZNF862
2.59546	0.276274	1.63402	0.169077	0.865736	0.999972	ZRANB1
3.9077	-0.245408	1.45227	-0.168982	0.86581	0.999972	RAD23A
1.00512	0.41691	2.46956	0.168819	0.865939	0.999972	PSMG4
1.00512	0.41691	2.46956	0.168819	0.865939	0.999972	LRRC37A3
2.37188	0.303229	1.79791	0.168656	0.866067	0.999972	AP5M1
1.15045	0.391306	2.32196	0.168524	0.866171	0.999972	WDR6
0.538933	-0.615984	3.66154	-0.168231	0.866402	0.999972	LRP12
3.1454	-0.259732	1.54472	-0.168142	0.866472	0.999972	MRPL14
3.07366	-0.262438	1.56172	-0.168044	0.866549	0.999972	EXOSC9
2.33703	-0.300082	1.78798	-0.167833	0.866715	0.999972	BBS4
2.31708	-0.293298	1.74951	-0.167646	0.866862	0.999972	MPG
20.6256	-0.116566	0.695799	-0.167528	0.866955	0.999972	UQCR11
0.487713	0.626621	3.7405	0.167523	0.866958	0.999972	DNLZ
0.487713	0.626621	3.7405	0.167523	0.866958	0.999972	AC116903.2
0.401242	-0.733023	4.37932	-0.167383	0.867069	0.999972	LACC1
2.60418	-0.274422	1.63965	-0.167366	0.867082	0.999972	ALYREF
7.32353	0.194756	1.16427	0.167278	0.867152	0.999972	MAP3K1
2.15187	-0.300822	1.80102	-0.167029	0.867348	0.999972	IPO8
0.606232	0.492085	2.94649	0.167007	0.867365	0.999972	AL450998.2
0.606232	0.492085	2.94649	0.167007	0.867365	0.999972	ZUP1
0.606232	0.492085	2.94649	0.167007	0.867365	0.999972	AC139530.1
3.25719	-0.246561	1.47765	-0.16686	0.86748	0.999972	ABHD13
3.40202	0.248082	1.48708	0.166824	0.867508	0.999972	PPP2R1A
5.1487	-0.218789	1.31214	-0.166741	0.867574	0.999972	ARHGEF6
18.0994	-0.129791	0.778475	-0.166725	0.867587	0.999972	BIN2
35.2866	-0.108869	0.653022	-0.166716	0.867593	0.999972	MYO1F
2.22453	0.308689	1.85228	0.166654	0.867643	0.999972	FAM136A
1.45943	0.354688	2.13	0.16652	0.867748	0.999972	KDELR1
5.74	-0.195514	1.17506	-0.166386	0.867853	0.999972	AC010894.3
20.7131	-0.112375	0.675572	-0.166341	0.867889	0.999972	LUC7L3
9.01856	0.173812	1.04529	0.16628	0.867937	0.999972	PPM1B
3.5166	0.270008	1.62429	0.166232	0.867975	0.999972	PARP12
0.321713	0.737608	4.43804	0.166201	0.867998	0.999972	NAP1L5
0.321713	0.737608	4.43804	0.166201	0.867998	0.999972	SLC35C1
0.321713	0.737608	4.43804	0.166201	0.867998	0.999972	RPS6KA4
0.321713	0.737608	4.43804	0.166201	0.867998	0.999972	RPUSD2
0.321713	0.737608	4.43804	0.166201	0.867998	0.999972	FTSJ3
0.321713	0.737608	4.43804	0.166201	0.867998	0.999972	CACNA1A
0.321713	0.737608	4.43804	0.166201	0.867998	0.999972	AF129075.3
0.321713	0.737608	4.43804	0.166201	0.867998	0.999972	NCAPH2
0.21972	0.737557	4.43804	0.16619	0.868007	0.999972	HIST2H2BE
0.21972	0.737557	4.43804	0.16619	0.868007	0.999972	MFSD9
0.21972	0.737557	4.43804	0.16619	0.868007	0.999972	ERMN
0.21972	0.737557	4.43804	0.16619	0.868007	0.999972	AL138724.1
0.21972	0.737557	4.43804	0.16619	0.868007	0.999972	LRP11
0.21972	0.737557	4.43804	0.16619	0.868007	0.999972	AL035634.1
0.21972	0.737557	4.43804	0.16619	0.868007	0.999972	SERAC1
0.21972	0.737557	4.43804	0.16619	0.868007	0.999972	PDLIM1
0.21972	0.737557	4.43804	0.16619	0.868007	0.999972	AP003778.1
0.21972	0.737557	4.43804	0.16619	0.868007	0.999972	GRASP
0.21972	0.737557	4.43804	0.16619	0.868007	0.999972	AL627171.1
0.21972	0.737557	4.43804	0.16619	0.868007	0.999972	AC092140.1
0.21972	0.737557	4.43804	0.16619	0.868007	0.999972	AC011921.1
0.21972	0.737557	4.43804	0.16619	0.868007	0.999972	ZNF776
0.21972	0.737557	4.43804	0.16619	0.868007	0.999972	ZXDA
3.69249	0.260342	1.56665	0.166178	0.868017	0.999972	GALNT11
1.3794	-0.368935	2.22248	-0.166002	0.868156	0.999972	ADI1
0.869226	-0.438196	2.64133	-0.1659	0.868236	0.999972	NFXL1
2.80617	-0.270816	1.63264	-0.165876	0.868254	0.999972	RRM1
3.27041	0.260615	1.57127	0.165863	0.868265	0.999972	CDKL1
4.13685	0.232841	1.40463	0.165766	0.868341	0.999972	LTN1
20.9277	0.122429	0.738785	0.165717	0.86838	0.999972	RICTOR
4.63639	-0.208316	1.25796	-0.165599	0.868473	0.999972	VCPIP1
5.73741	0.209835	1.26768	0.165526	0.86853	0.999972	RNF10
3.12609	-0.255645	1.54454	-0.165516	0.868538	0.999972	MRPS9
19.7428	0.116856	0.706187	0.165475	0.86857	0.999972	DOCK11
2.44976	-0.278928	1.68669	-0.16537	0.868653	0.999972	MAPKAPK5
23.9268	0.111777	0.676099	0.165326	0.868687	0.999972	SOS1
0.41133	0.649461	3.92852	0.165319	0.868693	0.999972	CDKN2C
0.41133	0.649461	3.92852	0.165319	0.868693	0.999972	CCDC173
0.41133	0.649461	3.92852	0.165319	0.868693	0.999972	NEK3
16.2875	0.13552	0.82017	0.165234	0.86876	0.999972	C12orf57
1.61414	-0.327845	1.98455	-0.165199	0.868787	0.999972	COX15
4.03695	-0.236017	1.42878	-0.165188	0.868796	0.999972	GOSR1
2.09835	0.312178	1.89142	0.165049	0.868905	0.999972	ACOT9
11.5838	-0.149311	0.905008	-0.164983	0.868958	0.999972	STXBP5
1.72522	-0.327192	1.98327	-0.164977	0.868962	0.999972	TMEM101
1.1438	-0.391708	2.37676	-0.164807	0.869096	0.999972	CCDC50
3.52118	0.249576	1.51666	0.164556	0.869293	0.999972	MAML1
0.572331	-0.500799	3.04618	-0.164402	0.869415	0.999972	ZNF684
0.572331	-0.500799	3.04618	-0.164402	0.869415	0.999972	C2orf74
0.572331	-0.500799	3.04618	-0.164402	0.869415	0.999972	PTPDC1
0.572331	-0.500799	3.04618	-0.164402	0.869415	0.999972	ZNF749
0.572331	-0.500799	3.04618	-0.164402	0.869415	0.999972	A1BG
2.63344	-0.272208	1.65886	-0.164093	0.869658	0.999972	SPIN1
2.14114	0.33265	2.02747	0.164072	0.869674	0.999972	SMIM7
3.07753	0.277396	1.69222	0.163924	0.869791	0.999972	RIOK1
0.573335	-0.686679	4.19262	-0.163783	0.869902	0.999972	SORBS1
0.573335	-0.686679	4.19262	-0.163783	0.869902	0.999972	SC5D
0.573335	-0.686679	4.19262	-0.163783	0.869902	0.999972	DRAM1
2.32575	-0.292864	1.78899	-0.163703	0.869965	0.999972	DEAF1
4.02163	0.235061	1.4377	0.163498	0.870126	0.999972	SPTLC1
2.5848	0.284057	1.73858	0.163384	0.870216	0.999972	E2F3
0.903127	0.417377	2.5575	0.163198	0.870363	0.999972	RBM12B
1.73995	0.329133	2.01784	0.163111	0.870431	0.999972	SLC2A13
1.81978	-0.408586	2.50536	-0.163085	0.870452	0.999972	FGGY
6.12357	-0.184883	1.13394	-0.163045	0.870483	0.999972	KLHL28
2.86968	-0.259414	1.5911	-0.163041	0.870486	0.999972	S1PR5
5.71782	-0.194183	1.19131	-0.163	0.870518	0.999972	NDUFA2
5.82947	-0.189877	1.16615	-0.162824	0.870657	0.999972	IRF3
0.429352	0.631486	3.88086	0.162718	0.87074	0.999972	RNF123
0.429352	0.631486	3.88086	0.162718	0.87074	0.999972	AC087071.2
0.429352	0.631486	3.88086	0.162718	0.87074	0.999972	PWWP2B
0.429352	0.631486	3.88086	0.162718	0.87074	0.999972	JHY
0.429352	0.631486	3.88086	0.162718	0.87074	0.999972	TRIM65
4.22841	-0.209139	1.28676	-0.162532	0.870887	0.999972	GNB2
0.574976	0.495285	3.05281	0.162239	0.871117	0.999972	DHRS1
1.71614	-0.316177	1.95013	-0.162131	0.871202	0.999972	MFSD1
1.71614	-0.316177	1.95013	-0.162131	0.871202	0.999972	FAM210B
1.44899	0.353777	2.18223	0.162117	0.871214	0.999972	FBXO4
1.79023	0.3266	2.01736	0.161895	0.871389	0.999972	TIMM22
7.46279	0.179066	1.10621	0.161874	0.871405	0.999972	HECTD1
2.9515	-0.255452	1.57878	-0.161804	0.87146	0.999972	SMNDC1
1.94788	-0.299429	1.8508	-0.161784	0.871476	0.999972	TMEM154
1.94788	-0.299429	1.8508	-0.161784	0.871476	0.999972	RIOK2
1.68144	0.328289	2.03131	0.161615	0.871609	0.999972	PEX3
1.17756	0.372602	2.30619	0.161566	0.871648	0.999972	ZFYVE26
0.637488	0.526844	3.26124	0.161547	0.871662	0.999972	POLDIP2
2.17783	0.287462	1.77982	0.161512	0.871691	0.999972	TUBA1C
4.85696	0.21558	1.33483	0.161504	0.871696	0.999972	NF1
5.60925	0.198115	1.22706	0.161455	0.871735	0.999972	RASGRP2
1.53675	-0.345795	2.14193	-0.16144	0.871747	0.999972	SATB1-AS1
4.59382	0.219321	1.36062	0.161192	0.871942	0.999972	TAP1
2.69065	-0.271039	1.68436	-0.160915	0.87216	0.999972	LRIF1
3.40181	-0.241119	1.49899	-0.160854	0.872208	0.999972	CHKB
0.819011	0.471824	2.93454	0.160783	0.872265	0.999972	AL139260.1
0.819011	0.471824	2.93454	0.160783	0.872265	0.999972	CEP57L1
0.819011	0.471824	2.93454	0.160783	0.872265	0.999972	KAT5
0.963139	-0.485412	3.02333	-0.160555	0.872444	0.999972	PHRF1
0.963139	-0.485412	3.02333	-0.160555	0.872444	0.999972	PWWP3A
5.31779	-0.199054	1.23994	-0.160536	0.872459	0.999972	DICER1
7.13069	-0.170232	1.0605	-0.160521	0.872471	0.999972	SUPT5H
37.2761	0.0940891	0.58639	0.160455	0.872523	0.999972	STAT4
4.92819	0.203932	1.2725	0.160261	0.872676	0.999972	SAR1A
0.53564	0.503773	3.14538	0.160163	0.872753	0.999972	ATG9A
1.7082	-0.323972	2.02379	-0.160082	0.872817	0.999972	MRPL28
1.90125	0.307639	1.92405	0.159891	0.872967	0.999972	OTUD7B
0.473987	0.597967	3.73999	0.159885	0.872972	0.999972	AL109955.1
0.473987	0.597967	3.73999	0.159885	0.872972	0.999972	FAM3A
20.5764	0.113904	0.712546	0.159854	0.872996	0.999972	COP1
2.58866	-0.270977	1.70089	-0.159315	0.873421	0.999972	CHMP5
2.83334	-0.264738	1.66204	-0.159285	0.873444	0.999972	TTC33
5.75008	-0.187014	1.17434	-0.159251	0.873471	0.999972	DCAF1
1.81813	-0.305771	1.92054	-0.159211	0.873503	0.999972	ENPP4
8.80313	0.156799	0.985057	0.159178	0.873529	0.999972	TENT4B
0.904131	0.41395	2.60118	0.159139	0.873559	0.999972	MED12
0.810719	-0.428736	2.69699	-0.158969	0.873694	0.999972	DZIP3
0.810719	-0.428736	2.69699	-0.158969	0.873694	0.999972	TMEM254
4.52781	0.215144	1.35357	0.158946	0.873712	0.999972	ZNF394
3.39308	-0.257169	1.61902	-0.158843	0.873793	0.999972	MBD1
2.01054	-0.285543	1.80143	-0.158509	0.874056	0.999972	EXOC7
0.339735	0.694766	4.38354	0.158494	0.874067	0.999972	AC104506.1
0.339735	0.694766	4.38354	0.158494	0.874067	0.999972	AL390066.1
0.339735	0.694766	4.38354	0.158494	0.874067	0.999972	AC118555.1
0.339735	0.694766	4.38354	0.158494	0.874067	0.999972	BCL11A
0.339735	0.694766	4.38354	0.158494	0.874067	0.999972	C3orf20
0.339735	0.694766	4.38354	0.158494	0.874067	0.999972	AC055733.2
0.339735	0.694766	4.38354	0.158494	0.874067	0.999972	SLC23A1
0.339735	0.694766	4.38354	0.158494	0.874067	0.999972	SLC31A1
0.339735	0.694766	4.38354	0.158494	0.874067	0.999972	AC022395.1
0.339735	0.694766	4.38354	0.158494	0.874067	0.999972	AP006621.3
0.339735	0.694766	4.38354	0.158494	0.874067	0.999972	CACNB3
0.237742	0.694682	4.38354	0.158475	0.874082	0.999972	CPTP
0.237742	0.694682	4.38354	0.158475	0.874082	0.999972	PLCH2
0.237742	0.694682	4.38354	0.158475	0.874082	0.999972	PRMT6
0.237742	0.694682	4.38354	0.158475	0.874082	0.999972	RFX5
0.237742	0.694682	4.38354	0.158475	0.874082	0.999972	ZNF670
0.237742	0.694682	4.38354	0.158475	0.874082	0.999972	EGOT
0.237742	0.694682	4.38354	0.158475	0.874082	0.999972	DHFR
0.237742	0.694682	4.38354	0.158475	0.874082	0.999972	IRGM
0.237742	0.694682	4.38354	0.158475	0.874082	0.999972	LTC4S
0.237742	0.694682	4.38354	0.158475	0.874082	0.999972	HIST1H2BB
0.237742	0.694682	4.38354	0.158475	0.874082	0.999972	AL135905.2
0.237742	0.694682	4.38354	0.158475	0.874082	0.999972	MCM7
0.237742	0.694682	4.38354	0.158475	0.874082	0.999972	CALD1
0.237742	0.694682	4.38354	0.158475	0.874082	0.999972	AC006008.1
0.237742	0.694682	4.38354	0.158475	0.874082	0.999972	AP006284.1
0.237742	0.694682	4.38354	0.158475	0.874082	0.999972	MPEG1
0.237742	0.694682	4.38354	0.158475	0.874082	0.999972	FRMD6
0.237742	0.694682	4.38354	0.158475	0.874082	0.999972	KNSTRN
0.237742	0.694682	4.38354	0.158475	0.874082	0.999972	FBXL22
0.237742	0.694682	4.38354	0.158475	0.874082	0.999972	BEAN1
0.237742	0.694682	4.38354	0.158475	0.874082	0.999972	AC046158.1
0.237742	0.694682	4.38354	0.158475	0.874082	0.999972	AL121845.1
0.237742	0.694682	4.38354	0.158475	0.874082	0.999972	FAM156A
0.237742	0.694682	4.38354	0.158475	0.874082	0.999972	TAF9B
0.237742	0.694682	4.38354	0.158475	0.874082	0.999972	PNMA3
3.68261	0.242482	1.53103	0.158378	0.874159	0.999972	DNAJB1
0.436939	-0.625798	3.95337	-0.158295	0.874224	0.999972	AMMECR1L
0.436939	-0.625798	3.95337	-0.158295	0.874224	0.999972	PTTG1
0.436939	-0.625798	3.95337	-0.158295	0.874224	0.999972	HSPA1A
0.436939	-0.625798	3.95337	-0.158295	0.874224	0.999972	TRIM35
0.436939	-0.625798	3.95337	-0.158295	0.874224	0.999972	AL118516.1
4.45034	0.21853	1.38111	0.158228	0.874277	0.999972	GADD45GIP1
1.08552	0.523905	3.31183	0.158192	0.874305	0.999972	SOCS1
3.83217	0.225774	1.42723	0.15819	0.874307	0.999972	WASHC5
6.56165	0.180927	1.14501	0.158014	0.874446	0.999972	TAF2
10.699	-0.139048	0.880959	-0.157837	0.874585	0.999972	RPS27L
0.767233	-0.433855	2.75101	-0.157707	0.874687	0.999972	VPS18
0.767233	-0.433855	2.75101	-0.157707	0.874687	0.999972	MED16
0.767233	-0.433855	2.75101	-0.157707	0.874687	0.999972	XRCC1
5.43637	0.193172	1.22563	0.157611	0.874763	0.999972	PRKCQ-AS1
1.09803	0.376294	2.38941	0.157484	0.874863	0.999972	GSKIP
1.09803	0.376294	2.38941	0.157484	0.874863	0.999972	TRIOBP
3.56775	-0.237032	1.50603	-0.157389	0.874938	0.999972	SNX24
1.79996	-0.298325	1.89639	-0.157312	0.874999	0.999972	ZFAND2A
1.62738	-0.32973	2.09699	-0.15724	0.875056	0.999972	BCL6
3.83196	-0.226141	1.44054	-0.156984	0.875257	0.999972	GPATCH2L
0.801134	0.417863	2.66191	0.156979	0.875262	0.999972	ACOT7
0.801134	0.417863	2.66191	0.156979	0.875262	0.999972	PCNA
1.90789	0.308722	1.96851	0.15683	0.875379	0.999972	NKAP
3.13582	0.24593	1.56837	0.156806	0.875398	0.999972	HMGXB3
1.05754	0.375066	2.39292	0.15674	0.87545	0.999972	ZNF688
1.05754	0.375066	2.39292	0.15674	0.87545	0.999972	BRIP1
1.05754	0.375066	2.39292	0.15674	0.87545	0.999972	PAFAH1B3
1.7039	0.319573	2.03899	0.156731	0.875457	0.999972	SNX5
0.395451	-0.62894	4.01347	-0.156707	0.875476	0.999972	SYNC
0.395451	-0.62894	4.01347	-0.156707	0.875476	0.999972	AC098484.4
0.395451	-0.62894	4.01347	-0.156707	0.875476	0.999972	AC114980.1
0.395451	-0.62894	4.01347	-0.156707	0.875476	0.999972	UNC5CL
0.395451	-0.62894	4.01347	-0.156707	0.875476	0.999972	PITRM1
0.395451	-0.62894	4.01347	-0.156707	0.875476	0.999972	AL450384.2
0.395451	-0.62894	4.01347	-0.156707	0.875476	0.999972	COQ6
1.76456	0.328843	2.10308	0.156363	0.875747	0.999972	LINC02256
3.44165	0.2373	1.51876	0.156246	0.875839	0.999972	SERGEF
0.685772	0.697773	4.46586	0.156246	0.875839	0.999972	ALCAM
2.30084	-0.27574	1.76591	-0.156146	0.875918	0.999972	TSSC4
22.6182	0.114022	0.730256	0.15614	0.875923	0.999972	CD96
3.33014	0.234524	1.50438	0.155894	0.876116	0.999972	TSNAX
2.19885	-0.278499	1.7867	-0.155874	0.876133	0.999972	SCNM1
3.03932	0.248353	1.59581	0.155628	0.876326	0.999972	CATSPERB
3.5475	-0.240815	1.54799	-0.155566	0.876375	0.999972	ZNF639
2.09686	-0.28142	1.80914	-0.155554	0.876385	0.999972	RP9
1.43476	-0.340086	2.18829	-0.155412	0.876496	0.999972	MAP3K10
4.9817	-0.194543	1.25186	-0.155403	0.876504	0.999972	COPS4
10.7303	-0.138287	0.890557	-0.155281	0.8766	0.999972	RNGTT
6.76035	-0.169461	1.09148	-0.155257	0.876618	0.999972	FAM204A
5.45474	0.203926	1.31405	0.155189	0.876672	0.999972	TIMP1
3.25884	0.238194	1.53495	0.155181	0.876679	0.999972	ELL
3.56667	0.226475	1.46109	0.155004	0.876818	0.999972	RPAIN
2.47758	-0.266528	1.71963	-0.154991	0.876828	0.999972	NUDT22
14.817	0.136838	0.883089	0.154954	0.876857	0.999972	SETD2
0.520765	-0.674209	4.35114	-0.15495	0.876861	0.999972	AC011092.2
1.28385	0.34912	2.26066	0.154433	0.877268	0.999972	C12orf29
5.83576	-0.177841	1.15209	-0.154364	0.877323	0.999972	NDUFA5
19.6605	0.110124	0.713998	0.154236	0.877424	0.999972	EIF3A
3.37091	0.232734	1.50992	0.154136	0.877503	0.999972	WBP4
14.7381	0.122536	0.795198	0.154095	0.877535	0.999972	PARK7
0.708079	0.478851	3.11437	0.153756	0.877802	0.999972	SCARB2
0.708079	0.478851	3.11437	0.153756	0.877802	0.999972	SMIM3
1.71399	0.308342	2.00661	0.153663	0.877875	0.999972	URB1
9.46852	-0.145923	0.949746	-0.153644	0.87789	0.999972	MLLT10
0.996037	0.378885	2.46659	0.153607	0.87792	0.999972	YIPF1
3.30018	0.23127	1.50665	0.1535	0.878004	0.999972	RCOR3
0.939818	-0.388648	2.53194	-0.153498	0.878005	0.999972	EFNA5
0.939818	-0.388648	2.53194	-0.153498	0.878005	0.999972	CCDC180
0.939818	-0.388648	2.53194	-0.153498	0.878005	0.999972	APH1B
0.837178	0.403471	2.63261	0.153259	0.878194	0.999972	OPRM1
0.771383	-0.574938	3.75324	-0.153184	0.878253	0.999972	SYNGR2
2.62585	0.251656	1.64296	0.153172	0.878263	0.999972	WDR11
6.4204	0.172275	1.12546	0.15307	0.878343	0.999972	TGS1
1.68223	-0.318186	2.08063	-0.152927	0.878455	0.999972	CLIC5
1.25474	-0.351663	2.29954	-0.152927	0.878456	0.999972	MFSD12
4.96339	-0.187644	1.22764	-0.15285	0.878517	0.999972	PDK3
3.46053	0.235277	1.54002	0.152775	0.878575	0.999972	SLC25A32
5.68964	0.178071	1.1684	0.152407	0.878866	0.999972	SIRT2
2.63544	-0.247232	1.62409	-0.152228	0.879007	0.999972	MTOR
11.5783	-0.130703	0.858824	-0.152189	0.879038	0.999972	CLASP2
3.7693	-0.221252	1.45505	-0.152058	0.879141	0.999972	TRMT11
1.71899	0.306893	2.01974	0.151947	0.879229	0.999972	INTS10
0.540929	-0.531902	3.50503	-0.151754	0.879381	0.999972	SPICE1
0.540929	-0.531902	3.50503	-0.151754	0.879381	0.999972	WWTR1
0.540929	-0.531902	3.50503	-0.151754	0.879381	0.999972	EPM2A
3.82802	0.212347	1.39988	0.151689	0.879432	0.999972	CCZ1B
3.49143	-0.233071	1.5376	-0.151581	0.879517	0.999972	MRPL3
3.51689	-0.223437	1.47523	-0.151459	0.879614	0.999972	ISY1
0.284519	-0.665824	4.39978	-0.151331	0.879714	0.999972	MSTO1
0.284519	-0.665824	4.39978	-0.151331	0.879714	0.999972	FANCL
0.284519	-0.665824	4.39978	-0.151331	0.879714	0.999972	ARMC9
0.284519	-0.665824	4.39978	-0.151331	0.879714	0.999972	CYB561D2.1
0.284519	-0.665824	4.39978	-0.151331	0.879714	0.999972	FOXP1-IT1
0.284519	-0.665824	4.39978	-0.151331	0.879714	0.999972	DBR1
0.284519	-0.665824	4.39978	-0.151331	0.879714	0.999972	AC107068.2
0.284519	-0.665824	4.39978	-0.151331	0.879714	0.999972	FAXDC2
0.284519	-0.665824	4.39978	-0.151331	0.879714	0.999972	MDC1-AS1
0.284519	-0.665824	4.39978	-0.151331	0.879714	0.999972	PON2
0.284519	-0.665824	4.39978	-0.151331	0.879714	0.999972	DGAT1
0.284519	-0.665824	4.39978	-0.151331	0.879714	0.999972	ENG
0.284519	-0.665824	4.39978	-0.151331	0.879714	0.999972	CREBL2
0.284519	-0.665824	4.39978	-0.151331	0.879714	0.999972	AC026471.4
0.284519	-0.665824	4.39978	-0.151331	0.879714	0.999972	MYBBP1A
5.34132	0.180802	1.19572	0.151208	0.879812	0.999972	STXBP3
2.67091	-0.260932	1.72621	-0.151159	0.87985	0.999972	GPR171
2.67091	-0.260932	1.72621	-0.151159	0.87985	0.999972	ZC3H4
0.794339	-0.407842	2.70391	-0.150834	0.880106	0.999972	GOLPH3L
0.794339	-0.407842	2.70391	-0.150834	0.880106	0.999972	AC009107.2
0.607236	0.508808	3.37525	0.150747	0.880176	0.999972	BHLHE40-AS1
0.607236	0.508808	3.37525	0.150747	0.880176	0.999972	CARM1
0.607236	0.508808	3.37525	0.150747	0.880176	0.999972	Z97192.3
1.48639	0.319295	2.11824	0.150736	0.880184	0.999972	AC010149.1
5.32988	-0.183209	1.21552	-0.150725	0.880193	0.999972	LPCAT1
1.32304	0.332696	2.20929	0.150589	0.8803	0.999972	SRP68
1.32304	0.332696	2.20929	0.150589	0.8803	0.999972	AC022146.2
9.39348	-0.145704	0.967721	-0.150564	0.88032	0.999972	RAB27A
4.87448	-0.182862	1.21501	-0.150503	0.880367	0.999972	FGFR1OP2
1.66042	0.339616	2.25762	0.150431	0.880424	0.999972	KLHL6
1.44685	-0.324567	2.16069	-0.150215	0.880595	0.999972	SESN2
3.31669	-0.231411	1.54101	-0.150169	0.880631	0.999972	NAAA
8.28703	-0.152236	1.01401	-0.150132	0.88066	0.999972	ATP5PF
2.51127	-0.250205	1.66673	-0.150117	0.880672	0.999972	RAB11FIP4
0.472983	0.489938	3.2639	0.150108	0.880679	0.999972	CDK9
0.472983	0.489938	3.2639	0.150108	0.880679	0.999972	TAF6L
0.472983	0.489938	3.2639	0.150108	0.880679	0.999972	AL049840.2
3.67704	0.223525	1.48976	0.150041	0.880732	0.999972	FYCO1
4.63574	0.192617	1.28433	0.149974	0.880785	0.999972	SMC1A
0.699141	0.418376	2.79083	0.149911	0.880835	0.999972	AC010978.1
0.699141	0.418376	2.79083	0.149911	0.880835	0.999972	CNPY4
2.76718	0.246281	1.64579	0.149643	0.881046	0.999972	DUSP12
1.81578	-0.284821	1.90365	-0.149618	0.881066	0.999972	ZNF398
1.81578	-0.284821	1.90365	-0.149618	0.881066	0.999972	MRPL27
4.00226	-0.197954	1.3247	-0.149433	0.881212	0.999972	EFTUD2
5.71017	-0.169573	1.13521	-0.149376	0.881257	0.999972	PBX4
6.95998	-0.170416	1.14123	-0.149326	0.881297	0.999972	ASAP1
3.93316	-0.228426	1.5304	-0.149259	0.881349	0.999972	PTCH1
0.894044	0.381611	2.55691	0.149247	0.881359	0.999972	ARL1
0.894044	0.381611	2.55691	0.149247	0.881359	0.999972	UBE3B
0.894044	0.381611	2.55691	0.149247	0.881359	0.999972	ZNF286A
2.49246	0.249763	1.67635	0.148992	0.88156	0.999972	MKRN2
8.19612	-0.14456	0.971021	-0.148874	0.881653	0.999972	MED10
3.06508	0.232463	1.56187	0.148837	0.881682	0.999972	WASHC4
0.977869	0.368374	2.47565	0.148799	0.881712	0.999972	TPMT
0.977869	0.368374	2.47565	0.148799	0.881712	0.999972	HMGA1
2.14928	-0.264416	1.77749	-0.148758	0.881745	0.999972	MSL3
0.66524	-0.42916	2.88729	-0.148637	0.88184	0.999972	SUSD3
0.66524	-0.42916	2.88729	-0.148637	0.88184	0.999972	NABP2
3.52598	-0.219028	1.47495	-0.148498	0.88195	0.999972	CAPRIN1
2.86244	0.241444	1.62648	0.148446	0.881991	0.999972	SURF1
2.59874	-0.257411	1.73513	-0.148352	0.882065	0.999972	TRIM23
0.522261	0.525212	3.54318	0.148232	0.88216	0.999972	SLC35F6
0.522261	0.525212	3.54318	0.148232	0.88216	0.999972	CENPE
0.522261	0.525212	3.54318	0.148232	0.88216	0.999972	CDAN1
0.986953	0.365806	2.46842	0.148194	0.882189	0.999972	CMAS
0.986953	0.365806	2.46842	0.148194	0.882189	0.999972	NUDT19
0.61517	0.488674	3.30215	0.147987	0.882353	0.999972	MYD88
0.761296	-0.45699	3.09018	-0.147884	0.882434	0.999972	SASS6
0.761296	-0.45699	3.09018	-0.147884	0.882434	0.999972	EHMT2
5.20107	-0.1808	1.22432	-0.147675	0.8826	0.999972	ENOSF1
3.10427	0.231133	1.56535	0.147656	0.882614	0.999972	USP37
3.34081	0.224901	1.52325	0.147646	0.882623	0.999972	TMCO4
2.20923	0.265638	1.79932	0.147632	0.882633	0.999972	MIDN
0.528991	-0.638355	4.32441	-0.147617	0.882645	0.999972	SLC41A2
1.22105	0.334897	2.26937	0.147573	0.88268	0.999972	TRMT61B
13.7012	-0.1232	0.835072	-0.147532	0.882712	0.999972	CD47
8.4036	0.152894	1.03724	0.147404	0.882813	0.999972	DHRS7
0.962135	-0.375487	2.54904	-0.147305	0.882891	0.999972	ZNF138
2.77276	-0.247819	1.6836	-0.147197	0.882977	0.999972	AL359220.1
0.99704	0.372069	2.52902	0.14712	0.883038	0.999972	ERG28
0.837825	-0.38695	2.63018	-0.147119	0.883038	0.999972	CBWD3
0.468195	-0.651019	4.43389	-0.146828	0.883268	0.999972	RAD18
0.468195	-0.651019	4.43389	-0.146828	0.883268	0.999972	SMIM13
2.64043	0.24374	1.66087	0.146754	0.883326	0.999972	SMIM4
6.00305	0.183315	1.25034	0.146613	0.883438	0.999972	SYNCRIP
2.72426	0.240151	1.63815	0.146599	0.883449	0.999972	KIAA0355
1.37676	0.380687	2.5984	0.146508	0.88352	0.999972	DAB1
0.615817	-0.490987	3.35368	-0.146402	0.883604	0.999972	AC104035.1
0.615817	-0.490987	3.35368	-0.146402	0.883604	0.999972	CLUAP1
0.615817	-0.490987	3.35368	-0.146402	0.883604	0.999972	CD99L2
1.13137	0.433306	2.95998	0.146388	0.883615	0.999972	CCDC136
1.13137	0.433306	2.95998	0.146388	0.883615	0.999972	PRSS21
12.293	0.131562	0.899612	0.146243	0.88373	0.999972	EAPP
13.3659	0.122528	0.838055	0.146205	0.88376	0.999972	CSNK1A1
2.47049	0.263683	1.80513	0.146074	0.883863	0.999972	ANKFY1
5.54394	-0.175579	1.20244	-0.146019	0.883906	0.999972	XPC
2.88784	-0.235161	1.6134	-0.145755	0.884115	0.999972	MTHFS
10.1156	-0.132236	0.907361	-0.145737	0.884129	0.999972	MPP7
2.462	-0.2593	1.78054	-0.14563	0.884214	0.999972	TMEM63B
2.52376	0.26081	1.79141	0.145589	0.884246	0.999972	MAGI3
4.82705	0.198743	1.36551	0.145544	0.884281	0.999972	CCDC66
0.645433	0.648756	4.46612	0.145261	0.884504	0.999972	ZC3H12A
1.75991	-0.308119	2.12138	-0.145245	0.884518	0.999972	XRCC4
1.81913	0.298172	2.05344	0.145206	0.884548	0.999972	AC004797.1
4.22991	0.202038	1.39268	0.145072	0.884654	0.999972	ABCA5
2.13593	-0.369788	2.55019	-0.145004	0.884708	0.999972	ZBTB16
1.28864	0.326419	2.25319	0.14487	0.884814	0.999972	UBE2E2
1.28864	0.326419	2.25319	0.14487	0.884814	0.999972	SEPHS1
3.10413	0.225352	1.55637	0.144794	0.884873	0.999972	PKD2
0.692346	-0.409485	2.82992	-0.144699	0.884949	0.999972	PPP2R5D
1.52152	-0.320867	2.2177	-0.144684	0.88496	0.999972	GABPB2
0.735185	0.397943	2.75339	0.144529	0.885083	0.999972	GM2A
0.735185	0.397943	2.75339	0.144529	0.885083	0.999972	ALDOA
0.735185	0.397943	2.75339	0.144529	0.885083	0.999972	AL133342.1
1.09195	0.377873	2.61746	0.144366	0.885211	0.999972	SYNJ2BP
0.686408	-0.45855	3.17751	-0.144311	0.885255	0.999972	FBXL14
0.686408	-0.45855	3.17751	-0.144311	0.885255	0.999972	GCHFR
3.03439	0.229078	1.5889	0.144174	0.885363	0.999972	NFU1
1.61194	-0.30041	2.08385	-0.144162	0.885373	0.999972	CFL2
0.988303	0.39523	2.74365	0.144053	0.885459	0.999972	YBEY
7.01776	-0.153022	1.06322	-0.143923	0.885561	0.999972	REX1BD
1.5706	-0.309063	2.14865	-0.143841	0.885626	0.999972	OAS1
0.80128	0.396746	2.76379	0.143552	0.885855	0.999972	MECR
2.09635	-0.276628	1.92798	-0.143481	0.885911	0.999972	C15orf61
0.983304	-0.355366	2.48144	-0.14321	0.886125	0.999972	AC012085.2
1.95696	-0.267318	1.8667	-0.143204	0.886129	0.999972	POLR1C
0.334946	-0.638407	4.45871	-0.143182	0.886147	0.999972	SPSB1
0.334946	-0.638407	4.45871	-0.143182	0.886147	0.999972	NFKBIE
0.334946	-0.638407	4.45871	-0.143182	0.886147	0.999972	CCL3
2.24169	0.251075	1.75698	0.142901	0.886368	0.999972	TRNT1
3.9014	-0.207789	1.45437	-0.142872	0.886391	0.999972	RNF144A
7.07792	0.153382	1.07368	0.142857	0.886403	0.999972	GTF2B
1.23078	-0.327963	2.29778	-0.14273	0.886503	0.999972	TMEM192
1.81263	0.283384	1.98574	0.142709	0.88652	0.999972	WDR75
3.28424	-0.217025	1.52145	-0.142644	0.886571	0.999972	CDC37L1
2.23275	0.252736	1.77201	0.142627	0.886585	0.999972	ZNF169
0.834824	-0.388283	2.72271	-0.142609	0.886599	0.999972	RGL2
0.834824	-0.388283	2.72271	-0.142609	0.886599	0.999972	RXYLT1
0.987956	0.363897	2.55268	0.142555	0.886642	0.999972	AC023509.6
0.121019	-0.638422	4.48008	-0.142502	0.886683	0.999972	STPG1
0.121019	-0.638422	4.48008	-0.142502	0.886683	0.999972	AL442071.2
0.121019	-0.638422	4.48008	-0.142502	0.886683	0.999972	PTCH2
0.121019	-0.638422	4.48008	-0.142502	0.886683	0.999972	AL513218.2
0.121019	-0.638422	4.48008	-0.142502	0.886683	0.999972	CENPL
0.121019	-0.638422	4.48008	-0.142502	0.886683	0.999972	IPO9-AS1
0.121019	-0.638422	4.48008	-0.142502	0.886683	0.999972	MAPRE3
0.121019	-0.638422	4.48008	-0.142502	0.886683	0.999972	PREB
0.121019	-0.638422	4.48008	-0.142502	0.886683	0.999972	QPCT
0.121019	-0.638422	4.48008	-0.142502	0.886683	0.999972	CCDC141
0.121019	-0.638422	4.48008	-0.142502	0.886683	0.999972	PTH2R
0.121019	-0.638422	4.48008	-0.142502	0.886683	0.999972	MB21D2
0.121019	-0.638422	4.48008	-0.142502	0.886683	0.999972	TNK2-AS1
0.121019	-0.638422	4.48008	-0.142502	0.886683	0.999972	HTT-AS
0.121019	-0.638422	4.48008	-0.142502	0.886683	0.999972	TLR1
0.121019	-0.638422	4.48008	-0.142502	0.886683	0.999972	AC093827.4
0.121019	-0.638422	4.48008	-0.142502	0.886683	0.999972	C4orf47
0.121019	-0.638422	4.48008	-0.142502	0.886683	0.999972	AC104123.1
0.121019	-0.638422	4.48008	-0.142502	0.886683	0.999972	CDC25C
0.121019	-0.638422	4.48008	-0.142502	0.886683	0.999972	EGR1
0.121019	-0.638422	4.48008	-0.142502	0.886683	0.999972	KCTD16
0.121019	-0.638422	4.48008	-0.142502	0.886683	0.999972	GRPEL2-AS1
0.121019	-0.638422	4.48008	-0.142502	0.886683	0.999972	HIST1H4F
0.121019	-0.638422	4.48008	-0.142502	0.886683	0.999972	NKAIN2
0.121019	-0.638422	4.48008	-0.142502	0.886683	0.999972	TMEM244
0.121019	-0.638422	4.48008	-0.142502	0.886683	0.999972	LINC01277
0.121019	-0.638422	4.48008	-0.142502	0.886683	0.999972	AC004593.1
0.121019	-0.638422	4.48008	-0.142502	0.886683	0.999972	PLAT
0.121019	-0.638422	4.48008	-0.142502	0.886683	0.999972	AC016405.3
0.121019	-0.638422	4.48008	-0.142502	0.886683	0.999972	CDKN2B
0.121019	-0.638422	4.48008	-0.142502	0.886683	0.999972	AL353795.2
0.121019	-0.638422	4.48008	-0.142502	0.886683	0.999972	ANKRD20A4
0.121019	-0.638422	4.48008	-0.142502	0.886683	0.999972	AL138756.1
0.121019	-0.638422	4.48008	-0.142502	0.886683	0.999972	AL355512.1
0.121019	-0.638422	4.48008	-0.142502	0.886683	0.999972	AL731577.1
0.121019	-0.638422	4.48008	-0.142502	0.886683	0.999972	PIDD1
0.121019	-0.638422	4.48008	-0.142502	0.886683	0.999972	UNC93B1
0.121019	-0.638422	4.48008	-0.142502	0.886683	0.999972	CCND2-AS1
0.121019	-0.638422	4.48008	-0.142502	0.886683	0.999972	AC006511.6
0.121019	-0.638422	4.48008	-0.142502	0.886683	0.999972	MFSD5
0.121019	-0.638422	4.48008	-0.142502	0.886683	0.999972	AC009522.1
0.121019	-0.638422	4.48008	-0.142502	0.886683	0.999972	SYCP3
0.121019	-0.638422	4.48008	-0.142502	0.886683	0.999972	FAM222A
0.121019	-0.638422	4.48008	-0.142502	0.886683	0.999972	DIABLO
0.121019	-0.638422	4.48008	-0.142502	0.886683	0.999972	BRCA2
0.121019	-0.638422	4.48008	-0.142502	0.886683	0.999972	TRAV4
0.121019	-0.638422	4.48008	-0.142502	0.886683	0.999972	TRDC
0.121019	-0.638422	4.48008	-0.142502	0.886683	0.999972	CLBA1
0.121019	-0.638422	4.48008	-0.142502	0.886683	0.999972	ZSCAN29
0.121019	-0.638422	4.48008	-0.142502	0.886683	0.999972	AL008727.1
0.121019	-0.638422	4.48008	-0.142502	0.886683	0.999972	SPIRE2
0.121019	-0.638422	4.48008	-0.142502	0.886683	0.999972	TAX1BP3
0.121019	-0.638422	4.48008	-0.142502	0.886683	0.999972	AC132938.3
0.121019	-0.638422	4.48008	-0.142502	0.886683	0.999972	TNFSF9
0.121019	-0.638422	4.48008	-0.142502	0.886683	0.999972	KCNN1
0.121019	-0.638422	4.48008	-0.142502	0.886683	0.999972	WDR88
0.121019	-0.638422	4.48008	-0.142502	0.886683	0.999972	ZNF382
0.121019	-0.638422	4.48008	-0.142502	0.886683	0.999972	ITPKC
0.121019	-0.638422	4.48008	-0.142502	0.886683	0.999972	CYP2F1
0.121019	-0.638422	4.48008	-0.142502	0.886683	0.999972	ATP9A
0.121019	-0.638422	4.48008	-0.142502	0.886683	0.999972	AL022323.4
0.121019	-0.638422	4.48008	-0.142502	0.886683	0.999972	LARGE1
0.121019	-0.638422	4.48008	-0.142502	0.886683	0.999972	NPTXR
0.121019	-0.638422	4.48008	-0.142502	0.886683	0.999972	AL031595.2
0.121019	-0.638422	4.48008	-0.142502	0.886683	0.999972	PFKFB1
0.121019	-0.638422	4.48008	-0.142502	0.886683	0.999972	NAP1L2
0.121019	-0.638422	4.48008	-0.142502	0.886683	0.999972	GRIA3
0.223012	-0.638396	4.48008	-0.142497	0.886688	0.999972	AL109811.1
0.223012	-0.638396	4.48008	-0.142497	0.886688	0.999972	VPS72
0.223012	-0.638396	4.48008	-0.142497	0.886688	0.999972	CRIPAK
0.223012	-0.638396	4.48008	-0.142497	0.886688	0.999972	SLC9B1
0.223012	-0.638396	4.48008	-0.142497	0.886688	0.999972	CEP72
0.223012	-0.638396	4.48008	-0.142497	0.886688	0.999972	C5orf30
0.223012	-0.638396	4.48008	-0.142497	0.886688	0.999972	ZNF354C
0.223012	-0.638396	4.48008	-0.142497	0.886688	0.999972	ZNF184
0.223012	-0.638396	4.48008	-0.142497	0.886688	0.999972	Z99496.2
0.223012	-0.638396	4.48008	-0.142497	0.886688	0.999972	CASTOR2
0.223012	-0.638396	4.48008	-0.142497	0.886688	0.999972	AL590705.1
0.223012	-0.638396	4.48008	-0.142497	0.886688	0.999972	LZTS2
0.223012	-0.638396	4.48008	-0.142497	0.886688	0.999972	MCF2L
0.223012	-0.638396	4.48008	-0.142497	0.886688	0.999972	AL157912.1
0.223012	-0.638396	4.48008	-0.142497	0.886688	0.999972	AC020910.5
0.223012	-0.638396	4.48008	-0.142497	0.886688	0.999972	KCNK6
0.223012	-0.638396	4.48008	-0.142497	0.886688	0.999972	AHCY
0.325005	-0.638386	4.48008	-0.142494	0.88669	0.999972	RELL2
0.325005	-0.638386	4.48008	-0.142494	0.88669	0.999972	CYFIP1
0.325005	-0.638386	4.48008	-0.142494	0.88669	0.999972	AC111170.1
0.325005	-0.638386	4.48008	-0.142494	0.88669	0.999972	TNRC6C-AS1
0.325005	-0.638386	4.48008	-0.142494	0.88669	0.999972	ESS2
0.426998	-0.63838	4.48008	-0.142493	0.886691	0.999972	ZNF439
3.0243	0.230968	1.62315	0.142296	0.886846	0.999972	NUDT4
11.2809	-0.122937	0.864296	-0.142239	0.886891	0.999972	SP140
4.93464	-0.195033	1.37166	-0.142187	0.886932	0.999972	YEATS2
10.2541	-0.147331	1.03729	-0.142035	0.887053	0.999972	EVA1C
2.62499	0.240113	1.69155	0.141949	0.88712	0.999972	TSR3
10.9652	0.1424	1.00324	0.141941	0.887127	0.999972	GBF1
1.90854	-0.274594	1.93466	-0.141934	0.887132	0.999972	MICAL3
0.377429	-0.57756	4.07053	-0.141888	0.887168	0.999972	DNAJB2
0.377429	-0.57756	4.07053	-0.141888	0.887168	0.999972	HIST1H4E
0.377429	-0.57756	4.07053	-0.141888	0.887168	0.999972	SLC26A5
0.377429	-0.57756	4.07053	-0.141888	0.887168	0.999972	EIF3C
2.71198	-0.240712	1.6982	-0.141746	0.887281	0.999972	WDR45B
5.88818	-0.162246	1.14511	-0.141686	0.887328	0.999972	NAA38
1.12264	-0.345862	2.44174	-0.141646	0.88736	0.999972	MTRES1
3.87565	-0.208459	1.47211	-0.141605	0.887392	0.999972	SCAP
1.15804	-0.403151	2.85218	-0.141348	0.887595	0.999972	UBN2
5.24119	-0.206572	1.46187	-0.141307	0.887627	0.999972	NUBPL
4.82299	0.188744	1.33787	0.141078	0.887808	0.999972	EEFSEC
3.24711	-0.221668	1.57379	-0.14085	0.887988	0.999972	MTMR6
4.6984	0.178008	1.26421	0.140805	0.888024	0.999972	ZNF236
5.76902	-0.189754	1.34852	-0.140713	0.888097	0.999972	TTBK2
0.852846	-0.382682	2.72141	-0.140619	0.888171	0.999972	ZNF337-AS1
2.44553	0.239107	1.70127	0.140546	0.888229	0.999972	TPGS1
5.54801	0.177903	1.26581	0.140545	0.88823	0.999972	ZNHIT1
8.70465	-0.134686	0.958688	-0.14049	0.888273	0.999972	SHOC2
5.52799	0.163582	1.16557	0.140345	0.888387	0.999972	PPM1A
1.18664	0.324353	2.31409	0.140165	0.88853	0.999972	IMPDH1
3.19817	-0.221371	1.57967	-0.140137	0.888552	0.999972	LANCL1
0.735832	-0.385083	2.75065	-0.139997	0.888662	0.999972	PET117
3.90949	-0.190379	1.36119	-0.139862	0.888769	0.999972	CDS2
2.43659	0.239203	1.71046	0.139847	0.888781	0.999972	ABHD16A
2.35128	0.236572	1.69306	0.13973	0.888873	0.999972	MFHAS1
0.860142	-0.369265	2.64336	-0.139695	0.888901	0.999972	GLT8D1
0.860142	-0.369265	2.64336	-0.139695	0.888901	0.999972	FEM1B
2.42759	-0.241509	1.72937	-0.139651	0.888936	0.999972	NOL11
1.10862	-0.405341	2.90873	-0.139353	0.889171	0.999972	TAF5L
1.4103	-0.300238	2.15548	-0.13929	0.889221	0.999972	USP31
5.12239	-0.185589	1.33409	-0.139112	0.889362	0.999972	HMBOX1
19.6376	-0.0996292	0.716805	-0.138991	0.889457	0.999972	ITFG1
1.4686	-0.303133	2.18229	-0.138906	0.889524	0.999972	CTBS
1.4686	-0.303133	2.18229	-0.138906	0.889524	0.999972	C4orf19
1.4686	-0.303133	2.18229	-0.138906	0.889524	0.999972	SPDYE5
3.11651	0.21545	1.5543	0.138616	0.889754	0.999972	ATP6V1A
0.82574	-0.374307	2.70406	-0.138424	0.889905	0.999972	RAPH1
16.7404	0.105775	0.764421	0.138373	0.889946	0.999972	HELZ
4.03515	0.196436	1.42068	0.138269	0.890028	0.999972	KATNBL1
1.92377	-0.279396	2.02158	-0.138207	0.890077	0.999972	CDRT4
5.7276	0.197041	1.42673	0.138106	0.890156	0.999972	GZMK
2.42736	0.234252	1.6982	0.137941	0.890287	0.999972	HIF1AN
3.84669	-0.189342	1.37501	-0.137702	0.890476	0.999972	NEDD1
39.7066	-0.0754442	0.547997	-0.137673	0.890499	0.999972	SRPK2
4.20774	0.194608	1.41369	0.13766	0.890509	0.999972	AP2M1
7.22239	0.155286	1.12878	0.13757	0.89058	0.999972	EIF4E3
0.590353	-0.411182	2.98941	-0.137546	0.890599	0.999972	ZMIZ2
0.982803	0.342143	2.48832	0.1375	0.890636	0.999972	C12orf10
0.982803	0.342143	2.48832	0.1375	0.890636	0.999972	TMEM185A
2.3256	-0.240243	1.74819	-0.137424	0.890696	0.999972	ZNF714
0.732831	-0.389497	2.83586	-0.137347	0.890756	0.999972	FASTKD3
0.732831	-0.389497	2.83586	-0.137347	0.890756	0.999972	CD274
3.21176	0.213605	1.55834	0.137072	0.890974	0.999972	IL18RAP
5.26671	0.18385	1.34263	0.136933	0.891084	0.999972	AC006369.1
4.53081	0.184875	1.35134	0.136809	0.891182	0.999972	NUP210
7.06255	-0.141628	1.0362	-0.13668	0.891284	0.999972	DNM1L
2.34418	-0.235492	1.72702	-0.136358	0.891538	0.999972	OSGEP
1.59826	-0.285412	2.09383	-0.136311	0.891576	0.999972	SMARCAL1
0.898977	0.36757	2.69816	0.13623	0.891639	0.999972	ZNF28
3.45726	0.22669	1.66522	0.136132	0.891717	0.999972	NKAPD1
0.881311	-0.350669	2.57695	-0.136079	0.891759	0.999972	PUS10
0.881311	-0.350669	2.57695	-0.136079	0.891759	0.999972	SGCE
7.20752	0.151166	1.113	0.135818	0.891965	0.999972	AHCTF1
11.708	0.130023	0.960148	0.135419	0.89228	0.999972	ZNF407
1.31754	-0.31303	2.31473	-0.135234	0.892427	0.999972	AC093323.1
1.08465	0.322269	2.38336	0.135216	0.892441	0.999972	SLC25A1
0.504239	0.485521	3.59141	0.13519	0.892462	0.999972	WDR55
1.51065	-0.359664	2.66713	-0.13485	0.89273	0.999972	NUP93
1.73166	-0.277596	2.05953	-0.134786	0.892781	0.999972	ZNF718
2.7817	-0.225866	1.67629	-0.134742	0.892816	0.999972	SNX20
0.853558	0.388796	2.88661	0.134689	0.892857	0.999972	SMIM29
1.72572	-0.279356	2.07463	-0.134653	0.892886	0.999972	CLPTM1L
1.72723	0.295239	2.19304	0.134626	0.892908	0.999972	ITGAV
1.14287	0.315892	2.34679	0.134606	0.892923	0.999972	LAGE3
28.9567	0.0869849	0.646264	0.134597	0.892931	0.999972	CORO1A
0.871726	0.345913	2.57089	0.13455	0.892968	0.999972	UTP11
2.67971	-0.227582	1.6922	-0.134489	0.893016	0.999972	PEX6
4.01312	0.195606	1.45533	0.134406	0.893081	0.999972	COMMD2
5.26035	0.160438	1.19374	0.1344	0.893086	0.999972	PYCARD
0.477279	-0.514246	3.8354	-0.134079	0.89334	0.999972	RBKS
1.10547	-0.386835	2.88935	-0.133883	0.893495	0.999972	TDRD7
1.36661	-0.296411	2.22185	-0.133407	0.893871	0.999972	BOLA1
1.36661	-0.296411	2.22185	-0.133407	0.893871	0.999972	ITPRIPL1
3.47612	0.213282	1.59914	0.133373	0.893898	0.999972	RAB4A
13.3115	0.118246	0.886944	0.133319	0.893941	0.999972	SSBP3
29.5524	-0.0980338	0.737124	-0.132995	0.894197	0.999972	WWOX
8.18911	-0.147801	1.11256	-0.132848	0.894314	0.999972	XPO7
1.30716	-0.298838	2.2497	-0.132835	0.894324	0.999972	TVP23B
1.48419	-0.287614	2.16653	-0.132753	0.894389	0.999972	HERC6
8.43635	-0.143412	1.08091	-0.132676	0.894449	0.999972	UBE3C
2.52136	-0.220183	1.66161	-0.132512	0.894579	0.999972	PFKFB3
0.470338	-0.493944	3.72769	-0.132507	0.894584	0.999972	BRD8
0.470338	-0.493944	3.72769	-0.132507	0.894584	0.999972	PTPA
0.470338	-0.493944	3.72769	-0.132507	0.894584	0.999972	GRWD1
17.5366	-0.0953581	0.71966	-0.132504	0.894585	0.999972	FBXL17
0.723747	-0.373572	2.82087	-0.132431	0.894643	0.999972	PEX10
0.723747	-0.373572	2.82087	-0.132431	0.894643	0.999972	INTS6-AS1
1.33871	-0.297548	2.24832	-0.132342	0.894713	0.999972	HABP4
14.4227	0.110581	0.836146	0.132251	0.894786	0.999972	AMBRA1
1.50221	-0.283989	2.14921	-0.132136	0.894876	0.999972	NUP50-DT
7.34583	0.136313	1.03295	0.131964	0.895012	0.999972	DOK2
7.81603	0.144801	1.09763	0.131922	0.895046	0.999972	ETV6
4.34614	0.181033	1.37308	0.131844	0.895107	0.999972	EIF4H
2.01138	0.257566	1.95422	0.131799	0.895143	0.999972	PREPL
0.889894	0.343706	2.60801	0.131789	0.895151	0.999972	ACTR3C
0.889894	0.343706	2.60801	0.131789	0.895151	0.999972	EXD3
13.9263	0.105468	0.801165	0.131643	0.895266	0.999972	ACAP1
0.88081	0.339008	2.57952	0.131423	0.895441	0.999972	GPN3
3.98008	-0.178325	1.35738	-0.131375	0.895479	0.999972	SNHG3
0.630838	-0.390829	2.97519	-0.131362	0.895489	0.999972	SERPINI1
0.630838	-0.390829	2.97519	-0.131362	0.895489	0.999972	BAIAP2L1
0.630838	-0.390829	2.97519	-0.131362	0.895489	0.999972	GPR137
0.630838	-0.390829	2.97519	-0.131362	0.895489	0.999972	ARRDC5
0.630838	-0.390829	2.97519	-0.131362	0.895489	0.999972	TIMM50
8.53529	0.139838	1.06484	0.131323	0.89552	0.999972	PIK3C2A
6.18238	-0.145788	1.11064	-0.131265	0.895565	0.999972	KDM5B
8.88019	0.128297	0.980414	0.13086	0.895886	0.999972	ELOVL5
8.02846	0.142516	1.08917	0.130848	0.895896	0.999972	CD2AP
0.769879	0.355809	2.72218	0.130708	0.896007	0.999972	AC019163.1
0.769879	0.355809	2.72218	0.130708	0.896007	0.999972	COQ5
0.769879	0.355809	2.72218	0.130708	0.896007	0.999972	CENPT
2.16989	-0.235452	1.80597	-0.130375	0.89627	0.999972	MVB12A
0.965785	0.33212	2.5477	0.130361	0.896281	0.999972	CLPTM1
3.12659	0.201209	1.5451	0.130224	0.896389	0.999972	PLP2
4.06905	-0.183352	1.4103	-0.130009	0.896559	0.999972	AC016074.2
0.982657	0.320162	2.46346	0.129964	0.896595	0.999972	MGAT4B
6.5701	0.144458	1.11224	0.129881	0.896661	0.999972	VCP
3.39517	-0.195799	1.50997	-0.129671	0.896827	0.999972	DAP
1.20517	-0.299269	2.31042	-0.12953	0.896938	0.999972	KLF3-AS1
4.5022	0.166347	1.28681	0.129271	0.897143	0.999972	NAA35
2.08956	0.246759	1.90931	0.12924	0.897168	0.999972	STX17
10.0663	-0.126944	0.982993	-0.12914	0.897247	0.999972	RABEP1
0.597294	0.392016	3.03584	0.129129	0.897255	0.999972	THAP9
1.62966	-0.270904	2.09829	-0.129107	0.897273	0.999972	GTF3C2
2.59095	-0.215986	1.67513	-0.128937	0.897408	0.999972	AC092652.1
0.750707	-0.35855	2.78337	-0.128819	0.897501	0.999972	PAXIP1
0.750707	-0.35855	2.78337	-0.128819	0.897501	0.999972	CEP126
0.750707	-0.35855	2.78337	-0.128819	0.897501	0.999972	FXYD7
2.18218	-0.22969	1.78392	-0.128755	0.897551	0.999972	TCEAL8
1.02679	-0.314436	2.44217	-0.128752	0.897554	0.999972	MBIP
5.29553	0.159792	1.24138	0.128722	0.897578	0.999972	DCAF8
8.89705	0.127878	0.995098	0.128508	0.897747	0.999972	ARIH2
30.6075	0.0798523	0.621962	0.128388	0.897842	0.999972	DOCK8
0.433647	0.496295	3.87088	0.128212	0.897981	0.999972	BAG3
0.433647	0.496295	3.87088	0.128212	0.897981	0.999972	Z93241.1
3.92407	0.181967	1.42491	0.127704	0.898383	0.999972	AP3S1
1.3141	0.283979	2.2249	0.127637	0.898437	0.999972	PLXND1
0.546867	-0.400165	3.13616	-0.127597	0.898468	0.999972	AC104596.1
0.546867	-0.400165	3.13616	-0.127597	0.898468	0.999972	HELLS
0.546867	-0.400165	3.13616	-0.127597	0.898468	0.999972	PARPBP
0.546867	-0.400165	3.13616	-0.127597	0.898468	0.999972	AC025283.2
0.546867	-0.400165	3.13616	-0.127597	0.898468	0.999972	GPM6B
3.91163	-0.183116	1.43641	-0.127482	0.898559	0.999972	LY9
1.38219	-0.282407	2.21533	-0.127478	0.898562	0.999972	WDR25
2.31008	0.22332	1.75208	0.12746	0.898576	0.999972	ASAH1
0.863791	0.336206	2.64111	0.127298	0.898705	0.999972	MRPS18B
0.999037	0.345076	2.71123	0.127277	0.898721	0.999972	MARCH2
0.561104	-0.537023	4.22656	-0.127059	0.898894	0.999972	AL139383.1
1.97154	-0.249196	1.96347	-0.126916	0.899007	0.999972	LINC01409
3.02109	-0.199667	1.57381	-0.126869	0.899044	0.999972	LYSMD2
1.39199	0.277003	2.18392	0.126838	0.899069	0.999972	IL15
1.51244	-0.280465	2.21291	-0.12674	0.899146	0.999972	ISG20L2
6.33965	0.144828	1.14336	0.126669	0.899203	0.999972	MED17
2.98061	-0.199885	1.57879	-0.126607	0.899252	0.999972	PIH1D1
1.39428	-0.276716	2.1872	-0.126516	0.899323	0.999972	GPN2
1.78358	0.253316	2.00543	0.126315	0.899483	0.999972	NBR1
75.3449	-0.0657558	0.5206	-0.126308	0.899488	0.999972	RORA
4.77692	0.162342	1.28541	0.126296	0.899497	0.999972	PPP1R7
2.20808	0.223856	1.77251	0.126293	0.8995	0.999972	SEH1L
2.35706	0.221496	1.75523	0.126192	0.89958	0.999972	CUEDC2
2.35706	0.221496	1.75523	0.126192	0.89958	0.999972	ZC3H14
1.21211	0.287442	2.28451	0.125822	0.899873	0.999972	EXOSC3
1.21211	0.287442	2.28451	0.125822	0.899873	0.999972	STX3
1.21211	0.287442	2.28451	0.125822	0.899873	0.999972	COG4
0.621754	-0.372799	2.96525	-0.125723	0.899951	0.999972	MTHFD2L
0.621754	-0.372799	2.96525	-0.125723	0.899951	0.999972	TPM1
3.40246	0.190938	1.51886	0.125712	0.89996	0.999972	ZNF433-AS1
3.87035	0.182386	1.45346	0.125484	0.90014	0.999972	MTM1
1.02758	-0.369621	2.94565	-0.12548	0.900143	0.999972	TOMM40
0.597148	0.419867	3.34808	0.125405	0.900203	0.999972	GLCE
4.24658	-0.163269	1.30224	-0.125376	0.900226	0.999972	SINHCAF
2.19221	-0.223266	1.78099	-0.125361	0.900238	0.999972	LEPROT
1.63481	-0.302732	2.41652	-0.125276	0.900305	0.999972	MORC4
0.816657	-0.337744	2.69893	-0.12514	0.900413	0.999972	C2orf27A
0.816657	-0.337744	2.69893	-0.12514	0.900413	0.999972	NAA60
0.816657	-0.337744	2.69893	-0.12514	0.900413	0.999972	CCDC22
4.19022	-0.181629	1.45403	-0.124914	0.900591	0.999972	NAPG
0.778817	0.335755	2.68819	0.1249	0.900603	0.999972	G6PD
0.690057	0.394011	3.15777	0.124775	0.900701	0.999972	PPFIBP2
13.3171	0.10331	0.828662	0.124671	0.900784	0.999972	SRSF4
3.23617	-0.191586	1.53687	-0.12466	0.900793	0.999972	SRA1
0.648714	-0.364259	2.92427	-0.124564	0.900869	0.999972	PGPEP1
1.23013	0.282832	2.27077	0.124553	0.900877	0.999972	TSNARE1
5.81518	-0.149557	1.2012	-0.124506	0.900915	0.999972	ME2
0.528845	-0.392305	3.15284	-0.124429	0.900976	0.999972	SHC1
0.528845	-0.392305	3.15284	-0.124429	0.900976	0.999972	ATP10D
0.528845	-0.392305	3.15284	-0.124429	0.900976	0.999972	CDHR3
0.528845	-0.392305	3.15284	-0.124429	0.900976	0.999972	SH3PXD2A
0.528845	-0.392305	3.15284	-0.124429	0.900976	0.999972	EDC4
0.528845	-0.392305	3.15284	-0.124429	0.900976	0.999972	DMKN
0.528845	-0.392305	3.15284	-0.124429	0.900976	0.999972	MRGBP
0.528845	-0.392305	3.15284	-0.124429	0.900976	0.999972	SETD4
11.5021	0.108166	0.870002	0.124329	0.901055	0.999972	SECISBP2
2.76325	-0.210562	1.69578	-0.124168	0.901182	0.999972	INTS6L
0.854205	-0.368982	2.97321	-0.124102	0.901234	0.999972	CISH
0.854205	-0.368982	2.97321	-0.124102	0.901234	0.999972	TMEM91
2.52042	0.209054	1.68491	0.124074	0.901256	0.999972	PLEKHA7
13.5099	-0.10099	0.814593	-0.123976	0.901335	0.999972	SIPA1L1
1.11011	0.291083	2.35258	0.123729	0.90153	0.999972	C22orf39
0.667886	0.353155	2.85462	0.123714	0.901542	0.999972	SREBF1
2.45955	0.237182	1.91951	0.123564	0.901661	0.999972	LASP1
3.81509	-0.171385	1.38814	-0.123464	0.90174	0.999972	SEPTIN11
0.954047	0.37536	3.04129	0.123421	0.901773	0.999972	RALGPS2
1.38455	0.267628	2.17222	0.123205	0.901945	0.999972	KANSL1-AS1
6.83994	0.133673	1.08513	0.123186	0.90196	0.999972	MSH3
4.83272	-0.161495	1.31396	-0.122907	0.90218	0.999972	HSD17B11
1.13472	-0.291162	2.36928	-0.12289	0.902194	0.999972	FRMD8
1.91684	0.297688	2.42392	0.122813	0.902255	0.999972	BCOR
11.3794	0.121972	0.994682	0.122625	0.902404	0.999972	RASGRF2
8.68232	-0.135527	1.10663	-0.122468	0.902528	0.999972	CAPN7
11.841	0.104388	0.852521	0.122447	0.902545	0.999972	TAPBP
1.346	-0.285434	2.3332	-0.122336	0.902633	0.999972	EDEM1
2.81731	0.199629	1.63192	0.122328	0.90264	0.999972	NECAP1
2.04129	0.239495	1.9579	0.122322	0.902644	0.999972	CUTC
10.1447	-0.122927	1.00641	-0.122145	0.902784	0.999972	PPHLN1
0.566896	0.423311	3.46608	0.12213	0.902796	0.999972	ARL13B
1.33642	0.271739	2.22968	0.121874	0.902999	0.999972	MPLKIP
0.587352	0.436248	3.58025	0.121848	0.903019	0.999972	ARL10
1.46451	-0.271873	2.23129	-0.121846	0.903021	0.999972	ST7
1.23442	0.278697	2.28743	0.121838	0.903027	0.999972	CWC22
2.73099	-0.204476	1.67883	-0.121796	0.90306	0.999972	ZNF26
1.09853	-0.299239	2.45875	-0.121704	0.903134	0.999972	TTF1
1.33742	0.284112	2.33477	0.121687	0.903147	0.999972	RNF187
9.86934	-0.115873	0.952242	-0.121685	0.903149	0.999972	USP24
5.29968	0.146552	1.20688	0.12143	0.903351	0.999972	ZMAT2
1.12814	0.283419	2.33752	0.121248	0.903495	0.999972	PARP6
6.65315	-0.139111	1.14739	-0.121241	0.9035	0.999972	USP33
1.00812	0.295023	2.43345	0.121237	0.903504	0.999972	DTWD1
0.694991	0.35361	2.92328	0.120964	0.90372	0.999972	SPON1
0.444874	-0.406708	3.36319	-0.120929	0.903747	0.999972	CCHCR1
0.444874	-0.406708	3.36319	-0.120929	0.903747	0.999972	MSS51
0.444874	-0.406708	3.36319	-0.120929	0.903747	0.999972	UPK2
0.444874	-0.406708	3.36319	-0.120929	0.903747	0.999972	MRM3
0.444874	-0.406708	3.36319	-0.120929	0.903747	0.999972	THOP1
4.50428	-0.164362	1.35939	-0.120909	0.903763	0.999972	FAM192A
1.03044	0.293878	2.43136	0.12087	0.903794	0.999972	SMIM12
5.30427	-0.149768	1.24039	-0.120742	0.903895	0.999972	HACL1
4.51308	-0.152325	1.26163	-0.120737	0.9039	0.999972	CTSD
1.09123	-0.291514	2.41621	-0.120649	0.903969	0.999972	TJP2
4.21253	-0.167943	1.39412	-0.120465	0.904115	0.999972	DYNC1LI2
4.18449	0.16665	1.38436	0.120381	0.904182	0.999972	PSTPIP2
0.495301	0.389178	3.23309	0.120374	0.904187	0.999972	ABCF3
0.495301	0.389178	3.23309	0.120374	0.904187	0.999972	TLR3
0.495301	0.389178	3.23309	0.120374	0.904187	0.999972	AC016831.1
0.495301	0.389178	3.23309	0.120374	0.904187	0.999972	PRAF2
2.0669	0.220823	1.8347	0.120359	0.904199	0.999972	NPIPB5
2.83598	-0.195702	1.62685	-0.120295	0.904249	0.999972	KIF3A
1.8717	-0.227624	1.89456	-0.120146	0.904367	0.999972	SNHG12
1.6836	0.251353	2.09275	0.120107	0.904399	0.999972	DALRD3
11.7773	-0.102901	0.858704	-0.119833	0.904615	0.999972	SAP18
0.741915	-0.346229	2.88952	-0.119822	0.904624	0.999972	DCAF17
0.741915	-0.346229	2.88952	-0.119822	0.904624	0.999972	AC097534.2
1.62916	0.249733	2.08528	0.11976	0.904673	0.999972	STARD9
3.20297	0.188754	1.57664	0.11972	0.904705	0.999972	DHX57
0.563247	-0.415064	3.4712	-0.119574	0.904821	0.999972	RNF103
0.563247	-0.415064	3.4712	-0.119574	0.904821	0.999972	ATG4D
3.39258	-0.178109	1.48976	-0.119556	0.904835	0.999972	MED30
0.982511	0.326383	2.73277	0.119433	0.904932	0.999972	WDR3
1.01156	-0.299925	2.51149	-0.119421	0.904942	0.999972	SFXN5
1.01156	-0.299925	2.51149	-0.119421	0.904942	0.999972	FCHO1
1.01156	-0.299925	2.51149	-0.119421	0.904942	0.999972	TTPAL
2.24584	0.208939	1.75047	0.119362	0.904989	0.999972	PHF2
28.4877	-0.0791206	0.663616	-0.119226	0.905096	0.999972	CCDC88C
0.375286	-0.531506	4.4581	-0.119223	0.905099	0.999972	GOLIM4
1.65113	-0.236699	1.98619	-0.119173	0.905139	0.999972	SSX2IP
1.65113	-0.236699	1.98619	-0.119173	0.905139	0.999972	GNS
0.721605	-0.39504	3.31583	-0.119137	0.905166	0.999972	BMP2K
3.56967	0.17312	1.45586	0.118912	0.905345	0.999972	FAM160B1
2.96194	0.189003	1.59013	0.11886	0.905386	0.999972	DENND10
3.47863	-0.182819	1.53907	-0.118786	0.905445	0.999972	SHISAL2A
0.901486	-0.368257	3.10179	-0.118724	0.905494	0.999972	GFOD2
0.714663	-0.334719	2.81937	-0.118721	0.905496	0.999972	NIT2
0.714663	-0.334719	2.81937	-0.118721	0.905496	0.999972	FKBP4
0.714663	-0.334719	2.81937	-0.118721	0.905496	0.999972	USP30-AS1
0.714663	-0.334719	2.81937	-0.118721	0.905496	0.999972	MT1F
0.964781	0.297493	2.50767	0.118633	0.905566	0.999972	CMTR1
0.796046	0.434147	3.66323	0.118515	0.90566	0.999972	DSEL
3.867	-0.174958	1.47827	-0.118354	0.905787	0.999972	SDHC
8.80442	-0.121624	1.02801	-0.118311	0.905822	0.999972	GIMAP4
4.0619	-0.171458	1.4511	-0.118157	0.905943	0.999972	UBTF
32.3407	0.0697641	0.590757	0.118093	0.905994	0.999972	ETS1
27.3596	-0.0791108	0.670078	-0.118062	0.906018	0.999972	APBB1IP
0.519761	-0.371976	3.15209	-0.118009	0.90606	0.999972	LINC002481
0.519761	-0.371976	3.15209	-0.118009	0.90606	0.999972	JAKMIP2-AS1
0.519761	-0.371976	3.15209	-0.118009	0.90606	0.999972	SLC35B3
0.519761	-0.371976	3.15209	-0.118009	0.90606	0.999972	ZNF3
0.519761	-0.371976	3.15209	-0.118009	0.90606	0.999972	ZW10
0.519761	-0.371976	3.15209	-0.118009	0.90606	0.999972	CEBPA
1.21197	0.334295	2.83717	0.117827	0.906205	0.999972	WDR47
4.51967	-0.152666	1.29584	-0.117812	0.906217	0.999972	EPHA4
1.03273	-0.287734	2.44276	-0.11779	0.906234	0.999972	TRIT1
1.03273	-0.287734	2.44276	-0.11779	0.906234	0.999972	GPD1L
1.03273	-0.287734	2.44276	-0.11779	0.906234	0.999972	PLCD1
1.04053	0.296495	2.51813	0.117744	0.90627	0.999972	DDIT3
1.44305	0.253692	2.15475	0.117736	0.906277	0.999972	ATIC
0.676824	0.332321	2.82289	0.117724	0.906287	0.999972	C18orf21
0.676824	0.332321	2.82289	0.117724	0.906287	0.999972	TRMT2A
0.508535	-0.516607	4.39224	-0.117618	0.90637	0.999972	RPS10-NUDT3
3.29059	-0.176023	1.50313	-0.117104	0.906777	0.999972	OSBPL5
0.685908	0.332665	2.84097	0.117096	0.906784	0.999972	ZNF354B
13.6076	-0.102044	0.872072	-0.117013	0.90685	0.999972	NLRC5
4.18048	0.163095	1.39527	0.116891	0.906946	0.999972	PURA
5.36857	0.156106	1.33598	0.116847	0.906981	0.999972	PATL2
1.97499	-0.218173	1.8711	-0.116601	0.907176	0.999972	AC025159.1
1.3455	0.259436	2.22912	0.116385	0.907348	0.999972	ZHX1
0.730543	0.326064	2.80387	0.116291	0.907422	0.999972	MTX1
3.06014	-0.183305	1.57653	-0.116271	0.907438	0.999972	METTL5
3.13217	-0.182823	1.57261	-0.116254	0.907451	0.999972	CNOT11
16.616	0.089123	0.766813	0.116225	0.907474	0.999972	CLEC2B
0.426852	-0.393976	3.39227	-0.116139	0.907542	0.999972	NIPBL-DT
0.426852	-0.393976	3.39227	-0.116139	0.907542	0.999972	IRAK1BP1
0.426852	-0.393976	3.39227	-0.116139	0.907542	0.999972	NEK6
0.426852	-0.393976	3.39227	-0.116139	0.907542	0.999972	RARG
0.426852	-0.393976	3.39227	-0.116139	0.907542	0.999972	C14orf93
0.37099	0.475842	4.09978	0.116065	0.907601	0.999972	C1orf147
0.37099	0.475842	4.09978	0.116065	0.907601	0.999972	MRPL53
0.37099	0.475842	4.09978	0.116065	0.907601	0.999972	REPIN1
0.37099	0.475842	4.09978	0.116065	0.907601	0.999972	RMI1
0.37099	0.475842	4.09978	0.116065	0.907601	0.999972	DCUN1D2
0.37099	0.475842	4.09978	0.116065	0.907601	0.999972	G2E3-AS1
0.37099	0.475842	4.09978	0.116065	0.907601	0.999972	SMCR8
0.37099	0.475842	4.09978	0.116065	0.907601	0.999972	MPND
3.58799	0.169597	1.46144	0.116048	0.907615	0.999972	SNF8
0.565893	0.350258	3.02343	0.115848	0.907773	0.999972	ASTL
0.565893	0.350258	3.02343	0.115848	0.907773	0.999972	TMEM129
0.565893	0.350258	3.02343	0.115848	0.907773	0.999972	FAM114A2
0.565893	0.350258	3.02343	0.115848	0.907773	0.999972	KIAA0513
0.565893	0.350258	3.02343	0.115848	0.907773	0.999972	DOT1L
0.565893	0.350258	3.02343	0.115848	0.907773	0.999972	AL109824.1
1.24351	0.264719	2.28587	0.115807	0.907806	0.999972	OIP5-AS1
1.24351	0.264719	2.28587	0.115807	0.907806	0.999972	SAT2
0.744269	0.3249	2.80614	0.115782	0.907825	0.999972	PRR34-AS1
2.71977	0.186051	1.60738	0.115748	0.907852	0.999972	EIF2S1
1.9325	0.217007	1.87557	0.115702	0.907889	0.999972	MYH11
0.633839	-0.378968	3.27841	-0.115595	0.907973	0.999972	HSD17B12
6.76394	-0.124256	1.07518	-0.115568	0.907995	0.999972	CASP4
6.06612	0.150364	1.30224	0.115466	0.908076	0.999972	MARCH8
6.26097	0.129759	1.12388	0.115456	0.908083	0.999972	CEP95
6.34173	-0.138689	1.20208	-0.115374	0.908149	0.999972	CAND1
0.639922	-0.348424	3.02344	-0.115241	0.908254	0.999972	NCAPD2
0.639922	-0.348424	3.02344	-0.115241	0.908254	0.999972	KLF16
4.71069	-0.153376	1.33206	-0.115141	0.908333	0.999972	PSMA4
6.48042	-0.132976	1.156	-0.115031	0.90842	0.999972	FOXO3
1.14152	0.270231	2.35012	0.114986	0.908456	0.999972	MRPL18
2.23075	0.210322	1.82979	0.114943	0.90849	0.999972	PDZD2
1.00033	-0.342191	2.97705	-0.114943	0.90849	0.999972	DIPK2A
2.69559	0.193016	1.67959	0.114919	0.908509	0.999972	TP53
1.35459	0.2561	2.23039	0.114823	0.908585	0.999972	TTN-AS1
1.15968	0.269771	2.35141	0.114727	0.908661	0.999972	AASDH
12.3879	0.0990747	0.864554	0.114596	0.908765	0.999972	SFPQ
1.91884	0.216741	1.89152	0.114585	0.908774	0.999972	ABHD5
2.79479	-0.186571	1.6286	-0.114559	0.908795	0.999972	SH2D1A
2.39605	-0.197775	1.72691	-0.114525	0.908821	0.999972	GLOD4
4.25087	-0.161794	1.41316	-0.114491	0.908849	0.999972	APOBEC3C
7.29347	0.134233	1.1726	0.114475	0.908861	0.999972	SNRPG
1.04961	0.285508	2.49494	0.114435	0.908893	0.999972	PTBP1
12.5323	-0.0965996	0.844774	-0.11435	0.908961	0.999972	DTNB
0.862788	0.297347	2.60117	0.114313	0.90899	0.999972	PSMD6-AS2
0.862788	0.297347	2.60117	0.114313	0.90899	0.999972	KLHL8
0.862788	0.297347	2.60117	0.114313	0.90899	0.999972	ANTKMT
1.80819	0.220577	1.93298	0.114112	0.909149	0.999972	POP7
2.70317	-0.18819	1.65001	-0.114054	0.909195	0.999972	PGS1
1.03952	0.27602	2.42399	0.11387	0.909341	0.999972	WDSUB1
1.03952	0.27602	2.42399	0.11387	0.909341	0.999972	NME4
0.48836	-0.415444	3.6508	-0.113795	0.9094	0.999972	BET1L
0.48836	-0.415444	3.6508	-0.113795	0.9094	0.999972	ADAL
8.47384	-0.122228	1.07421	-0.113784	0.909409	0.999972	REEP5
1.30416	-0.258639	2.27504	-0.113686	0.909487	0.999972	SNX11
0.909566	-0.295112	2.598	-0.113592	0.909561	0.999972	ZNF782
0.909566	-0.295112	2.598	-0.113592	0.909561	0.999972	CNDP2
0.909566	-0.295112	2.598	-0.113592	0.909561	0.999972	GYS1
2.94736	0.18459	1.62528	0.113574	0.909575	0.999972	HPS5
6.50908	-0.126838	1.11724	-0.113528	0.909612	0.999972	SRP9
1.92772	-0.208485	1.83642	-0.113528	0.909612	0.999972	OAT
3.25075	0.17122	1.50957	0.113423	0.909695	0.999972	TRABD
3.25633	-0.173126	1.52698	-0.113378	0.909731	0.999972	RBM23
3.58448	-0.166698	1.47182	-0.11326	0.909825	0.999972	ARHGAP12
1.25095	-0.317041	2.79984	-0.113236	0.909844	0.999972	ZNRD2
1.45958	0.242697	2.14441	0.113177	0.90989	0.999972	TRIM25
1.23336	0.298672	2.64221	0.113039	0.91	0.999972	AC025917.1
2.63244	-0.186033	1.6463	-0.113	0.910031	0.999972	IMPAD1
12.9949	0.0992974	0.879938	0.112846	0.910153	0.999972	SMARCA2
1.54355	-0.229598	2.0394	-0.112581	0.910362	0.999972	RNF41
0.592998	0.346071	3.07643	0.112491	0.910434	0.999972	PDE1B
0.592998	0.346071	3.07643	0.112491	0.910434	0.999972	AC018557.3
0.706583	-0.435582	3.87573	-0.112387	0.910516	0.999972	RGS14
0.937529	0.282261	2.5123	0.112352	0.910545	0.999972	UQCC3
0.937529	0.282261	2.5123	0.112352	0.910545	0.999972	ZNF780A
0.887248	-0.290212	2.58331	-0.112341	0.910553	0.999972	PROSER3
7.56804	0.119566	1.06592	0.112171	0.910688	0.999972	ATG5
2.22117	0.220212	1.96357	0.112149	0.910706	0.999972	VRK1
2.24742	0.200645	1.78941	0.112129	0.910721	0.999972	EBNA1BP2
2.06532	-0.224324	2.00145	-0.112081	0.910759	0.999972	DENND3
2.19871	-0.19767	1.76604	-0.111928	0.91088	0.999972	EMG1
1.2423	-0.318737	2.84956	-0.111855	0.910939	0.999972	CDH23
9.85517	-0.111263	0.995024	-0.11182	0.910966	0.999972	C22orf34
1.77879	0.230142	2.06058	0.111688	0.911071	0.999972	POP4
2.08213	-0.208215	1.86439	-0.11168	0.911077	0.999972	SNHG22
1.86405	-0.212909	1.90814	-0.111579	0.911157	0.999972	DTYMK
0.61267	-0.331447	2.97088	-0.111565	0.911168	0.999972	APOLD1
5.26034	0.145137	1.3018	0.111489	0.911228	0.999972	RBBP7
2.9395	0.185893	1.66807	0.111441	0.911266	0.999972	EHD4
0.992242	-0.274399	2.46288	-0.111414	0.911288	0.999972	CCDC88A
0.992242	-0.274399	2.46288	-0.111414	0.911288	0.999972	C5orf15
7.31631	-0.125323	1.12599	-0.1113	0.911379	0.999972	MAP2K1
2.82619	-0.179676	1.61516	-0.111243	0.911424	0.999972	FILIP1L
0.517619	-0.414892	3.7321	-0.111169	0.911483	0.999972	CIC
3.87738	-0.163308	1.46909	-0.111163	0.911487	0.999972	NPAT
1.66063	0.228367	2.05657	0.111043	0.911582	0.999972	EPB41L4A-AS1
1.05904	-0.316261	2.8488	-0.111016	0.911604	0.999972	ALDH18A1
0.62855	0.32684	2.94984	0.110799	0.911776	0.999972	AGPAT2
0.62855	0.32684	2.94984	0.110799	0.911776	0.999972	RAE1
1.23437	0.303247	2.7378	0.110763	0.911804	0.999972	ZNF8
1.23437	0.303247	2.7378	0.110763	0.911804	0.999972	SPATA2
1.26462	-0.267124	2.4165	-0.110541	0.91198	0.999972	UCK1
1.26462	-0.267124	2.4165	-0.110541	0.91198	0.999972	MIEF1
1.26462	-0.267124	2.4165	-0.110541	0.91198	0.999972	ELK1
2.51856	0.189036	1.71045	0.110519	0.911998	0.999972	SLC39A6
1.07621	-0.265392	2.40177	-0.110498	0.912014	0.999972	APOBEC3D
5.25141	0.131767	1.19336	0.110416	0.912079	0.999972	EIF3I
2.54274	0.186595	1.69074	0.110363	0.912121	0.999972	UCHL5
3.14705	0.181909	1.64858	0.110343	0.912138	0.999972	ABI2
1.76206	-0.213692	1.93891	-0.110213	0.912241	0.999972	SAP25
3.54994	-0.157685	1.43328	-0.110017	0.912396	0.999972	RCC1L
2.14543	0.19918	1.8111	0.109978	0.912427	0.999972	VPS45
1.55728	-0.287725	2.61633	-0.109973	0.912431	0.999972	CNNM2
0.383366	0.458867	4.17384	0.109939	0.912458	0.999972	TMEM185B
0.383366	0.458867	4.17384	0.109939	0.912458	0.999972	AC004112.1
0.383366	0.458867	4.17384	0.109939	0.912458	0.999972	ARHGAP32
0.537929	-0.35093	3.19353	-0.109888	0.912498	0.999972	LIMK1
0.537929	-0.35093	3.19353	-0.109888	0.912498	0.999972	C11orf68
0.537929	-0.35093	3.19353	-0.109888	0.912498	0.999972	RILPL1
0.537929	-0.35093	3.19353	-0.109888	0.912498	0.999972	TCEAL1
17.9239	0.0804276	0.732049	0.109866	0.912515	0.999972	RBM25
1.86576	0.228384	2.07898	0.109854	0.912525	0.999972	CPLANE1
1.1192	0.258274	2.35178	0.10982	0.912552	0.999972	AC104170.1
1.1192	0.258274	2.35178	0.10982	0.912552	0.999972	RPE
2.30965	-0.200947	1.83016	-0.109798	0.91257	0.999972	SLC25A33
1.88623	-0.215443	1.96318	-0.109742	0.912614	0.999972	CCT6B
2.94227	-0.17137	1.56415	-0.109561	0.912757	0.999972	MRPS36
0.760795	0.297188	2.71301	0.109542	0.912773	0.999972	TMTC4
0.760795	0.297188	2.71301	0.109542	0.912773	0.999972	MID1IP1
3.32149	0.16533	1.51052	0.109453	0.912843	0.999972	ATG3
1.36667	-0.256485	2.34417	-0.109414	0.912874	0.999972	KDM1B
8.44637	-0.110451	1.00963	-0.109398	0.912887	0.999972	CYP20A1
1.72187	-0.220838	2.01904	-0.109378	0.912903	0.999972	MRPS18A
0.955697	0.273653	2.50368	0.1093	0.912965	0.999972	NACC1
5.14391	0.142873	1.31038	0.109031	0.913178	0.999972	KPNA6
3.62747	0.160826	1.47516	0.109023	0.913185	0.999972	IFNGR1
1.57116	-0.231859	2.1302	-0.108844	0.913326	0.999972	ZMAT1
0.583915	0.326665	3.00288	0.108784	0.913374	0.999972	ZNF213-AS1
0.583915	0.326665	3.00288	0.108784	0.913374	0.999972	PABPC1L
2.22346	-0.190409	1.75043	-0.108779	0.913378	0.999972	C12orf65
0.659805	0.354963	3.26349	0.108768	0.913387	0.999972	FAM122C
3.3805	-0.162293	1.49616	-0.108473	0.91362	0.999972	RIN3
2.47888	-0.182857	1.68575	-0.108472	0.913621	0.999972	ZFAND5
2.64731	0.180692	1.6681	0.108322	0.91374	0.999972	DCTN5
0.946613	0.271277	2.50511	0.108289	0.913766	0.999972	RAD1
1.67909	-0.225146	2.07946	-0.108272	0.91378	0.999972	SH3BP2
4.50813	0.156982	1.45019	0.108249	0.913798	0.999972	TAMM41
1.44456	0.234091	2.16381	0.108184	0.913849	0.999972	PIGH
0.671323	-0.425321	3.93409	-0.108112	0.913907	0.999972	POT1-AS1
4.43418	0.149406	1.38364	0.10798	0.914012	0.999972	SLBP
1.06649	0.31675	2.93491	0.107925	0.914055	0.999972	NEU1
16.8618	-0.0816881	0.757508	-0.107838	0.914124	0.999972	CEP85L
6.31798	0.125193	1.16114	0.107818	0.91414	0.999972	MIAT
2.04343	0.197755	1.83485	0.107777	0.914172	0.999972	ALG12
0.546721	-0.379605	3.52466	-0.1077	0.914234	0.999972	LETM1
5.14507	0.133148	1.23657	0.107675	0.914253	0.999972	SAP30BP
0.785255	-0.289459	2.69041	-0.107589	0.914322	0.999972	RAB30-DT
0.785255	-0.289459	2.69041	-0.107589	0.914322	0.999972	COG7
0.785255	-0.289459	2.69041	-0.107589	0.914322	0.999972	AC025682.1
0.785255	-0.289459	2.69041	-0.107589	0.914322	0.999972	CCDC124
5.4803	0.131578	1.22445	0.107458	0.914425	0.999972	PFDN1
0.807573	-0.290014	2.70056	-0.10739	0.914479	0.999972	PRKCZ
2.3972	-0.182791	1.70257	-0.107362	0.914502	0.999972	MRPL9
2.44333	0.182514	1.7028	0.107185	0.914642	0.999972	TMEM120B
0.66774	0.34189	3.19198	0.107109	0.914702	0.999972	PXYLP1
0.66774	0.34189	3.19198	0.107109	0.914702	0.999972	RFNG
1.27791	0.243233	2.27175	0.107068	0.914735	0.999972	ING5
1.27791	0.243233	2.27175	0.107068	0.914735	0.999972	DDX31
1.27791	0.243233	2.27175	0.107068	0.914735	0.999972	ZBTB25
0.602082	0.452854	4.23256	0.106993	0.914795	0.999972	LYRM9
5.19555	0.150631	1.41183	0.106692	0.915033	0.999972	CLTA
3.1587	0.169737	1.59189	0.106626	0.915086	0.999972	ATP6V0D1
2.34133	0.183552	1.72205	0.106589	0.915115	0.999972	MFN1
1.31775	-0.241188	2.26492	-0.106488	0.915195	0.999972	PROK2
2.12147	-0.188782	1.77508	-0.106351	0.915304	0.999972	RRN3
3.7035	-0.158973	1.49512	-0.106328	0.915322	0.999972	KPNA5
3.37935	-0.160535	1.51084	-0.106255	0.91538	0.999972	RTTN
0.853704	0.275746	2.59976	0.106066	0.91553	0.999972	NIT1
0.853704	0.275746	2.59976	0.106066	0.91553	0.999972	IPPK
6.80313	-0.114557	1.08033	-0.106039	0.915552	0.999972	RSBN1
1.53361	-0.227524	2.14634	-0.106005	0.915578	0.999972	GFM1
2.23934	0.184703	1.74308	0.105963	0.915611	0.999972	HAT1
57.2071	0.0549878	0.518989	0.105952	0.915621	0.999972	CELF2
0.84462	0.275663	2.60622	0.105771	0.915764	0.999972	PHKA2
4.70163	-0.137842	1.30358	-0.105741	0.915788	0.999972	TULP4
1.3799	0.234007	2.21542	0.105627	0.915879	0.999972	PSD4
1.3799	0.234007	2.21542	0.105627	0.915879	0.999972	CHORDC1
11.778	0.0949956	0.900245	0.105522	0.915962	0.999972	C11orf58
1.8403	-0.19816	1.88069	-0.105366	0.916086	0.999972	SSRP1
1.8403	-0.19816	1.88069	-0.105366	0.916086	0.999972	DDA1
3.56481	0.158489	1.50481	0.105322	0.91612	0.999972	MIATNB
3.15534	-0.161393	1.53268	-0.105301	0.916137	0.999972	RTF2
6.39671	0.121045	1.15246	0.105031	0.916351	0.999972	RNF166
0.281373	0.466219	4.4408	0.104985	0.916388	0.999972	TMEM39B
0.281373	0.466219	4.4408	0.104985	0.916388	0.999972	LINC00471
0.281373	0.466219	4.4408	0.104985	0.916388	0.999972	LY6G5B
0.281373	0.466219	4.4408	0.104985	0.916388	0.999972	TRAF3IP2
0.281373	0.466219	4.4408	0.104985	0.916388	0.999972	LRWD1
0.281373	0.466219	4.4408	0.104985	0.916388	0.999972	DOCK5
0.281373	0.466219	4.4408	0.104985	0.916388	0.999972	FUT10
0.281373	0.466219	4.4408	0.104985	0.916388	0.999972	HGH1
0.281373	0.466219	4.4408	0.104985	0.916388	0.999972	ADO
0.281373	0.466219	4.4408	0.104985	0.916388	0.999972	NAALADL1
0.281373	0.466219	4.4408	0.104985	0.916388	0.999972	PUS3
0.281373	0.466219	4.4408	0.104985	0.916388	0.999972	ARG2
0.281373	0.466219	4.4408	0.104985	0.916388	0.999972	AC009141.1
0.281373	0.466219	4.4408	0.104985	0.916388	0.999972	AC091132.4
0.281373	0.466219	4.4408	0.104985	0.916388	0.999972	ZSCAN5A
0.281373	0.466219	4.4408	0.104985	0.916388	0.999972	RALY-AS1
0.281373	0.466219	4.4408	0.104985	0.916388	0.999972	ZNF295-AS1
0.281373	0.466219	4.4408	0.104985	0.916388	0.999972	TEF
0.17938	0.466162	4.4408	0.104972	0.916398	0.999972	TNFRSF14-AS1
0.17938	0.466162	4.4408	0.104972	0.916398	0.999972	AL139423.1
0.17938	0.466162	4.4408	0.104972	0.916398	0.999972	HIST2H3D
0.17938	0.466162	4.4408	0.104972	0.916398	0.999972	AC016766.1
0.17938	0.466162	4.4408	0.104972	0.916398	0.999972	AC078883.1
0.17938	0.466162	4.4408	0.104972	0.916398	0.999972	GPR35
0.17938	0.466162	4.4408	0.104972	0.916398	0.999972	EFHB
0.17938	0.466162	4.4408	0.104972	0.916398	0.999972	ENTPD3-AS1
0.17938	0.466162	4.4408	0.104972	0.916398	0.999972	ITIH4
0.17938	0.466162	4.4408	0.104972	0.916398	0.999972	CIP2A
0.17938	0.466162	4.4408	0.104972	0.916398	0.999972	ERICH6-AS1
0.17938	0.466162	4.4408	0.104972	0.916398	0.999972	GRK4
0.17938	0.466162	4.4408	0.104972	0.916398	0.999972	AC105345.1
0.17938	0.466162	4.4408	0.104972	0.916398	0.999972	C4orf46
0.17938	0.466162	4.4408	0.104972	0.916398	0.999972	AC016644.1
0.17938	0.466162	4.4408	0.104972	0.916398	0.999972	FLT4
0.17938	0.466162	4.4408	0.104972	0.916398	0.999972	TCF19
0.17938	0.466162	4.4408	0.104972	0.916398	0.999972	EHMT2-AS1
0.17938	0.466162	4.4408	0.104972	0.916398	0.999972	RNF217
0.17938	0.466162	4.4408	0.104972	0.916398	0.999972	LRRC61
0.17938	0.466162	4.4408	0.104972	0.916398	0.999972	AF131216.1
0.17938	0.466162	4.4408	0.104972	0.916398	0.999972	AC067817.1
0.17938	0.466162	4.4408	0.104972	0.916398	0.999972	YTHDF3-AS1
0.17938	0.466162	4.4408	0.104972	0.916398	0.999972	CBWD6
0.17938	0.466162	4.4408	0.104972	0.916398	0.999972	AL138895.1
0.17938	0.466162	4.4408	0.104972	0.916398	0.999972	AL133415.1
0.17938	0.466162	4.4408	0.104972	0.916398	0.999972	SGMS1-AS1
0.17938	0.466162	4.4408	0.104972	0.916398	0.999972	AP002360.1
0.17938	0.466162	4.4408	0.104972	0.916398	0.999972	RNF26
0.17938	0.466162	4.4408	0.104972	0.916398	0.999972	CCDC15-DT
0.17938	0.466162	4.4408	0.104972	0.916398	0.999972	SOCS2-AS1
0.17938	0.466162	4.4408	0.104972	0.916398	0.999972	ABCB9
0.17938	0.466162	4.4408	0.104972	0.916398	0.999972	AC007686.2
0.17938	0.466162	4.4408	0.104972	0.916398	0.999972	GOLGA8O
0.17938	0.466162	4.4408	0.104972	0.916398	0.999972	SNHG21
0.17938	0.466162	4.4408	0.104972	0.916398	0.999972	IDH2-DT
0.17938	0.466162	4.4408	0.104972	0.916398	0.999972	CES4A
0.17938	0.466162	4.4408	0.104972	0.916398	0.999972	CLUH
0.17938	0.466162	4.4408	0.104972	0.916398	0.999972	TNFSF13
0.17938	0.466162	4.4408	0.104972	0.916398	0.999972	AC007114.2
0.17938	0.466162	4.4408	0.104972	0.916398	0.999972	ARMC7
0.17938	0.466162	4.4408	0.104972	0.916398	0.999972	TCF4
0.17938	0.466162	4.4408	0.104972	0.916398	0.999972	AC005786.3
0.17938	0.466162	4.4408	0.104972	0.916398	0.999972	ILVBL
0.17938	0.466162	4.4408	0.104972	0.916398	0.999972	ZNF93
0.17938	0.466162	4.4408	0.104972	0.916398	0.999972	FUZ
0.17938	0.466162	4.4408	0.104972	0.916398	0.999972	SDCBP2
0.17938	0.466162	4.4408	0.104972	0.916398	0.999972	SNHG11
0.17938	0.466162	4.4408	0.104972	0.916398	0.999972	Z99774.1
0.17938	0.466162	4.4408	0.104972	0.916398	0.999972	SMC1B
0.17938	0.466162	4.4408	0.104972	0.916398	0.999972	GK
0.17938	0.466162	4.4408	0.104972	0.916398	0.999972	ZNF630
0.17938	0.466162	4.4408	0.104972	0.916398	0.999972	HS6ST2
1.64984	-0.270258	2.57699	-0.104874	0.916476	0.999972	ARL2BP
2.68372	-0.172904	1.65068	-0.104747	0.916576	0.999972	UBE2S
2.84836	-0.165731	1.5846	-0.104588	0.916703	0.999972	ASH2L
4.27454	0.14429	1.37966	0.104584	0.916706	0.999972	ETFB
2.31457	0.183699	1.75672	0.10457	0.916717	0.999972	WDR27
2.42744	-0.195662	1.8724	-0.104498	0.916775	0.999972	PIGK
2.66269	-0.171925	1.64688	-0.104395	0.916856	0.999972	MRPS7
0.656156	-0.340916	3.27043	-0.104242	0.916977	0.999972	AC093157.1
2.61448	0.177979	1.70849	0.104173	0.917032	0.999972	DCPS
0.915212	0.262438	2.51991	0.104146	0.917054	0.999972	ZNF532
0.658802	0.297012	2.85221	0.104134	0.917063	0.999972	STARD3
4.7639	0.140182	1.34813	0.103982	0.917183	0.999972	DGCR2
1.78064	0.206803	1.99271	0.10378	0.917344	0.999972	NDUFB5
3.25913	0.162284	1.56613	0.103621	0.91747	0.999972	GGA1
6.32168	0.124875	1.20539	0.103597	0.917489	0.999972	UIMC1
3.23652	0.161538	1.56003	0.103548	0.917528	0.999972	PRPF3
0.435936	-0.353823	3.41982	-0.103463	0.917596	0.999972	ZNF589
0.435936	-0.353823	3.41982	-0.103463	0.917596	0.999972	ZNF850
4.46594	-0.141664	1.37015	-0.103393	0.917651	0.999972	EIF4EBP2
5.95498	0.119721	1.16004	0.103204	0.917801	0.999972	VPS29
6.86384	0.115174	1.11607	0.103196	0.917807	0.999972	ANKRD36
0.491005	0.337984	3.27637	0.103158	0.917837	0.999972	AL135978.2
0.491005	0.337984	3.27637	0.103158	0.917837	0.999972	GDI1
2.31658	0.179278	1.73911	0.103086	0.917894	0.999972	DRG2
0.896186	-0.264693	2.56814	-0.103068	0.917909	0.999972	GKAP1
5.10372	-0.129982	1.26395	-0.102838	0.918091	0.999972	ARHGAP9
7.69061	0.116676	1.13476	0.10282	0.918106	0.999972	RNF138
0.92415	0.287164	2.79576	0.102714	0.91819	0.999972	HPGD
1.89317	0.191014	1.8621	0.10258	0.918296	0.999972	AFDN
0.398096	0.447467	4.3646	0.102522	0.918342	0.999972	MYLK-AS1
0.398096	0.447467	4.3646	0.102522	0.918342	0.999972	CCDC144NL
0.296103	0.447275	4.3646	0.102478	0.918377	0.999972	ARHGEF33
0.296103	0.447275	4.3646	0.102478	0.918377	0.999972	GPAT3
0.296103	0.447275	4.3646	0.102478	0.918377	0.999972	ESR1
0.296103	0.447275	4.3646	0.102478	0.918377	0.999972	RASGEF1A
0.296103	0.447275	4.3646	0.102478	0.918377	0.999972	WDR11-AS1
0.296103	0.447275	4.3646	0.102478	0.918377	0.999972	PHC1
0.296103	0.447275	4.3646	0.102478	0.918377	0.999972	RNF165
0.296103	0.447275	4.3646	0.102478	0.918377	0.999972	PAK3
1.07301	-0.299467	2.9268	-0.102319	0.918504	0.999972	MARCH3
1.07301	-0.299467	2.9268	-0.102319	0.918504	0.999972	FAM214B
0.751711	0.278	2.71729	0.102308	0.918512	0.999972	STYXL1
0.751711	0.278	2.71729	0.102308	0.918512	0.999972	SDHAF3
0.751711	0.278	2.71729	0.102308	0.918512	0.999972	NAXD
0.683262	-0.288608	2.82303	-0.102233	0.918572	0.999972	LINC00847
2.78141	-0.173429	1.69975	-0.102032	0.918731	0.999972	PIAS2
1.43162	-0.223069	2.19263	-0.101736	0.918966	0.999972	VPS9D1
0.56933	-0.426846	4.19582	-0.101731	0.91897	0.999972	ZNF496
0.56933	-0.426846	4.19582	-0.101731	0.91897	0.999972	HARBI1
5.0568	0.12442	1.2246	0.101601	0.919074	0.999972	PCID2
1.65134	0.205855	2.02874	0.101469	0.919178	0.999972	PURB
2.84406	0.174933	1.72422	0.101456	0.919188	0.999972	INTS12
2.30314	-0.177917	1.75908	-0.101142	0.919438	0.999972	TNFRSF1A
6.51975	-0.122585	1.21671	-0.100751	0.919748	0.999972	DHRSX
4.05682	-0.144749	1.43954	-0.100552	0.919906	0.999972	PRPF39
1.90296	-0.189906	1.88879	-0.100544	0.919913	0.999972	RNF6
5.3848	0.118828	1.18437	0.10033	0.920083	0.999972	TRAPPC5
2.25636	0.178137	1.77576	0.100316	0.920093	0.999972	FTSJ1
1.65213	-0.207031	2.06771	-0.100126	0.920245	0.999972	RGS2
3.33266	-0.159243	1.59793	-0.0996561	0.920617	0.999972	GIPC1
5.75243	-0.127198	1.27721	-0.0995901	0.92067	0.999972	POU2F1
2.01303	0.192246	1.93416	0.0993951	0.920825	0.999972	AP003086.1
1.44485	-0.224964	2.26467	-0.0993365	0.920871	0.999972	MKNK1
0.342881	-0.422097	4.25403	-0.0992229	0.920961	0.999972	AC010976.1
0.342881	-0.422097	4.25403	-0.0992229	0.920961	0.999972	GMPPB
0.342881	-0.422097	4.25403	-0.0992229	0.920961	0.999972	SPDYE2B
0.342881	-0.422097	4.25403	-0.0992229	0.920961	0.999972	AAAS
0.342881	-0.422097	4.25403	-0.0992229	0.920961	0.999972	AL136418.1
0.342881	-0.422097	4.25403	-0.0992229	0.920961	0.999972	ALDH6A1
0.342881	-0.422097	4.25403	-0.0992229	0.920961	0.999972	AC021752.1
0.342881	-0.422097	4.25403	-0.0992229	0.920961	0.999972	RSKR
0.342881	-0.422097	4.25403	-0.0992229	0.920961	0.999972	LINC01002
0.342881	-0.422097	4.25403	-0.0992229	0.920961	0.999972	PXMP4
0.342881	-0.422097	4.25403	-0.0992229	0.920961	0.999972	ARMCX5
4.97506	-0.128799	1.29845	-0.0991949	0.920984	0.999972	M6PR
6.38743	0.111171	1.1208	0.0991883	0.920989	0.999972	APMAP
1.31739	-0.243904	2.47103	-0.0987054	0.921372	0.999972	RADX
1.34121	0.218976	2.22043	0.0986188	0.921441	0.999972	SYT11
1.84939	-0.185815	1.88646	-0.0984992	0.921536	0.999972	CIAPIN1
3.67781	0.147483	1.4977	0.0984728	0.921557	0.999972	TARSL2
7.90979	-0.110296	1.12099	-0.0983914	0.921621	0.999972	MEGF9
1.1197	-0.23296	2.36991	-0.0982989	0.921695	0.999972	ACAD11
6.96369	-0.111169	1.13094	-0.0982979	0.921696	0.999972	SPN
6.0127	0.120825	1.2294	0.0982798	0.92171	0.999972	TOP2B
4.50335	0.145699	1.48402	0.0981785	0.921791	0.999972	CDK8
7.59953	-0.119588	1.2182	-0.0981679	0.921799	0.999972	NLK
0.738623	0.278107	2.83472	0.0981074	0.921847	0.999972	AKIP1
5.58414	-0.116795	1.19118	-0.0980497	0.921893	0.999972	CHFR
1.23027	0.224448	2.28994	0.0980147	0.921921	0.999972	UQCC2
1.23027	0.224448	2.28994	0.0980147	0.921921	0.999972	CARS2
3.56667	0.150769	1.53833	0.0980082	0.921926	0.999972	EHD1
3.79368	0.142074	1.45272	0.0977986	0.922092	0.999972	RBCK1
2.35671	-0.166463	1.70239	-0.0977814	0.922106	0.999972	DEGS1
2.4981	0.164786	1.68884	0.0975737	0.922271	0.999972	DCAF16
0.84577	-0.306618	3.14832	-0.0973909	0.922416	0.999972	B3GAT1
7.41421	0.104314	1.07181	0.0973257	0.922468	0.999972	PSMB10
5.96857	0.125175	1.28736	0.0972343	0.92254	0.999972	CHMP4B
2.05996	-0.174633	1.79629	-0.0972188	0.922553	0.999972	AMZ2
9.27805	-0.0955398	0.984132	-0.0970803	0.922663	0.999972	NOL10
12.6051	0.0813097	0.837763	0.0970557	0.922682	0.999972	TMBIM6
2.81781	-0.157897	1.62911	-0.096922	0.922788	0.999972	ACAA2
5.03126	-0.134661	1.39537	-0.0965051	0.923119	0.999972	RAD50
3.73725	0.143262	1.48683	0.0963537	0.92324	0.999972	TMEM219
4.12227	-0.127516	1.32662	-0.0961211	0.923424	0.999972	EXOSC1
2.12711	0.181526	1.88991	0.0960503	0.923481	0.999972	SLC66A3
6.35567	-0.103776	1.08062	-0.096034	0.923494	0.999972	C18orf25
9.77086	0.0900663	0.941317	0.0956812	0.923774	0.999972	ZNF638
0.161358	-0.428231	4.47649	-0.0956622	0.923789	0.999972	BTBD19
0.161358	-0.428231	4.47649	-0.0956622	0.923789	0.999972	CTH
0.161358	-0.428231	4.47649	-0.0956622	0.923789	0.999972	FLG-AS1
0.161358	-0.428231	4.47649	-0.0956622	0.923789	0.999972	RABGAP1L-DT
0.161358	-0.428231	4.47649	-0.0956622	0.923789	0.999972	RGS16
0.161358	-0.428231	4.47649	-0.0956622	0.923789	0.999972	GRHL1
0.161358	-0.428231	4.47649	-0.0956622	0.923789	0.999972	LINC02580
0.161358	-0.428231	4.47649	-0.0956622	0.923789	0.999972	DYSF
0.161358	-0.428231	4.47649	-0.0956622	0.923789	0.999972	AC092535.4
0.161358	-0.428231	4.47649	-0.0956622	0.923789	0.999972	N4BP3
0.161358	-0.428231	4.47649	-0.0956622	0.923789	0.999972	CAGE1
0.161358	-0.428231	4.47649	-0.0956622	0.923789	0.999972	AL360169.2
0.161358	-0.428231	4.47649	-0.0956622	0.923789	0.999972	AC005537.1
0.161358	-0.428231	4.47649	-0.0956622	0.923789	0.999972	PRKAG2-AS1
0.161358	-0.428231	4.47649	-0.0956622	0.923789	0.999972	BLK
0.161358	-0.428231	4.47649	-0.0956622	0.923789	0.999972	MTUS1
0.161358	-0.428231	4.47649	-0.0956622	0.923789	0.999972	GGH
0.161358	-0.428231	4.47649	-0.0956622	0.923789	0.999972	AC016821.1
0.161358	-0.428231	4.47649	-0.0956622	0.923789	0.999972	CSTF3-DT
0.161358	-0.428231	4.47649	-0.0956622	0.923789	0.999972	ACCS
0.161358	-0.428231	4.47649	-0.0956622	0.923789	0.999972	DDIAS
0.161358	-0.428231	4.47649	-0.0956622	0.923789	0.999972	WNT1
0.161358	-0.428231	4.47649	-0.0956622	0.923789	0.999972	PHLDA1
0.161358	-0.428231	4.47649	-0.0956622	0.923789	0.999972	OAS3
0.161358	-0.428231	4.47649	-0.0956622	0.923789	0.999972	AL109767.1
0.161358	-0.428231	4.47649	-0.0956622	0.923789	0.999972	AC009133.3
0.161358	-0.428231	4.47649	-0.0956622	0.923789	0.999972	AC005726.1
0.161358	-0.428231	4.47649	-0.0956622	0.923789	0.999972	DBF4B
0.161358	-0.428231	4.47649	-0.0956622	0.923789	0.999972	AP001496.1
0.161358	-0.428231	4.47649	-0.0956622	0.923789	0.999972	KLHL26
0.161358	-0.428231	4.47649	-0.0956622	0.923789	0.999972	ZNF681
0.161358	-0.428231	4.47649	-0.0956622	0.923789	0.999972	LINC01534
0.161358	-0.428231	4.47649	-0.0956622	0.923789	0.999972	FKRP
0.161358	-0.428231	4.47649	-0.0956622	0.923789	0.999972	ZNF865
0.161358	-0.428231	4.47649	-0.0956622	0.923789	0.999972	PCED1A
0.161358	-0.428231	4.47649	-0.0956622	0.923789	0.999972	NINL
0.161358	-0.428231	4.47649	-0.0956622	0.923789	0.999972	ERCC6L
0.161358	-0.428231	4.47649	-0.0956622	0.923789	0.999972	TMSB15B-AS1
0.263351	-0.428207	4.47649	-0.095657	0.923793	0.999972	UROD
0.263351	-0.428207	4.47649	-0.095657	0.923793	0.999972	USF1
0.263351	-0.428207	4.47649	-0.095657	0.923793	0.999972	PRDM5
0.263351	-0.428207	4.47649	-0.095657	0.923793	0.999972	GCNT4
0.263351	-0.428207	4.47649	-0.095657	0.923793	0.999972	KHDRBS3
0.263351	-0.428207	4.47649	-0.095657	0.923793	0.999972	XRCC3
0.263351	-0.428207	4.47649	-0.095657	0.923793	0.999972	SIGLEC9
0.263351	-0.428207	4.47649	-0.095657	0.923793	0.999972	ZNF449
0.365344	-0.428198	4.47648	-0.0956549	0.923795	0.999972	AC024028.1
0.365344	-0.428198	4.47648	-0.0956549	0.923795	0.999972	RDH10
0.365344	-0.428198	4.47648	-0.0956549	0.923795	0.999972	FZD6
0.365344	-0.428198	4.47648	-0.0956549	0.923795	0.999972	OSM
1.46866	0.205048	2.14477	0.0956034	0.923836	0.999972	CTNNBIP1
1.23921	0.21769	2.27788	0.0955671	0.923864	0.999972	SP1
2.19241	0.170302	1.78399	0.0954616	0.923948	0.999972	TMEM208
3.63641	0.136716	1.43268	0.0954267	0.923976	0.999972	SF3A1
0.333943	-0.357259	3.74391	-0.0954241	0.923978	0.999972	BPHL
0.333943	-0.357259	3.74391	-0.0954241	0.923978	0.999972	AGER
0.333943	-0.357259	3.74391	-0.0954241	0.923978	0.999972	AL133410.1
0.333943	-0.357259	3.74391	-0.0954241	0.923978	0.999972	PRIM1
0.333943	-0.357259	3.74391	-0.0954241	0.923978	0.999972	RFXAP
0.333943	-0.357259	3.74391	-0.0954241	0.923978	0.999972	TNFSF13B
0.333943	-0.357259	3.74391	-0.0954241	0.923978	0.999972	NR2C2AP
0.333943	-0.357259	3.74391	-0.0954241	0.923978	0.999972	DPY19L3
0.333943	-0.357259	3.74391	-0.0954241	0.923978	0.999972	ZNF584
0.333943	-0.357259	3.74391	-0.0954241	0.923978	0.999972	TCEA2
0.333943	-0.357259	3.74391	-0.0954241	0.923978	0.999972	RWDD2B
0.333943	-0.357259	3.74391	-0.0954241	0.923978	0.999972	RHBDD3
0.333943	-0.357259	3.74391	-0.0954241	0.923978	0.999972	GLA
0.333943	-0.357259	3.74391	-0.0954241	0.923978	0.999972	AL034405.1
2.37173	0.166748	1.74802	0.0953926	0.924003	0.999972	EBPL
0.981015	0.261927	2.7487	0.0952914	0.924083	0.999972	YIPF3
1.36667	0.209057	2.19501	0.0952421	0.924123	0.999972	NAIP
1.36667	0.209057	2.19501	0.0952421	0.924123	0.999972	THOC5
1.58533	0.208494	2.19359	0.0950472	0.924277	0.999972	LTB4R
1.185	0.22016	2.31726	0.095009	0.924308	0.999972	IFIH1
2.01948	-0.180317	1.90081	-0.0948634	0.924423	0.999972	PRKRA
0.574831	0.322518	3.40002	0.0948575	0.924428	0.999972	TFB2M
0.574831	0.322518	3.40002	0.0948575	0.924428	0.999972	CD151
0.574831	0.322518	3.40002	0.0948575	0.924428	0.999972	CENPV
0.574831	0.322518	3.40002	0.0948575	0.924428	0.999972	AC020915.2
0.393308	0.381203	4.02253	0.0947669	0.9245	0.999972	MLF1
0.393308	0.381203	4.02253	0.0947669	0.9245	0.999972	SRF
0.393308	0.381203	4.02253	0.0947669	0.9245	0.999972	TP53INP2
0.843762	-0.251981	2.65965	-0.094742	0.92452	0.999972	SNX18
0.843762	-0.251981	2.65965	-0.094742	0.92452	0.999972	ZFP62
0.417768	-0.369892	3.90508	-0.0947208	0.924537	0.999972	SLFNL1-AS1
0.417768	-0.369892	3.90508	-0.0947208	0.924537	0.999972	AC005070.3
0.417768	-0.369892	3.90508	-0.0947208	0.924537	0.999972	ESRRA
0.417768	-0.369892	3.90508	-0.0947208	0.924537	0.999972	AC109460.2
0.417768	-0.369892	3.90508	-0.0947208	0.924537	0.999972	QTRT1
1.26468	0.213237	2.25128	0.0947182	0.924539	0.999972	SARM1
4.99543	-0.123555	1.30517	-0.0946659	0.92458	0.999972	GLMN
24.7423	-0.0612504	0.647279	-0.0946275	0.924611	0.999972	PPP1R12A
4.15018	-0.129284	1.36701	-0.0945748	0.924653	0.999972	TTC7A
1.04382	-0.279093	2.95169	-0.0945539	0.924669	0.999972	PIM2
1.30216	0.221032	2.34633	0.0942032	0.924948	0.999972	KIAA1671
4.41808	0.136599	1.45022	0.0941918	0.924957	0.999972	FAM162A
3.53327	0.142047	1.50832	0.0941753	0.92497	0.999972	VBP1
4.03071	-0.139374	1.48375	-0.0939336	0.925162	0.999972	SUSD1
6.9325	-0.100928	1.07522	-0.0938678	0.925214	0.999972	PPA2
1.45264	-0.201911	2.15396	-0.0937393	0.925316	0.999972	POLR1A
3.59807	0.164355	1.75557	0.093619	0.925412	0.999972	BICD1
0.900482	-0.243422	2.60095	-0.0935899	0.925435	0.999972	MRPL15
0.900482	-0.243422	2.60095	-0.0935899	0.925435	0.999972	SP2-AS1
0.900482	-0.243422	2.60095	-0.0935899	0.925435	0.999972	KEAP1
2.28253	-0.1624	1.73824	-0.0934278	0.925564	0.999972	TMEM183A
3.83345	-0.138926	1.4902	-0.0932262	0.925724	0.999972	ATP8B1
7.05953	0.107091	1.14954	0.09316	0.925776	0.999972	MIS18BP1
3.39245	-0.141652	1.52073	-0.0931478	0.925786	0.999972	PRSS23
2.30299	-0.162471	1.74564	-0.0930723	0.925846	0.999972	ZNF124
8.0922	0.0965094	1.03837	0.092943	0.925949	0.999972	DCP1A
6.93503	-0.10252	1.10446	-0.0928236	0.926044	0.999972	SPON2
1.22763	-0.213615	2.30185	-0.0928012	0.926061	0.999972	THRA1/BTR
0.743776	-0.305276	3.29642	-0.0926084	0.926215	0.999972	TTC31
3.44666	0.137077	1.48075	0.0925724	0.926243	0.999972	FDX1
2.61826	0.155559	1.68339	0.0924079	0.926374	0.999972	PTPMT1
1.13722	0.216416	2.3429	0.0923712	0.926403	0.999972	NIPSNAP1
1.13772	-0.216316	2.34277	-0.0923334	0.926433	0.999972	TSPAN2
1.13772	-0.216316	2.34277	-0.0923334	0.926433	0.999972	SYNJ2
3.35289	0.138855	1.50572	0.0922186	0.926524	0.999972	MDM2
0.324859	-0.398225	4.32476	-0.0920803	0.926634	0.999972	AL645728.1
0.324859	-0.398225	4.32476	-0.0920803	0.926634	0.999972	C5orf63
0.324859	-0.398225	4.32476	-0.0920803	0.926634	0.999972	WEE2-AS1
0.324859	-0.398225	4.32476	-0.0920803	0.926634	0.999972	SLC4A2
0.324859	-0.398225	4.32476	-0.0920803	0.926634	0.999972	FABP5
0.324859	-0.398225	4.32476	-0.0920803	0.926634	0.999972	ZNF707
0.324859	-0.398225	4.32476	-0.0920803	0.926634	0.999972	TMOD1
0.324859	-0.398225	4.32476	-0.0920803	0.926634	0.999972	EML3
0.324859	-0.398225	4.32476	-0.0920803	0.926634	0.999972	PALB2
0.324859	-0.398225	4.32476	-0.0920803	0.926634	0.999972	AC141424.1
0.324859	-0.398225	4.32476	-0.0920803	0.926634	0.999972	MMD
0.324859	-0.398225	4.32476	-0.0920803	0.926634	0.999972	SLC25A19
0.324859	-0.398225	4.32476	-0.0920803	0.926634	0.999972	VMAC
0.324859	-0.398225	4.32476	-0.0920803	0.926634	0.999972	ZNF69
0.324859	-0.398225	4.32476	-0.0920803	0.926634	0.999972	TP53TG5
1.20017	0.221322	2.40362	0.0920789	0.926635	0.999972	RPIA
4.56536	-0.114221	1.24056	-0.0920722	0.926641	0.999972	RECQL
0.4639	0.342171	3.71658	0.0920661	0.926646	0.999972	MLLT11
0.4639	0.342171	3.71658	0.0920661	0.926646	0.999972	THG1L
0.4639	0.342171	3.71658	0.0920661	0.926646	0.999972	ASB6
0.4639	0.342171	3.71658	0.0920661	0.926646	0.999972	SLC39A13
0.4639	0.342171	3.71658	0.0920661	0.926646	0.999972	ING1
0.4639	0.342171	3.71658	0.0920661	0.926646	0.999972	AL022311.1
0.4639	0.342171	3.71658	0.0920661	0.926646	0.999972	PPP2R3B
2.30443	-0.163418	1.77626	-0.0920014	0.926697	0.999972	CBWD2
1.96376	0.168838	1.83759	0.09188	0.926793	0.999972	TSPOAP1
0.741769	-0.254743	2.77334	-0.0918542	0.926814	0.999972	SMPD1
0.741769	-0.254743	2.77334	-0.0918542	0.926814	0.999972	JPT2
0.63663	0.273086	2.97308	0.0918531	0.926815	0.999972	LINC00106
17.7053	0.0752565	0.819344	0.0918497	0.926817	0.999972	LEPROTL1
2.59345	0.154366	1.68136	0.0918101	0.926849	0.999972	TWF2
0.813219	0.270176	2.94489	0.0917443	0.926901	0.999972	MTX2
0.813219	0.270176	2.94489	0.0917443	0.926901	0.999972	SLC25A40
0.552659	-0.338109	3.68861	-0.0916631	0.926966	0.999972	ETV2
2.1048	-0.172308	1.88497	-0.0914113	0.927166	0.999972	ZNF622
10.342	-0.0849322	0.929207	-0.0914028	0.927173	0.999972	PPP2R5E
3.52771	-0.143741	1.57263	-0.0914019	0.927173	0.999972	ZNF626
6.51008	-0.101438	1.11152	-0.09126	0.927286	0.999972	CBX3
3.80934	-0.133704	1.46546	-0.0912368	0.927304	0.999972	ATF6B
0.721459	0.254894	2.80654	0.0908215	0.927634	0.999972	MRS2
5.70272	0.105152	1.15813	0.0907944	0.927656	0.999972	RNASET2
0.70393	-0.302881	3.33645	-0.0907793	0.927668	0.999972	AL121933.2
7.74752	-0.0940441	1.03759	-0.0906369	0.927781	0.999972	MAP1LC3B
2.20135	0.160283	1.76965	0.0905734	0.927832	0.999972	APIP
6.35517	0.102185	1.12994	0.0904339	0.927942	0.999972	TPI1
45.3022	-0.0491503	0.543639	-0.0904098	0.927962	0.999972	EEF1D
1.41939	-0.217738	2.41114	-0.0903048	0.928045	0.999972	COQ8B
2.07139	-0.16522	1.82996	-0.0902861	0.92806	0.999972	DCTN6
2.85515	-0.149458	1.65884	-0.0900978	0.928209	0.999972	STOM
2.07005	-0.161108	1.79485	-0.0897616	0.928477	0.999972	ARL8A
5.58129	0.110617	1.23604	0.0894935	0.92869	0.999972	RO60
2.81281	-0.146012	1.63485	-0.0893122	0.928834	0.999972	PPP4R1
0.557958	-0.325323	3.64284	-0.0893046	0.92884	0.999972	STARD4
0.557958	-0.325323	3.64284	-0.0893046	0.92884	0.999972	EID2
0.510677	-0.322062	3.60634	-0.0893044	0.92884	0.999972	LPCAT4
0.510677	-0.322062	3.60634	-0.0893044	0.92884	0.999972	AC022706.1
0.510677	-0.322062	3.60634	-0.0893044	0.92884	0.999972	CCDC159
0.510677	-0.322062	3.60634	-0.0893044	0.92884	0.999972	ARMCX6
1.41131	-0.206716	2.31641	-0.0892399	0.928891	0.999972	ATP1A1-AS1
2.30749	0.154663	1.73665	0.0890582	0.929036	0.999972	TMEM127
0.658947	0.262415	2.94707	0.0890427	0.929048	0.999972	AC007216.2
1.03523	0.215155	2.41764	0.0889939	0.929087	0.999972	ACOT13
2.42057	-0.151806	1.70862	-0.088847	0.929203	0.999972	TECPR1
4.66605	-0.12027	1.35926	-0.088482	0.929494	0.999972	ELP2
1.88323	0.169797	1.91913	0.0884759	0.929498	0.999972	RIC8A
0.639776	-0.257623	2.91311	-0.0884358	0.92953	0.999972	AC136604.2
0.450666	-0.350799	3.97025	-0.0883569	0.929593	0.999972	AC146944.4
0.450666	-0.350799	3.97025	-0.0883569	0.929593	0.999972	ST7-AS2
2.39276	0.150703	1.70773	0.0882478	0.92968	0.999972	MXRA7
6.47124	-0.107287	1.2171	-0.0881498	0.929758	0.999972	FRY
1.78123	0.171104	1.94613	0.0879202	0.92994	0.999972	AP1G2
1.78123	0.171104	1.94613	0.0879202	0.92994	0.999972	PIGP
1.21534	-0.225576	2.56661	-0.0878887	0.929965	0.999972	PKIA
4.46479	-0.120431	1.37204	-0.0877752	0.930055	0.999972	PKN1
3.6171	0.135408	1.54751	0.0875006	0.930274	0.999972	WDR60
1.81492	-0.179377	2.05426	-0.0873193	0.930418	0.999972	TMEM120A
0.749065	-0.271305	3.10935	-0.0872547	0.930469	0.999972	EDARADD
1.00332	0.256213	2.93839	0.0871952	0.930516	0.999972	DLEU7
0.798489	-0.235907	2.7087	-0.0870924	0.930598	0.999972	ELF4
2.87318	0.137228	1.57713	0.0870116	0.930662	0.999972	DENND11
2.61562	0.143698	1.65293	0.0869352	0.930723	0.999972	GID8
4.37554	0.121849	1.40177	0.0869251	0.930731	0.999972	RALGDS
9.35051	0.0830211	0.956431	0.086803	0.930828	0.999972	CD5
1.82472	-0.163495	1.88636	-0.0866722	0.930932	0.999972	ZNF250
4.01221	-0.128703	1.48529	-0.0866515	0.930949	0.999972	CCDC97
2.52222	-0.151094	1.74622	-0.0865265	0.931048	0.999972	NFKBIB
1.08215	-0.20805	2.40813	-0.0863945	0.931153	0.999972	WRAP73
1.08215	-0.20805	2.40813	-0.0863945	0.931153	0.999972	COLGALT2
1.08215	-0.20805	2.40813	-0.0863945	0.931153	0.999972	ZNF875
4.3372	0.119283	1.3807	0.0863935	0.931154	0.999972	RNPS1
4.08866	-0.118487	1.37154	-0.0863897	0.931157	0.999972	UBA3
1.20417	0.206322	2.39479	0.0861546	0.931344	0.999972	INKA2
0.726748	-0.267042	3.1001	-0.0861398	0.931355	0.999972	FIG4
5.60981	0.109307	1.26962	0.0860947	0.931391	0.999972	SNRPN
0.556809	0.296464	3.44455	0.0860676	0.931413	0.999972	ATP2B1-AS1
0.556809	0.296464	3.44455	0.0860676	0.931413	0.999972	DHRS12
0.556809	0.296464	3.44455	0.0860676	0.931413	0.999972	FHOD1
0.556809	0.296464	3.44455	0.0860676	0.931413	0.999972	NDC80
0.556809	0.296464	3.44455	0.0860676	0.931413	0.999972	WDR18
0.822303	0.224896	2.6216	0.0857856	0.931637	0.999972	PPP2R5B
1.07007	-0.212659	2.48576	-0.085551	0.931823	0.999972	NADK
0.933234	0.213886	2.50698	0.0853163	0.93201	0.999972	PGRMC1
3.19468	-0.130145	1.53074	-0.0850213	0.932244	0.999972	ATP6V0B
0.534637	0.267619	3.14885	0.0849894	0.93227	0.999972	AL445248.1
0.534637	0.267619	3.14885	0.0849894	0.93227	0.999972	ARHGEF38
0.534637	0.267619	3.14885	0.0849894	0.93227	0.999972	MSANTD3
0.534637	0.267619	3.14885	0.0849894	0.93227	0.999972	GNB1L
1.49562	0.180738	2.12819	0.0849257	0.93232	0.999972	MTIF2
3.98367	0.120866	1.42323	0.0849236	0.932322	0.999972	DHX15
1.56157	-0.171392	2.02177	-0.0847735	0.932441	0.999972	CAPN12
2.82189	-0.139208	1.64518	-0.0846158	0.932567	0.999972	CYREN
1.30617	0.197374	2.33472	0.0845383	0.932628	0.999972	AC012447.1
0.481921	0.310517	3.67392	0.0845191	0.932644	0.999972	AC012358.3
0.481921	0.310517	3.67392	0.0845191	0.932644	0.999972	ZSCAN12
2.98296	-0.134948	1.59897	-0.0843972	0.932741	0.999972	LAMP2
0.537783	-0.26067	3.09283	-0.0842822	0.932832	0.999972	AC073349.4
0.537783	-0.26067	3.09283	-0.0842822	0.932832	0.999972	MAP1S
0.537783	-0.26067	3.09283	-0.0842822	0.932832	0.999972	APOOL
0.581269	-0.285769	3.39264	-0.0842321	0.932872	0.999972	KDM4A-AS1
0.907277	0.219484	2.61273	0.0840056	0.933052	0.999972	DEXI
0.997186	-0.249685	2.97245	-0.0839996	0.933057	0.999972	SLC1A4
5.66246	-0.106643	1.27067	-0.0839264	0.933115	0.999972	GBP2
0.990099	0.206868	2.46545	0.083907	0.93313	0.999972	STK25
2.42301	-0.144888	1.72741	-0.0838759	0.933155	0.999972	PKP4
2.96558	0.144819	1.728	0.0838073	0.93321	0.999972	PDLIM5
1.09209	0.199612	2.38316	0.0837593	0.933248	0.999972	TCTEX1D2
1.00927	0.210942	2.52098	0.0836747	0.933315	0.999972	MPV17
1.00927	0.210942	2.52098	0.0836747	0.933315	0.999972	CEBPG
1.96046	-0.156566	1.87432	-0.083532	0.933429	0.999972	THAP9-AS1
1.96046	-0.156566	1.87432	-0.083532	0.933429	0.999972	RASSF2
1.96046	-0.156566	1.87432	-0.083532	0.933429	0.999972	MKKS
4.48912	-0.115996	1.3893	-0.0834926	0.93346	0.999972	USF2
1.04067	-0.245357	2.93999	-0.0834551	0.93349	0.999972	SOX2-OT
5.77118	0.108719	1.30286	0.0834463	0.933497	0.999972	ARHGAP35
0.556954	0.259726	3.11253	0.0834453	0.933497	0.999972	BPNT1
0.556954	0.259726	3.11253	0.0834453	0.933497	0.999972	SEPTIN8
1.19409	0.192889	2.31402	0.0833565	0.933568	0.999972	TEN1
0.348673	-0.364036	4.37207	-0.0832642	0.933642	0.999972	LINC00467
0.348673	-0.364036	4.37207	-0.0832642	0.933642	0.999972	STON1
0.348673	-0.364036	4.37207	-0.0832642	0.933642	0.999972	IDUA
0.348673	-0.364036	4.37207	-0.0832642	0.933642	0.999972	TRGV3
0.348673	-0.364036	4.37207	-0.0832642	0.933642	0.999972	MKS1
1.47596	0.183523	2.2047	0.0832417	0.933659	0.999972	THAP11
1.02364	-0.20327	2.44267	-0.0832166	0.933679	0.999972	FGFR1OP
14.9014	0.0749776	0.901088	0.0832079	0.933686	0.999972	USP25
1.11126	0.203047	2.44432	0.0830689	0.933797	0.999972	MAT2A
1.11126	0.203047	2.44432	0.0830689	0.933797	0.999972	ITGAE
3.09269	-0.128206	1.54452	-0.0830071	0.933846	0.999972	PHAX
2.72019	-0.140727	1.69677	-0.0829385	0.9339	0.999972	WBP2
5.23697	-0.100061	1.2066	-0.0829282	0.933909	0.999972	TTC37
1.39363	0.180354	2.17765	0.0828204	0.933994	0.999972	WDR61
8.22566	-0.089069	1.07627	-0.0827572	0.934045	0.999972	TRPS1
6.19266	0.0985479	1.19177	0.0826905	0.934098	0.999972	TRIM22
2.31222	-0.146132	1.7678	-0.0826629	0.93412	0.999972	PUS7L
0.980157	-0.205425	2.487	-0.0825997	0.93417	0.999972	WBP1
5.0872	0.102264	1.23816	0.0825932	0.934175	0.999972	MTIF3
0.968073	-0.211461	2.56382	-0.082479	0.934266	0.999972	SIRT3
1.5133	-0.175808	2.13432	-0.082372	0.934351	0.999972	CCSAP
1.06098	-0.203768	2.47859	-0.0822112	0.934479	0.999972	GLE1
0.23195	-0.362406	4.40941	-0.0821893	0.934496	0.999972	BCL2L15
0.23195	-0.362406	4.40941	-0.0821893	0.934496	0.999972	OPN3
0.23195	-0.362406	4.40941	-0.0821893	0.934496	0.999972	LINC01118
0.23195	-0.362406	4.40941	-0.0821893	0.934496	0.999972	TMEM150A
0.23195	-0.362406	4.40941	-0.0821893	0.934496	0.999972	BCS1L
0.23195	-0.362406	4.40941	-0.0821893	0.934496	0.999972	AC090945.1
0.23195	-0.362406	4.40941	-0.0821893	0.934496	0.999972	AC092053.5
0.23195	-0.362406	4.40941	-0.0821893	0.934496	0.999972	TRMT10A
0.23195	-0.362406	4.40941	-0.0821893	0.934496	0.999972	VCAN
0.23195	-0.362406	4.40941	-0.0821893	0.934496	0.999972	C2
0.23195	-0.362406	4.40941	-0.0821893	0.934496	0.999972	CUL9
0.23195	-0.362406	4.40941	-0.0821893	0.934496	0.999972	TCTE3
0.23195	-0.362406	4.40941	-0.0821893	0.934496	0.999972	AC108449.1
0.23195	-0.362406	4.40941	-0.0821893	0.934496	0.999972	AC103724.4
0.23195	-0.362406	4.40941	-0.0821893	0.934496	0.999972	SLC35G1
0.23195	-0.362406	4.40941	-0.0821893	0.934496	0.999972	AC137894.3
0.23195	-0.362406	4.40941	-0.0821893	0.934496	0.999972	GATD1
0.23195	-0.362406	4.40941	-0.0821893	0.934496	0.999972	TRIM3
0.23195	-0.362406	4.40941	-0.0821893	0.934496	0.999972	AC087276.2
0.23195	-0.362406	4.40941	-0.0821893	0.934496	0.999972	CKAP4
0.23195	-0.362406	4.40941	-0.0821893	0.934496	0.999972	SLC25A15
0.23195	-0.362406	4.40941	-0.0821893	0.934496	0.999972	AL359706.1
0.23195	-0.362406	4.40941	-0.0821893	0.934496	0.999972	C14orf178
0.23195	-0.362406	4.40941	-0.0821893	0.934496	0.999972	AC023906.4
0.23195	-0.362406	4.40941	-0.0821893	0.934496	0.999972	BLM
0.23195	-0.362406	4.40941	-0.0821893	0.934496	0.999972	TRAF7
0.23195	-0.362406	4.40941	-0.0821893	0.934496	0.999972	ORAI3
0.23195	-0.362406	4.40941	-0.0821893	0.934496	0.999972	AP005899.1
0.23195	-0.362406	4.40941	-0.0821893	0.934496	0.999972	LINC00663
0.23195	-0.362406	4.40941	-0.0821893	0.934496	0.999972	ZNF486
0.23195	-0.362406	4.40941	-0.0821893	0.934496	0.999972	AC010327.7
0.23195	-0.362406	4.40941	-0.0821893	0.934496	0.999972	C21orf58
0.23195	-0.362406	4.40941	-0.0821893	0.934496	0.999972	TRPC5
0.23195	-0.362406	4.40941	-0.0821893	0.934496	0.999972	AC005052.2
1.16912	-0.191309	2.33269	-0.0820119	0.934637	0.999972	SRSF1
2.31523	-0.140552	1.72069	-0.0816837	0.934898	0.999972	ETV3
13.965	0.0668121	0.818383	0.0816392	0.934934	0.999972	TRA2A
0.888106	0.23307	2.8574	0.0815671	0.934991	0.999972	SMIM30
1.38634	-0.189292	2.32115	-0.0815511	0.935004	0.999972	ZNF808
0.901332	0.248588	3.05038	0.081494	0.935049	0.999972	AC073111.4
2.01404	-0.151239	1.85711	-0.081438	0.935094	0.999972	NUP85
0.792196	0.222498	2.73399	0.0813822	0.935138	0.999972	ZNF384
11.5817	0.0811016	0.997968	0.0812667	0.93523	0.999972	DIP2A
1.31525	0.188406	2.31907	0.081242	0.935249	0.999972	PAFAH2
3.13802	-0.145638	1.79297	-0.0812273	0.935261	0.999972	AC073343.2
1.53447	0.174132	2.15044	0.080975	0.935462	0.999972	GNG10
1.38519	-0.176838	2.186	-0.0808958	0.935525	0.999972	C1orf122
1.51015	0.180569	2.23322	0.0808561	0.935556	0.999972	ABCB10
2.09027	0.144437	1.78911	0.0807314	0.935656	0.999972	ABCD4
1.61094	-0.170297	2.11011	-0.0807053	0.935676	0.999972	SIRT6
2.73993	0.129792	1.61259	0.0804869	0.93585	0.999972	ALOX12-AS1
13.0765	-0.0811771	1.01123	-0.0802754	0.936018	0.999972	TAF3
0.7932	-0.258037	3.21603	-0.0802346	0.936051	0.999972	TRIM69
6.99401	0.0966645	1.20711	0.0800795	0.936174	0.999972	RBMX
1.8737	0.157403	1.96921	0.0799321	0.936291	0.999972	DPYD-AS1
1.25588	-0.187358	2.34416	-0.0799252	0.936297	0.999972	CXXC1
0.619466	0.267191	3.34376	0.0799073	0.936311	0.999972	LIG1
6.79854	-0.0875719	1.09728	-0.0798083	0.93639	0.999972	BTBD11
5.08541	-0.0959278	1.2043	-0.0796547	0.936512	0.999972	JPT1
10.0934	0.0728831	0.915409	0.079618	0.936541	0.999972	ADD1
1.43448	0.212375	2.67088	0.0795151	0.936623	0.999972	AC022217.3
1.7702	-0.165106	2.07806	-0.0794521	0.936673	0.999972	LINC02725
4.50313	-0.113177	1.42809	-0.0792502	0.936834	0.999972	IRF2
0.603587	-0.26743	3.37731	-0.0791844	0.936886	0.999972	ZNF317
1.13737	0.187076	2.36504	0.0791005	0.936953	0.999972	MTA2
1.13737	0.187076	2.36504	0.0791005	0.936953	0.999972	AC005224.2
23.4817	0.0568874	0.7194	0.0790762	0.936972	0.999972	EPS15
2.92445	-0.126065	1.59543	-0.0790162	0.93702	0.999972	MMS19
2.15257	0.152269	1.92713	0.0790133	0.937022	0.999972	TMEM63A
1.95123	-0.145094	1.83662	-0.0790004	0.937032	0.999972	EIF2D
2.94592	0.123466	1.56295	0.0789959	0.937036	0.999972	THUMPD2
4.0255	0.115048	1.45986	0.0788072	0.937186	0.999972	ATP11C
6.02151	0.0979572	1.24348	0.0787769	0.93721	0.999972	ABHD3
0.499943	-0.342811	4.35873	-0.0786493	0.937312	0.999972	KCNMB2-AS1
0.499943	-0.342811	4.35873	-0.0786493	0.937312	0.999972	KCNQ1
0.878164	-0.202644	2.57947	-0.0785601	0.937383	0.999972	SLC16A4
0.878164	-0.202644	2.57947	-0.0785601	0.937383	0.999972	CCDC134
1.58862	-0.17166	2.18776	-0.0784638	0.937459	0.999972	AC004825.3
2.99234	0.125893	1.61212	0.0780913	0.937755	0.999972	ADRM1
0.92165	-0.197544	2.5329	-0.0779912	0.937835	0.999972	RPF2
0.389012	0.317686	4.07745	0.0779128	0.937897	0.999972	PIK3R3
0.389012	0.317686	4.07745	0.0779128	0.937897	0.999972	MAP9
0.389012	0.317686	4.07745	0.0779128	0.937897	0.999972	LINC00539
0.690203	0.22279	2.85956	0.0779105	0.937899	0.999972	SCOC
0.691207	-0.262859	3.37863	-0.0778004	0.937987	0.999972	NCEH1
0.97672	0.212637	2.73519	0.0777413	0.938034	0.999972	NOL12
4.32076	-0.162436	2.09409	-0.077569	0.938171	0.999972	UTY
10.8176	-0.0694942	0.896148	-0.0775477	0.938188	0.999972	MTPN
1.91748	-0.155865	2.01073	-0.0775168	0.938212	0.999972	ZFP90
4.26366	0.112516	1.45272	0.077452	0.938264	0.999972	PPCS
5.56862	-0.102078	1.31926	-0.0773754	0.938325	0.999972	UBE2R2
5.51204	0.0964277	1.24628	0.0773723	0.938327	0.999972	TMEM41B
0.432644	0.261548	3.38473	0.0772728	0.938407	0.999972	TDRKH
0.432644	0.261548	3.38473	0.0772728	0.938407	0.999972	GPR160
0.432644	0.261548	3.38473	0.0772728	0.938407	0.999972	PARP2
0.432644	0.261548	3.38473	0.0772728	0.938407	0.999972	CNTROB
0.432644	0.261548	3.38473	0.0772728	0.938407	0.999972	RBBP8
3.46682	0.114024	1.47696	0.077202	0.938463	0.999972	JAK3
8.96701	0.0755773	0.979261	0.0771779	0.938482	0.999972	SPAG9
4.398	-0.100207	1.29886	-0.0771495	0.938505	0.999972	SLC3A2
1.89546	-0.146704	1.90197	-0.0771325	0.938518	0.999972	PECR
2.65525	0.130335	1.69054	0.0770968	0.938547	0.999972	EXOSC10
0.454961	0.256643	3.3325	0.0770122	0.938614	0.999972	KTI12
0.454961	0.256643	3.3325	0.0770122	0.938614	0.999972	MRPL37
0.454961	0.256643	3.3325	0.0770122	0.938614	0.999972	AC009303.2
0.454961	0.256643	3.3325	0.0770122	0.938614	0.999972	LRRC23
0.454961	0.256643	3.3325	0.0770122	0.938614	0.999972	CEP152
0.454961	0.256643	3.3325	0.0770122	0.938614	0.999972	PCYT2
0.454961	0.256643	3.3325	0.0770122	0.938614	0.999972	RAB33A
3.59028	-0.109581	1.42372	-0.0769684	0.938649	0.999972	MED28
4.75826	0.103934	1.35345	0.0767921	0.938789	0.999972	ATP2C1
1.72273	-0.155624	2.03224	-0.0765775	0.93896	0.999972	SLC25A38
31.2794	-0.0456535	0.59651	-0.0765344	0.938994	0.999972	HERC1
2.52915	-0.127532	1.66806	-0.0764556	0.939057	0.999972	PLD3
6.92486	0.0860286	1.12593	0.0764065	0.939096	0.999972	XKR6
4.06756	0.101829	1.3344	0.0763107	0.939172	0.999972	VDAC1
1.41066	-0.170118	2.23407	-0.0761472	0.939302	0.999972	MMP24
5.20543	0.10219	1.343	0.0760912	0.939347	0.999972	APOL6
7.10988	0.0807289	1.06148	0.076053	0.939377	0.999972	UBN1
3.11206	0.119449	1.57126	0.0760213	0.939402	0.999972	TMX1
1.15389	-0.182388	2.40611	-0.0758018	0.939577	0.999972	ERCC8
1.15389	-0.182388	2.40611	-0.0758018	0.939577	0.999972	ZNF493
10.4035	-0.0755259	0.9967	-0.0757759	0.939597	0.999972	TBCA
0.764087	-0.208887	2.76398	-0.0755748	0.939757	0.999972	H6PD
0.764087	-0.208887	2.76398	-0.0755748	0.939757	0.999972	AC137810.1
0.764087	-0.208887	2.76398	-0.0755748	0.939757	0.999972	TAF1C
1.79346	-0.145548	1.92889	-0.0754568	0.939851	0.999972	CC2D1A
1.27376	0.169763	2.25188	0.0753874	0.939906	0.999972	KANSL1L
1.27376	0.169763	2.25188	0.0753874	0.939906	0.999972	ZNF7
1.28914	-0.169223	2.24509	-0.0753746	0.939917	0.999972	C14orf119
6.18502	0.0854125	1.13669	0.0751416	0.940102	0.999972	PTPN11
4.41973	-0.10315	1.37333	-0.0751092	0.940128	0.999972	RNF181
5.09478	-0.0973625	1.29635	-0.0751052	0.940131	0.999972	PDLIM2
0.641783	-0.300733	4.01418	-0.0749176	0.94028	0.999972	EPB41L5
5.08119	0.106167	1.41827	0.0748563	0.940329	0.999972	BIRC3
7.21251	-0.081854	1.09634	-0.074661	0.940484	0.999972	SIGIRR
4.44078	0.100937	1.35283	0.0746115	0.940524	0.999972	ERO1A
2.16181	-0.130941	1.75836	-0.0744677	0.940638	0.999972	CHRAC1
1.62623	0.153172	2.05703	0.0744627	0.940642	0.999972	FAM76B
3.21864	0.116154	1.56294	0.0743174	0.940758	0.999972	ZNF600
0.856996	-0.196934	2.65209	-0.0742561	0.940807	0.999972	MRPL24
0.856996	-0.196934	2.65209	-0.0742561	0.940807	0.999972	HINT3
0.856996	-0.196934	2.65209	-0.0742561	0.940807	0.999972	INTS1
0.856996	-0.196934	2.65209	-0.0742561	0.940807	0.999972	BET1
0.856996	-0.196934	2.65209	-0.0742561	0.940807	0.999972	YIF1A
0.856996	-0.196934	2.65209	-0.0742561	0.940807	0.999972	ATXN1L
1.74854	0.161109	2.17237	0.0741631	0.940881	0.999972	RABIF
4.27125	0.0957102	1.29071	0.074153	0.940889	0.999972	RGS19
0.776171	-0.199628	2.69214	-0.0741519	0.940889	0.999972	DNAJC30
0.776171	-0.199628	2.69214	-0.0741519	0.940889	0.999972	AC108925.1
3.82093	-0.103207	1.39196	-0.0741451	0.940895	0.999972	TMED3
1.76556	-0.144656	1.95457	-0.0740091	0.941003	0.999972	SLC35E3
2.68636	0.122615	1.65848	0.0739322	0.941064	0.999972	SUFU
0.58821	0.223077	3.01866	0.0738996	0.94109	0.999972	BOP1
0.58821	0.223077	3.01866	0.0738996	0.94109	0.999972	DNAJC4
0.58821	0.223077	3.01866	0.0738996	0.94109	0.999972	C16orf91
2.16845	-0.131526	1.78276	-0.0737767	0.941188	0.999972	ANKRA2
7.1621	-0.07642	1.03607	-0.0737598	0.941202	0.999972	AUH
3.35418	-0.115224	1.56285	-0.0737268	0.941228	0.999972	CYP2R1
1.20317	0.170315	2.31277	0.0736413	0.941296	0.999972	KIZ-AS1
1.10118	0.17523	2.38025	0.0736185	0.941314	0.999972	ADPRHL2
1.46531	0.158338	2.15522	0.0734671	0.941434	0.999972	EPHB6
1.46531	0.158338	2.15522	0.0734671	0.941434	0.999972	CCDC117
0.999183	0.180396	2.45816	0.0733864	0.941499	0.999972	FBXO6
0.999183	0.180396	2.45816	0.0733864	0.941499	0.999972	ALKBH3
2.60104	-0.120975	1.65132	-0.0732599	0.941599	0.999972	MAT2B
3.5819	0.1064	1.45521	0.0731166	0.941713	0.999972	PSMD9
1.40695	-0.159474	2.18149	-0.073103	0.941724	0.999972	EIF2B5
1.40695	-0.159474	2.18149	-0.073103	0.941724	0.999972	PDZD4
1.03688	-0.183975	2.51782	-0.0730691	0.941751	0.999972	MRPL21
2.25721	-0.12878	1.76313	-0.0730406	0.941774	0.999972	PRPSAP2
17.1246	0.0538944	0.738322	0.0729958	0.941809	0.999972	HLA-F
4.61127	-0.103092	1.41247	-0.0729871	0.941816	0.999972	SNX29
1.43391	-0.172666	2.36865	-0.0728964	0.941889	0.999972	GBA
4.79959	0.0969392	1.33013	0.0728797	0.941902	0.999972	TNFRSF14
6.27935	0.0813676	1.12029	0.0726307	0.9421	0.999972	SF3B6
1.46967	0.162841	2.24225	0.072624	0.942105	0.999972	SNAP47
1.85283	0.135751	1.87897	0.0722478	0.942405	0.999972	TSTA3
2.40284	0.122764	1.70073	0.0721832	0.942456	0.999972	ANAPC1
2.40284	0.122764	1.70073	0.0721832	0.942456	0.999972	TMEM43
2.40284	0.122764	1.70073	0.0721832	0.942456	0.999972	PAIP1
2.5953	0.121143	1.68018	0.0721011	0.942521	0.999972	GNPAT
2.79929	0.118553	1.64666	0.0719957	0.942605	0.999972	CASP8AP2
0.901978	-0.187117	2.60472	-0.0718376	0.942731	0.999972	CD79B
6.80542	-0.0816516	1.13861	-0.0717114	0.942832	0.999972	CD58
1.71313	0.148491	2.07131	0.0716893	0.942849	0.999972	RAD52
0.662094	-0.207493	2.89704	-0.0716223	0.942902	0.999972	NBPF14
0.662094	-0.207493	2.89704	-0.0716223	0.942902	0.999972	RPUSD3
0.662094	-0.207493	2.89704	-0.0716223	0.942902	0.999972	DAGLB
0.662094	-0.207493	2.89704	-0.0716223	0.942902	0.999972	EARS2
0.662094	-0.207493	2.89704	-0.0716223	0.942902	0.999972	ZNF414
15.5413	-0.0627684	0.877849	-0.0715025	0.942998	0.999972	ADD3
4.47088	0.098136	1.37434	0.0714058	0.943075	0.999972	TTC21B
4.48103	0.101335	1.42182	0.0712711	0.943182	0.999972	DMTF1
4.37468	0.0993378	1.3947	0.0712252	0.943219	0.999972	LUC7L
4.55311	0.104165	1.46265	0.0712166	0.943225	0.999972	VPS35L
3.71124	-0.103154	1.45024	-0.071129	0.943295	0.999972	ATF1
0.799985	-0.192892	2.71262	-0.0711089	0.943311	0.999972	ASNSD1
0.799985	-0.192892	2.71262	-0.0711089	0.943311	0.999972	BCAS4
1.42253	-0.155713	2.19067	-0.0710803	0.943334	0.999972	ADHFE1
1.81155	0.134903	1.90081	0.0709715	0.94342	0.999972	SLX4IP
8.68026	-0.0747732	1.0562	-0.0707947	0.943561	0.999972	FCHSD2
0.875164	-0.188832	2.66896	-0.070751	0.943596	0.999972	AL592295.4
0.651214	-0.278972	3.9506	-0.0706152	0.943704	0.999972	ACVR1B
2.94615	-0.121996	1.72796	-0.0706012	0.943715	0.999972	CASP6
4.75726	-0.0870014	1.23425	-0.0704891	0.943804	0.999972	SLU7
1.77115	-0.138019	1.9607	-0.0703923	0.943881	0.999972	ZNF786
1.77115	-0.138019	1.9607	-0.0703923	0.943881	0.999972	BBS2
5.20571	-0.0911737	1.2962	-0.070339	0.943924	0.999972	POLR2J
0.43579	-0.268408	3.82292	-0.0702103	0.944026	0.999972	AP4B1
0.43579	-0.268408	3.82292	-0.0702103	0.944026	0.999972	COQ2
0.43579	-0.268408	3.82292	-0.0702103	0.944026	0.999972	AC105446.1
0.43579	-0.268408	3.82292	-0.0702103	0.944026	0.999972	ATP13A1
0.43579	-0.268408	3.82292	-0.0702103	0.944026	0.999972	OVOL2
2.47358	0.119818	1.70763	0.0701666	0.944061	0.999972	VEGFB
1.34879	-0.160508	2.29111	-0.070057	0.944148	0.999972	AP002495.1
3.55394	-0.107541	1.53576	-0.0700248	0.944174	0.999972	AZIN1
0.800131	-0.191474	2.73477	-0.0700146	0.944182	0.999972	PDE4DIP
0.800131	-0.191474	2.73477	-0.0700146	0.944182	0.999972	AL713852.1
0.800131	-0.191474	2.73477	-0.0700146	0.944182	0.999972	AC048341.1
0.800131	-0.191474	2.73477	-0.0700146	0.944182	0.999972	VPS25
2.14728	-0.127898	1.82913	-0.0699231	0.944255	0.999972	RBM19
0.755003	-0.193214	2.76415	-0.0698999	0.944273	0.999972	ELOA-AS1
0.755003	-0.193214	2.76415	-0.0698999	0.944273	0.999972	AIMP2
0.755003	-0.193214	2.76415	-0.0698999	0.944273	0.999972	AC007014.1
0.755003	-0.193214	2.76415	-0.0698999	0.944273	0.999972	ZNF432
5.14341	-0.0919084	1.3157	-0.0698552	0.944309	0.999972	GIMAP5
4.79594	-0.0932076	1.33511	-0.0698125	0.944343	0.999972	ISCU
2.33889	0.1223	1.75199	0.0698062	0.944348	0.999972	SRCAP
1.20202	-0.161417	2.31494	-0.0697287	0.94441	0.999972	COL6A2
10.0561	-0.0645755	0.928793	-0.0695263	0.944571	0.999972	RBM26
1.82486	-0.134731	1.93805	-0.0695187	0.944577	0.999972	SLC12A7
1.99631	0.134427	1.93417	0.0695014	0.94459	0.999972	AP001347.1
0.831532	0.185134	2.66624	0.0694365	0.944642	0.999972	MRPL35
0.831532	0.185134	2.66624	0.0694365	0.944642	0.999972	ACADSB
3.54386	-0.104827	1.51137	-0.0693587	0.944704	0.999972	AGFG1
3.13188	-0.107766	1.55466	-0.0693183	0.944736	0.999972	TUBGCP3
1.45164	0.158016	2.28078	0.0692813	0.944766	0.999972	ZNF780B
0.698138	-0.197842	2.85915	-0.0691961	0.944834	0.999972	AGPAT5
0.831386	0.181227	2.62228	0.0691105	0.944902	0.999972	FCSK
0.831386	0.181227	2.62228	0.0691105	0.944902	0.999972	ELAC1
2.26959	0.120501	1.74676	0.0689853	0.945001	0.999972	RWDD3
2.04529	-0.127468	1.85301	-0.0687895	0.945157	0.999972	DDRGK1
1.97934	0.125589	1.82655	0.0687572	0.945183	0.999972	ZBTB17
1.97934	0.125589	1.82655	0.0687572	0.945183	0.999972	CXorf56
1.2857	0.167887	2.45123	0.0684909	0.945395	0.999972	ATAD5
0.598298	-0.243626	3.56271	-0.0683823	0.945481	0.999972	TMEM241
1.41209	-0.156607	2.29556	-0.0682217	0.945609	0.999972	MAP3K7CL
2.75022	-0.118083	1.73104	-0.0682149	0.945615	0.999972	STX2
4.79774	-0.0903504	1.32663	-0.0681054	0.945702	0.999972	ATG16L1
2.06131	0.131724	1.936	0.0680391	0.945754	0.999972	HDAC7
8.93803	-0.0668015	0.982614	-0.0679835	0.945799	0.999972	TRIM33
1.40007	-0.147914	2.18069	-0.0678292	0.945922	0.999972	GOLGA1
0.596145	-0.204489	3.01611	-0.0677989	0.945946	0.999972	RETSAT
0.596145	-0.204489	3.01611	-0.0677989	0.945946	0.999972	RIOX2
0.596145	-0.204489	3.01611	-0.0677989	0.945946	0.999972	LRP2BP
0.596145	-0.204489	3.01611	-0.0677989	0.945946	0.999972	UBXN8
0.596145	-0.204489	3.01611	-0.0677989	0.945946	0.999972	CARNMT1-AS1
0.596145	-0.204489	3.01611	-0.0677989	0.945946	0.999972	ZNF618
0.596145	-0.204489	3.01611	-0.0677989	0.945946	0.999972	AMDHD2
26.5683	0.0557692	0.822654	0.0677918	0.945951	0.999972	TBC1D5
0.886109	-0.209316	3.10099	-0.0674998	0.946184	0.999972	MAP3K20
19.4638	0.0566106	0.839027	0.0674717	0.946206	0.999972	ARAP2
1.52797	0.141085	2.09301	0.0674075	0.946257	0.999972	DUSP22
1.52797	0.141085	2.09301	0.0674075	0.946257	0.999972	CCDC200
6.20475	0.0760713	1.13003	0.067318	0.946329	0.999972	SCAF4
0.560101	-0.205995	3.06694	-0.0671663	0.946449	0.999972	OBSCN
0.560101	-0.205995	3.06694	-0.0671663	0.946449	0.999972	VIPAS39
0.560101	-0.205995	3.06694	-0.0671663	0.946449	0.999972	IFT140
1.29429	0.174257	2.59962	0.0670316	0.946557	0.999972	VAC14
12.4013	0.0582502	0.870031	0.0669519	0.94662	0.999972	SP110
3.89397	0.0918327	1.37191	0.0669377	0.946631	0.999972	TMEM161B
5.39424	-0.0784607	1.17292	-0.0668935	0.946666	0.999972	VPS28
9.4751	0.0632656	0.946971	0.0668084	0.946734	0.999972	PSPC1
2.77234	0.106354	1.59489	0.0666845	0.946833	0.999972	C1orf131
1.46602	-0.144462	2.16823	-0.0666266	0.946879	0.999972	MRPL16
1.25874	0.149743	2.25342	0.0664515	0.947018	0.999972	ARMCX4
6.9832	-0.0746695	1.12512	-0.0663658	0.947087	0.999972	VPS8
2.02642	0.119235	1.79966	0.0662541	0.947176	0.999972	SP2
2.02642	0.119235	1.79966	0.0662541	0.947176	0.999972	DHX35
6.32641	-0.0771366	1.16687	-0.0661057	0.947294	0.999972	AQR
0.696496	-0.21111	3.19429	-0.0660897	0.947306	0.999972	HSBP1
8.50575	0.0644516	0.97703	0.0659668	0.947404	0.999972	ZMYM2
2.23834	0.116987	1.77829	0.0657861	0.947548	0.999972	TMLHE
1.73531	0.131972	2.00844	0.0657084	0.94761	0.999972	GPN1
0.671178	-0.190662	2.90335	-0.0656697	0.947641	0.999972	AFF3
0.671178	-0.190662	2.90335	-0.0656697	0.947641	0.999972	ACTR8
0.671178	-0.190662	2.90335	-0.0656697	0.947641	0.999972	GPR141
0.671178	-0.190662	2.90335	-0.0656697	0.947641	0.999972	CDK2AP1
2.47559	0.109159	1.66453	0.0655799	0.947712	0.999972	OTULINL
0.729539	0.181975	2.78263	0.0653969	0.947858	0.999972	ZNF836
0.729539	0.181975	2.78263	0.0653969	0.947858	0.999972	DBNDD2
3.541	-0.0970438	1.48481	-0.065358	0.947889	0.999972	DNAJC19
0.729393	0.179159	2.74473	0.0652738	0.947956	0.999972	RBM4B
0.729393	0.179159	2.74473	0.0652738	0.947956	0.999972	GNPNAT1
0.729393	0.179159	2.74473	0.0652738	0.947956	0.999972	PAF1
2.1083	0.116514	1.78728	0.0651906	0.948022	0.999972	DAAM1
0.65301	-0.189191	2.90377	-0.0651537	0.948052	0.999972	CDK7
0.65301	-0.189191	2.90377	-0.0651537	0.948052	0.999972	ENDOG
1.32333	0.147076	2.2608	0.0650547	0.94813	0.999972	TYW3
10.2723	0.0695106	1.06914	0.0650157	0.948162	0.999972	PDE4B
0.834678	-0.171496	2.64037	-0.0649517	0.948212	0.999972	RING1
0.834678	-0.171496	2.64037	-0.0649517	0.948212	0.999972	SCYL1
1.36073	0.142312	2.1928	0.0648997	0.948254	0.999972	PLIN3
5.22674	-0.0778434	1.20107	-0.0648116	0.948324	0.999972	PEPD
6.23695	-0.0762259	1.17667	-0.0647812	0.948348	0.999972	TTC27
2.10838	-0.11907	1.83913	-0.0647421	0.948379	0.999972	NPIPB4
2.10838	-0.11907	1.83913	-0.0647421	0.948379	0.999972	NIP7
2.13634	0.116541	1.80017	0.064739	0.948382	0.999972	BRCC3
15.3752	0.0581874	0.899077	0.064719	0.948398	0.999972	PDS5A
4.40358	-0.0869693	1.34464	-0.0646783	0.94843	0.999972	MRPS34
4.82786	0.0888711	1.37589	0.0645919	0.948499	0.999972	PRR5L
1.93594	0.12751	1.97545	0.0645472	0.948535	0.999972	ZDHHC3
0.906274	0.164041	2.54474	0.0644629	0.948602	0.999972	KLHL36
1.58948	-0.136308	2.11616	-0.064413	0.948641	0.999972	OTUD3
1.58948	-0.136308	2.11616	-0.064413	0.948641	0.999972	UNC50
21.3528	-0.0452835	0.703551	-0.0643641	0.94868	0.999972	XRN1
3.47834	-0.0969461	1.5134	-0.0640584	0.948924	0.999972	ATP6V1E1
2.55696	-0.106601	1.665	-0.0640247	0.948951	0.999972	BECN1
10.9629	0.0592146	0.925704	0.0639671	0.948996	0.999972	ACYP2
1.22134	0.148209	2.31819	0.0639333	0.949023	0.999972	HINT2
1.0476	-0.155862	2.44336	-0.0637902	0.949137	0.999972	PRPF40B
2.63793	-0.106387	1.67443	-0.0635362	0.94934	0.999972	AKR1A1
14.3277	-0.0506966	0.798275	-0.0635076	0.949362	0.999972	TMEM258
1.8024	-0.121709	1.91842	-0.0634427	0.949414	0.999972	WDR13
5.7771	0.0803429	1.26872	0.0633258	0.949507	0.999972	SLC30A9
2.41362	0.113929	1.80096	0.0632602	0.949559	0.999972	GCLM
0.804281	0.167703	2.65248	0.063225	0.949587	0.999972	PPRC1
42.4475	0.0343455	0.544638	0.0630611	0.949718	0.999972	RPL36AL
4.0737	0.0922504	1.46415	0.0630059	0.949762	0.999972	CTDSP1
2.54746	-0.107473	1.70608	-0.0629942	0.949771	0.999972	BCL7B
4.02701	-0.0863292	1.37354	-0.0628518	0.949885	0.999972	ACO2
5.66612	0.0727755	1.1615	0.0626563	0.95004	0.999972	BACH1
3.30317	0.0968453	1.54748	0.0625824	0.950099	0.999972	SLC38A10
28.3629	-0.0401615	0.641963	-0.0625605	0.950117	0.999972	AKT3
0.569185	-0.191732	3.06506	-0.0625541	0.950122	0.999972	TBX19
0.569185	-0.191732	3.06506	-0.0625541	0.950122	0.999972	ANKRD37
0.569185	-0.191732	3.06506	-0.0625541	0.950122	0.999972	TRUB2
3.62741	0.0942032	1.50855	0.062446	0.950208	0.999972	PRRC2A
0.732685	-0.171875	2.75776	-0.0623239	0.950305	0.999972	MAVS
3.3114	0.095262	1.5287	0.0623156	0.950311	0.999972	SMAD4
7.35658	-0.0692099	1.11176	-0.0622524	0.950362	0.999972	MFSD14C
1.86985	0.119212	1.91997	0.0620909	0.95049	0.999972	MEF2B
3.81349	-0.0919192	1.48817	-0.0617667	0.950749	0.999972	FKBP1A
4.41772	0.0848196	1.38129	0.0614059	0.951036	0.999972	CEACAM21
1.01735	0.150638	2.45763	0.061294	0.951125	0.999972	PRIMPOL
1.01735	0.150638	2.45763	0.061294	0.951125	0.999972	B3GALT4
1.01735	0.150638	2.45763	0.061294	0.951125	0.999972	PDIA4
1.01735	0.150638	2.45763	0.061294	0.951125	0.999972	CLIC3
5.96571	-0.075838	1.23751	-0.0612827	0.951134	0.999972	DAP3
0.403395	0.273573	4.4686	0.0612213	0.951183	0.999972	AL691403.1
0.403395	0.273573	4.4686	0.0612213	0.951183	0.999972	PMEPA1
35.6955	-0.0352317	0.57589	-0.0611778	0.951218	0.999972	TRAC
3.49344	-0.0911915	1.49079	-0.0611698	0.951224	0.999972	PABPN1
0.627546	0.178605	2.9262	0.0610365	0.95133	0.999972	AGFG2
0.627546	0.178605	2.9262	0.0610365	0.95133	0.999972	ENDOD1
0.627546	0.178605	2.9262	0.0610365	0.95133	0.999972	UCKL1
0.627546	0.178605	2.9262	0.0610365	0.95133	0.999972	C1GALT1C1
1.14481	-0.147097	2.41031	-0.0610283	0.951337	0.999972	TRIM59
0.924441	0.155589	2.55003	0.0610146	0.951348	0.999972	ABCA7
2.21931	-0.109779	1.80168	-0.0609312	0.951414	0.999972	DLG3
1.91333	-0.114093	1.87602	-0.0608165	0.951505	0.999972	PROSER1
1.91333	-0.114093	1.87602	-0.0608165	0.951505	0.999972	WARS
0.486217	0.223722	3.68016	0.0607914	0.951525	0.999972	PLAUR
1.51379	-0.133308	2.19534	-0.0607231	0.95158	0.999972	AC026347.1
5.62442	-0.0758422	1.24902	-0.0607215	0.951581	0.999972	PRPF18
0.494152	-0.221836	3.67142	-0.0604224	0.951819	0.999972	COA7
0.494152	-0.221836	3.67142	-0.0604224	0.951819	0.999972	ADAM15
0.494152	-0.221836	3.67142	-0.0604224	0.951819	0.999972	AJM1
0.494152	-0.221836	3.67142	-0.0604224	0.951819	0.999972	HNRNPA1P48
4.80339	0.0744869	1.235	0.0603131	0.951906	0.999972	NDUFAF6
1.08909	0.14785	2.45781	0.0601553	0.952032	0.999972	DDX19A
3.51883	-0.0907463	1.51217	-0.0600108	0.952147	0.999972	NCOA5
10.2074	0.0560918	0.935835	0.0599376	0.952205	0.999972	SF3B2
1.58704	0.128015	2.13613	0.0599285	0.952213	0.999972	ZNF585A
4.85754	0.0785838	1.31165	0.0599122	0.952226	0.999972	PRIM2
3.70206	0.0899934	1.50214	0.0599102	0.952227	0.999972	GLRX3
1.55264	-0.124863	2.08673	-0.0598365	0.952286	0.999972	SPNS1
2.70938	0.0976741	1.63444	0.0597599	0.952347	0.999972	CYC1
0.915358	0.151947	2.54412	0.0597246	0.952375	0.999972	S100A9
0.915358	0.151947	2.54412	0.0597246	0.952375	0.999972	AC008443.1
3.80649	-0.0864835	1.45238	-0.0595459	0.952517	0.999972	DHX29
4.4281	0.0814884	1.37011	0.0594756	0.952573	0.999972	HBS1L
7.01826	-0.0657182	1.10561	-0.0594406	0.952601	0.999972	DENND1A
0.987098	0.150637	2.53446	0.0594355	0.952605	0.999972	MTRR
0.987098	0.150637	2.53446	0.0594355	0.952605	0.999972	SLC35B1
0.987098	0.150637	2.53446	0.0594355	0.952605	0.999972	CBX6
0.741624	-0.162874	2.74313	-0.059375	0.952653	0.999972	TMEM128
0.741624	-0.162874	2.74313	-0.059375	0.952653	0.999972	VPS52
0.741624	-0.162874	2.74313	-0.059375	0.952653	0.999972	C9orf40
1.35874	0.13722	2.31224	0.0593453	0.952677	0.999972	PPP1R15B
1.44571	0.137925	2.3245	0.0593356	0.952685	0.999972	ARL14EP
0.630692	-0.172245	2.9048	-0.0592965	0.952716	0.999972	ZCCHC4
0.630692	-0.172245	2.9048	-0.0592965	0.952716	0.999972	KDSR
0.630692	-0.172245	2.9048	-0.0592965	0.952716	0.999972	DAPK3
0.630692	-0.172245	2.9048	-0.0592965	0.952716	0.999972	NAPA-AS1
7.22591	-0.0679603	1.14626	-0.0592885	0.952722	0.999972	ALMS1
1.88064	-0.110424	1.86633	-0.0591666	0.952819	0.999972	C12orf49
0.352968	0.24831	4.1991	0.059134	0.952845	0.999972	PGD
0.352968	0.24831	4.1991	0.059134	0.952845	0.999972	MTHFR
0.352968	0.24831	4.1991	0.059134	0.952845	0.999972	NAB1
0.352968	0.24831	4.1991	0.059134	0.952845	0.999972	MAGEF1
0.352968	0.24831	4.1991	0.059134	0.952845	0.999972	FAM53B-AS1
0.352968	0.24831	4.1991	0.059134	0.952845	0.999972	DMXL2
0.352968	0.24831	4.1991	0.059134	0.952845	0.999972	AL035681.1
6.68367	-0.0651921	1.10261	-0.0591252	0.952852	0.999972	TRAPPC1
0.467192	-0.192952	3.27881	-0.0588481	0.953073	0.999972	AL365361.1
0.467192	-0.192952	3.27881	-0.0588481	0.953073	0.999972	C2CD4D-AS1
0.467192	-0.192952	3.27881	-0.0588481	0.953073	0.999972	NUAK2
0.467192	-0.192952	3.27881	-0.0588481	0.953073	0.999972	SCRN3
0.467192	-0.192952	3.27881	-0.0588481	0.953073	0.999972	PTGDS
0.467192	-0.192952	3.27881	-0.0588481	0.953073	0.999972	AL442003.1
0.467192	-0.192952	3.27881	-0.0588481	0.953073	0.999972	ZNF333
0.467192	-0.192952	3.27881	-0.0588481	0.953073	0.999972	AC022137.4
0.467192	-0.192952	3.27881	-0.0588481	0.953073	0.999972	ZNF548
0.467192	-0.192952	3.27881	-0.0588481	0.953073	0.999972	SLC35A2
5.39174	0.0720139	1.22507	0.0587836	0.953124	0.999972	NDUFA10
7.69803	0.0592727	1.01069	0.058646	0.953234	0.999972	ZBTB7A
3.31705	0.0908692	1.54956	0.0586418	0.953237	0.999972	PRR14L
2.66254	0.104902	1.79269	0.0585165	0.953337	0.999972	RFX3-AS1
0.201698	-0.261519	4.4741	-0.0584518	0.953389	0.999972	TOE1
0.201698	-0.261519	4.4741	-0.0584518	0.953389	0.999972	SLC19A2
0.201698	-0.261519	4.4741	-0.0584518	0.953389	0.999972	AC005041.5
0.201698	-0.261519	4.4741	-0.0584518	0.953389	0.999972	ZNF445
0.201698	-0.261519	4.4741	-0.0584518	0.953389	0.999972	SHLD3
0.201698	-0.261519	4.4741	-0.0584518	0.953389	0.999972	CMYA5
0.201698	-0.261519	4.4741	-0.0584518	0.953389	0.999972	MIR3142HG
0.201698	-0.261519	4.4741	-0.0584518	0.953389	0.999972	CLN8
0.201698	-0.261519	4.4741	-0.0584518	0.953389	0.999972	DUSP4
0.201698	-0.261519	4.4741	-0.0584518	0.953389	0.999972	AC040970.1
0.201698	-0.261519	4.4741	-0.0584518	0.953389	0.999972	ARHGEF39
0.201698	-0.261519	4.4741	-0.0584518	0.953389	0.999972	GADD45G
0.201698	-0.261519	4.4741	-0.0584518	0.953389	0.999972	GPAM
0.201698	-0.261519	4.4741	-0.0584518	0.953389	0.999972	THAP2
0.201698	-0.261519	4.4741	-0.0584518	0.953389	0.999972	OR3A2
0.201698	-0.261519	4.4741	-0.0584518	0.953389	0.999972	AC079336.4
0.201698	-0.261519	4.4741	-0.0584518	0.953389	0.999972	ERF
0.201698	-0.261519	4.4741	-0.0584518	0.953389	0.999972	ITCH-AS1
0.201698	-0.261519	4.4741	-0.0584518	0.953389	0.999972	LONRF3
0.303691	-0.261497	4.4741	-0.0584468	0.953393	0.999972	AL355304.1
0.303691	-0.261497	4.4741	-0.0584468	0.953393	0.999972	ACO1
0.303691	-0.261497	4.4741	-0.0584468	0.953393	0.999972	AC004817.5
0.303691	-0.261497	4.4741	-0.0584468	0.953393	0.999972	TAOK2
0.303691	-0.261497	4.4741	-0.0584468	0.953393	0.999972	AC015795.1
0.405684	-0.261488	4.4741	-0.0584448	0.953394	0.999972	TESK1
0.405684	-0.261488	4.4741	-0.0584448	0.953394	0.999972	FEZ1
0.405684	-0.261488	4.4741	-0.0584448	0.953394	0.999972	SDR42E2
1.04267	0.141088	2.42231	0.0582453	0.953553	0.999972	VPS11
8.06193	-0.0600017	1.0306	-0.0582202	0.953573	0.999972	TAF10
2.02541	0.106405	1.82838	0.0581962	0.953592	0.999972	LTV1
28.0886	0.0361533	0.622362	0.0580905	0.953677	0.999972	PABPC1
0.813364	0.153333	2.64659	0.0579362	0.953799	0.999972	AC073840.1
0.813364	0.153333	2.64659	0.0579362	0.953799	0.999972	SLC25A4
0.813364	0.153333	2.64659	0.0579362	0.953799	0.999972	RRP8
0.813364	0.153333	2.64659	0.0579362	0.953799	0.999972	ZNF845
0.738342	0.22019	3.80243	0.0579077	0.953822	0.999972	RGS1
1.39378	0.126755	2.19025	0.0578722	0.95385	0.999972	RBM43
1.7687	0.116531	2.01524	0.0578251	0.953888	0.999972	PRMT7
1.98064	0.113995	1.97337	0.0577663	0.953935	0.999972	MTHFD2
6.4329	0.0693122	1.20478	0.0575311	0.954122	0.999972	INTS6
1.07307	-0.138019	2.40601	-0.0573643	0.954255	0.999972	FOXRED1
1.07307	-0.138019	2.40601	-0.0573643	0.954255	0.999972	TEP1
18.1611	-0.0412514	0.720146	-0.057282	0.954321	0.999972	TAX1BP1
0.330651	0.246486	4.3058	0.0572452	0.95435	0.999972	NPHP4
0.330651	0.246486	4.3058	0.0572452	0.95435	0.999972	AL162258.2
0.330651	0.246486	4.3058	0.0572452	0.95435	0.999972	LINC02803
0.330651	0.246486	4.3058	0.0572452	0.95435	0.999972	AC104794.3
0.330651	0.246486	4.3058	0.0572452	0.95435	0.999972	LMOD3
0.330651	0.246486	4.3058	0.0572452	0.95435	0.999972	AL353759.1
0.330651	0.246486	4.3058	0.0572452	0.95435	0.999972	HIST1H2AD
0.330651	0.246486	4.3058	0.0572452	0.95435	0.999972	HIST1H4H
0.330651	0.246486	4.3058	0.0572452	0.95435	0.999972	CLIP2
0.330651	0.246486	4.3058	0.0572452	0.95435	0.999972	AC009630.1
0.330651	0.246486	4.3058	0.0572452	0.95435	0.999972	PEX5
0.330651	0.246486	4.3058	0.0572452	0.95435	0.999972	MAPK3
0.330651	0.246486	4.3058	0.0572452	0.95435	0.999972	CMTM4
0.330651	0.246486	4.3058	0.0572452	0.95435	0.999972	ZNF624
8.35446	0.0612787	1.07052	0.0572419	0.954352	0.999972	PPP4R3B
0.98896	0.196395	3.4376	0.0571314	0.954441	0.999972	FOSB
21.9892	0.0377448	0.663097	0.056922	0.954607	0.999972	CD53
3.03883	0.0881048	1.54835	0.0569025	0.954623	0.999972	C7orf50
3.12195	-0.0883404	1.55325	-0.0568746	0.954645	0.999972	AC026979.2
1.14466	0.132971	2.34537	0.0566949	0.954788	0.999972	NUDT3
2.89578	0.10586	1.88209	0.0562461	0.955146	0.999972	MANBA
14.0141	0.0465173	0.827189	0.0562354	0.955154	0.999972	ACTR3
0.525553	0.174946	3.11159	0.0562241	0.955163	0.999972	CACNA2D2
0.525553	0.174946	3.11159	0.0562241	0.955163	0.999972	PCBP4
0.525553	0.174946	3.11159	0.0562241	0.955163	0.999972	TUBE1
0.525553	0.174946	3.11159	0.0562241	0.955163	0.999972	ZSCAN21
0.525553	0.174946	3.11159	0.0562241	0.955163	0.999972	KANK3
9.53104	0.0589966	1.04951	0.0562132	0.955172	0.999972	APOBEC3G
2.37417	-0.104289	1.85696	-0.0561612	0.955213	0.999972	STX7
47.8004	-0.0326254	0.582393	-0.0560196	0.955326	0.999972	SMCHD1
1.8707	0.110643	1.9804	0.055869	0.955446	0.999972	SNRNP35
1.93565	-0.103403	1.85092	-0.0558658	0.955449	0.999972	MRPS11
0.711371	0.154832	2.77279	0.0558398	0.955469	0.999972	TMEM64
0.720455	0.153859	2.7698	0.0555488	0.955701	0.999972	HRAS
2.82375	-0.0906274	1.63288	-0.0555014	0.955739	0.999972	TOMM70
3.50051	-0.0821113	1.48561	-0.0552709	0.955923	0.999972	RNF114
2.45805	0.0958764	1.737	0.0551967	0.955982	0.999972	ADAT2
1.83451	0.113851	2.0647	0.0551416	0.956026	0.999972	TFRC
3.41784	-0.0828892	1.50517	-0.0550696	0.956083	0.999972	PGGT1B
2.06904	-0.099862	1.81432	-0.0550409	0.956106	0.999972	PDE12
4.1998	0.0731068	1.32866	0.0550229	0.95612	0.999972	SDAD1
1.54255	-0.116694	2.12091	-0.0550205	0.956122	0.999972	CORO2A
1.24665	0.125457	2.28047	0.0550135	0.956128	0.999972	ARHGEF9
2.83084	-0.0931347	1.6948	-0.0549532	0.956176	0.999972	PMS1
3.27551	-0.0817847	1.4957	-0.0546798	0.956394	0.999972	ZNF682
6.49298	-0.0751527	1.37742	-0.0545606	0.956489	0.999972	SIMC1
1.18979	0.125582	2.30573	0.054465	0.956565	0.999972	PRDM10
7.12005	-0.0566343	1.04366	-0.0542653	0.956724	0.999972	RYK
2.2	0.109817	2.02511	0.0542277	0.956754	0.999972	VPS35
3.19883	-0.120737	2.22919	-0.0541616	0.956806	0.999972	PRKY
4.40373	-0.0734479	1.35672	-0.0541365	0.956826	0.999972	CCDC146
2.0375	-0.103224	1.90983	-0.0540487	0.956896	0.999972	IRAK1
21.6401	-0.0411484	0.762433	-0.0539698	0.956959	0.999972	CCDC91
3.22729	-0.0905145	1.6778	-0.0539483	0.956976	0.999972	ASCC1
3.00557	0.0846935	1.57784	0.0536769	0.957193	0.999972	CREBZF
0.458108	-0.201966	3.76449	-0.0536502	0.957214	0.999972	Z99127.4
0.458108	-0.201966	3.76449	-0.0536502	0.957214	0.999972	IFT122
0.458108	-0.201966	3.76449	-0.0536502	0.957214	0.999972	ADAM9
0.458108	-0.201966	3.76449	-0.0536502	0.957214	0.999972	ZDHHC16
0.458108	-0.201966	3.76449	-0.0536502	0.957214	0.999972	AC048382.5
0.458108	-0.201966	3.76449	-0.0536502	0.957214	0.999972	PIAS4
0.458108	-0.201966	3.76449	-0.0536502	0.957214	0.999972	CCDC61
3.44057	0.0832207	1.55195	0.0536234	0.957235	0.999972	RHBDD1
4.64088	-0.0683783	1.27646	-0.0535688	0.957279	0.999972	SUGP2
2.37488	-0.0923605	1.72656	-0.0534939	0.957338	0.999972	DCAF15
1.77464	-0.107839	2.01752	-0.0534511	0.957372	0.999972	PUS7
3.31155	0.0820751	1.53844	0.0533497	0.957453	0.999972	MRPS5
0.989095	-0.131412	2.46467	-0.0533183	0.957478	0.999972	TMEM104
3.58742	0.0800742	1.5098	0.0530362	0.957703	0.999972	ZC3H6
0.6274	0.173288	3.27945	0.0528406	0.957859	0.999972	AC106795.3
1.18085	0.122017	2.31697	0.0526625	0.958001	0.999972	TBC1D22B
1.01456	-0.128923	2.44849	-0.0526539	0.958008	0.999972	MAD2L2
6.20719	-0.0600116	1.14001	-0.0526412	0.958018	0.999972	CDK5RAP2
1.0878	0.125054	2.37569	0.0526391	0.958019	0.999972	MIS12
3.93066	-0.0749151	1.42557	-0.0525511	0.95809	0.999972	RAB8A
4.38197	-0.0722163	1.3749	-0.0525248	0.958111	0.999972	CDK2AP2
0.618462	0.152908	2.92073	0.0523526	0.958248	0.999972	SLC39A1
0.618462	0.152908	2.92073	0.0523526	0.958248	0.999972	HIST1H3D
0.618462	0.152908	2.92073	0.0523526	0.958248	0.999972	SAYSD1
0.618462	0.152908	2.92073	0.0523526	0.958248	0.999972	MICAL1
2.27288	-0.0913715	1.74649	-0.0523172	0.958276	0.999972	TYW5
1.12979	-0.129081	2.46934	-0.0522735	0.958311	0.999972	TTC16
23.7804	0.0346136	0.663428	0.0521738	0.95839	0.999972	BIRC6
1.56166	-0.124305	2.38303	-0.0521627	0.958399	0.999972	ZFHX2-AS1
0.866938	0.137979	2.64578	0.0521505	0.958409	0.999972	XXYLT1
4.68716	-0.069829	1.33995	-0.052113	0.958439	0.999972	SNHG7
1.18815	0.121147	2.33095	0.0519732	0.95855	0.999972	MCRS1
2.62801	0.0858798	1.65617	0.0518543	0.958645	0.999972	KIF3B
0.940821	-0.132327	2.56643	-0.0515607	0.958879	0.999972	PHKG2
5.00158	-0.0625595	1.21723	-0.0513948	0.959011	0.999972	PREP
3.67096	0.0748944	1.45901	0.0513322	0.959061	0.999972	RAB4B
2.74816	0.0855433	1.66658	0.0513287	0.959064	0.999972	ELP6
3.61818	-0.0748937	1.45953	-0.0513137	0.959076	0.999972	NARS2
3.41954	-0.0768174	1.49732	-0.0513032	0.959084	0.999972	CAAP1
8.89569	-0.0500609	0.979739	-0.0510961	0.959249	0.999972	CNTRL
2.17089	-0.0902547	1.7683	-0.0510403	0.959293	0.999972	AL136454.1
0.833539	-0.161168	3.16242	-0.0509633	0.959355	0.999972	AC006064.2
4.60298	-0.0690937	1.3568	-0.050924	0.959386	0.999972	FDFT1
2.61012	-0.084371	1.6617	-0.0507739	0.959506	0.999972	GOLT1B
0.985803	0.124568	2.45893	0.0506593	0.959597	0.999972	TMEM41A
3.01751	-0.0839307	1.65696	-0.0506534	0.959602	0.999972	ATG10
3.18145	-0.0789199	1.56067	-0.050568	0.95967	0.999972	BROX
0.774029	0.138358	2.73736	0.0505442	0.959689	0.999972	PDZD11
15.3127	-0.0398589	0.78868	-0.0505388	0.959693	0.999972	ERC1
0.789405	-0.154522	3.05927	-0.0505094	0.959716	0.999972	LTA4H
0.876022	0.132387	2.62534	0.0504266	0.959782	0.999972	STK16
11.4944	0.0438832	0.871788	0.050337	0.959854	0.999972	UBR5
0.976865	0.124106	2.46738	0.0502989	0.959884	0.999972	PTRH1
0.976865	0.124106	2.46738	0.0502989	0.959884	0.999972	DPF2
62.225	0.0302991	0.602922	0.0502537	0.95992	0.999972	RACK1
1.28264	-0.124131	2.47193	-0.0502162	0.95995	0.999972	DVL2
2.71191	0.0870103	1.73484	0.0501546	0.959999	0.999972	HIP1R
6.84697	0.0612195	1.22255	0.0500754	0.960062	0.999972	MCL1
14.5763	0.044903	0.897896	0.0500092	0.960115	0.999972	EIF4G3
7.04751	0.0543257	1.08649	0.050001	0.960122	0.999972	PSMF1
5.806	-0.0660207	1.32323	-0.0498936	0.960207	0.999972	TAGAP
0.86908	-0.128537	2.58432	-0.0497374	0.960332	0.999972	ANKRD46
2.73099	0.080109	1.61302	0.0496641	0.96039	0.999972	PHF8
1.07092	0.122443	2.4678	0.0496162	0.960428	0.999972	NANS
0.579126	0.170284	3.43222	0.0496134	0.96043	0.999972	MARCKSL1
0.579126	0.170284	3.43222	0.0496134	0.96043	0.999972	BAK1
0.579126	0.170284	3.43222	0.0496134	0.96043	0.999972	SURF2
0.579126	0.170284	3.43222	0.0496134	0.96043	0.999972	SHMT1
2.81597	-0.078788	1.59984	-0.0492473	0.960722	0.999972	DLD
0.528699	-0.173065	3.52366	-0.0491151	0.960828	0.999972	BTLA
0.528699	-0.173065	3.52366	-0.0491151	0.960828	0.999972	MRM2
0.528699	-0.173065	3.52366	-0.0491151	0.960828	0.999972	AL441992.1
0.528699	-0.173065	3.52366	-0.0491151	0.960828	0.999972	CCDC34
0.528699	-0.173065	3.52366	-0.0491151	0.960828	0.999972	P4HA3
0.528699	-0.173065	3.52366	-0.0491151	0.960828	0.999972	ZNF397
0.528699	-0.173065	3.52366	-0.0491151	0.960828	0.999972	FXYD1
2.94591	-0.0779213	1.5932	-0.0489087	0.960992	0.999972	C15orf41
0.874872	0.125318	2.56442	0.0488678	0.961025	0.999972	NUP43
0.874872	0.125318	2.56442	0.0488678	0.961025	0.999972	SIDT2
2.49575	0.0806366	1.67123	0.0482499	0.961517	0.999972	ABHD14B
4.35007	0.0647117	1.34133	0.0482446	0.961521	0.999972	TMX3
3.71144	0.0687507	1.42534	0.0482347	0.961529	0.999972	FARP2
1.60655	0.100673	2.09123	0.0481406	0.961604	0.999972	ZC3H7B
3.60595	0.0706107	1.46753	0.0481152	0.961624	0.999972	TENT4A
3.14985	0.0743223	1.5448	0.0481114	0.961627	0.999972	SNHG15
0.609378	0.159473	3.32049	0.0480269	0.961695	0.999972	YIF1B
0.609378	0.159473	3.32049	0.0480269	0.961695	0.999972	DGCR8
2.87261	0.0790708	1.64814	0.0479759	0.961735	0.999972	AC092683.1
4.96374	0.0644526	1.34722	0.0478413	0.961843	0.999972	CCT7
0.365199	-0.196259	4.12307	-0.0476002	0.962035	0.999972	HHLA3
0.365199	-0.196259	4.12307	-0.0476002	0.962035	0.999972	AREG
0.365199	-0.196259	4.12307	-0.0476002	0.962035	0.999972	AL133334.1
0.365199	-0.196259	4.12307	-0.0476002	0.962035	0.999972	ABCA2
0.365199	-0.196259	4.12307	-0.0476002	0.962035	0.999972	GOLGA7B
0.365199	-0.196259	4.12307	-0.0476002	0.962035	0.999972	MCRIP2
0.365199	-0.196259	4.12307	-0.0476002	0.962035	0.999972	TMEM102
1.23772	-0.112418	2.36232	-0.0475878	0.962045	0.999972	KIAA0100
1.99186	-0.0902401	1.90024	-0.0474887	0.962124	0.999972	MTBP
3.24511	-0.0721419	1.52064	-0.0474418	0.962161	0.999972	AL157938.2
12.7462	-0.0423661	0.893997	-0.0473896	0.962203	0.999972	LDHA
3.81729	0.0677591	1.43118	0.0473448	0.962238	0.999972	PTPN6
2.15866	0.0838099	1.77227	0.0472896	0.962282	0.999972	PDPK1
1.13157	-0.112338	2.37721	-0.047256	0.962309	0.999972	AP1S1
1.89967	0.0927343	1.96305	0.0472399	0.962322	0.999972	TFIP11
5.70622	0.0612206	1.29838	0.0471517	0.962392	0.999972	ZCCHC17
7.20215	-0.0489507	1.0459	-0.0468025	0.962671	0.999972	TOMM5
0.838828	-0.124127	2.66769	-0.0465299	0.962888	0.999972	TMUB1
14.6424	0.0416117	0.8964	0.0464208	0.962975	0.999972	TBL1XR1
4.03509	-0.0657418	1.41807	-0.0463599	0.963023	0.999972	ST3GAL5
3.28015	0.0716676	1.5491	0.0462641	0.9631	0.999972	IRF9
7.12842	-0.0496844	1.07457	-0.0462368	0.963122	0.999972	SFSWAP
2.0724	0.0835986	1.81911	0.0459558	0.963346	0.999972	ZNF121
0.942318	0.115633	2.51733	0.0459349	0.963362	0.999972	IFI44
0.942318	0.115633	2.51733	0.0459349	0.963362	0.999972	UFL1-AS1
0.847766	0.132791	2.9106	0.0456233	0.963611	0.999972	ABCB8
7.43182	0.0473058	1.03883	0.0455377	0.963679	0.999972	DCTN4
0.877025	-0.142219	3.12565	-0.0455006	0.963708	0.999972	MED19
2.24713	0.0841303	1.8502	0.0454709	0.963732	0.999972	CEP164
1.47195	-0.0981889	2.16887	-0.045272	0.963891	0.999972	ZCCHC9
3.19238	-0.0808687	1.78849	-0.0452163	0.963935	0.999972	SLC20A1
1.02958	-0.110755	2.45045	-0.045198	0.96395	0.999972	MTERF2
6.74453	-0.0538568	1.19972	-0.044891	0.964194	0.999972	GALM
3.37836	-0.0672336	1.50077	-0.0447995	0.964267	0.999972	NFATC2IP
4.93763	-0.0555521	1.24269	-0.0447032	0.964344	0.999972	HEXA
2.78471	-0.0715621	1.60854	-0.0444888	0.964515	0.999972	DERL1
2.05767	0.0830819	1.87377	0.0443395	0.964634	0.999972	SLC4A1AP
3.06229	-0.0680847	1.53875	-0.0442467	0.964708	0.999972	SUMO3
3.07631	0.0696581	1.58809	0.0438629	0.965014	0.999972	RCHY1
1.50929	-0.0974783	2.2237	-0.043836	0.965035	0.999972	SLC27A4
0.94976	0.109553	2.50198	0.0437864	0.965075	0.999972	POLA1
3.53771	0.0647964	1.48443	0.0436508	0.965183	0.999972	GRSF1
0.629553	-0.17631	4.04003	-0.0436409	0.965191	0.999972	IER3
2.57872	-0.0729282	1.67639	-0.0435031	0.9653	0.999972	C16orf87
1.30552	-0.0989785	2.27572	-0.0434933	0.965308	0.999972	RAB35
1.30552	-0.0989785	2.27572	-0.0434933	0.965308	0.999972	DLGAP1-AS1
4.5693	0.0546384	1.26	0.0433636	0.965412	0.999972	SERINC3
1.6346	0.092343	2.1398	0.0431551	0.965578	0.999972	WNT7A
1.6346	0.092343	2.1398	0.0431551	0.965578	0.999972	LIAS
0.927588	-0.109082	2.53539	-0.0430237	0.965683	0.999972	SLAIN1
7.62786	0.0449283	1.04504	0.0429919	0.965708	0.999972	WSB1
2.76039	-0.0715057	1.66525	-0.0429398	0.96575	0.999972	ABHD15-AS1
0.42356	0.165253	3.85932	0.0428193	0.965846	0.999972	CLCC1
0.42356	0.165253	3.85932	0.0428193	0.965846	0.999972	ALG3
0.42356	0.165253	3.85932	0.0428193	0.965846	0.999972	TCAF2
0.42356	0.165253	3.85932	0.0428193	0.965846	0.999972	ASB7
0.42356	0.165253	3.85932	0.0428193	0.965846	0.999972	NTHL1
0.42356	0.165253	3.85932	0.0428193	0.965846	0.999972	GAA
0.42356	0.165253	3.85932	0.0428193	0.965846	0.999972	ADNP-AS1
0.42356	0.165253	3.85932	0.0428193	0.965846	0.999972	APOO
0.363056	0.190735	4.46928	0.042677	0.965959	0.999972	ATF3
0.363056	0.190735	4.46928	0.042677	0.965959	0.999972	IQCN
18.9422	-0.0329163	0.773743	-0.0425416	0.966067	0.999972	MICU2
0.643926	-0.139665	3.29273	-0.0424161	0.966167	0.999972	SNAPIN
0.643926	-0.139665	3.29273	-0.0424161	0.966167	0.999972	SH3GLB2
2.26051	0.0736551	1.73741	0.0423937	0.966185	0.999972	VIM-AS1
1.53461	-0.0940871	2.2217	-0.0423491	0.96622	0.999972	ZSWIM7
0.516469	0.150226	3.5529	0.0422826	0.966273	0.999972	AC018628.2
0.516469	0.150226	3.5529	0.0422826	0.966273	0.999972	CNOT3
0.516469	0.150226	3.5529	0.0422826	0.966273	0.999972	APOBEC3H
1.6738	0.0913171	2.16068	0.0422631	0.966289	0.999972	TCOF1
8.03861	0.0436343	1.03443	0.0421819	0.966354	0.999972	DNAJB14
3.01966	0.0647286	1.54395	0.041924	0.966559	0.999972	NFYC
6.54192	0.0479529	1.14451	0.041898	0.96658	0.999972	MAPK1IP1L
7.53596	-0.0434389	1.04148	-0.041709	0.966731	0.999972	KDM3B
1.17921	-0.100958	2.42212	-0.0416815	0.966753	0.999972	IFI35
4.66206	0.0515853	1.23781	0.0416747	0.966758	0.999972	TXNL1
1.02844	-0.122733	2.94924	-0.0416151	0.966806	0.999972	PIGA
1.85518	0.0782484	1.88682	0.0414711	0.96692	0.999972	WDR81
1.15375	0.0969048	2.34238	0.0413701	0.967001	0.999972	ATP13A2
22.2145	-0.0299951	0.725654	-0.0413353	0.967029	0.999972	ZC3HAV1
1.53032	0.0876136	2.12138	0.0413002	0.967057	0.999972	MALSU1
5.27902	-0.048514	1.18634	-0.0408939	0.96738	0.999972	ZRSR2
2.60453	0.0693905	1.70209	0.0407677	0.967481	0.999972	PDE6D
0.825595	-0.107299	2.6358	-0.0407083	0.967528	0.999972	CSRP1
0.825595	-0.107299	2.6358	-0.0407083	0.967528	0.999972	AC004585.1
2.04658	-0.074112	1.82265	-0.0406616	0.967566	0.999972	ELMOD2
1.45623	-0.0903565	2.22578	-0.0405954	0.967618	0.999972	MOSPD3
5.20328	0.0486615	1.19889	0.0405889	0.967624	0.999972	INO80
1.7105	0.0825959	2.04348	0.0404192	0.967759	0.999972	MTPAP
0.636484	0.116917	2.90152	0.040295	0.967858	0.999972	USP49
0.636484	0.116917	2.90152	0.040295	0.967858	0.999972	TMED8
2.36365	0.0681726	1.70353	0.0400183	0.968079	0.999972	ILF3-DT
1.25574	0.0911111	2.27904	0.0399779	0.968111	0.999972	SPATA1
4.2676	0.0570094	1.42862	0.0399052	0.968169	0.999972	LBR
2.4951	-0.0724044	1.81526	-0.0398865	0.968184	0.999972	ITFG2
1.55299	-0.0863153	2.17359	-0.0397109	0.968324	0.999972	IL12RB2
4.61113	-0.0531534	1.35054	-0.0393572	0.968606	0.999972	AC009093.2
5.92379	0.0484027	1.2408	0.0390093	0.968883	0.999972	BUB3
2.85186	0.0636219	1.63467	0.0389202	0.968954	0.999972	GMCL1
2.22825	-0.0892116	2.29576	-0.0388593	0.969003	0.999972	SIN3A
3.47706	0.0550356	1.41676	0.0388461	0.969013	0.999972	EXOSC6
3.34395	0.0587103	1.51378	0.0387838	0.969063	0.999972	FBRSL1
2.59789	0.0644515	1.66527	0.0387034	0.969127	0.999972	EXOG
2.25377	0.0674275	1.74376	0.0386678	0.969155	0.999972	PI4KB
1.45479	0.0887273	2.30151	0.0385518	0.969248	0.999972	MTMR4
1.35773	0.0855576	2.22301	0.0384873	0.969299	0.999972	SETDB1
1.47181	0.0822379	2.14062	0.0384177	0.969355	0.999972	AKTIP
1.47181	0.0822379	2.14062	0.0384177	0.969355	0.999972	CTSZ
1.88708	0.0786539	2.05438	0.038286	0.96946	0.999972	GPKOW
5.18282	0.0457529	1.19796	0.0381923	0.969534	0.999972	HEBP2
0.723602	-0.105359	2.75918	-0.0381847	0.96954	0.999972	FAM174A
0.723602	-0.105359	2.75918	-0.0381847	0.96954	0.999972	AL022097.1
0.723602	-0.105359	2.75918	-0.0381847	0.96954	0.999972	FGL2
0.723602	-0.105359	2.75918	-0.0381847	0.96954	0.999972	GSDMB
1.1486	-0.109094	2.85998	-0.0381451	0.969572	0.999972	CSGALNACT1
1.50785	-0.0815067	2.14015	-0.0380845	0.96962	0.999972	METTL8
6.71049	0.0417608	1.09717	0.0380622	0.969638	0.999972	PSMA2
4.5984	0.0481509	1.26622	0.0380273	0.969666	0.999972	PRDX5
0.751857	0.10573	2.78478	0.0379669	0.969714	0.999972	HTRA2
0.751857	0.10573	2.78478	0.0379669	0.969714	0.999972	LYRM1
2.25392	0.0661407	1.75371	0.0377146	0.969915	0.999972	RNF20
5.06123	0.0496848	1.3247	0.0375063	0.970081	0.999972	PCF11
52.8663	-0.0205661	0.548641	-0.0374856	0.970098	0.999972	FOXP1
2.24177	-0.0677822	1.81414	-0.0373632	0.970195	0.999972	ZNF746
3.64964	0.0522032	1.39724	0.0373617	0.970197	0.999972	ERLEC1
2.89449	0.0591103	1.58225	0.0373585	0.970199	0.999972	TMEM167A
3.29753	-0.0556464	1.50234	-0.0370397	0.970453	0.999972	MARK2
0.767087	-0.111783	3.03064	-0.0368845	0.970577	0.999972	MUTYH
1.499	0.103024	2.80795	0.03669	0.970732	0.999972	CMPK2
0.698002	0.142531	3.88607	0.0366776	0.970742	0.999972	STX17-AS1
1.20331	-0.0872237	2.37984	-0.0366511	0.970763	0.999972	ABRAXAS2
2.13978	-0.0670495	1.83444	-0.0365503	0.970844	0.999972	TCP11L1
2.63723	0.0611076	1.68893	0.0361812	0.971138	0.999972	PUF60
0.649864	0.105564	2.92078	0.0361425	0.971169	0.999972	AARS
0.649864	0.105564	2.92078	0.0361425	0.971169	0.999972	BORCS6
1.82042	-0.0697161	1.92964	-0.036129	0.97118	0.999972	POLR3K
1.4495	0.0958511	2.65832	0.036057	0.971237	0.999972	RUBCN
16.1721	-0.0284621	0.792201	-0.0359278	0.97134	0.999972	RNF149
2.42636	-0.0614454	1.71111	-0.0359098	0.971354	0.999972	TIMM10
2.14313	0.0652557	1.82064	0.0358422	0.971408	0.999972	AL589990.1
5.30747	0.0474475	1.32575	0.0357893	0.97145	0.999972	RMC1
11.0147	-0.0313349	0.877005	-0.0357294	0.971498	0.999972	TNKS
2.68057	-0.058409	1.64462	-0.0355152	0.971669	0.999972	LNPK
2.68057	-0.058409	1.64462	-0.0355152	0.971669	0.999972	FAM120AOS
2.1264	-0.0654545	1.84414	-0.0354933	0.971686	0.999972	AC006059.1
5.84176	-0.0457578	1.2908	-0.035449	0.971722	0.999972	DCAF6
2.43324	0.0610449	1.72318	0.0354257	0.97174	0.999972	QRSL1
2.43324	0.0610449	1.72318	0.0354257	0.97174	0.999972	AC058791.1
6.0012	-0.0413986	1.16894	-0.0354154	0.971749	0.999972	ATXN3
2.33125	0.0611462	1.7422	0.0350971	0.972002	0.999972	NADSYN1
1.70441	-0.0734397	2.10244	-0.0349307	0.972135	0.999972	ZNF264
2.76932	-0.0578136	1.65907	-0.0348469	0.972202	0.999972	EVI2A
0.618608	0.105101	3.01676	0.0348391	0.972208	0.999972	TPST1
0.618608	0.105101	3.01676	0.0348391	0.972208	0.999972	NCAM1
4.16949	-0.0476168	1.37112	-0.0347285	0.972296	0.999972	IBTK
23.5302	-0.0260073	0.755107	-0.0344419	0.972525	0.999972	ATP9B
0.547871	0.105348	3.09517	0.0340363	0.972848	0.999972	FLNB
0.547871	0.105348	3.09517	0.0340363	0.972848	0.999972	RRM2B
0.547871	0.105348	3.09517	0.0340363	0.972848	0.999972	MAP3K11
0.547871	0.105348	3.09517	0.0340363	0.972848	0.999972	IGHMBP2
0.547871	0.105348	3.09517	0.0340363	0.972848	0.999972	CYB5A
4.15567	-0.0477067	1.40185	-0.0340313	0.972852	0.999972	ABHD2
3.2152	0.0534846	1.57589	0.0339393	0.972926	0.999972	SAP130
3.39066	0.0562071	1.66554	0.0337471	0.973079	0.999972	AC078845.1
21.9928	-0.0224062	0.665943	-0.0336459	0.97316	0.999972	FUS
5.31071	0.0411424	1.22501	0.0335854	0.973208	0.999972	NAA15
0.882314	-0.0988254	2.95122	-0.0334862	0.973287	0.999972	TMEM163
1.95382	0.0632056	1.88837	0.0334709	0.973299	0.999972	PRR7
3.43892	0.052418	1.57314	0.0333207	0.973419	0.999972	RBM7
3.12065	0.0508665	1.52996	0.033247	0.973478	0.999972	HMGXB4
0.738332	0.101466	3.08188	0.0329233	0.973736	0.999972	HIST1H2BC
0.738332	0.101466	3.08188	0.0329233	0.973736	0.999972	DNTTIP1
4.66899	0.0417207	1.26883	0.0328812	0.973769	0.999972	HIST1H1E
0.931738	-0.0849965	2.59034	-0.0328129	0.973824	0.999972	COA3
10.3729	-0.0296685	0.925171	-0.0320682	0.974418	0.999972	CEP350
0.516615	0.102269	3.19924	0.0319667	0.974499	0.999972	SCYL3
0.516615	0.102269	3.19924	0.0319667	0.974499	0.999972	TBCE
0.516615	0.102269	3.19924	0.0319667	0.974499	0.999972	CCNT2-AS1
0.516615	0.102269	3.19924	0.0319667	0.974499	0.999972	DDX56
0.516615	0.102269	3.19924	0.0319667	0.974499	0.999972	SYCE1L
7.66621	0.0331808	1.04167	0.0318536	0.974589	0.999972	ZNF451
3.38614	0.0472361	1.49315	0.0316353	0.974763	0.999972	MAP3K14
1.74983	0.0615261	1.946	0.0316166	0.974778	0.999972	AC009126.1
2.95715	0.0481557	1.55853	0.0308981	0.975351	0.999972	SZRD1
7.20278	0.0359012	1.16298	0.0308701	0.975373	0.999972	SNRPD3
0.736835	-0.0963402	3.13135	-0.0307664	0.975456	0.999972	GOT1
1.50207	0.0809611	2.63415	0.0307352	0.975481	0.999972	TET3
1.95488	0.0606157	1.98117	0.030596	0.975592	0.999972	CCDC14
0.754857	0.0929671	3.04732	0.0305078	0.975662	0.999972	TMEM167B
0.754857	0.0929671	3.04732	0.0305078	0.975662	0.999972	NME6
30.4495	0.0214631	0.705675	0.030415	0.975736	0.999972	SH3KBP1
2.56849	0.0498967	1.64563	0.0303208	0.975811	0.999972	CNPPD1
1.11335	-0.0865554	2.87245	-0.030133	0.975961	0.999972	LACTB2
1.11335	-0.0865554	2.87245	-0.030133	0.975961	0.999972	CRTAM
1.11335	-0.0865554	2.87245	-0.030133	0.975961	0.999972	MYO15B
1.11335	-0.0865554	2.87245	-0.030133	0.975961	0.999972	TOMM34
0.621609	-0.099207	3.29707	-0.0300894	0.975996	0.999972	GEMIN2
1.32648	-0.0672835	2.2503	-0.0298998	0.976147	0.999972	RFXANK
0.680261	-0.0878159	2.94142	-0.0298549	0.976183	0.999972	B4GALT4-AS1
3.68119	0.0437151	1.46786	0.0297814	0.976241	0.999972	DNAJA2
6.39951	-0.0327264	1.09956	-0.029763	0.976256	0.999972	ISCA1
1.65878	0.0655727	2.21041	0.0296654	0.976334	0.999972	DHRS4L2
0.534491	0.104267	3.51536	0.0296604	0.976338	0.999972	AL353807.5
4.17934	-0.0420635	1.42627	-0.0294919	0.976472	0.999972	EMSY
1.00841	-0.0743522	2.52533	-0.0294426	0.976512	0.999972	ATPAF2
4.40114	-0.0403264	1.37462	-0.0293363	0.976596	0.999972	CFAP97
1.89866	-0.0541225	1.85475	-0.0291805	0.976721	0.999972	TMEM116
0.578268	-0.0903502	3.0968	-0.0291753	0.976725	0.999972	AC007533.1
0.578268	-0.0903502	3.0968	-0.0291753	0.976725	0.999972	CMTR2
2.01389	-0.0530649	1.82342	-0.0291018	0.976783	0.999972	PDHA1
2.76239	0.0464365	1.60851	0.0288692	0.976969	0.999972	CCDC174
2.41064	0.0510078	1.76837	0.0288446	0.976989	0.999972	TOR1AIP2
0.958843	0.0719011	2.495	0.0288181	0.97701	0.999972	C11orf1
3.36961	0.04429	1.53962	0.0287669	0.977051	0.999972	SLC33A1
0.414622	0.0989944	3.4468	0.0287207	0.977087	0.999972	DVL1
0.414622	0.0989944	3.4468	0.0287207	0.977087	0.999972	CASP9
0.414622	0.0989944	3.4468	0.0287207	0.977087	0.999972	AL133243.2
0.414622	0.0989944	3.4468	0.0287207	0.977087	0.999972	AC010883.3
0.414622	0.0989944	3.4468	0.0287207	0.977087	0.999972	AC109927.1
0.414622	0.0989944	3.4468	0.0287207	0.977087	0.999972	TM9SF1
0.414622	0.0989944	3.4468	0.0287207	0.977087	0.999972	ADGRG3
0.414622	0.0989944	3.4468	0.0287207	0.977087	0.999972	C16orf70
0.414622	0.0989944	3.4468	0.0287207	0.977087	0.999972	TXNL4B
0.414622	0.0989944	3.4468	0.0287207	0.977087	0.999972	AC005920.2
0.414622	0.0989944	3.4468	0.0287207	0.977087	0.999972	Z98885.3
0.414622	0.0989944	3.4468	0.0287207	0.977087	0.999972	DNASE1L1
2.198	0.0513281	1.79134	0.0286535	0.977141	0.999972	CNOT9
7.57043	-0.0318398	1.1128	-0.0286124	0.977174	0.999972	DYNLL1
3.63062	0.0417799	1.46657	0.0284882	0.977273	0.999972	ZNF335
1.75327	-0.0582914	2.05001	-0.0284347	0.977315	0.999972	RSAD1
7.60397	-0.0297003	1.04511	-0.0284185	0.977328	0.999972	MFSD6
4.37124	-0.0380388	1.34116	-0.0283625	0.977373	0.999972	PFDN4
0.476275	-0.093246	3.29934	-0.0282621	0.977453	0.999972	MAD2L1
0.476275	-0.093246	3.29934	-0.0282621	0.977453	0.999972	HOMER1
0.476275	-0.093246	3.29934	-0.0282621	0.977453	0.999972	GFOD1
0.476275	-0.093246	3.29934	-0.0282621	0.977453	0.999972	POMK
0.476275	-0.093246	3.29934	-0.0282621	0.977453	0.999972	PTDSS2
0.476275	-0.093246	3.29934	-0.0282621	0.977453	0.999972	GRAP
0.476275	-0.093246	3.29934	-0.0282621	0.977453	0.999972	IFT27
0.476275	-0.093246	3.29934	-0.0282621	0.977453	0.999972	ARSA
1.06084	0.0674307	2.41266	0.0279487	0.977703	0.999972	SLC35B4
11.8951	-0.0258548	0.928346	-0.0278504	0.977781	0.999972	JARID2
2.53509	0.047011	1.69304	0.0277673	0.977848	0.999972	AAMDC
2.53509	0.047011	1.69304	0.0277673	0.977848	0.999972	ACSF3
1.22863	-0.0659412	2.3796	-0.027711	0.977893	0.999972	LONP1
0.242037	-0.123157	4.4724	-0.0275371	0.978031	0.999972	SLC44A5
0.242037	-0.123157	4.4724	-0.0275371	0.978031	0.999972	AC104134.1
0.242037	-0.123157	4.4724	-0.0275371	0.978031	0.999972	PPBP
0.242037	-0.123157	4.4724	-0.0275371	0.978031	0.999972	AL158828.1
0.242037	-0.123157	4.4724	-0.0275371	0.978031	0.999972	LDB3
0.242037	-0.123157	4.4724	-0.0275371	0.978031	0.999972	AL358333.2
0.242037	-0.123157	4.4724	-0.0275371	0.978031	0.999972	GPR137C
0.242037	-0.123157	4.4724	-0.0275371	0.978031	0.999972	FSIP1
0.34403	-0.123135	4.4724	-0.0275322	0.978035	0.999972	LINC01376
0.34403	-0.123135	4.4724	-0.0275322	0.978035	0.999972	AL354740.1
0.34403	-0.123135	4.4724	-0.0275322	0.978035	0.999972	FKBP14
0.34403	-0.123135	4.4724	-0.0275322	0.978035	0.999972	AC012146.1
0.446023	-0.123126	4.4724	-0.0275303	0.978037	0.999972	AC087501.1
0.446023	-0.123126	4.4724	-0.0275303	0.978037	0.999972	DZANK1
2.77248	0.0442546	1.61	0.0274874	0.978071	0.999972	MT1X
0.445878	0.104555	3.80819	0.0274553	0.978097	0.999972	LETM2
0.445878	0.104555	3.80819	0.0274553	0.978097	0.999972	FBXO10
0.445878	0.104555	3.80819	0.0274553	0.978097	0.999972	RTL8A
3.08839	-0.0431686	1.57483	-0.0274116	0.978131	0.999972	CNOT7
6.51523	-0.0355853	1.30725	-0.0272214	0.978283	0.999972	CFDP1
2.3311	0.0471654	1.7333	0.0272114	0.978291	0.999972	ESD
4.01513	0.0407918	1.49957	0.0272024	0.978298	0.999972	NNT
1.20467	0.0640776	2.36639	0.0270782	0.978397	0.999972	MYO18A
8.53529	0.0267672	0.988686	0.0270735	0.978401	0.999972	EIF3J
1.25989	0.0645633	2.38832	0.0270329	0.978434	0.999972	MPP5
5.24326	-0.0356783	1.32056	-0.0270176	0.978446	0.999972	SH3BP5
0.374282	-0.0966338	3.58089	-0.026986	0.978471	0.999972	UBXN10-AS1
0.374282	-0.0966338	3.58089	-0.026986	0.978471	0.999972	AC107081.2
0.374282	-0.0966338	3.58089	-0.026986	0.978471	0.999972	AC159540.2
0.374282	-0.0966338	3.58089	-0.026986	0.978471	0.999972	PITRM1-AS1
0.374282	-0.0966338	3.58089	-0.026986	0.978471	0.999972	SLC29A3
0.374282	-0.0966338	3.58089	-0.026986	0.978471	0.999972	SENP3
0.374282	-0.0966338	3.58089	-0.026986	0.978471	0.999972	LMNB2
0.374282	-0.0966338	3.58089	-0.026986	0.978471	0.999972	SARS2
0.374282	-0.0966338	3.58089	-0.026986	0.978471	0.999972	POFUT2
0.374282	-0.0966338	3.58089	-0.026986	0.978471	0.999972	SERHL2
0.374282	-0.0966338	3.58089	-0.026986	0.978471	0.999972	TUBGCP6
0.374282	-0.0966338	3.58089	-0.026986	0.978471	0.999972	PORCN
0.374282	-0.0966338	3.58089	-0.026986	0.978471	0.999972	ATG4A
1.16283	0.0631829	2.34168	0.0269819	0.978474	0.999972	MCFD2
1.16283	0.0631829	2.34168	0.0269819	0.978474	0.999972	LYZ
2.70274	-0.0432651	1.61626	-0.0267686	0.978644	0.999972	MPHOSPH10
2.42665	-0.0462098	1.73848	-0.0265806	0.978794	0.999972	MIR762HG
8.52606	0.0261076	0.983118	0.0265559	0.978814	0.999972	CUTA
1.90095	-0.0521486	1.96783	-0.0265005	0.978858	0.999972	HCG17
2.041	0.0478883	1.81216	0.026426	0.978918	0.999972	NTMT1
6.14524	0.0298344	1.13216	0.0263518	0.978977	0.999972	DNAJC7
1.40122	0.0577451	2.19525	0.0263046	0.979014	0.999972	PCBD2
0.795343	-0.0710961	2.71395	-0.0261965	0.979101	0.999972	AC008771.1
1.3184	0.0609694	2.32816	0.0261878	0.979108	0.999972	TESC
2.05782	0.04713	1.80788	0.0260692	0.979202	0.999972	TMEM170A
0.804426	-0.0706744	2.71299	-0.0260504	0.979217	0.999972	THAP1
3.1512	-0.0396822	1.52707	-0.0259859	0.979269	0.999972	LYPLA2
2.92704	-0.0411289	1.58498	-0.0259492	0.979298	0.999972	TRAPPC6A
1.26482	0.0591209	2.27947	0.0259362	0.979308	0.999972	ATPAF1
7.42098	0.047216	1.83523	0.0257275	0.979475	0.999972	LINC01505
0.919507	0.0668427	2.60214	0.0256876	0.979507	0.999972	C2orf49
2.26286	0.0446395	1.74706	0.0255513	0.979615	0.999972	CCS
2.05902	0.0460517	1.80793	0.0254721	0.979678	0.999972	KAT8
11.0426	0.0235969	0.933482	0.0252784	0.979833	0.999972	METTL16
2.5878	-0.0423994	1.68941	-0.0250971	0.979978	0.999972	LRP10
7.09128	0.0288881	1.15885	0.0249284	0.980112	0.999972	GIT2
3.17901	0.0387553	1.565	0.0247638	0.980243	0.999972	NOL8
10.1154	-0.0227104	0.919718	-0.0246927	0.9803	0.999972	UCP2
0.645422	-0.0814795	3.3012	-0.0246818	0.980309	0.999972	PER3
4.51222	-0.0333868	1.36607	-0.02444	0.980502	0.999972	SLC38A9
4.7649	-0.0302106	1.24097	-0.0243443	0.980578	0.999972	ZNF276
4.48412	-0.032126	1.32185	-0.0243038	0.98061	0.999972	DCUN1D1
0.702433	-0.0686762	2.83611	-0.024215	0.980681	0.999972	LINC00963
0.702433	-0.0686762	2.83611	-0.024215	0.980681	0.999972	DAPK2
0.197402	-0.106428	4.3961	-0.0242096	0.980685	0.999972	MEGF6
0.197402	-0.106428	4.3961	-0.0242096	0.980685	0.999972	AC093425.1
0.197402	-0.106428	4.3961	-0.0242096	0.980685	0.999972	AL513166.1
0.197402	-0.106428	4.3961	-0.0242096	0.980685	0.999972	LINC01765
0.197402	-0.106428	4.3961	-0.0242096	0.980685	0.999972	AL591043.2
0.197402	-0.106428	4.3961	-0.0242096	0.980685	0.999972	WDR64
0.197402	-0.106428	4.3961	-0.0242096	0.980685	0.999972	AC079922.2
0.197402	-0.106428	4.3961	-0.0242096	0.980685	0.999972	ACVR1C
0.197402	-0.106428	4.3961	-0.0242096	0.980685	0.999972	GPR156
0.197402	-0.106428	4.3961	-0.0242096	0.980685	0.999972	RGS12
0.197402	-0.106428	4.3961	-0.0242096	0.980685	0.999972	VARS
0.197402	-0.106428	4.3961	-0.0242096	0.980685	0.999972	METTL24
0.197402	-0.106428	4.3961	-0.0242096	0.980685	0.999972	AC008267.5
0.197402	-0.106428	4.3961	-0.0242096	0.980685	0.999972	CLDN4
0.197402	-0.106428	4.3961	-0.0242096	0.980685	0.999972	CDK14
0.197402	-0.106428	4.3961	-0.0242096	0.980685	0.999972	LRRC17
0.197402	-0.106428	4.3961	-0.0242096	0.980685	0.999972	LRRC4
0.197402	-0.106428	4.3961	-0.0242096	0.980685	0.999972	GFRA2
0.197402	-0.106428	4.3961	-0.0242096	0.980685	0.999972	AC100861.1
0.197402	-0.106428	4.3961	-0.0242096	0.980685	0.999972	PXDNL
0.197402	-0.106428	4.3961	-0.0242096	0.980685	0.999972	AL691447.2
0.197402	-0.106428	4.3961	-0.0242096	0.980685	0.999972	ENKUR
0.197402	-0.106428	4.3961	-0.0242096	0.980685	0.999972	HTRA1
0.197402	-0.106428	4.3961	-0.0242096	0.980685	0.999972	LRRC56
0.197402	-0.106428	4.3961	-0.0242096	0.980685	0.999972	AC024475.3
0.197402	-0.106428	4.3961	-0.0242096	0.980685	0.999972	CARD18
0.197402	-0.106428	4.3961	-0.0242096	0.980685	0.999972	ZBTB39
0.197402	-0.106428	4.3961	-0.0242096	0.980685	0.999972	C12orf66
0.197402	-0.106428	4.3961	-0.0242096	0.980685	0.999972	ALKBH2
0.197402	-0.106428	4.3961	-0.0242096	0.980685	0.999972	SLC25A30-AS1
0.197402	-0.106428	4.3961	-0.0242096	0.980685	0.999972	PCDH9
0.197402	-0.106428	4.3961	-0.0242096	0.980685	0.999972	GSC
0.197402	-0.106428	4.3961	-0.0242096	0.980685	0.999972	ZSCAN2
0.197402	-0.106428	4.3961	-0.0242096	0.980685	0.999972	AC009041.1
0.197402	-0.106428	4.3961	-0.0242096	0.980685	0.999972	SLC5A11
0.197402	-0.106428	4.3961	-0.0242096	0.980685	0.999972	SHCBP1
0.197402	-0.106428	4.3961	-0.0242096	0.980685	0.999972	TLCD2
0.197402	-0.106428	4.3961	-0.0242096	0.980685	0.999972	LINC01970
0.197402	-0.106428	4.3961	-0.0242096	0.980685	0.999972	PSMA8
0.197402	-0.106428	4.3961	-0.0242096	0.980685	0.999972	AC003682.1
0.197402	-0.106428	4.3961	-0.0242096	0.980685	0.999972	SOX12
0.197402	-0.106428	4.3961	-0.0242096	0.980685	0.999972	TNNC2
0.197402	-0.106428	4.3961	-0.0242096	0.980685	0.999972	ZSWIM3
0.197402	-0.106428	4.3961	-0.0242096	0.980685	0.999972	ZBTB46
0.197402	-0.106428	4.3961	-0.0242096	0.980685	0.999972	DUXAP8
0.197402	-0.106428	4.3961	-0.0242096	0.980685	0.999972	NAGA
0.197402	-0.106428	4.3961	-0.0242096	0.980685	0.999972	GPR34
0.299395	-0.106262	4.3961	-0.0241718	0.980716	0.999972	RGPD1
0.299395	-0.106262	4.3961	-0.0241718	0.980716	0.999972	AC091978.1
0.299395	-0.106262	4.3961	-0.0241718	0.980716	0.999972	AC025188.1
0.299395	-0.106262	4.3961	-0.0241718	0.980716	0.999972	THBS4
0.299395	-0.106262	4.3961	-0.0241718	0.980716	0.999972	SPDYE6
0.299395	-0.106262	4.3961	-0.0241718	0.980716	0.999972	SPON1-AS1
0.299395	-0.106262	4.3961	-0.0241718	0.980716	0.999972	SKOR1
0.299395	-0.106262	4.3961	-0.0241718	0.980716	0.999972	NAT9
0.299395	-0.106262	4.3961	-0.0241718	0.980716	0.999972	AP001033.2
0.299395	-0.106262	4.3961	-0.0241718	0.980716	0.999972	BLOC1S3
0.299395	-0.106262	4.3961	-0.0241718	0.980716	0.999972	ACSS2
0.299395	-0.106262	4.3961	-0.0241718	0.980716	0.999972	BX842570.1
0.401388	-0.106186	4.39609	-0.0241547	0.980729	0.999972	ZBTB20-AS1
0.503381	-0.106153	4.39609	-0.0241472	0.980735	0.999972	ZNF180
2.16531	0.0425923	1.78978	0.0237975	0.981014	0.999972	JAGN1
2.91696	-0.0373392	1.57897	-0.0236478	0.981134	0.999972	RUVBL1
9.16569	-0.0248181	1.05101	-0.0236135	0.981161	0.999972	HNRNPF
1.54928	-0.0497926	2.11053	-0.0235924	0.981178	0.999972	FANCD2
1.54928	-0.0497926	2.11053	-0.0235924	0.981178	0.999972	COQ10A
14.4109	-0.0221072	0.938512	-0.0235556	0.981207	0.999972	PCAT1
0.272289	-0.103506	4.39843	-0.0235325	0.981226	0.999972	TNFRSF4
0.272289	-0.103506	4.39843	-0.0235325	0.981226	0.999972	FCER1G
0.272289	-0.103506	4.39843	-0.0235325	0.981226	0.999972	LINC02018
0.272289	-0.103506	4.39843	-0.0235325	0.981226	0.999972	AL158068.2
0.272289	-0.103506	4.39843	-0.0235325	0.981226	0.999972	HIST1H3H
0.272289	-0.103506	4.39843	-0.0235325	0.981226	0.999972	HIST1H2AK
0.272289	-0.103506	4.39843	-0.0235325	0.981226	0.999972	PIP4P2
0.272289	-0.103506	4.39843	-0.0235325	0.981226	0.999972	NCKAP5L
0.272289	-0.103506	4.39843	-0.0235325	0.981226	0.999972	TARBP2
0.272289	-0.103506	4.39843	-0.0235325	0.981226	0.999972	KNTC1
0.272289	-0.103506	4.39843	-0.0235325	0.981226	0.999972	NMB
0.272289	-0.103506	4.39843	-0.0235325	0.981226	0.999972	COPRS
0.272289	-0.103506	4.39843	-0.0235325	0.981226	0.999972	WDR62
0.392304	-0.0830186	3.54845	-0.0233958	0.981335	0.999972	PINK1
0.392304	-0.0830186	3.54845	-0.0233958	0.981335	0.999972	TMEM69
0.392304	-0.0830186	3.54845	-0.0233958	0.981335	0.999972	ZBTB41
0.392304	-0.0830186	3.54845	-0.0233958	0.981335	0.999972	AK1
0.392304	-0.0830186	3.54845	-0.0233958	0.981335	0.999972	EME2
0.392304	-0.0830186	3.54845	-0.0233958	0.981335	0.999972	ABHD15
0.392304	-0.0830186	3.54845	-0.0233958	0.981335	0.999972	ZBTB45
0.392304	-0.0830186	3.54845	-0.0233958	0.981335	0.999972	AL031590.1
1.0205	-0.0572653	2.44792	-0.0233935	0.981336	0.999972	CZIB
1.0205	-0.0572653	2.44792	-0.0233935	0.981336	0.999972	NIFK-AS1
1.0205	-0.0572653	2.44792	-0.0233935	0.981336	0.999972	MAP3K13
1.0205	-0.0572653	2.44792	-0.0233935	0.981336	0.999972	RAD51D
0.693349	-0.0663731	2.84318	-0.0233446	0.981375	0.999972	SAV1
0.855346	0.0736894	3.16037	0.0233167	0.981398	0.999972	INSL6
2.73678	0.0384123	1.66374	0.0230879	0.98158	0.999972	SRFBP1
0.494297	-0.07547	3.28303	-0.0229879	0.98166	0.999972	CHST10
0.494297	-0.07547	3.28303	-0.0229879	0.98166	0.999972	RALB
0.494297	-0.07547	3.28303	-0.0229879	0.98166	0.999972	AL158207.2
4.82958	-0.0304485	1.32726	-0.0229409	0.981697	0.999972	NDE1
1.0215	0.0575391	2.51183	0.0229072	0.981724	0.999972	SNHG17
1.42039	0.051907	2.27528	0.0228134	0.981799	0.999972	ZFAND1
1.12664	-0.0556825	2.44623	-0.0227625	0.98184	0.999972	BBC3
0.883956	0.0583405	2.56433	0.0227508	0.981849	0.999972	ALKBH4
0.883956	0.0583405	2.56433	0.0227508	0.981849	0.999972	ABCA3
1.93965	0.0459242	2.04441	0.0224633	0.982078	0.999972	BCL2L13
3.68204	-0.0331878	1.4784	-0.0224485	0.98209	0.999972	EDEM3
0.290311	-0.0980112	4.37499	-0.0224026	0.982127	0.999972	FBXO2
0.290311	-0.0980112	4.37499	-0.0224026	0.982127	0.999972	HSD11B1-AS1
0.290311	-0.0980112	4.37499	-0.0224026	0.982127	0.999972	ZSCAN9
0.290311	-0.0980112	4.37499	-0.0224026	0.982127	0.999972	MSH5
0.290311	-0.0980112	4.37499	-0.0224026	0.982127	0.999972	PLPP5
0.290311	-0.0980112	4.37499	-0.0224026	0.982127	0.999972	TMEM25
0.290311	-0.0980112	4.37499	-0.0224026	0.982127	0.999972	LINC02422
0.290311	-0.0980112	4.37499	-0.0224026	0.982127	0.999972	TCTN1
0.290311	-0.0980112	4.37499	-0.0224026	0.982127	0.999972	AL049830.3
0.290311	-0.0980112	4.37499	-0.0224026	0.982127	0.999972	TTC8
0.290311	-0.0980112	4.37499	-0.0224026	0.982127	0.999972	FBXL16
0.290311	-0.0980112	4.37499	-0.0224026	0.982127	0.999972	COLGALT1
0.290311	-0.0980112	4.37499	-0.0224026	0.982127	0.999972	ZNF761
0.60044	-0.0665223	2.99151	-0.022237	0.982259	0.999972	ZNF678
0.60044	-0.0665223	2.99151	-0.022237	0.982259	0.999972	TRIM39
0.60044	-0.0665223	2.99151	-0.022237	0.982259	0.999972	GALNS
0.60044	-0.0665223	2.99151	-0.022237	0.982259	0.999972	WDR45
0.60044	-0.0665223	2.99151	-0.022237	0.982259	0.999972	HCFC1
0.59629	-0.0685956	3.08954	-0.0222025	0.982286	0.999972	AC015971.1
0.59629	-0.0685956	3.08954	-0.0222025	0.982286	0.999972	AL136419.3
5.89691	0.0258142	1.16507	0.0221569	0.982323	0.999972	YIPF4
0.322716	0.0987286	4.47009	0.0220865	0.982379	0.999972	KCNMB4
0.322716	0.0987286	4.47009	0.0220865	0.982379	0.999972	CORO1C
3.98716	0.0331373	1.51363	0.0218927	0.982534	0.999972	AC073167.1
2.63479	0.0367315	1.68002	0.0218638	0.982557	0.999972	NQO2
2.48566	-0.0370478	1.69516	-0.021855	0.982564	0.999972	LIN54
8.12602	0.0218587	1.00627	0.0217225	0.982669	0.999972	TMC6
0.888252	-0.0567187	2.61221	-0.0217129	0.982677	0.999972	PYCR2
0.888252	-0.0567187	2.61221	-0.0217129	0.982677	0.999972	PLCB2
9.82169	-0.0226828	1.0477	-0.0216502	0.982727	0.999972	SUPT3H
2.51721	-0.0363449	1.69346	-0.0214619	0.982877	0.999972	ABI3
0.781963	0.0574193	2.67631	0.0214547	0.982883	0.999972	C2orf76
0.781963	0.0574193	2.67631	0.0214547	0.982883	0.999972	L3MBTL1
1.44635	0.0458743	2.16216	0.0212169	0.983073	0.999972	SZT2
0.918504	-0.0535797	2.5351	-0.0211352	0.983138	0.999972	KIF22
5.74714	-0.0271284	1.28868	-0.0210512	0.983205	0.999972	CDC42EP3
2.29105	0.0375069	1.78177	0.0210504	0.983205	0.999972	INTS13
2.08707	0.0378723	1.82343	0.0207698	0.983429	0.999972	LRCH4
2.08707	0.0378723	1.82343	0.0207698	0.983429	0.999972	KCTD9
5.68284	-0.0246477	1.189	-0.0207297	0.983461	0.999972	PSMB6
1.88308	0.0388117	1.87493	0.0207004	0.983485	0.999972	MYNN
1.88308	0.0388117	1.87493	0.0207004	0.983485	0.999972	TATDN1
0.312629	0.0905998	4.3911	0.0206326	0.983539	0.999972	HIPK1-AS1
0.312629	0.0905998	4.3911	0.0206326	0.983539	0.999972	ADCY3
0.312629	0.0905998	4.3911	0.0206326	0.983539	0.999972	OTUD6B
0.312629	0.0905998	4.3911	0.0206326	0.983539	0.999972	HSPA14
0.312629	0.0905998	4.3911	0.0206326	0.983539	0.999972	SFXN2
0.312629	0.0905998	4.3911	0.0206326	0.983539	0.999972	AMDHD1
0.312629	0.0905998	4.3911	0.0206326	0.983539	0.999972	AL135818.1
0.312629	0.0905998	4.3911	0.0206326	0.983539	0.999972	PLEKHO2
0.312629	0.0905998	4.3911	0.0206326	0.983539	0.999972	NPIPA1
0.312629	0.0905998	4.3911	0.0206326	0.983539	0.999972	ZNF668
0.312629	0.0905998	4.3911	0.0206326	0.983539	0.999972	LIN37
0.312629	0.0905998	4.3911	0.0206326	0.983539	0.999972	ZNF571
0.312629	0.0905998	4.3911	0.0206326	0.983539	0.999972	C19orf47
0.312629	0.0905998	4.3911	0.0206326	0.983539	0.999972	POFUT1
0.312629	0.0905998	4.3911	0.0206326	0.983539	0.999972	IL3RA
2.41522	-0.0353156	1.71166	-0.0206323	0.983539	0.999972	ANKLE2
14.9103	-0.0165221	0.807575	-0.0204589	0.983677	0.999972	RALGAPA1
7.95106	0.0223349	1.0945	0.0204065	0.983719	0.999972	LMBR1
2.06475	0.0375512	1.84441	0.0203595	0.983757	0.999972	TRIM73
1.50001	0.0487187	2.39768	0.0203191	0.983789	0.999972	RAI1
6.21134	0.0234586	1.16525	0.0201318	0.983938	0.999972	WDR43
3.09963	0.0308492	1.54776	0.0199315	0.984098	0.999972	PPP1R14B
1.3445	-0.0434784	2.23294	-0.0194714	0.984465	0.999972	LRRC28
5.04077	-0.0236017	1.21797	-0.0193779	0.98454	0.999972	GPR65
3.13767	0.0302925	1.56488	0.0193577	0.984556	0.999972	CERS4
1.2425	-0.043629	2.28964	-0.0190549	0.984797	0.999972	METTL21A
8.25383	-0.0227499	1.19723	-0.0190022	0.984839	0.999972	PLEK
3.69213	0.028054	1.48434	0.0189	0.984921	0.999972	KIAA0232
0.816511	-0.0496003	2.64072	-0.0187829	0.985014	0.999972	YRDC
0.816511	-0.0496003	2.64072	-0.0187829	0.985014	0.999972	TMEM70
4.42531	-0.0265633	1.41434	-0.0187814	0.985015	0.999972	HMGN4
1.14051	-0.0437428	2.35372	-0.0185845	0.985173	0.999972	TTI2
1.14051	-0.0437428	2.35372	-0.0185845	0.985173	0.999972	MZF1
6.15691	0.0218861	1.18028	0.0185432	0.985205	0.999972	RNF13
17.1434	0.0139567	0.753607	0.0185198	0.985224	0.999972	MARK3
0.64078	0.053945	2.92381	0.0184502	0.98528	0.999972	PIGV
0.64078	0.053945	2.92381	0.0184502	0.98528	0.999972	RFC2
0.64078	0.053945	2.92381	0.0184502	0.98528	0.999972	TAF5
0.64078	0.053945	2.92381	0.0184502	0.98528	0.999972	SKA2
0.64078	0.053945	2.92381	0.0184502	0.98528	0.999972	KIF19
1.46387	0.0420352	2.27898	0.0184448	0.985284	0.999972	LSM12
0.742773	0.0511661	2.78092	0.018399	0.985321	0.999972	ZNF593
0.742773	0.0511661	2.78092	0.018399	0.985321	0.999972	NIF3L1
0.742773	0.0511661	2.78092	0.018399	0.985321	0.999972	RAB3IP
5.08525	0.0242579	1.32523	0.0183047	0.985396	0.999972	SMARCE1
0.786259	-0.0497654	2.72211	-0.0182819	0.985414	0.999972	CFAP44
0.786259	-0.0497654	2.72211	-0.0182819	0.985414	0.999972	POLR2H
4.63788	0.023549	1.29658	0.0181624	0.985509	0.999972	KIAA0319L
2.1666	-0.0326043	1.79777	-0.018136	0.98553	0.999972	IVD
7.63272	-0.0191974	1.06282	-0.0180627	0.985589	0.999972	PSMB3
1.03852	-0.0438127	2.42698	-0.0180523	0.985597	0.999972	CTSO
0.946759	0.0461662	2.57133	0.0179543	0.985675	0.999972	ST7L
3.34595	-0.0270192	1.50732	-0.0179254	0.985698	0.999972	XAF1
3.34595	-0.0270192	1.50732	-0.0179254	0.985698	0.999972	GOSR2
0.631696	0.0587604	3.317	0.0177149	0.985866	0.999972	FEM1C
0.631696	0.0587604	3.317	0.0177149	0.985866	0.999972	FOXJ2
0.631696	0.0587604	3.317	0.0177149	0.985866	0.999972	CNBD2
0.485213	-0.0567635	3.21724	-0.0176435	0.985923	0.999972	DPH2
0.485213	-0.0567635	3.21724	-0.0176435	0.985923	0.999972	SETMAR
0.485213	-0.0567635	3.21724	-0.0176435	0.985923	0.999972	ZNF197
0.485213	-0.0567635	3.21724	-0.0176435	0.985923	0.999972	WDR89
0.485213	-0.0567635	3.21724	-0.0176435	0.985923	0.999972	NDUFAF1
0.485213	-0.0567635	3.21724	-0.0176435	0.985923	0.999972	NOMO1
0.538787	0.0620917	3.5304	0.0175877	0.985968	0.999972	OBI1
4.29744	0.0247112	1.40882	0.0175404	0.986006	0.999972	SIRT7
4.40893	0.0241119	1.37872	0.0174887	0.986047	0.999972	TERF1
0.936526	-0.04383	2.51218	-0.017447	0.98608	0.999972	TMTC2
1.00233	0.042848	2.45636	0.0174437	0.986083	0.999972	CHMP6
10.1389	0.0188121	1.08395	0.0173551	0.986153	0.999972	EXOC2
4.41717	-0.0226386	1.30555	-0.0173403	0.986165	0.999972	MPC1
0.67997	0.0550226	3.17441	0.0173332	0.986171	0.999972	DBT
0.587207	-0.0521093	3.01254	-0.0172975	0.986199	0.999972	TMEM42
0.587207	-0.0521093	3.01254	-0.0172975	0.986199	0.999972	NCAPG2
0.587207	-0.0521093	3.01254	-0.0172975	0.986199	0.999972	IFIT5
0.587207	-0.0521093	3.01254	-0.0172975	0.986199	0.999972	RRP1
5.56742	-0.0208618	1.21066	-0.0172318	0.986252	0.999972	PCMTD1
0.38322	-0.0683877	4.03059	-0.0169672	0.986463	0.999972	SLC5A6
0.38322	-0.0683877	4.03059	-0.0169672	0.986463	0.999972	CACNA1D
0.38322	-0.0683877	4.03059	-0.0169672	0.986463	0.999972	AC099343.3
0.38322	-0.0683877	4.03059	-0.0169672	0.986463	0.999972	AC000065.1
0.38322	-0.0683877	4.03059	-0.0169672	0.986463	0.999972	NUP188
0.38322	-0.0683877	4.03059	-0.0169672	0.986463	0.999972	TRIM34
0.38322	-0.0683877	4.03059	-0.0169672	0.986463	0.999972	PRSS53
0.38322	-0.0683877	4.03059	-0.0169672	0.986463	0.999972	MEIOC
0.38322	-0.0683877	4.03059	-0.0169672	0.986463	0.999972	Z97192.1
3.61031	0.0234408	1.38441	0.0169319	0.986491	0.999972	CCDC84
0.834533	-0.0437819	2.61514	-0.0167417	0.986643	0.999972	GPALPP1
0.6892	-0.0477931	2.8564	-0.0167319	0.98665	0.999972	HMGCL
0.6892	-0.0477931	2.8564	-0.0167319	0.98665	0.999972	LINC02362
0.6892	-0.0477931	2.8564	-0.0167319	0.98665	0.999972	MOSPD2
0.6892	-0.0477931	2.8564	-0.0167319	0.98665	0.999972	CMC4
0.498447	-0.0604546	3.64027	-0.0166072	0.98675	0.999972	PERP
1.08315	-0.0407878	2.45873	-0.016589	0.986764	0.999972	UEVLD
6.54614	0.0185453	1.11937	0.0165677	0.986782	0.999972	CHST12
4.91797	0.0219019	1.33094	0.016456	0.986871	0.999972	AGPS
2.71182	-0.0266604	1.62321	-0.0164245	0.986896	0.999972	ZBTB4
0.661948	0.0520357	3.21242	0.0161983	0.987076	0.999972	AC011379.2
0.661948	0.0520357	3.21242	0.0161983	0.987076	0.999972	EIF2B2
0.661948	0.0520357	3.21242	0.0161983	0.987076	0.999972	AC104532.2
11.5035	-0.0159047	0.983743	-0.0161676	0.987101	0.999972	AP001011.1
0.791193	-0.0437251	2.73132	-0.0160088	0.987227	0.999972	P2RX7
0.791193	-0.0437251	2.73132	-0.0160088	0.987227	0.999972	RUNDC1
0.791193	-0.0437251	2.73132	-0.0160088	0.987227	0.999972	METTL4
0.928591	0.0411664	2.578	0.0159684	0.98726	0.999972	TNFSF14
0.928591	0.0411664	2.578	0.0159684	0.98726	0.999972	ZNF787
0.927442	0.0400504	2.51248	0.0159405	0.987282	0.999972	DDAH2
8.17136	-0.0159434	1.00177	-0.0159152	0.987302	0.999972	NDUFB4
1.43147	-0.0344215	2.16413	-0.0159055	0.98731	0.999972	BLOC1S4
0.763941	0.04288	2.70307	0.0158635	0.987343	0.999972	VAMP1
17.1482	-0.0119941	0.756849	-0.0158473	0.987356	0.999972	TTC39C
1.082	-0.0374898	2.38116	-0.0157444	0.987438	0.999972	LINC01550
1.02943	0.0379612	2.4225	0.0156702	0.987497	0.999972	MSANTD2
4.47867	0.0223382	1.43154	0.0156043	0.98755	0.999972	LRRFIP2
0.865934	0.0400226	2.58794	0.015465	0.987661	0.999972	DNASE2
2.01633	0.0279633	1.8141	0.0154144	0.987702	0.999972	ZNF567
6.877	-0.0182838	1.19523	-0.0152973	0.987795	0.999972	CRLF3
0.591356	-0.0518761	3.40336	-0.0152426	0.987839	0.999972	S100A8
1.17491	0.034684	2.31007	0.0150143	0.988021	0.999972	HIGD1A
0.657663	0.0595058	3.97732	0.0149613	0.988063	0.999972	SPRED2
1.70949	-0.0293768	1.96716	-0.0149336	0.988085	0.999972	LRP5L
1.81148	-0.028736	1.93533	-0.0148481	0.988153	0.999972	TRMU
1.509	0.0308767	2.10034	0.0147008	0.988271	0.999972	PIK3C2B
1.29329	0.0335276	2.28509	0.0146723	0.988294	0.999972	HPF1
8.01624	0.0145345	1.00033	0.0145297	0.988407	0.999972	TNKS2
1.56321	-0.0313019	2.17793	-0.0143723	0.988533	0.999972	AL136038.5
21.0595	0.0101957	0.71095	0.014341	0.988558	0.999972	CAMK4
0.587061	-0.0482416	3.38261	-0.0142617	0.988621	0.999972	TET1
0.995179	-0.0361886	2.541	-0.0142419	0.988637	0.999972	AC079447.1
0.980012	-0.0346425	2.46492	-0.0140542	0.988787	0.999972	NAGLU
1.17191	0.0324919	2.34375	0.0138632	0.988939	0.999972	ZSCAN25
10.2749	-0.0128256	0.927822	-0.0138234	0.988971	0.999972	ST3GAL1
0.689054	-0.0387949	2.81691	-0.0137721	0.989012	0.999972	FAHD2A
0.689054	-0.0387949	2.81691	-0.0137721	0.989012	0.999972	GLI4
0.689054	-0.0387949	2.81691	-0.0137721	0.989012	0.999972	AC090971.2
0.689054	-0.0387949	2.81691	-0.0137721	0.989012	0.999972	BISPR
1.25738	-0.0321833	2.35037	-0.0136929	0.989075	0.999972	PACRGL
2.33739	0.0251649	1.84477	0.0136412	0.989116	0.999972	TTLL3
0.835682	0.0363857	2.66789	0.0136384	0.989118	0.999972	FKBP15
1.27691	0.0304814	2.24705	0.0135651	0.989177	0.999972	TP53I13
1.32948	-0.0298916	2.21665	-0.0134851	0.989241	0.999972	USP13
6.03201	-0.0155371	1.1563	-0.013437	0.989279	0.999972	ITGB1BP1
2.22696	-0.023855	1.77898	-0.0134094	0.989301	0.999972	AL157402.2
3.37536	-0.0203434	1.52276	-0.0133595	0.989341	0.999972	GPR107
0.791047	-0.0353776	2.68562	-0.013173	0.98949	0.999972	FRAT2
0.791047	-0.0353776	2.68562	-0.013173	0.98949	0.999972	CA11
0.908281	0.0465944	3.54124	0.0131577	0.989502	0.999972	AC013652.1
1.81649	-0.0280684	2.17933	-0.0128794	0.989724	0.999972	PRAG1
0.981161	-0.032663	2.53829	-0.0128681	0.989733	0.999972	CAMSAP1
0.981161	-0.032663	2.53829	-0.0128681	0.989733	0.999972	TMEM11
7.13084	-0.0151533	1.19316	-0.0127002	0.989867	0.999972	RASA1
0.549367	0.0465347	3.69244	0.0126027	0.989945	0.999972	AC123768.3
2.25965	-0.0222768	1.78457	-0.012483	0.99004	0.999972	DCAKD
0.89304	-0.032088	2.57942	-0.01244	0.990075	0.999972	CAPRIN2
0.89304	-0.032088	2.57942	-0.01244	0.990075	0.999972	ANKS3
4.23635	0.0171603	1.38844	0.0123594	0.990139	0.999972	SNRPC
1.85947	-0.0234852	1.90432	-0.0123326	0.99016	0.999972	CIAO2A
2.02398	-0.0228781	1.86129	-0.0122915	0.990193	0.999972	YEATS4
9.1699	-0.011828	0.963237	-0.0122795	0.990203	0.999972	C9orf16
1.16698	0.0293028	2.42709	0.0120732	0.990367	0.999972	BLZF1
2.36164	-0.0208207	1.76454	-0.0117995	0.990586	0.999972	ANKRD13A
1.30237	-0.0265674	2.25783	-0.0117668	0.990612	0.999972	TNFSF12
0.849554	0.0316918	2.70015	0.0117371	0.990635	0.999972	AL117336.2
0.714518	-0.0364405	3.11677	-0.0116917	0.990672	0.999972	ZSCAN26
0.995033	-0.0288725	2.49008	-0.011595	0.990749	0.999972	RRAS
8.03111	0.011872	1.03034	0.0115224	0.990807	0.999972	SNX1
8.42857	0.0116744	1.01564	0.0114946	0.990829	0.999972	SHLD2
1.13258	0.0275769	2.41935	0.0113985	0.990906	0.999972	AC011603.2
4.5974	-0.0145799	1.2948	-0.0112604	0.991016	0.999972	MFSD14B
4.90203	0.014271	1.2723	0.0112167	0.991051	0.999972	MEAF6
21.2889	0.00839473	0.756731	0.0110934	0.991149	0.999972	GLG1
1.57695	-0.0231849	2.09213	-0.011082	0.991158	0.999972	NSMCE4A
4.11433	-0.0154355	1.40828	-0.0109605	0.991255	0.999972	CCPG1
3.22149	0.0165611	1.53521	0.0107875	0.991393	0.999972	COMMD8
2.40184	0.0186597	1.73056	0.0107825	0.991397	0.999972	PCGF3
1.03967	0.0267333	2.48698	0.0107493	0.991423	0.999972	NDUFAF5
1.3156	-0.0255438	2.39065	-0.0106849	0.991475	0.999972	VEZF1
5.67705	0.012924	1.21356	0.0106497	0.991503	0.999972	SGK3
1.15689	-0.0246205	2.33847	-0.0105285	0.9916	0.999972	MRPL32
4.1335	-0.0148154	1.41914	-0.0104397	0.99167	0.999972	BTBD7
0.711517	-0.0295339	2.84075	-0.0103965	0.991705	0.999972	BRF2
16.7457	0.00822369	0.797822	0.0103077	0.991776	0.999972	PHF21A
9.12435	-0.0101524	0.986727	-0.0102889	0.991791	0.999972	DGKZ
0.241034	0.0454968	4.44811	0.0102283	0.991839	0.999972	ALMS1-IT1
0.241034	0.0454968	4.44811	0.0102283	0.991839	0.999972	AC092574.2
0.241034	0.0454968	4.44811	0.0102283	0.991839	0.999972	KLKB1
0.241034	0.0454968	4.44811	0.0102283	0.991839	0.999972	HIST1H2BO
0.241034	0.0454968	4.44811	0.0102283	0.991839	0.999972	CPNE5
0.241034	0.0454968	4.44811	0.0102283	0.991839	0.999972	ZNF318
0.241034	0.0454968	4.44811	0.0102283	0.991839	0.999972	GPR146
0.241034	0.0454968	4.44811	0.0102283	0.991839	0.999972	ARHGEF35
0.241034	0.0454968	4.44811	0.0102283	0.991839	0.999972	AC105206.2
0.241034	0.0454968	4.44811	0.0102283	0.991839	0.999972	CCDC86
0.241034	0.0454968	4.44811	0.0102283	0.991839	0.999972	CTSF
0.241034	0.0454968	4.44811	0.0102283	0.991839	0.999972	FAM118B
0.241034	0.0454968	4.44811	0.0102283	0.991839	0.999972	IFT81
0.241034	0.0454968	4.44811	0.0102283	0.991839	0.999972	AL355001.1
0.241034	0.0454968	4.44811	0.0102283	0.991839	0.999972	AC005225.2
0.241034	0.0454968	4.44811	0.0102283	0.991839	0.999972	RIPOR1
0.241034	0.0454968	4.44811	0.0102283	0.991839	0.999972	AC021683.5
0.241034	0.0454968	4.44811	0.0102283	0.991839	0.999972	SOCS6
0.241034	0.0454968	4.44811	0.0102283	0.991839	0.999972	MEX3D
0.241034	0.0454968	4.44811	0.0102283	0.991839	0.999972	SCGB2B2
0.241034	0.0454968	4.44811	0.0102283	0.991839	0.999972	SRXN1
0.241034	0.0454968	4.44811	0.0102283	0.991839	0.999972	MOCS3
0.241034	0.0454968	4.44811	0.0102283	0.991839	0.999972	AP001628.1
0.241034	0.0454968	4.44811	0.0102283	0.991839	0.999972	ZDHHC8
0.241034	0.0454968	4.44811	0.0102283	0.991839	0.999972	ADORA2A-AS1
0.241034	0.0454968	4.44811	0.0102283	0.991839	0.999972	RTL6
0.241034	0.0454968	4.44811	0.0102283	0.991839	0.999972	CSF2RA
0.241034	0.0454968	4.44811	0.0102283	0.991839	0.999972	ZCCHC18
0.139041	0.045428	4.44811	0.0102129	0.991851	0.999972	MORN1
0.139041	0.045428	4.44811	0.0102129	0.991851	0.999972	CDC42-IT1
0.139041	0.045428	4.44811	0.0102129	0.991851	0.999972	AL512288.1
0.139041	0.045428	4.44811	0.0102129	0.991851	0.999972	EFCAB14-AS1
0.139041	0.045428	4.44811	0.0102129	0.991851	0.999972	AL109741.1
0.139041	0.045428	4.44811	0.0102129	0.991851	0.999972	DENND2C
0.139041	0.045428	4.44811	0.0102129	0.991851	0.999972	LINC00624
0.139041	0.045428	4.44811	0.0102129	0.991851	0.999972	AC242988.2
0.139041	0.045428	4.44811	0.0102129	0.991851	0.999972	HCN3
0.139041	0.045428	4.44811	0.0102129	0.991851	0.999972	KLHL29
0.139041	0.045428	4.44811	0.0102129	0.991851	0.999972	AC009501.3
0.139041	0.045428	4.44811	0.0102129	0.991851	0.999972	LINC02576
0.139041	0.045428	4.44811	0.0102129	0.991851	0.999972	C2orf81
0.139041	0.045428	4.44811	0.0102129	0.991851	0.999972	CCDC142
0.139041	0.045428	4.44811	0.0102129	0.991851	0.999972	AC009309.1
0.139041	0.045428	4.44811	0.0102129	0.991851	0.999972	RGPD3
0.139041	0.045428	4.44811	0.0102129	0.991851	0.999972	LINC01116
0.139041	0.045428	4.44811	0.0102129	0.991851	0.999972	PARD3B
0.139041	0.045428	4.44811	0.0102129	0.991851	0.999972	SRGAP3
0.139041	0.045428	4.44811	0.0102129	0.991851	0.999972	TRAIP
0.139041	0.045428	4.44811	0.0102129	0.991851	0.999972	EBLN2
0.139041	0.045428	4.44811	0.0102129	0.991851	0.999972	ARHGAP31-AS1
0.139041	0.045428	4.44811	0.0102129	0.991851	0.999972	EHHADH
0.139041	0.045428	4.44811	0.0102129	0.991851	0.999972	FGFRL1
0.139041	0.045428	4.44811	0.0102129	0.991851	0.999972	LINC02273
0.139041	0.045428	4.44811	0.0102129	0.991851	0.999972	AC010491.2
0.139041	0.045428	4.44811	0.0102129	0.991851	0.999972	C1QTNF3
0.139041	0.045428	4.44811	0.0102129	0.991851	0.999972	SETD9
0.139041	0.045428	4.44811	0.0102129	0.991851	0.999972	AC008438.1
0.139041	0.045428	4.44811	0.0102129	0.991851	0.999972	EBF1
0.139041	0.045428	4.44811	0.0102129	0.991851	0.999972	AL139095.4
0.139041	0.045428	4.44811	0.0102129	0.991851	0.999972	HIST1H2AG
0.139041	0.045428	4.44811	0.0102129	0.991851	0.999972	MAD2L1BP
0.139041	0.045428	4.44811	0.0102129	0.991851	0.999972	AL034347.1
0.139041	0.045428	4.44811	0.0102129	0.991851	0.999972	PPIL6
0.139041	0.045428	4.44811	0.0102129	0.991851	0.999972	AL138733.1
0.139041	0.045428	4.44811	0.0102129	0.991851	0.999972	AIRN
0.139041	0.045428	4.44811	0.0102129	0.991851	0.999972	AC006042.2
0.139041	0.045428	4.44811	0.0102129	0.991851	0.999972	SMIM18
0.139041	0.045428	4.44811	0.0102129	0.991851	0.999972	AC087623.2
0.139041	0.045428	4.44811	0.0102129	0.991851	0.999972	CNGB3
0.139041	0.045428	4.44811	0.0102129	0.991851	0.999972	GRINA
0.139041	0.045428	4.44811	0.0102129	0.991851	0.999972	IL11RA
0.139041	0.045428	4.44811	0.0102129	0.991851	0.999972	APBA1
0.139041	0.045428	4.44811	0.0102129	0.991851	0.999972	LINC02603
0.139041	0.045428	4.44811	0.0102129	0.991851	0.999972	TIMM23B-AGAP6
0.139041	0.045428	4.44811	0.0102129	0.991851	0.999972	ASAH2B
0.139041	0.045428	4.44811	0.0102129	0.991851	0.999972	CTNNA3
0.139041	0.045428	4.44811	0.0102129	0.991851	0.999972	C10orf91
0.139041	0.045428	4.44811	0.0102129	0.991851	0.999972	GAS2
0.139041	0.045428	4.44811	0.0102129	0.991851	0.999972	DHCR7
0.139041	0.045428	4.44811	0.0102129	0.991851	0.999972	IL18
0.139041	0.045428	4.44811	0.0102129	0.991851	0.999972	CCDC15
0.139041	0.045428	4.44811	0.0102129	0.991851	0.999972	AC005343.1
0.139041	0.045428	4.44811	0.0102129	0.991851	0.999972	AC125494.1
0.139041	0.045428	4.44811	0.0102129	0.991851	0.999972	C1R
0.139041	0.045428	4.44811	0.0102129	0.991851	0.999972	AC092112.1
0.139041	0.045428	4.44811	0.0102129	0.991851	0.999972	PLBD1
0.139041	0.045428	4.44811	0.0102129	0.991851	0.999972	LINC02156
0.139041	0.045428	4.44811	0.0102129	0.991851	0.999972	WNT10B
0.139041	0.045428	4.44811	0.0102129	0.991851	0.999972	NT5DC3
0.139041	0.045428	4.44811	0.0102129	0.991851	0.999972	TESC-AS1
0.139041	0.045428	4.44811	0.0102129	0.991851	0.999972	LINC02824
0.139041	0.045428	4.44811	0.0102129	0.991851	0.999972	SLC7A7
0.139041	0.045428	4.44811	0.0102129	0.991851	0.999972	AL109628.2
0.139041	0.045428	4.44811	0.0102129	0.991851	0.999972	RPS6KL1
0.139041	0.045428	4.44811	0.0102129	0.991851	0.999972	AF111167.1
0.139041	0.045428	4.44811	0.0102129	0.991851	0.999972	SERPINA1
0.139041	0.045428	4.44811	0.0102129	0.991851	0.999972	AC023449.2
0.139041	0.045428	4.44811	0.0102129	0.991851	0.999972	LINC02352
0.139041	0.045428	4.44811	0.0102129	0.991851	0.999972	AC020661.2
0.139041	0.045428	4.44811	0.0102129	0.991851	0.999972	CELF6
0.139041	0.045428	4.44811	0.0102129	0.991851	0.999972	AC105339.6
0.139041	0.045428	4.44811	0.0102129	0.991851	0.999972	SH3GL3
0.139041	0.045428	4.44811	0.0102129	0.991851	0.999972	NHLRC4
0.139041	0.045428	4.44811	0.0102129	0.991851	0.999972	WDR24
0.139041	0.045428	4.44811	0.0102129	0.991851	0.999972	LMF1-AS1
0.139041	0.045428	4.44811	0.0102129	0.991851	0.999972	PLA2G10
0.139041	0.045428	4.44811	0.0102129	0.991851	0.999972	SLX1A
0.139041	0.045428	4.44811	0.0102129	0.991851	0.999972	ZNF785
0.139041	0.045428	4.44811	0.0102129	0.991851	0.999972	PRSS36
0.139041	0.045428	4.44811	0.0102129	0.991851	0.999972	AC010531.6
0.139041	0.045428	4.44811	0.0102129	0.991851	0.999972	AC138028.4
0.139041	0.045428	4.44811	0.0102129	0.991851	0.999972	KCTD11
0.139041	0.045428	4.44811	0.0102129	0.991851	0.999972	AC005899.7
0.139041	0.045428	4.44811	0.0102129	0.991851	0.999972	RNFT1-DT
0.139041	0.045428	4.44811	0.0102129	0.991851	0.999972	AC005332.1
0.139041	0.045428	4.44811	0.0102129	0.991851	0.999972	AC145207.2
0.139041	0.045428	4.44811	0.0102129	0.991851	0.999972	AC125437.1
0.139041	0.045428	4.44811	0.0102129	0.991851	0.999972	HSBP1L1
0.139041	0.045428	4.44811	0.0102129	0.991851	0.999972	LYL1
0.139041	0.045428	4.44811	0.0102129	0.991851	0.999972	AC008554.1
0.139041	0.045428	4.44811	0.0102129	0.991851	0.999972	ARHGAP33
0.139041	0.045428	4.44811	0.0102129	0.991851	0.999972	ZNF17
0.139041	0.045428	4.44811	0.0102129	0.991851	0.999972	FASTKD5
0.139041	0.045428	4.44811	0.0102129	0.991851	0.999972	C20orf203
0.139041	0.045428	4.44811	0.0102129	0.991851	0.999972	AL118523.1
0.139041	0.045428	4.44811	0.0102129	0.991851	0.999972	AL049812.3
0.139041	0.045428	4.44811	0.0102129	0.991851	0.999972	HAR1B
0.139041	0.045428	4.44811	0.0102129	0.991851	0.999972	ADAMTS1
0.139041	0.045428	4.44811	0.0102129	0.991851	0.999972	CASTOR1
0.139041	0.045428	4.44811	0.0102129	0.991851	0.999972	CTPS2
0.139041	0.045428	4.44811	0.0102129	0.991851	0.999972	MED14OS
0.139041	0.045428	4.44811	0.0102129	0.991851	0.999972	MIR222HG
0.139041	0.045428	4.44811	0.0102129	0.991851	0.999972	ZNF674-AS1
0.139041	0.045428	4.44811	0.0102129	0.991851	0.999972	APEX2
1.57624	-0.0210778	2.07025	-0.0101813	0.991877	0.999972	RNF157
0.343027	0.0444793	4.38896	0.0101344	0.991914	0.999972	AC099535.2
0.343027	0.0444793	4.38896	0.0101344	0.991914	0.999972	CCDC58
0.343027	0.0444793	4.38896	0.0101344	0.991914	0.999972	TMEM44
0.343027	0.0444793	4.38896	0.0101344	0.991914	0.999972	FBXO5
0.343027	0.0444793	4.38896	0.0101344	0.991914	0.999972	C8orf37-AS1
0.343027	0.0444793	4.38896	0.0101344	0.991914	0.999972	DLGAP4-AS1
0.343027	0.0444793	4.38896	0.0101344	0.991914	0.999972	TSHZ2
0.343027	0.0444793	4.38896	0.0101344	0.991914	0.999972	SLC10A3
0.609524	-0.030159	2.9887	-0.010091	0.991949	0.999972	GMNN
0.609524	-0.030159	2.9887	-0.010091	0.991949	0.999972	ACOX1
0.609524	-0.030159	2.9887	-0.010091	0.991949	0.999972	SPIRE1
0.609524	-0.030159	2.9887	-0.010091	0.991949	0.999972	ZNF85
0.609524	-0.030159	2.9887	-0.010091	0.991949	0.999972	PPP1R37
1.48204	0.0232051	2.3668	0.00980438	0.992177	0.999972	POLA2
0.507531	-0.0308841	3.18108	-0.0097087	0.992254	0.999972	TBCCD1
0.507531	-0.0308841	3.18108	-0.0097087	0.992254	0.999972	TMA16
0.507531	-0.0308841	3.18108	-0.0097087	0.992254	0.999972	CISD1
1.42497	0.0209366	2.19575	0.00953501	0.992392	0.999972	PBX2
37.0701	-0.00531347	0.567081	-0.00936985	0.992524	0.999972	RUNX1
1.27806	-0.0218328	2.34482	-0.00931107	0.992571	0.999972	MBNL1-AS1
2.71861	0.0153774	1.65727	0.00927875	0.992597	0.999972	CALCOCO1
2.14972	0.0164132	1.78076	0.00921698	0.992646	0.999972	LRRC8A
0.44502	0.0360454	3.99687	0.0090184	0.992804	0.999972	AC009403.1
0.44502	0.0360454	3.99687	0.0090184	0.992804	0.999972	C16orf95
2.74872	0.0143333	1.63031	0.00879173	0.992985	0.999972	CFAP36
0.747561	0.024712	2.81238	0.00878689	0.992989	0.999972	ZNF140
3.69813	0.0133119	1.55288	0.00857239	0.99316	0.999972	TYW1B
2.25172	0.01505	1.75936	0.00855423	0.993175	0.999972	MRPL4
0.578123	-0.0252336	2.99896	-0.00841412	0.993287	0.999972	MFN2
0.578123	-0.0252336	2.99896	-0.00841412	0.993287	0.999972	HLA-DMA
0.578123	-0.0252336	2.99896	-0.00841412	0.993287	0.999972	TAF6
0.578123	-0.0252336	2.99896	-0.00841412	0.993287	0.999972	PLBD2
0.578123	-0.0252336	2.99896	-0.00841412	0.993287	0.999972	RFC3
0.578123	-0.0252336	2.99896	-0.00841412	0.993287	0.999972	CAB39L
0.578123	-0.0252336	2.99896	-0.00841412	0.993287	0.999972	THOC6
0.578123	-0.0252336	2.99896	-0.00841412	0.993287	0.999972	ZNF70
6.32184	0.0105421	1.2538	0.00840808	0.993291	0.999972	EP300
46.5712	0.0043813	0.521598	0.00839976	0.993298	0.999972	IQGAP2
5.15317	-0.0115469	1.37897	-0.00837354	0.993319	0.999972	HEG1
0.405538	-0.033013	3.95303	-0.00835133	0.993337	0.999972	GEN1
0.405538	-0.033013	3.95303	-0.00835133	0.993337	0.999972	SPAG16
0.405538	-0.033013	3.95303	-0.00835133	0.993337	0.999972	FBXO45
0.405538	-0.033013	3.95303	-0.00835133	0.993337	0.999972	EVC2
0.405538	-0.033013	3.95303	-0.00835133	0.993337	0.999972	AL121603.2
0.405538	-0.033013	3.95303	-0.00835133	0.993337	0.999972	UBL7
0.405538	-0.033013	3.95303	-0.00835133	0.993337	0.999972	CHAF1B
0.405538	-0.033013	3.95303	-0.00835133	0.993337	0.999972	ETS2
2.15058	0.0151999	1.83909	0.00826493	0.993406	0.999972	AC127035.1
0.680116	-0.0233738	2.83459	-0.00824591	0.993421	0.999972	LINC01135
0.680116	-0.0233738	2.83459	-0.00824591	0.993421	0.999972	AP1AR
0.680116	-0.0233738	2.83459	-0.00824591	0.993421	0.999972	AC073115.1
0.680116	-0.0233738	2.83459	-0.00824591	0.993421	0.999972	FMNL3
0.680116	-0.0233738	2.83459	-0.00824591	0.993421	0.999972	GIT1
0.680116	-0.0233738	2.83459	-0.00824591	0.993421	0.999972	DMWD
0.680116	-0.0233738	2.83459	-0.00824591	0.993421	0.999972	RRAGB
0.47613	-0.0302083	3.67667	-0.00821619	0.993445	0.999972	RNF141
0.47613	-0.0302083	3.67667	-0.00821619	0.993445	0.999972	NUDT14
0.47613	-0.0302083	3.67667	-0.00821619	0.993445	0.999972	ATXN7L3
0.47613	-0.0302083	3.67667	-0.00821619	0.993445	0.999972	SLC9A7
7.85981	-0.00836046	1.0355	-0.00807385	0.993558	0.999972	UBQLN1
2.35371	0.0139232	1.73954	0.00800396	0.993614	0.999972	ZDHHC24
6.11155	0.00893584	1.11704	0.00799956	0.993617	0.999972	CSNK1D
0.782109	-0.0216269	2.70516	-0.00799469	0.993621	0.999972	POLH
1.51709	0.0201446	2.59774	0.00775467	0.993813	0.999972	AL683807.1
0.884102	-0.0199589	2.5988	-0.00768003	0.993872	0.999972	SLC35A5
0.884102	-0.0199589	2.5988	-0.00768003	0.993872	0.999972	ALG1
1.24365	0.0180304	2.35257	0.00766413	0.993885	0.999972	SERTAD2
3.21241	0.0115266	1.5295	0.00753621	0.993987	0.999972	BIN3
1.68488	0.0154273	2.0566	0.00750136	0.994015	0.999972	KDM4A
1.4103	0.0157614	2.19466	0.00718171	0.99427	0.999972	CLK3
3.06751	0.0113175	1.60423	0.0070548	0.994371	0.999972	WSB2
21.275	-0.00580242	0.826575	-0.00701983	0.994399	0.999972	RAP1A
0.447374	0.0294725	4.35329	0.00677016	0.994598	0.999972	SLC22A15
0.447374	0.0294725	4.35329	0.00677016	0.994598	0.999972	EAF2
0.447374	0.0294725	4.35329	0.00677016	0.994598	0.999972	LINC02680
1.46537	-0.0155083	2.29274	-0.00676408	0.994603	0.999972	TLE1
1.46537	-0.0155083	2.29274	-0.00676408	0.994603	0.999972	GPR18
1.83701	0.0130895	1.98045	0.00660935	0.994727	0.999972	IFT52
4.15596	0.00905917	1.37629	0.0065823	0.994748	0.999972	CNIH4
18.8127	-0.0046359	0.728438	-0.00636417	0.994922	0.999972	PPP6R3
10.6361	-0.00602796	0.951077	-0.00633804	0.994943	0.999972	AGO3
1.41445	0.0144447	2.31386	0.00624269	0.995019	0.999972	UGCG
1.34565	0.0139674	2.29703	0.00608063	0.995148	0.999972	TMEM229B
1.70391	-0.0117559	1.96417	-0.0059852	0.995225	0.999972	DPEP2
2.13405	0.0108216	1.80822	0.0059847	0.995225	0.999972	TRAK2
1.44041	0.0128479	2.15111	0.00597267	0.995235	0.999972	NHSL2
3.1208	0.00878863	1.53744	0.00571641	0.995439	0.999972	FAM104A
10.9807	-0.00507989	0.92326	-0.00550213	0.99561	0.999972	CASP8
4.28477	-0.00761191	1.40902	-0.00540225	0.99569	0.999972	RHBDF2
3.80735	-0.00768683	1.43484	-0.00535729	0.995726	0.999972	GMPS
5.74	-0.00620395	1.20209	-0.00516096	0.995882	0.999972	ACTR10
5.42643	-0.00623577	1.21078	-0.0051502	0.995891	0.999972	UGGT1
14.3687	-0.00414173	0.807774	-0.00512734	0.995909	0.999972	DDX46
4.55677	-0.00727877	1.43527	-0.00507137	0.995954	0.999972	ABCB7
1.11341	-0.0120178	2.37287	-0.00506466	0.995959	0.999972	DIMT1
7.3278	0.0058071	1.15617	0.00502271	0.995992	0.999972	MAP2K5
1.69597	-0.0100011	2.06296	-0.00484796	0.996132	0.999972	AGAP2
1.57495	-0.0106254	2.21134	-0.00480496	0.996166	0.999972	ZNF710
5.16853	0.00587703	1.23927	0.00474233	0.996216	0.999972	RPF1
4.84202	-0.00624526	1.40028	-0.00446002	0.996441	0.999972	FAM50A
5.73091	-0.00563627	1.26648	-0.00445035	0.996449	0.999972	ETFA
3.22379	-0.00668274	1.5217	-0.00439164	0.996496	0.999972	COPS8
6.18873	-0.00494259	1.12699	-0.00438564	0.996501	0.999972	TSPOAP1-AS1
9.91724	0.00450631	1.0293	0.00437802	0.996507	0.999972	PIBF1
5.92987	0.0050613	1.15906	0.00436674	0.996516	0.999972	MRPL54
1.47425	-0.0090842	2.28133	-0.00398197	0.996823	0.999972	AC027097.1
23.4411	0.00313212	0.813333	0.00385097	0.996927	0.999972	PNISR
0.914218	0.0113664	3.06781	0.00370505	0.997044	0.999972	LDLR
9.35315	0.00370012	1.00232	0.00369155	0.997055	0.999972	TRMT112
9.27054	-0.00350696	0.963608	-0.00363941	0.997096	0.999972	ADAR
10.5177	-0.00295104	0.911813	-0.00323645	0.997418	0.999972	JAK2
0.543575	0.00983324	3.12628	0.00314535	0.99749	0.999972	CALCB
0.569039	0.0105993	3.41567	0.00310315	0.997524	0.999972	TBC1D13
0.569039	0.0105993	3.41567	0.00310315	0.997524	0.999972	DPP3
0.569039	0.0105993	3.41567	0.00310315	0.997524	0.999972	AL136962.1
0.671032	0.00856807	2.8345	0.00302278	0.997588	0.999972	SEPSECS
0.671032	0.00856807	2.8345	0.00302278	0.997588	0.999972	PARVB
0.773025	0.0079263	2.69852	0.00293728	0.997656	0.999972	POMGNT1
0.773025	0.0079263	2.69852	0.00293728	0.997656	0.999972	NUDT9
0.773025	0.0079263	2.69852	0.00293728	0.997656	0.999972	ARMC10
0.773025	0.0079263	2.69852	0.00293728	0.997656	0.999972	ZNF783
4.41631	0.00387838	1.35104	0.00287065	0.99771	0.999972	PSTPIP1
15.3331	0.00218907	0.783303	0.00279466	0.99777	0.999972	CALM2
1.01141	-0.00664854	2.44952	-0.00271422	0.997834	0.999972	ZPR1
1.079	0.00631432	2.4186	0.00261074	0.997917	0.999972	TOGARAM2
6.553	0.00329534	1.31639	0.00250332	0.998003	0.999972	WDR48
1.181	0.00585004	2.35035	0.002489	0.998014	0.999972	LRRC69
0.441582	-0.00952361	3.8462	-0.00247611	0.998024	0.999972	TNFRSF18
0.441582	-0.00952361	3.8462	-0.00247611	0.998024	0.999972	AMPD2
0.441582	-0.00952361	3.8462	-0.00247611	0.998024	0.999972	FUOM
0.441582	-0.00952361	3.8462	-0.00247611	0.998024	0.999972	AC016493.1
0.441582	-0.00952361	3.8462	-0.00247611	0.998024	0.999972	AC008764.8
3.48914	0.00367935	1.54573	0.00238033	0.998101	0.999972	NDRG1
2.5682	-0.00387069	1.7081	-0.00226607	0.998192	0.999972	LARP4
2.49489	-0.00364386	1.72227	-0.00211573	0.998312	0.999972	MZT1
1.55578	-0.00447384	2.12502	-0.00210532	0.99832	0.999972	TFDP1
1.55578	-0.00447384	2.12502	-0.00210532	0.99832	0.999972	SLC25A17
8.34215	0.00202856	1.03091	0.00196774	0.99843	0.999972	TMED9
2.78127	-0.00274347	1.67454	-0.00163834	0.998693	0.999972	TAPT1
2.98855	-0.00238509	1.55871	-0.00153017	0.998779	0.999972	NECAP2
1.6125	-0.00341839	2.25952	-0.00151288	0.998793	0.999972	RELA
1.07407	-0.00326111	2.47765	-0.00131621	0.99895	0.999972	DPH3
5.43144	0.00145709	1.17212	0.00124312	0.999008	0.999972	STUB1
5.63227	0.00136142	1.24618	0.00109248	0.999128	0.999972	R3HDM1
1.11756	-0.00268207	2.47581	-0.00108331	0.999136	0.999972	ARF3
1.59856	0.00217872	2.02717	0.00107476	0.999142	0.999972	RCBTB1
0.282377	-0.0047801	4.47111	-0.00106911	0.999147	0.999972	DTL
0.282377	-0.0047801	4.47111	-0.00106911	0.999147	0.999972	RBM5-AS1
0.282377	-0.0047801	4.47111	-0.00106911	0.999147	0.999972	AC104041.1
0.486363	-0.00461599	4.46001	-0.00103497	0.999174	0.999972	CEP76
0.486363	-0.00461599	4.46001	-0.00103497	0.999174	0.999972	AP005482.1
49.7177	0.000532133	0.521467	0.00102046	0.999186	0.999972	UTRN
1.80255	-0.00144936	1.96582	-0.000737278	0.999412	0.999972	DIS3L
1.80255	-0.00144936	1.96582	-0.000737278	0.999412	0.999972	PIP4K2B
1.80255	-0.00144936	1.96582	-0.000737278	0.999412	0.999972	AP1B1
0.790901	-0.00195602	2.99819	-0.0006524	0.999479	0.999972	AC092329.4
3.42218	0.000879713	1.52921	0.000575273	0.999541	0.999972	ZSWIM8
1.47296	-0.00124381	2.25681	-0.000551138	0.99956	0.999972	CEP63
7.08172	-0.000499477	1.12875	-0.000442504	0.999647	0.999972	SPTAN1
2.74308	-0.000682126	1.60452	-0.000425128	0.999661	0.999972	MEX3C
2.99834	-0.000650709	1.62945	-0.000399342	0.999681	0.999972	LCLAT1
8.85472	-0.000252508	1.07768	-0.000234308	0.999813	0.999972	PRKDC
5.39632	0.000128036	1.20981	0.000105831	0.999916	0.999972	TRIM38
1.70055	0.000185716	1.99411	9.31321e-05	0.999926	0.999972	PSTK
3.96828	0.000114624	1.75749	6.52203e-05	0.999948	0.999972	PDGFD
0.588356	-0.0001465	4.13486	-3.54304e-05	0.999972	0.999972	AC006460.2
0.588356	-0.0001465	4.13486	-3.54304e-05	0.999972	0.999972	JAKMIP1
4.26675	4.74773e-05	1.36422	3.48017e-05	0.999972	0.999972	CERS5

### Sheet: CD4 Treg
baseMean	log2FoldChange	lfcSE	stat	pvalue	padj	gene
73.495	1.3583	0.342441	3.96653	7.29258e-05	0.907499	TNFAIP3
35.7083	-1.74159	0.453904	-3.83691	0.00012459	0.907499	PRKN
25.9479	2.42975	0.646177	3.76019	0.000169788	0.907499	ELL2
105.932	1.22695	0.334573	3.66721	0.000245208	0.907499	CRYBG1
39.5802	1.93956	0.536047	3.61827	0.000296575	0.907499	ZNF331
14.7193	-2.45158	0.683712	-3.58568	0.000336196	0.907499	ADAM12
22.7318	2.1821	0.611662	3.56749	0.000360423	0.907499	SLC16A1
36.6901	2.04607	0.57944	3.53112	0.000413811	0.907499	NFKBIA
28.8703	1.86584	0.529567	3.52334	0.000426145	0.907499	DUSP4
27.0841	2.07572	0.610452	3.4003	0.000673118	0.997993	RELB
164.35	0.977134	0.287901	3.394	0.000688808	0.997993	CEMIP2
5.5435	4.26926	1.26338	3.37924	0.000726857	0.997993	MAGI1
7.40652	4.14218	1.23627	3.35054	0.000806554	0.997993	SPRED2
110.671	-1.15347	0.347491	-3.31941	0.000902077	0.997993	ITGA4
88.7318	-1.04543	0.315742	-3.31102	0.000929575	0.997993	AC119396.1
627.869	-0.748139	0.229137	-3.26503	0.00109451	0.997993	RIPOR2
31.1025	1.37008	0.42135	3.25166	0.00114735	0.997993	HPGD
29.6853	-1.65871	0.513378	-3.23098	0.00123367	0.997993	ST8SIA1
25.7895	1.45858	0.456828	3.19285	0.00140877	0.997993	DUSP10
78.4715	1.35833	0.425947	3.18897	0.0014278	0.997993	STK17A
69.9379	0.975076	0.316125	3.08447	0.00203918	0.997993	FNDC3B
223.561	0.726773	0.235852	3.08148	0.00205977	0.997993	NIBAN1
61.1488	1.13714	0.369706	3.07578	0.00209954	0.997993	RNMT
74.0641	1.32064	0.430434	3.06816	0.00215383	0.997993	JMY
20.5834	1.68772	0.550535	3.0656	0.0021723	0.997993	DPH6
9.48798	3.02263	0.993446	3.04257	0.00234569	0.997993	MYB
100.72	-0.841527	0.279159	-3.01451	0.00257394	0.997993	WWP1
5.76571	4.00209	1.35103	2.96225	0.00305396	0.997993	CYSLTR1
83.5308	0.886921	0.299992	2.95648	0.00311169	0.997993	RNF19A
16.7527	1.70602	0.577061	2.95639	0.00311263	0.997993	YJU2
14.7606	2.11233	0.716884	2.94655	0.00321343	0.997993	BCL2L11
2.55156	5.00753	1.70133	2.9433	0.00324735	0.997993	AL359636.2
76.7259	1.08061	0.367438	2.94092	0.0032724	0.997993	PSME4
2.64645	4.90162	1.67788	2.92131	0.0034856	0.997993	SLC44A5
113.189	0.868215	0.297541	2.91796	0.00352327	0.997993	ABI1
56.8615	1.12697	0.388352	2.90193	0.00370871	0.997993	LGALS1
11.8977	2.11313	0.732642	2.88426	0.00392341	0.997993	RNF121
104.329	1.1169	0.389456	2.86783	0.00413295	0.997993	KLF6
67.7508	1.15757	0.409865	2.82426	0.004739	0.997993	LINC-PINT
4.67102	-4.1827	1.48276	-2.8209	0.00478896	0.997993	ZNF785
92.6915	-0.845705	0.300028	-2.81876	0.00482098	0.997993	COMMD10
63.2803	1.11389	0.396761	2.80745	0.00499358	0.997993	DDX21
4.28471	4.37091	1.56272	2.79698	0.00515829	0.997993	CSRNP1
17.6703	1.83967	0.658201	2.795	0.00519001	0.997993	DUSP1
14.3081	1.78099	0.637447	2.79394	0.00520702	0.997993	CD59
148.412	0.88551	0.318278	2.78219	0.00539932	0.997993	SRGN
9.68801	-2.38358	0.859544	-2.77308	0.00555287	0.997993	HCG17
35.0038	1.24948	0.451376	2.76815	0.00563757	0.997993	WDR48
233.226	0.737307	0.266617	2.76542	0.00568503	0.997993	CNOT6L
2.84085	4.54311	1.64393	2.76357	0.00571726	0.997993	TNIP3
45.1327	-1.34425	0.486721	-2.76185	0.00574752	0.997993	HDAC8
91.1515	0.75445	0.2732	2.76153	0.00575309	0.997993	EIF3H
33.5942	-1.45852	0.528311	-2.76073	0.00576727	0.997993	SHLD1
217.963	-0.719486	0.260725	-2.75956	0.00578793	0.997993	PRKCB
19.8157	1.46046	0.530499	2.753	0.00590517	0.997993	PMAIP1
8.32245	-2.9514	1.07316	-2.7502	0.00595583	0.997993	C12orf4
190.99	1.63548	0.595536	2.74624	0.00602824	0.997993	PELI1
102.016	0.894799	0.325859	2.74597	0.00603322	0.997993	AC016831.7
179.354	0.613561	0.224658	2.73109	0.00631256	0.997993	UBC
14.2146	2.05428	0.753553	2.72612	0.0064083	0.997993	FRMD4B
247.62	0.749369	0.274913	2.72584	0.00641378	0.997993	STK17B
86.7496	1.20668	0.44357	2.72037	0.00652087	0.997993	NFKB1
44.9765	-1.07423	0.395391	-2.71687	0.0065902	0.997993	AC016074.2
382.772	-0.659872	0.243421	-2.71083	0.00671154	0.997993	MAML2
40.5885	-1.1476	0.423343	-2.7108	0.00671211	0.997993	SLC14A1
25.0007	-1.47778	0.545337	-2.70985	0.00673128	0.997993	ATG10
19.3734	-1.61255	0.59524	-2.70907	0.00674722	0.997993	KLF7
55.5568	1.1694	0.435879	2.68286	0.00729953	0.997993	JUN
6.35792	2.73971	1.02184	2.68117	0.00733652	0.997993	TAF13
18.0702	1.46997	0.548643	2.67927	0.00737822	0.997993	RABL6
10.0394	-2.11821	0.790761	-2.6787	0.00739085	0.997993	C16orf74
26.8999	-1.43291	0.535733	-2.67468	0.00748017	0.997993	C1orf112
15.1002	-1.85612	0.694036	-2.67438	0.00748671	0.997993	PELI2
182.205	-0.647931	0.243113	-2.66515	0.00769545	0.997993	TCF12
14.3896	-1.73167	0.652988	-2.65191	0.00800374	0.997993	MMS22L
15.53	-1.72692	0.653104	-2.64417	0.00818923	0.997993	CBX5
490.102	0.54708	0.209374	2.61293	0.00897691	0.997993	ACTB
15.3106	-1.70313	0.652078	-2.61185	0.00900548	0.997993	ARMC2
38.1168	0.988849	0.38058	2.59827	0.00936961	0.997993	MAPRE2
22.1324	-1.39162	0.537079	-2.5911	0.00956702	0.997993	LCLAT1
57.0414	-0.864647	0.333725	-2.5909	0.00957263	0.997993	FCMR
38.4137	-1.02141	0.395288	-2.58396	0.00976743	0.997993	AMMECR1
11.8897	-1.83134	0.709414	-2.58149	0.00983754	0.997993	Z93930.2
13.2047	2.0823	0.806651	2.58142	0.00983951	0.997993	YES1
16.7576	-1.63671	0.635261	-2.57644	0.00998237	0.997993	ZNF544
9.94616	-2.09135	0.813735	-2.57006	0.0101681	0.997993	CDC14B
124.553	0.782528	0.304702	2.56817	0.0102237	0.997993	VAV3
376.18	-0.523781	0.204062	-2.56677	0.0102651	0.997993	CAMK4
11.789	-2.46581	0.962314	-2.56237	0.010396	0.997993	EDA
26.8791	-1.24312	0.486183	-2.5569	0.010561	0.997993	AC245297.3
13.7055	1.7894	0.705056	2.53796	0.0111501	0.997993	SYNJ2
25.077	1.40902	0.558259	2.52395	0.0116046	0.997993	DGKE
2.00835	4.52745	1.80386	2.50986	0.0120778	0.997993	CPA5
33.9473	-1.03752	0.41379	-2.50735	0.0121639	0.997993	LY75
56.2793	0.874015	0.349085	2.50373	0.0122891	0.997993	RLF
23.1277	-1.34218	0.536523	-2.50163	0.0123623	0.997993	MYO1D
41.7689	0.952854	0.381798	2.4957	0.0125707	0.997993	ARFGEF2
127.672	0.962186	0.3857	2.49465	0.0126082	0.997993	LINC00513
61.8267	-0.84597	0.339671	-2.49056	0.0127544	0.997993	SFI1
198.505	0.815978	0.327711	2.48993	0.0127768	0.997993	PPP1R16B
7.85809	2.42831	0.978434	2.48183	0.0130709	0.997993	CENPE
141.001	0.704638	0.284348	2.47808	0.0132091	0.997993	ARIH1
4.80085	2.83028	1.14215	2.47802	0.0132113	0.997993	MED9
42.7127	-0.968638	0.39248	-2.46799	0.0135873	0.997993	APOLD1
51.1966	-0.858139	0.347741	-2.46775	0.0135965	0.997993	EHBP1
27.7161	1.07522	0.436752	2.46187	0.0138216	0.997993	PPA1
167.886	0.571178	0.232116	2.46075	0.0138647	0.997993	SMAP2
553.616	0.459443	0.18735	2.45233	0.0141936	0.997993	HLA-B
25.6702	1.24372	0.507802	2.44922	0.0143165	0.997993	B4GALT5
28.9539	-1.29844	0.53156	-2.44271	0.0145776	0.997993	ABCD2
88.84	-0.743046	0.304225	-2.44242	0.0145892	0.997993	STK39
34.932	-1.03187	0.422559	-2.44196	0.0146078	0.997993	ITGA6
21.112	1.37145	0.562661	2.43744	0.0147918	0.997993	AC058791.1
130.499	0.885186	0.364925	2.42567	0.0152803	0.997993	IL2RA
26.5401	1.20738	0.500806	2.41087	0.0159145	0.997993	SBDS
8.93185	2.06049	0.85511	2.40962	0.015969	0.997993	IER5
48.5687	-0.889649	0.369605	-2.40702	0.0160832	0.997993	HNRNPLL
19.7258	1.36837	0.569455	2.40295	0.0162636	0.997993	SLC7A1
110.327	-0.615252	0.256377	-2.3998	0.0164042	0.997993	ATF7IP
24.2862	-1.17531	0.489763	-2.39975	0.0164064	0.997993	CBLL1
41.1935	0.945661	0.394624	2.39636	0.0165588	0.997993	SUCO
2.65779	-4.44967	1.85684	-2.39636	0.0165588	0.997993	PALB2
74.233	0.738987	0.308516	2.39529	0.0166071	0.997993	SCLT1
36.2549	-1.02524	0.428836	-2.39076	0.0168137	0.997993	NLRC3
8.91177	2.44015	1.0213	2.38925	0.0168826	0.997993	AC002460.2
19.546	-1.31711	0.551896	-2.38652	0.0170087	0.997993	RUFY2
9.21932	-2.05392	0.86167	-2.38365	0.0171419	0.997993	LINC00886
55.1141	-0.901847	0.378418	-2.3832	0.0171628	0.997993	ELP4
12.44	-1.67012	0.7014	-2.38112	0.01726	0.997993	MMP25-AS1
39.5031	1.08231	0.454545	2.38107	0.0172623	0.997993	SYAP1
82.7953	0.737026	0.309794	2.37908	0.0173557	0.997993	TOP1
5.88196	2.55554	1.07508	2.37706	0.0174511	0.997993	ATP1B1
32.9956	0.978001	0.411619	2.37599	0.0175021	0.997993	TMF1
31.1351	-1.05965	0.447209	-2.36948	0.0178132	0.997993	TBC1D14
6.12951	2.35793	0.996506	2.3662	0.0179719	0.997993	E4F1
6.62958	-2.63986	1.11748	-2.36234	0.0181602	0.997993	ALPK1
7.98832	-2.35443	0.997565	-2.36018	0.0182663	0.997993	ARMCX4
7.7251	-2.08386	0.883365	-2.359	0.0183242	0.997993	KIAA1324
11.708	1.92123	0.81461	2.35847	0.0183507	0.997993	IRF4
29.6877	1.26921	0.538206	2.35822	0.0183626	0.997993	EIF2AK3
6.04192	-2.76895	1.17705	-2.35245	0.01865	0.997993	LRRC69
6.85589	2.37529	1.01339	2.3439	0.0190831	0.997993	SLC25A33
133.577	0.726561	0.310548	2.33961	0.019304	0.997993	HSP90AA1
37.9528	-0.99856	0.429931	-2.32261	0.0202003	0.997993	PPP1R12B
92.8088	0.739621	0.318505	2.32217	0.020224	0.997993	IL6ST
15.4584	-1.38623	0.597297	-2.32084	0.0202957	0.997993	KANSL1L
71.2464	0.873082	0.376412	2.31948	0.0203689	0.997993	G3BP2
279.103	0.547781	0.236442	2.31676	0.0205167	0.997993	DDX5
20.8394	-1.41071	0.609619	-2.31408	0.0206631	0.997993	LINC00243
24.8586	1.12257	0.485212	2.31357	0.0206914	0.997993	ATL2
2.18742	-4.30697	1.86184	-2.31328	0.020707	0.997993	AC112206.2
14.2012	1.37475	0.59449	2.31248	0.0207513	0.997993	TMEM263
113.64	1.80551	0.781507	2.31029	0.0208718	0.997993	SNX9
80.1084	0.978897	0.424136	2.30798	0.0210004	0.997993	RAB11FIP1
57.4011	0.834428	0.361862	2.30593	0.0211148	0.997993	TM9SF3
20.4245	-1.28694	0.558419	-2.30461	0.0211885	0.997993	PLPP1
43.4963	0.938124	0.40841	2.29701	0.021618	0.997993	UBAP1
5.10416	2.32193	1.01094	2.29681	0.0216297	0.997993	WHRN
88.236	0.777443	0.339751	2.28827	0.0221219	0.997993	PNRC1
38.8916	-0.921029	0.402796	-2.28659	0.0222197	0.997993	NT5C2
3.9953	3.24891	1.42205	2.28466	0.0223325	0.997993	CHKA
91.3579	0.639936	0.280353	2.2826	0.0224537	0.997993	RBM25
12.6809	-1.54587	0.677894	-2.28041	0.0225835	0.997993	GART
5.4825	-2.71256	1.19012	-2.27922	0.0226539	0.997993	HEATR3
6.16618	2.15912	0.947414	2.27897	0.022669	0.997993	CEP57L1
7.64489	-2.48021	1.08881	-2.2779	0.0227324	0.997993	HSD17B4
251.071	0.475754	0.209309	2.27297	0.0230277	0.997993	FOXO1
18.6442	-1.28443	0.565509	-2.27128	0.02313	0.997993	HELQ
12.0075	-1.59773	0.704139	-2.26906	0.0232649	0.997993	TUG1
6.27168	-2.36252	1.0414	-2.2686	0.0232925	0.997993	AC012020.1
10.6962	1.68345	0.742556	2.2671	0.0233841	0.997993	AP5M1
22.5151	-1.21517	0.53672	-2.26407	0.0235699	0.997993	SIK2
64.412	0.846551	0.374824	2.25853	0.0239125	0.997993	GSPT1
105.029	-0.689562	0.305383	-2.25802	0.0239442	0.997993	RFX3
45.4772	2.3938	1.06182	2.25443	0.0241694	0.997993	NAMPT
62.5985	0.908065	0.402904	2.2538	0.0242087	0.997993	REL
32.9453	1.19771	0.531554	2.25322	0.0242454	0.997993	ANK3
24.3476	1.11329	0.495391	2.2473	0.0246211	0.997993	AC016831.5
277.438	-0.501966	0.22352	-2.24574	0.0247209	0.997993	AAK1
24.6494	1.26778	0.56489	2.24429	0.0248135	0.997993	FAM118A
35.1783	1.11378	0.496454	2.24346	0.024867	0.997993	AC114760.2
23.1712	1.1185	0.499307	2.24012	0.0250834	0.997993	UGCG
33.5147	1.09141	0.487309	2.23966	0.0251131	0.997993	BRD1
97.6336	-0.627851	0.280334	-2.23965	0.0251135	0.997993	KIF2A
709.877	-0.411117	0.184042	-2.23382	0.0254948	0.997993	MBNL1
169.47	0.61962	0.277386	2.23378	0.0254973	0.997993	RAP1B
51.736	-0.848609	0.380362	-2.23105	0.0256775	0.997993	MIB1
227.697	-0.498208	0.223986	-2.22428	0.0261298	0.997993	FTX
13.9284	1.45055	0.652396	2.22343	0.0261871	0.997993	FLNB
24.7485	1.05605	0.475168	2.22247	0.0262514	0.997993	TMEM41B
264.335	0.505034	0.227264	2.22224	0.0262672	0.997993	FTH1
23.6521	-1.17884	0.530952	-2.22024	0.0264025	0.997993	TRG-AS1
6.41168	-2.60029	1.17211	-2.21846	0.0265233	0.997993	AC023509.6
10.8296	-1.57231	0.708749	-2.21843	0.0265256	0.997993	CFLAR-AS1
3.16206	-3.52872	1.59078	-2.21823	0.0265389	0.997993	PARP2
4.23815	-3.06328	1.38193	-2.21666	0.0266463	0.997993	ZNF674
5.70218	2.28856	1.03534	2.21044	0.0270749	0.997993	LAYN
110.856	0.731611	0.33104	2.21004	0.0271024	0.997993	SETD2
24.3821	1.04723	0.474303	2.20793	0.0272489	0.997993	CCNK
19.0029	-1.2249	0.555534	-2.2049	0.027461	0.997993	SLAMF6
64.7781	-0.745563	0.338278	-2.204	0.0275246	0.997993	AKNA
25.9097	-1.03687	0.470508	-2.20372	0.0275443	0.997993	PKN1
21.5887	1.14708	0.520783	2.2026	0.0276229	0.997993	TSPYL2
9.75365	-1.74145	0.791676	-2.1997	0.0278279	0.997993	CASC19
5.80076	2.24961	1.02303	2.19898	0.0278793	0.997993	GABARAPL1
24.5879	1.04636	0.475896	2.19872	0.027898	0.997993	DDX27
1.97806	3.88522	1.77243	2.19203	0.0283771	0.997993	SLC5A6
69.402	0.67203	0.30793	2.18241	0.029079	0.997993	SH3BGRL
43.0006	-0.912356	0.418226	-2.18149	0.0291472	0.997993	GIMAP4
24.8454	-1.08269	0.496797	-2.17934	0.0293068	0.997993	SRBD1
366.514	0.515129	0.236383	2.17921	0.029316	0.997993	EIF1
6.99823	-2.30398	1.05774	-2.17821	0.0293905	0.997993	AC130324.2
32.9276	0.890668	0.409932	2.17272	0.0298012	0.997993	NUP88
8.51053	-1.80375	0.830535	-2.17179	0.0298717	0.997993	ZNF875
74.6904	0.626833	0.288757	2.1708	0.0299465	0.997993	UHRF2
117.506	0.647988	0.298564	2.17035	0.0299806	0.997993	PRDM2
14.5005	1.41437	0.651954	2.16943	0.0300498	0.997993	CEP44
55.4032	-0.771859	0.355816	-2.16926	0.0300628	0.997993	PRKCQ-AS1
110.908	0.659674	0.304132	2.16904	0.0300798	0.997993	CHD1
11.2809	1.55554	0.717312	2.16857	0.0301154	0.997993	EHD4
5.62851	-2.18943	1.00981	-2.16817	0.0301459	0.997993	SPICE1
101.104	-0.641079	0.296201	-2.16434	0.0304382	0.997993	TRAF3IP3
18.6276	1.23609	0.571849	2.16157	0.0306512	0.997993	AL157938.2
258.297	0.576377	0.266783	2.16047	0.0307361	0.997993	ARID4B
104.772	0.673068	0.312273	2.15538	0.0311318	0.997993	TSC22D3
29.1605	-1.08541	0.503808	-2.15441	0.0312083	0.997993	CENPK
78.9235	0.633401	0.29408	2.15384	0.031253	0.997993	TRA2B
7.00853	2.49233	1.15757	2.15308	0.0313127	0.997993	NEBL
874.83	0.366907	0.170564	2.15114	0.0314648	0.997993	MT-ND2
48.4976	0.861393	0.400838	2.14898	0.0316362	0.997993	TET2
196.786	0.602685	0.280455	2.14895	0.0316381	0.997993	DENND4A
125.231	0.7726	0.360031	2.14593	0.0318789	0.997993	JUND
32.8604	0.962935	0.448757	2.14578	0.0318904	0.997993	CSNK1G3
3.96102	2.70651	1.26253	2.14373	0.0320544	0.997993	AC009831.3
6.38204	2.04507	0.954661	2.14219	0.0321782	0.997993	DHX37
10.5203	-1.75033	0.817747	-2.14043	0.0323201	0.997993	BBS2
14.2804	1.77114	0.828867	2.13683	0.0326121	0.997993	NR4A2
1.52973	4.18266	1.96222	2.13159	0.0330402	0.997993	AL139330.1
23.9739	1.07742	0.505547	2.1312	0.0330727	0.997993	GABPB1
3.35276	-3.26245	1.53099	-2.13094	0.0330939	0.997993	GEMIN6
6.52888	1.87322	0.879873	2.12897	0.0332571	0.997993	KLHL12
92.4613	1.89981	0.892566	2.12848	0.0332973	0.997993	PDE4B
60.8452	0.779882	0.366709	2.1267	0.0334447	0.997993	ATG5
87.6605	0.598049	0.281267	2.12627	0.0334807	0.997993	RB1CC1
33.4068	0.910926	0.428955	2.12359	0.0337043	0.997993	RAPGEF2
43.991	-0.873183	0.411431	-2.12231	0.033812	0.997993	GCNT4
52.7641	0.857292	0.403969	2.12218	0.033823	0.997993	PRKX
53.86	-0.771098	0.363938	-2.11876	0.0341106	0.997993	DNAJB14
3.86235	2.64785	1.25475	2.11025	0.0348365	0.997993	BLVRB
4.68045	-2.9345	1.39132	-2.10915	0.0349321	0.997993	C8orf37-AS1
26.3817	-1.02361	0.485703	-2.10748	0.0350764	0.997993	MFSD4B
48.6708	0.904734	0.429545	2.10626	0.0351816	0.997993	TXNDC11
37.0196	0.820729	0.389742	2.10582	0.0352196	0.997993	RPS6KB1
8.83743	-2.22526	1.06034	-2.09862	0.0358504	0.997993	PZP
7.24892	1.86341	0.888641	2.09692	0.0360008	0.997993	SLC9A1
4.97635	-2.58492	1.23343	-2.09572	0.0361067	0.997993	TMEM182
41.5922	0.869372	0.415376	2.09298	0.0363513	0.997993	PRDM1
23.0327	-1.06755	0.510223	-2.09232	0.0364095	0.997993	GIMAP5
3.92316	-2.91263	1.39411	-2.08924	0.0366863	0.997993	MYOM1
139.773	-0.50529	0.241944	-2.08846	0.0367562	0.997993	CAMK2D
53.2185	-0.692638	0.333279	-2.07825	0.0376861	0.997993	SLC16A7
61.659	0.700895	0.337306	2.07792	0.0377167	0.997993	PPP4R3A
26.0915	-1.01823	0.490802	-2.07463	0.0380205	0.997993	AC006369.1
6.15369	-2.16835	1.04558	-2.07382	0.0380962	0.997993	SLC41A3
53.2822	-0.853789	0.411881	-2.0729	0.0381813	0.997993	STRN3
10.9947	1.44877	0.699658	2.07068	0.0383885	0.997993	MRPS15
3.84774	2.39517	1.15694	2.07026	0.0384278	0.997993	ZNF142
20.0526	-1.20527	0.583017	-2.06729	0.0387067	0.997993	ZNF75D
145.217	-0.544064	0.263341	-2.066	0.0388281	0.997993	RCSD1
9.46625	1.66594	0.806883	2.06467	0.0389544	0.997993	NDUFAF5
18.2303	1.14441	0.555317	2.06083	0.0393192	0.997993	PSMD11
61.5691	0.642102	0.311659	2.06027	0.0393728	0.997993	UBB
30.4483	1.04873	0.509584	2.058	0.03959	0.997993	AFF3
8.46894	1.60341	0.779141	2.05792	0.0395982	0.997993	TUBA1C
23.2429	1.0686	0.519553	2.05677	0.0397083	0.997993	JOSD1
2.02488	-3.87047	1.88196	-2.05662	0.0397227	0.997993	DMWD
116.347	0.71701	0.348681	2.05635	0.0397488	0.997993	RNF125
7.84932	-1.84097	0.895299	-2.05627	0.0397569	0.997993	LINC02325
4.63043	2.27726	1.10862	2.05415	0.0399614	0.997993	GPR55
1.41612	4.15729	2.02495	2.05303	0.0400696	0.997993	C5AR1
23.8964	0.974677	0.474821	2.05273	0.0400991	0.997993	ETF1
4.28845	-2.55709	1.24731	-2.05008	0.0403563	0.997993	RCC1
2.76523	-3.31356	1.61716	-2.049	0.040462	0.997993	SBF2-AS1
45.5268	0.783402	0.38241	2.04859	0.0405018	0.997993	HERPUD2
6.09857	-2.05018	1.00158	-2.04695	0.0406633	0.997993	CPLANE1
159.156	-0.503082	0.246011	-2.04496	0.0408592	0.997993	STK38
15.2728	1.20127	0.587773	2.04377	0.0409764	0.997993	IFRD1
6.81301	-1.95806	0.958417	-2.04301	0.0410516	0.997993	NAIP
3.53944	-3.24856	1.59142	-2.0413	0.0412211	0.997993	KAZN
8.72208	-1.68016	0.823549	-2.04014	0.0413364	0.997993	IQCG
24.147	1.00405	0.492561	2.03842	0.0415078	0.997993	TGS1
23.3156	-1.17971	0.579413	-2.03605	0.0417456	0.997993	TMEM116
35.5835	-0.821476	0.403932	-2.0337	0.0419819	0.997993	LINC00649
205.339	0.436677	0.214957	2.03147	0.0422077	0.997993	SGMS1
127.857	0.760489	0.374517	2.03059	0.042297	0.997993	RAB11A
133.877	-0.577484	0.28466	-2.02868	0.0424911	0.997993	HERC4
11.5739	-1.48656	0.732986	-2.02809	0.0425513	0.997993	APLF
11.3561	-1.42334	0.702064	-2.02737	0.0426245	0.997993	ATG16L2
12.3308	-1.49074	0.736435	-2.02426	0.0429433	0.997993	ZNF737
19.8992	1.2987	0.641778	2.0236	0.043011	0.997993	GAB2
4.99835	2.53685	1.25452	2.02217	0.043159	0.997993	IRAK2
24.3181	2.95851	1.46496	2.01952	0.0434328	0.997993	MB21D2
9.81475	3.87641	1.92054	2.0184	0.0435495	0.997993	BCAS1
2.07835	3.43838	1.70676	2.01457	0.0439499	0.997993	ADAL
4.99823	-2.23212	1.10801	-2.01452	0.0439552	0.997993	AC211433.1
12.63	-1.33169	0.661319	-2.01369	0.0440426	0.997993	ACVR2A
31.1572	0.819159	0.406907	2.01314	0.0441003	0.997993	SUCLA2
208.669	-0.506429	0.25161	-2.01276	0.0441403	0.997993	IKZF1
39.7919	-1.03915	0.516356	-2.01247	0.0441704	0.997993	AL353660.1
10.1726	-1.52144	0.756477	-2.01123	0.0443017	0.997993	TMEM192
4.70416	2.17618	1.0824	2.01051	0.0443768	0.997993	AC005920.2
31.772	0.938318	0.46672	2.01045	0.0443835	0.997993	AP3M2
5.71336	2.30852	1.14828	2.01042	0.0443868	0.997993	GNA15
16.7943	-1.12963	0.56317	-2.00583	0.044874	0.997993	MED14
8.5693	-1.7552	0.87518	-2.00552	0.044907	0.997993	KLHL32
68.8611	-0.60556	0.302022	-2.00502	0.0449613	0.997993	INPP4A
3.10945	-3.04842	1.52107	-2.00413	0.0450563	0.997993	LINC02018
24.5896	0.949621	0.474139	2.00283	0.0451954	0.997993	AKAP8
87.3768	0.607968	0.304118	1.99912	0.0455956	0.997993	DDX24
47.7022	-0.755022	0.377742	-1.99878	0.0456322	0.997993	SMAD2
9.23254	-1.63085	0.816252	-1.99797	0.0457202	0.997993	GTF2H2
10.0513	1.39221	0.69758	1.99577	0.045959	0.997993	ZBED4
13.3381	-1.29267	0.647718	-1.99573	0.0459631	0.997993	ZNF720
29.1273	0.914005	0.458161	1.99494	0.0460493	0.997993	ATP1B3
8.93725	-1.84971	0.927353	-1.99462	0.0460848	0.997993	ZC4H2
7.5925	1.60906	0.807097	1.99364	0.0461916	0.997993	RAE1
54.8355	-0.998798	0.503159	-1.98505	0.0471387	0.997993	AL589693.1
1.95028	-3.86921	1.95043	-1.98377	0.0472817	0.997993	ACVR1C
7.42075	-1.82386	0.919495	-1.98355	0.047306	0.997993	HPF1
45.7445	-0.734114	0.370407	-1.98191	0.0474892	0.997993	PBX3
38.6526	-0.802736	0.405244	-1.98087	0.0476054	0.997993	CHCHD3
18.1328	-1.30122	0.657045	-1.9804	0.0476581	0.997993	CERS4
58.2434	-0.648112	0.327311	-1.98011	0.0476909	0.997993	R3HDM1
6.42573	1.69778	0.858509	1.97759	0.047975	0.997993	SIKE1
20.5067	1.12262	0.567951	1.97661	0.048086	0.997993	ENTPD1
21.278	1.05771	0.53589	1.97374	0.0484112	0.997993	MAF
13.6766	1.18175	0.599199	1.97222	0.0485846	0.997993	MMADHC
21.8652	-1.08473	0.550751	-1.96955	0.0488894	0.997993	SLC2A13
1.30239	4.04452	2.05383	1.96925	0.0489239	0.997993	COL6A2
18.5733	-1.12797	0.573436	-1.96703	0.0491794	0.997993	METTL8
4.47332	-2.46028	1.25109	-1.96651	0.0492397	0.997993	C21orf62-AS1
17.6619	1.14139	0.58122	1.96379	0.0495542	0.997993	ISY1
6.46778	1.72299	0.877712	1.96305	0.0496404	0.997993	TPMT
5.49084	-2.04338	1.04093	-1.96304	0.0496418	0.997993	SFXN2
8.65938	-1.60765	0.819703	-1.96126	0.0498488	0.997993	AIG1
9.07614	1.64822	0.840771	1.96036	0.0499533	0.997993	HSPH1
13.3124	1.68488	0.859941	1.9593	0.0500775	0.997993	GPR132
7.90881	-1.67051	0.852756	-1.95896	0.0501178	0.997993	GSAP
1.68034	4.16483	2.12618	1.95883	0.0501325	0.997993	CEP19
10.6694	1.41628	0.723154	1.95848	0.0501738	0.997993	HIST1H2BN
15.3655	-1.25528	0.641005	-1.9583	0.050195	0.997993	VPS26C
12.8843	1.51266	0.772664	1.95772	0.0502629	0.997993	PPM1D
3.53552	-2.93159	1.49841	-1.95647	0.0504099	0.997993	HIST1H4E
4.02665	2.49359	1.27511	1.95559	0.0505141	0.997993	OTUD3
35.8596	-0.821894	0.420293	-1.95553	0.050521	0.997993	ZNF83
3.04042	-3.01785	1.54547	-1.95271	0.0508544	0.997993	AL138720.1
9.59631	1.66226	0.851353	1.95249	0.0508796	0.997993	AC009313.1
17.1434	-1.30511	0.669376	-1.94975	0.0512063	0.997993	DNM3
1.70894	-3.6732	1.88731	-1.94627	0.0516227	0.997993	C2
4.80605	-2.17848	1.11936	-1.94618	0.0516335	0.997993	WDR81
34.3701	-0.848991	0.436385	-1.94551	0.0517139	0.997993	ARHGAP5
21.8243	1.07572	0.553093	1.94491	0.051786	0.997993	PNPLA8
5.699	2.08138	1.07031	1.94465	0.0518167	0.997993	CENPF
2.04303	-3.93565	2.0246	-1.94391	0.0519058	0.997993	AC004158.1
96.1678	0.787536	0.40534	1.9429	0.0520279	0.997993	SAMSN1
57.6048	0.796264	0.40986	1.94277	0.0520439	0.997993	NFKBIZ
1.51047	4.12743	2.1308	1.93703	0.0527417	0.997993	AC011287.1
7.21498	-1.81241	0.936122	-1.93609	0.052857	0.997993	ERCC1
21.6594	0.948998	0.490343	1.93538	0.0529441	0.997993	CSNK1D
18.5741	1.21205	0.626421	1.93488	0.0530051	0.997993	AC104365.1
3.19379	-2.93558	1.51866	-1.933	0.053236	0.997993	AC046134.2
5.81619	-1.97825	1.02429	-1.93134	0.0534413	0.997993	COQ5
70.0247	0.588892	0.304982	1.93091	0.0534945	0.997993	PIK3CA
9.53118	1.46117	0.756944	1.93036	0.0535626	0.997993	POLB
42.334	0.710548	0.368221	1.92968	0.0536469	0.997993	LMTK2
4.19857	-2.46675	1.2796	-1.92775	0.0538867	0.997993	AC096677.1
1.51487	-3.77596	1.95902	-1.92748	0.0539202	0.997993	AC131237.1
135.591	0.493786	0.256265	1.92686	0.0539976	0.997993	TLK1
92.3331	0.763596	0.396724	1.92475	0.0542604	0.997993	PPP1CB
33.4221	1.04457	0.542885	1.92411	0.054341	0.997993	CREM
12.394	1.23554	0.642412	1.92329	0.0544442	0.997993	TBPL1
28.8242	1.01638	0.528735	1.92228	0.0545699	0.997993	MTMR6
4.52724	2.11678	1.1019	1.92102	0.0547289	0.997993	AC021054.1
285.342	0.431812	0.225228	1.91722	0.0552099	0.997993	BTG1
2.3416	3.18616	1.66193	1.91714	0.0552199	0.997993	TOMM34
31.6474	0.795474	0.415094	1.91637	0.0553179	0.997993	ATG13
20.6747	1.11259	0.581067	1.91474	0.0555262	0.997993	RRM1
5.41488	-2.15794	1.12744	-1.91402	0.0556172	0.997993	SETD1A
5.46739	2.01689	1.05482	1.91207	0.055867	0.997993	KNL1
2.35853	-3.16462	1.65782	-1.90891	0.0562736	0.997993	POLD1
9.04513	-1.57125	0.823405	-1.90823	0.0563609	0.997993	GALC
16.9137	1.13882	0.596824	1.90814	0.0563734	0.997993	TIGAR
3.3672	-2.84864	1.49346	-1.90741	0.0564676	0.997993	LMCD1-AS1
2.47486	-3.4884	1.82899	-1.90729	0.0564836	0.997993	TBX19
7.14869	-1.88527	0.988937	-1.90636	0.0566032	0.997993	FLACC1
9.62762	1.37215	0.719929	1.90595	0.0566561	0.997993	CCDC97
18.2822	-1.08834	0.571453	-1.90451	0.0568441	0.997993	C11orf80
54.6669	0.695367	0.365279	1.90366	0.0569542	0.997993	NR1D2
3.48444	2.45175	1.28841	1.90292	0.0570504	0.997993	IRAK3
6.47506	-1.93371	1.01747	-1.90052	0.0573652	0.997993	AC009522.1
24.0225	-1.20527	0.634253	-1.9003	0.0573933	0.997993	C12orf42
2.38824	-3.22888	1.69953	-1.89986	0.0574511	0.997993	AGER
7.21102	-1.80827	0.951817	-1.89981	0.0574576	0.997993	ZNF827
5.0172	1.88663	0.99348	1.89901	0.057563	0.997993	CPSF1
4.62761	-2.3221	1.22328	-1.89826	0.057662	0.997993	CC2D2B
10.7496	-2.7805	1.46548	-1.89733	0.0577842	0.997993	USP9Y
3.02751	-2.87737	1.51721	-1.89649	0.0578946	0.997993	CALML4
15.0001	-1.23845	0.653173	-1.89605	0.0579535	0.997993	MRPS9
23.8563	-0.926433	0.488823	-1.89523	0.0580617	0.997993	ATP6V1D
6.95292	1.70541	0.900203	1.89447	0.0581631	0.997993	MMD
18.777	-1.27978	0.675852	-1.89359	0.0582799	0.997993	RASGRF2
111.154	0.550719	0.291094	1.8919	0.0585047	0.997993	ASXL1
62.2629	0.69662	0.368266	1.89162	0.0585416	0.997993	UBE2G1
3.82795	2.16396	1.14467	1.89046	0.0586963	0.997993	CITED4
14.0212	-1.15969	0.613845	-1.88922	0.0588619	0.997993	TMCO4
7.45196	-1.6742	0.887397	-1.88664	0.0592089	0.997993	MTBP
12.609	-1.20928	0.641615	-1.88474	0.0594647	0.997993	PEX1
22.9305	1.01297	0.537558	1.88439	0.0595122	0.997993	KIF20B
3.47417	2.87322	1.52492	1.88418	0.0595403	0.997993	DUSP5
34.1486	0.93386	0.495664	1.88406	0.0595572	0.997993	SDCBP
14.2626	-1.23607	0.656345	-1.88326	0.0596654	0.997993	BCR
4.5411	-2.31905	1.23319	-1.88053	0.0600362	0.997993	ZSWIM9
8.47782	2.10217	1.11853	1.8794	0.0601898	0.997993	TNFRSF9
2.78827	-3.41	1.81506	-1.87873	0.060282	0.997993	UBFD1
7.17326	1.53853	0.819095	1.87833	0.0603355	0.997993	E2F4
94.8265	0.559152	0.297703	1.87822	0.060351	0.997993	CAMK1D
3.31502	2.22859	1.18848	1.87516	0.0607709	0.997993	U2AF1L5
118.015	-0.566731	0.302577	-1.87301	0.0610665	0.997993	TRBC1
39.0951	0.810973	0.433597	1.87034	0.061437	0.997993	ACTN4
24.5087	0.899219	0.48165	1.86696	0.0619075	0.997993	ECD
1.87873	-3.49704	1.87483	-1.86525	0.0621458	0.997993	LINC01146
9.5833	-1.4187	0.76105	-1.86413	0.0623029	0.997993	PHRF1
2.12037	-3.68403	1.9772	-1.86325	0.0624264	0.997993	CLSPN
20.8065	0.961309	0.516081	1.86271	0.062503	0.997993	ACO2
248.415	-0.400332	0.215046	-1.86161	0.062658	0.997993	ELMO1
59.2348	0.688829	0.37022	1.8606	0.0628013	0.997993	SPAG9
79.827	0.566746	0.304655	1.86029	0.062845	0.997993	CSGALNACT2
26.3014	0.922737	0.497078	1.85632	0.063408	0.997993	SAP30BP
23.8425	1.00521	0.541513	1.8563	0.063411	0.997993	MAPKAPK2
50.9617	0.785037	0.42304	1.8557	0.0634958	0.997993	RSRC2
12.3548	-1.19803	0.6456	-1.85569	0.0634977	0.997993	ZMYM6
3.05463	2.71086	1.46105	1.85543	0.0635356	0.997993	LINC02320
18.0557	-1.04357	0.563103	-1.85325	0.063847	0.997993	EIPR1
7.58336	1.47552	0.796342	1.85287	0.0639004	0.997993	RGPD8
28.9772	0.875423	0.472744	1.85179	0.064056	0.997993	RAB18
3.33619	-3.02405	1.63321	-1.8516	0.064083	0.997993	LINC01948
73.6593	0.662155	0.35762	1.85156	0.0640891	0.997993	CXCR4
7.64057	-1.75124	0.946132	-1.85095	0.0641774	0.997993	NELL2
2.22649	-3.18705	1.72253	-1.85022	0.0642825	0.997993	CAD
128.412	-0.520578	0.281576	-1.8488	0.0644868	0.997993	RASSF3
365.792	-0.383788	0.207898	-1.84604	0.0648859	0.997993	CASK
49.2772	-0.663656	0.360012	-1.84343	0.0652666	0.997993	ST8SIA4
11.1629	1.23741	0.671258	1.84342	0.0652678	0.997993	PIN1
16.1913	-1.10008	0.597376	-1.84152	0.0655451	0.997993	TGFBR1
11.2429	-1.38196	0.750574	-1.8412	0.0655921	0.997993	CBR4
1.58692	-3.7153	2.01808	-1.841	0.0656209	0.997993	AC141424.1
23.0403	-0.986064	0.535615	-1.84099	0.0656224	0.997993	CAMK2G
87.1709	-0.627885	0.341073	-1.84091	0.0656347	0.997993	LINC00861
75.146	-0.62639	0.340389	-1.84022	0.0657359	0.997993	SYNRG
36.6578	0.870078	0.473293	1.83835	0.0660107	0.997993	SNRNP200
2.13914	3.10312	1.68936	1.83686	0.0662305	0.997993	ZNF625
2.72817	2.78552	1.51705	1.83614	0.0663376	0.997993	CCDC122
888.283	0.374001	0.203767	1.83544	0.0664409	0.997993	TMSB10
4.44944	1.98568	1.08276	1.8339	0.0666686	0.997993	ETV3
8.58444	1.4239	0.776728	1.8332	0.0667731	0.997993	AC068888.1
25.0329	0.986752	0.538341	1.83295	0.0668098	0.997993	SEC14L1
72.503	0.573389	0.312852	1.83278	0.0668353	0.997993	LAPTM5
8.39493	1.52191	0.830404	1.83274	0.0668417	0.997993	RRAS2
13.9271	-1.15108	0.628104	-1.83262	0.0668588	0.997993	ACBD5
26.5159	1.08372	0.59139	1.8325	0.0668764	0.997993	OXSR1
118.689	-0.503261	0.274745	-1.83174	0.0669904	0.997993	STAT5B
3.48075	-2.62083	1.4315	-1.83083	0.0671257	0.997993	CCDC180
40.9815	-0.715838	0.391131	-1.83018	0.0672236	0.997993	GTF2I
5.46539	-2.05455	1.12296	-1.82958	0.0673128	0.997993	CRKL
2.02603	3.23541	1.76954	1.82839	0.0674906	0.997993	Z98885.3
36.6903	-0.749168	0.410875	-1.82335	0.0682505	0.997993	VPS53
101.784	-0.487319	0.267306	-1.82308	0.0682915	0.997993	ARFGEF1
9.78772	1.47181	0.807347	1.82303	0.0682994	0.997993	TSPYL1
8.35255	-1.4881	0.816535	-1.82246	0.0683849	0.997993	AGFG2
28.166	-0.800863	0.439767	-1.82111	0.0685909	0.997993	CBL
30.7032	0.756967	0.415682	1.82102	0.0686031	0.997993	EIF4E
2.73409	2.56071	1.40642	1.82073	0.0686485	0.997993	RGS2
77.9237	0.557813	0.306449	1.82025	0.0687212	0.997993	SNRK
74.0548	-0.586055	0.322073	-1.81963	0.0688147	0.997993	SENP7
2.68641	-3.02025	1.6625	-1.81669	0.0692642	0.997993	PPBP
7.78475	-4.49829	2.4764	-1.81646	0.0692996	0.997993	FMN1
37.7688	0.676974	0.373101	1.81445	0.0696082	0.997993	YLPM1
22.6269	0.994361	0.548055	1.81434	0.0696249	0.997993	BSDC1
11.173	1.18683	0.654187	1.81421	0.0696456	0.997993	PRDM10
9.36974	-1.36059	0.751961	-1.80939	0.0703906	0.997993	AGO1
5.44058	1.98979	1.09985	1.80915	0.0704272	0.997993	AC090152.1
21.5445	-1.01992	0.563962	-1.80849	0.0705295	0.997993	PIGU
4.19454	5.97383	3.30341	1.80839	0.0705464	0.997993	C5orf17
87.9845	-0.611653	0.338392	-1.80753	0.0706799	0.997993	IFNAR2
5.1723	2.01741	1.11644	1.80701	0.070761	0.997993	NUFIP1
10.9557	1.35439	0.749637	1.80672	0.0708057	0.997993	PTGER4
64.2669	0.691768	0.383362	1.80448	0.0711566	0.997993	FAM117B
5.4729	-1.89833	1.05284	-1.80306	0.0713792	0.997993	TENM1
5.18276	-2.06841	1.14874	-1.80059	0.0717677	0.997993	AC120193.1
54.4375	0.622728	0.346191	1.7988	0.0720501	0.997993	DHX9
44.3687	0.805689	0.448112	1.79796	0.0721827	0.997993	PPP2R2B
9.8057	-1.34979	0.750894	-1.79757	0.072245	0.997993	MFSD10
24.0658	0.916473	0.510183	1.79636	0.072437	0.997993	SNX3
9.58659	1.33435	0.743313	1.79514	0.0726311	0.997993	ZNF121
533.735	-0.442215	0.24635	-1.79506	0.0726434	0.997993	AL136456.1
49.582	-0.63169	0.352075	-1.79419	0.072783	0.997993	PRORP
4.34878	2.19469	1.2245	1.79232	0.0730822	0.997993	PPP2R5B
5.73017	1.68637	0.942108	1.79	0.0734542	0.997993	ITPRIP
106.039	0.505281	0.28233	1.78969	0.0735045	0.997993	RAB2A
26.1638	0.84485	0.472159	1.78933	0.0735613	0.997993	ARPP19
7.36174	1.49299	0.834425	1.78925	0.0735752	0.997993	NAA60
97.3681	0.529219	0.296057	1.78756	0.0738475	0.997993	SYTL3
25.1662	0.864416	0.483919	1.78628	0.0740537	0.997993	SLAIN2
6.44919	1.54266	0.863718	1.78607	0.0740887	0.997993	MIEN1
14.1873	-1.12756	0.631875	-1.78447	0.0743481	0.997993	DDX42
29.265	-0.810638	0.454301	-1.78436	0.0743649	0.997993	CEP135
88.2796	-0.607917	0.34082	-1.78369	0.0744746	0.997993	FAAH2
18.6228	-1.10965	0.622652	-1.78214	0.0747272	0.997993	PIGN
17.3592	1.14637	0.643546	1.78134	0.0748573	0.997993	NEDD1
32.3147	0.712565	0.400173	1.78064	0.0749706	0.997993	ILF3
1.48362	-3.57092	2.00678	-1.77943	0.0751699	0.997993	TMEM170B
8.45097	-1.58378	0.890078	-1.77938	0.0751779	0.997993	DISP1
6.93313	-1.66695	0.937414	-1.77824	0.0753643	0.997993	CIAO2A
1.88468	3.53762	1.9935	1.77458	0.0759675	0.997993	LMOD2
95.7041	0.538122	0.303344	1.77396	0.0760691	0.997993	NOP58
11.7455	1.15873	0.65327	1.77374	0.0761061	0.997993	AC245014.3
3.63609	-2.33825	1.31962	-1.77191	0.0764094	0.997993	HIST1H2BE
33.8672	0.92933	0.524532	1.77173	0.0764393	0.997993	EZH2
9.22074	1.3074	0.738053	1.77142	0.0764914	0.997993	TYMP
15.8451	-1.1475	0.647802	-1.77138	0.0764983	0.997993	LY9
1.63458	-3.51903	1.98667	-1.77132	0.076508	0.997993	MYO16
6.25228	1.64038	0.926547	1.77042	0.076657	0.997993	PIP5K1C
1.4982	-3.72318	2.10303	-1.77039	0.0766626	0.997993	AC008555.2
59.252	0.610974	0.34514	1.77022	0.0766906	0.997993	EIF5
21.5261	1.22262	0.690951	1.76948	0.076814	0.997993	IL4R
69.8228	-0.764909	0.432474	-1.76868	0.0769471	0.997993	GMDS-DT
8.98565	1.35515	0.766589	1.76777	0.0770993	0.997993	NFKB2
75.0435	-0.675068	0.382552	-1.76465	0.0776234	0.997993	GIMAP7
1.49595	-3.60138	2.04116	-1.76438	0.0776689	0.997993	TRDC
5.08151	-2.13485	1.21054	-1.76355	0.0778076	0.997993	LINC02391
7.80805	1.97235	1.11881	1.7629	0.0779177	0.997993	DENND3
1.37982	-3.5424	2.00963	-1.76272	0.0779484	0.997993	AMT
9.39296	-1.41305	0.802464	-1.76088	0.078258	0.997993	RNF170
45.2412	-0.62644	0.355753	-1.76088	0.0782584	0.997993	MYO9A
33.7014	0.691974	0.393319	1.75932	0.0785231	0.997993	EIF4H
62.3364	0.802308	0.456101	1.75906	0.0785673	0.997993	CRY1
3.65846	-2.27236	1.29208	-1.75868	0.0786325	0.997993	SLC25A20
1.78051	3.79951	2.16109	1.75815	0.0787226	0.997993	AC005537.1
85.5086	-0.600643	0.341956	-1.75649	0.079004	0.997993	GCC2
19.1379	-1.10187	0.627386	-1.75629	0.0790392	0.997993	EVA1C
8.33936	-1.42078	0.808984	-1.75626	0.0790448	0.997993	HOXB-AS1
8.33464	-1.60295	0.912889	-1.75591	0.0791039	0.997993	AC007038.1
6.03759	1.86358	1.06237	1.75417	0.0794016	0.997993	CLPB
83.4146	-0.565308	0.322517	-1.7528	0.0796361	0.997993	ZNF609
11.1895	1.41135	0.805935	1.75119	0.0799124	0.997993	MPP6
124.403	0.585929	0.334695	1.75063	0.0800088	0.997993	GPRIN3
5.32669	1.69593	0.969139	1.74994	0.0801293	0.997993	DNAJB9
40.0476	-0.732522	0.418639	-1.74977	0.0801579	0.997993	MAP3K3
3.40139	-2.49328	1.42657	-1.74774	0.0805087	0.997993	MVB12B
7.06631	1.81921	1.04122	1.7472	0.0806027	0.997993	PPM1L
6.63557	1.83407	1.05041	1.74605	0.0808016	0.997993	TMEM184B
2.15789	-2.9838	1.71268	-1.74219	0.081476	0.997993	DBR1
28.8272	0.879867	0.505136	1.74184	0.0815361	0.997993	USP42
31.3899	0.829318	0.4762	1.74153	0.0815904	0.997993	AHR
4.4799	1.82115	1.04656	1.74013	0.0818355	0.997993	CASZ1
15.405	1.06756	0.613538	1.74001	0.0818565	0.997993	GPD1L
25.2148	0.852345	0.489908	1.73981	0.0818929	0.997993	CIB1
36.8478	0.997613	0.573784	1.73866	0.0820955	0.997993	HBS1L
3.75791	-2.47006	1.42169	-1.73741	0.082315	0.997993	LIX1-AS1
1.51156	-3.42653	1.97252	-1.73713	0.0823637	0.997993	CABP4
6.81489	-1.53339	0.883991	-1.73462	0.0828074	0.997993	ARID3A
163.582	-0.553552	0.31931	-1.73359	0.0829906	0.997993	WWOX
16.6526	0.948672	0.547275	1.73345	0.083016	0.997993	CACYBP
8.59614	-1.48339	0.856075	-1.73279	0.0831338	0.997993	ZNF248
26.1684	0.86331	0.498455	1.73197	0.0832783	0.997993	LIN52
60.7387	0.559488	0.323035	1.73197	0.0832786	0.997993	CUL5
40.9155	-0.664366	0.38416	-1.7294	0.0837377	0.997993	PARN
15.2692	1.05214	0.608419	1.72931	0.0837543	0.997993	GARS
36.4437	0.749921	0.433972	1.72804	0.0839812	0.997993	NAA50
24.2464	-0.817597	0.473268	-1.72756	0.0840676	0.997993	THOC3
10.4747	-1.21651	0.704651	-1.7264	0.0842748	0.997993	BAG5
4.21005	-2.04227	1.18303	-1.7263	0.0842935	0.997993	GFOD2
1.49968	-3.4211	1.9842	-1.72417	0.0846768	0.997993	AP000977.1
7.61049	-1.57033	0.910799	-1.72412	0.0846861	0.997993	AC078845.1
1.57186	3.25956	1.89116	1.72358	0.0847845	0.997993	AC009093.4
30.5685	0.816129	0.47393	1.72204	0.0850617	0.997993	YTHDF3
51.0884	-0.616585	0.358088	-1.72188	0.0850913	0.997993	TBCK
18.6777	1.02336	0.594373	1.72175	0.0851156	0.997993	LUZP1
15.2389	0.970243	0.563838	1.72078	0.0852901	0.997993	SPTY2D1
4.72998	-1.87764	1.09119	-1.72073	0.0852991	0.997993	ZNF717
4.89346	1.7608	1.02359	1.72022	0.0853916	0.997993	HSF2
39.0538	-0.691667	0.4024	-1.71885	0.0856415	0.997993	SLC16A1-AS1
10.2713	-1.27856	0.743916	-1.71869	0.0856705	0.997993	CPPED1
44.202	-0.736828	0.428957	-1.71772	0.0858478	0.997993	ZNF652
5.41462	-1.84058	1.0723	-1.71648	0.086075	0.997993	AC106818.2
3.62444	-2.51476	1.46521	-1.71632	0.086104	0.997993	ZNF793
44.7452	0.622496	0.3627	1.71629	0.0861097	0.997993	ATP11A
7.66882	1.40085	0.816456	1.71576	0.0862051	0.997993	SLC66A2
15.4791	-1.04635	0.609893	-1.71563	0.0862293	0.997993	ANKRD13A
34.0347	0.810977	0.473034	1.71442	0.0864521	0.997993	AP1G1
10.5692	-1.33378	0.778075	-1.71421	0.0864903	0.997993	SLAIN1
17.2307	-1.0062	0.587373	-1.71305	0.0867025	0.997993	VRK1
4.90346	2.29597	1.3419	1.71098	0.0870839	0.997993	SGK1
21.9279	-0.847522	0.495531	-1.71033	0.0872046	0.997993	SLC35A3
49.8997	0.694974	0.406458	1.70983	0.0872977	0.997993	PDE4D
176.967	-0.470526	0.275263	-1.70937	0.087383	0.997993	ARHGAP25
10.1753	1.20485	0.704882	1.70929	0.0873964	0.997993	ZBTB21
15.2069	-1.04986	0.614774	-1.70771	0.0876893	0.997993	SLC30A5
45.6711	0.65191	0.381745	1.70771	0.0876899	0.997993	ANKRD28
10.7555	1.16417	0.681806	1.70748	0.0877319	0.997993	MICAL2
504.391	0.51293	0.300483	1.70702	0.0878184	0.997993	CDC42SE2
3.79068	1.92173	1.12578	1.70702	0.0878189	0.997993	PCNX3
32.0621	0.763551	0.447511	1.70622	0.0879675	0.997993	MYLIP
10.369	1.22914	0.720845	1.70514	0.0881679	0.997993	UPF1
35.5736	-0.672632	0.39462	-1.70451	0.0882865	0.997993	ST3GAL3
15.0441	-1.07173	0.629051	-1.70373	0.0884317	0.997993	PPP1R13B
56.2426	0.622565	0.365436	1.70362	0.088452	0.997993	YAF2
13.9223	-1.06976	0.628102	-1.70316	0.0885374	0.997993	ZNF24
21.4533	0.835422	0.491033	1.70136	0.0888762	0.997993	OSER1
45.7815	0.609395	0.358254	1.70101	0.0889408	0.997993	B4GALT1
11.9636	-1.09855	0.64587	-1.70088	0.0889652	0.997993	USP45
28.0019	0.814173	0.478733	1.70069	0.0890021	0.997993	CYB5R4
3.50713	2.3046	1.35531	1.70043	0.0890508	0.997993	AL137186.1
2.9814	2.24877	1.32397	1.69851	0.0894123	0.997993	TFE3
2.15991	-2.86485	1.68721	-1.69798	0.0895109	0.997993	PIDD1
35.1447	-0.682852	0.40237	-1.69707	0.0896827	0.997993	ZC3H6
16.6121	-0.963108	0.567735	-1.6964	0.0898095	0.997993	ETFDH
15.6978	1.0605	0.625441	1.69561	0.0899603	0.997993	LTN1
102.377	0.517715	0.305381	1.69531	0.0900166	0.997993	ZNF644
2.70027	-2.69766	1.59164	-1.6949	0.0900947	0.997993	LINC00324
146.755	0.544756	0.321591	1.69394	0.0902764	0.997993	ABCC1
3.2943	-2.62257	1.54878	-1.69331	0.0903958	0.997993	LAIR1
52.4935	-0.582698	0.344249	-1.69266	0.0905199	0.997993	WAPL
121.169	0.453585	0.268121	1.69172	0.0906995	0.997993	ATP9B
43.855	0.708461	0.419062	1.69059	0.0909155	0.997993	RSBN1
10.8477	1.22288	0.724364	1.68822	0.0913696	0.997993	IFNGR1
3.46929	-2.22312	1.31703	-1.68798	0.091416	0.997993	PLEKHG2
1.90848	3.32526	1.97001	1.68794	0.0914231	0.997993	AL109741.1
22.2719	0.992902	0.588491	1.6872	0.0915647	0.997993	CYCS
33.2781	0.717768	0.425457	1.68705	0.0915934	0.997993	CCND2
20.7906	-0.87653	0.519716	-1.68656	0.0916886	0.997993	RHOT1
76.3403	0.510563	0.302738	1.68648	0.0917026	0.997993	SECISBP2
4.54387	-2.06307	1.22361	-1.68604	0.0917877	0.997993	TMEM268
4.92288	-2.03396	1.20661	-1.68568	0.0918571	0.997993	EPHA1-AS1
25.7495	0.770826	0.457396	1.68525	0.0919401	0.997993	PSMB7
17.7626	-1.0015	0.59488	-1.68353	0.0922725	0.997993	RIC8B
8.41938	1.56487	0.929701	1.6832	0.0923373	0.997993	GAN
16.482	1.04925	0.623506	1.68282	0.0924095	0.997993	MARS
2.75619	-2.55308	1.51737	-1.68257	0.0924593	0.997993	AP000926.2
11.7101	1.36601	0.81231	1.68164	0.0926383	0.997993	AC008014.1
25.16	-0.838125	0.498445	-1.68148	0.0926702	0.997993	DPYD-AS1
2.96631	-2.68201	1.59504	-1.68147	0.0926708	0.997993	BACE1
9.84994	-1.29628	0.771333	-1.68057	0.0928474	0.997993	CHCHD7
16.9246	-1.13374	0.675033	-1.67953	0.0930495	0.997993	ZNF251
4.6932	2.00301	1.19332	1.67852	0.0932452	0.997993	MAP3K8
18.6434	-0.917494	0.546684	-1.67829	0.0932905	0.997993	IKBKE
385.047	-0.343518	0.204751	-1.67774	0.0933987	0.997993	PACS1
6.99985	1.34777	0.803546	1.67727	0.0934889	0.997993	PER2
8.74992	1.24585	0.742849	1.67713	0.0935172	0.997993	S100A9
2.1412	-2.90737	1.73371	-1.67696	0.0935497	0.997993	LMOD3
12.3369	-1.21199	0.723117	-1.67606	0.0937263	0.997993	AC010275.1
1.51966	-3.54091	2.11276	-1.67596	0.0937452	0.997993	CDC42BPA
2.1977	-2.94945	1.76271	-1.67325	0.094279	0.997993	HULC
4.83649	1.80863	1.08114	1.67289	0.0943484	0.997993	DCAF4
1.62441	-3.49753	2.09073	-1.67287	0.094352	0.997993	ALDH2
59.7243	-0.55757	0.333433	-1.67221	0.0944828	0.997993	RNASEH2B
3.89985	-2.38791	1.42917	-1.67083	0.0947548	0.997993	EFCAB11
1.37657	3.41638	2.04577	1.66997	0.0949245	0.997993	SPATA2
8.21956	-1.40674	0.8426	-1.66952	0.0950136	0.997993	KIAA1841
262.792	-0.39568	0.237031	-1.66932	0.095054	0.997993	FYB1
2.12742	2.7395	1.64195	1.66844	0.0952287	0.997993	TMEM266
6.79286	1.3822	0.828687	1.66794	0.095328	0.997993	SLC39A6
34.3411	0.655824	0.393217	1.66784	0.0953468	0.997993	CCDC12
6.72253	1.45634	0.873454	1.66733	0.0954482	0.997993	TSTD2
36.6041	0.817737	0.490669	1.66658	0.0955988	0.997993	SPPL2A
2.82388	-2.63882	1.58427	-1.66564	0.0957858	0.997993	SULT1B1
32.5766	-0.739459	0.444325	-1.66423	0.0960663	0.997993	AC004687.1
2.10214	-3.19579	1.92117	-1.66346	0.0962202	0.997993	AL163932.1
14.848	1.0081	0.60605	1.66339	0.096234	0.997993	DLGAP1
7.33892	1.69806	1.02112	1.66295	0.0963231	0.997993	CAMSAP2
8.22596	-1.37337	0.825937	-1.66281	0.0963512	0.997993	TNIP2
473.07	0.400424	0.240894	1.66224	0.0964653	0.997993	TXNIP
1.30889	-3.59157	2.16184	-1.66135	0.0966436	0.997993	TTC26
35.437	0.651844	0.392532	1.66062	0.0967907	0.997993	TCERG1
72.4722	-0.533272	0.321151	-1.6605	0.096813	0.997993	SMAD3
33.3689	-0.787977	0.474638	-1.66017	0.0968811	0.997993	ARRDC3
6.1238	-1.80544	1.08818	-1.65913	0.0970891	0.997993	AC090971.2
6.84525	-1.58566	0.955975	-1.65868	0.0971795	0.997993	HPS3
31.7066	0.711833	0.429238	1.65836	0.097244	0.997993	PITPNB
703.734	-0.355886	0.214612	-1.65828	0.0972618	0.997993	PTPRC
5.25772	-2.03514	1.22768	-1.65771	0.0973765	0.997993	LINC00944
4.18471	-2.37119	1.43211	-1.65573	0.0977764	0.997993	ZNRF3
43.9851	0.663567	0.400892	1.65523	0.0978786	0.997993	DCP1A
46.6193	-0.603943	0.364933	-1.65494	0.097936	0.997993	ABHD3
127.063	-0.464688	0.280796	-1.65489	0.0979462	0.997993	ADD3
27.032	0.761512	0.460225	1.65465	0.0979952	0.997993	FAM177A1
1.18791	4.04111	2.44293	1.65421	0.0980854	0.997993	RGS16
1.27606	3.75162	2.26801	1.65414	0.0980981	0.997993	TET2-AS1
27.8171	-0.775654	0.469312	-1.65275	0.0983823	0.997993	TTC37
8.97212	-1.24775	0.75524	-1.65212	0.0985106	0.997993	PLA2G12A
8.75298	1.2202	0.738801	1.65159	0.0986178	0.997993	GK
6.28222	-1.64386	0.995875	-1.65067	0.0988061	0.997993	SLC25A43
3.24213	-2.53061	1.53312	-1.65063	0.0988147	0.997993	ZSCAN5A
99.7996	0.523222	0.317035	1.65036	0.0988689	0.997993	LUC7L2
44.9769	0.577614	0.350106	1.64983	0.0989785	0.997993	PHLPP1
3.97384	-2.12373	1.28755	-1.64943	0.0990588	0.997993	TBC1D17
22.4873	1.00372	0.608599	1.64923	0.0991008	0.997993	CDS2
110.508	0.44368	0.269133	1.64855	0.0992395	0.997993	UBE2D3
23.7954	0.793716	0.481474	1.64851	0.0992476	0.997993	SERPINB1
7.93123	-1.44372	0.876072	-1.64794	0.0993646	0.997993	FKTN
15.8775	-0.983632	0.596895	-1.64791	0.0993702	0.997993	EGLN1
24.289	-0.846159	0.513855	-1.64669	0.099622	0.997993	SRGAP2C
378.643	0.328564	0.199734	1.645	0.0999688	0.997993	IL32
80.9727	0.652548	0.396967	1.64384	0.10021	0.997993	CENPC
5.42418	1.5851	0.964421	1.64358	0.100264	0.997993	AFAP1
2.38132	-3.21499	1.95623	-1.64346	0.100288	0.997993	FNBP1L
1.09823	3.68543	2.24268	1.64332	0.100317	0.997993	SLC2A8
10.7443	1.11236	0.677295	1.64235	0.100517	0.997993	PRKRA
134.14	-0.414878	0.252697	-1.6418	0.100632	0.997993	FCHSD2
1.07467	3.658	2.22823	1.64166	0.10066	0.997993	GNRH1
2.04639	-3.11571	1.89856	-1.6411	0.100778	0.997993	PACRG
2.01193	2.70056	1.6461	1.64058	0.100885	0.997993	ARRDC1-AS1
1.28455	-3.39994	2.07309	-1.64004	0.100998	0.997993	C15orf39
6.31598	-1.58174	0.964605	-1.63978	0.101051	0.997993	MRFAP1L1
9.61126	1.21238	0.739368	1.63975	0.101056	0.997993	MRPL21
3.42775	1.9967	1.21769	1.63975	0.101058	0.997993	BTLA
2.84383	-2.69059	1.64087	-1.63974	0.10106	0.997993	FANCF
2.14683	2.51709	1.5356	1.63916	0.101181	0.997993	PPM1K-DT
74.283	0.497494	0.303709	1.63807	0.101408	0.997993	YTHDC1
1402.59	0.284276	0.173664	1.63694	0.101644	0.997993	MT-ND1
31.1702	0.733611	0.448292	1.63646	0.101744	0.997993	SNX1
2.67861	-2.61114	1.59672	-1.63531	0.101984	0.997993	RASA4B
7.99213	1.28306	0.784745	1.63501	0.102048	0.997993	BCL6
13.2837	1.06529	0.651554	1.635	0.10205	0.997993	PPP4R1
1.70015	3.1448	1.9237	1.63477	0.102098	0.997993	AC096751.2
22.2774	-0.943595	0.57721	-1.63475	0.102101	0.997993	ISG15
28.7606	0.745727	0.456284	1.63435	0.102185	0.997993	HLA-DPA1
9.35997	1.54565	0.946089	1.63373	0.102316	0.997993	JAKMIP2
141.787	-0.399961	0.24488	-1.63329	0.102407	0.997993	PDE7A
11.4845	-1.11959	0.68551	-1.63323	0.102421	0.997993	FGD5-AS1
18.4731	-0.877185	0.537193	-1.63291	0.102489	0.997993	SLF2
920.522	-0.285047	0.174722	-1.63143	0.1028	0.997993	FOXP1
11.955	-1.15595	0.708647	-1.6312	0.102848	0.997993	DCP1B
19.332	0.832779	0.510844	1.6302	0.103059	0.997993	EIF1B
57.5942	-0.60207	0.369478	-1.62952	0.103204	0.997993	CD6
122.772	-0.466917	0.286609	-1.62911	0.10329	0.997993	NFATC3
48.7378	-0.714599	0.438646	-1.6291	0.103292	0.997993	UBE4B
13.9184	-1.17873	0.724077	-1.6279	0.103546	0.997993	SLC35E2A
40.3039	0.617563	0.379369	1.62787	0.103553	0.997993	COPA
20.9382	-0.90362	0.555323	-1.6272	0.103695	0.997993	FAR2
2.25311	2.75597	1.69391	1.62699	0.103739	0.997993	KAT14
2.19607	-3.06982	1.8874	-1.62648	0.103847	0.997993	CD38
6.07391	1.4893	0.91572	1.62637	0.10387	0.997993	ZBTB17
10.5839	1.28095	0.7878	1.62599	0.103952	0.997993	ADAMTS17
9.48405	-1.31816	0.810836	-1.62568	0.104017	0.997993	ZNF585B
336.752	-0.33097	0.203646	-1.62522	0.104116	0.997993	ZBTB20
1.89002	3.01851	1.8587	1.62399	0.104377	0.997993	CALCB
100.234	0.671714	0.413635	1.62393	0.104391	0.997993	JUNB
3.68261	-2.15992	1.3305	-1.62339	0.104506	0.997993	CENPJ
32.5782	-0.707105	0.43564	-1.62314	0.104559	0.997993	OLA1
87.8399	1.13406	0.698835	1.62279	0.104634	0.997993	CD69
2.30209	2.49789	1.54	1.62201	0.104801	0.997993	TRBV28
8.53386	-1.28088	0.790177	-1.62101	0.105016	0.997993	AMY2B
1.34712	3.99469	2.46507	1.62052	0.105121	0.997993	NAIF1
49.0589	-0.584021	0.360679	-1.61923	0.105399	0.997993	CFDP1
25.131	0.73621	0.454669	1.61922	0.105399	0.997993	UHRF1BP1L
4.10378	-2.08747	1.29	-1.6182	0.10562	0.997993	QDPR
15.0508	-1.00684	0.622626	-1.61708	0.105861	0.997993	ZYG11B
149.104	-0.398986	0.246815	-1.61654	0.105977	0.997993	IMMP2L
39.9746	0.694172	0.429475	1.61633	0.106023	0.997993	WHAMM
13.6453	-0.99709	0.616985	-1.61607	0.10608	0.997993	PARP11
35.1153	0.671879	0.416077	1.61479	0.106355	0.997993	ARMC8
15.729	0.94611	0.585975	1.61459	0.106399	0.997993	CCT2
7.79393	1.40705	0.87148	1.61456	0.106407	0.997993	CNDP2
2.37866	2.60765	1.61523	1.61442	0.106437	0.997993	FOXP1-IT1
55.7433	0.571552	0.354142	1.61391	0.106548	0.997993	AHCTF1
12.3518	1.05402	0.653154	1.61374	0.106583	0.997993	AC007216.4
3.7016	-2.12825	1.31931	-1.61316	0.10671	0.997993	ZNF30
19.5854	0.909365	0.564117	1.61202	0.106959	0.997993	GINM1
1.31413	-3.42969	2.12853	-1.6113	0.107115	0.997993	AC022364.1
17.2211	-0.965447	0.599206	-1.61121	0.107134	0.997993	RUFY1
5.14456	-1.62699	1.01011	-1.61069	0.107246	0.997993	L3MBTL1
1.36993	4.19767	2.60749	1.60985	0.107431	0.997993	UNC5C
206.663	0.381221	0.236809	1.60983	0.107436	0.997993	SH3BGRL3
1.34208	-3.29771	2.04889	-1.60951	0.107506	0.997993	THAP8
6.64244	1.47835	0.91858	1.60938	0.107532	0.997993	CNEP1R1
223.428	-0.411567	0.255742	-1.6093	0.10755	0.997993	MAP3K1
10.3093	1.1439	0.711337	1.6081	0.107813	0.997993	RHBDD2
1.38362	-3.70964	2.30843	-1.607	0.108055	0.997993	AC246817.1
10.2846	1.16397	0.724556	1.60646	0.108173	0.997993	ZBTB43
29.8174	0.675066	0.420397	1.60578	0.108322	0.997993	BCAS2
143.883	-0.494918	0.308384	-1.60487	0.108522	0.997993	PVT1
124.586	0.47036	0.293136	1.60458	0.108587	0.997993	CAST
1.65027	3.29263	2.05251	1.6042	0.10867	0.997993	ROGDI
2.693	2.36591	1.47583	1.6031	0.108911	0.997993	FKBP14
3.98272	-2.02801	1.26632	-1.6015	0.109265	0.997993	SMAD5
5.36537	1.71282	1.06975	1.60114	0.109346	0.997993	HLA-DQA1
257.817	0.355146	0.221835	1.60095	0.109389	0.997993	STK4
2.81485	-2.40077	1.49973	-1.6008	0.109422	0.997993	CEP112
108.28	-0.429256	0.268221	-1.60038	0.109514	0.997993	PLCL2
1.89774	3.00181	1.87856	1.59793	0.110059	0.997993	AL136441.1
13.3399	-1.45182	0.908791	-1.59753	0.110147	0.997993	ERVMER61-1
138.762	-0.394563	0.247082	-1.59689	0.110289	0.997993	VTI1A
1.36514	-3.264	2.044	-1.59686	0.110296	0.997993	CLCA4-AS1
29.828	-0.688471	0.43122	-1.59656	0.110363	0.997993	SLC7A6
18.8199	-0.884312	0.554407	-1.59506	0.110699	0.997993	ATP8B1
240.229	0.379712	0.238169	1.59429	0.11087	0.997993	ANKRD11
5.14476	-1.89746	1.19019	-1.59425	0.11088	0.997993	CHODL
5.42888	1.65907	1.04081	1.59401	0.110933	0.997993	PARPBP
6.11296	1.7985	1.12914	1.5928	0.111205	0.997993	AL035634.1
173.455	-0.388327	0.243872	-1.59234	0.111309	0.997993	TBC1D5
13.3152	-1.03242	0.648453	-1.59213	0.111355	0.997993	INSYN2B
1.76461	-3.21417	2.01893	-1.59202	0.111381	0.997993	ZMYM3
32.5514	0.808592	0.507999	1.59172	0.111448	0.997993	USP36
19.586	0.940169	0.590667	1.59171	0.11145	0.997993	KSR1
18.4573	0.842656	0.529491	1.59144	0.11151	0.997993	DDOST
262.635	0.335085	0.21064	1.59079	0.111656	0.997993	TNIK
38.8346	0.823278	0.517868	1.58975	0.111892	0.997993	MIR181A1HG
61.8088	-0.513317	0.322931	-1.58956	0.111934	0.997993	PRRC2B
19.9318	-0.807298	0.508008	-1.58914	0.112028	0.997993	FLOT2
11.0739	-1.18864	0.748382	-1.58828	0.112223	0.997993	ZNF626
13.7014	-1.05565	0.66471	-1.58813	0.112257	0.997993	ERI3
20.7952	0.884486	0.557075	1.58773	0.112347	0.997993	YARS
5.65651	1.52665	0.962213	1.5866	0.112603	0.997993	SPDYA
26.561	-0.725221	0.457094	-1.58659	0.112605	0.997993	ARSG
2.51934	2.33766	1.47453	1.58536	0.112885	0.997993	PLA2G4B
5.43725	-1.68666	1.06436	-1.58467	0.113041	0.997993	PDE9A
38.9412	-0.649619	0.410245	-1.58349	0.11331	0.997993	CUL4A
1.04072	3.56328	2.2509	1.58305	0.11341	0.997993	SLC11A1
5.23108	-1.64107	1.03758	-1.58162	0.113736	0.997993	LEPR
13.2922	-1.04318	0.659711	-1.58126	0.113818	0.997993	AP002812.2
9.19909	1.53599	0.971542	1.58098	0.113882	0.997993	NETO2
14.8689	-0.994141	0.629002	-1.5805	0.113991	0.997993	ORC4
27.5209	0.73361	0.464456	1.5795	0.11422	0.997993	BNIP3L
88.9303	0.51394	0.325611	1.57839	0.114476	0.997993	NCALD
6.13402	-1.78465	1.1309	-1.57808	0.114548	0.997993	LINC02798
2.45311	2.36867	1.50389	1.57502	0.115251	0.997993	SMN2
157.733	0.429183	0.272507	1.57494	0.11527	0.997993	FBXW7
73.3802	0.550767	0.350052	1.57339	0.11563	0.997993	RAB1A
43.6013	-0.629134	0.400021	-1.57275	0.115776	0.997993	THEM4
2706.99	0.282639	0.179716	1.5727	0.115788	0.997993	MT-CO2
2.05941	2.72695	1.73468	1.57202	0.115947	0.997993	C1orf216
53.2415	0.618179	0.393357	1.57155	0.116056	0.997993	DNAJB6
9.29954	1.12295	0.714715	1.57119	0.116139	0.997993	PIGH
15.494	-0.921039	0.586971	-1.56914	0.116616	0.997993	SZT2
101.992	0.55177	0.351991	1.56757	0.116981	0.997993	KAT2B
3.61922	2.03488	1.29872	1.56683	0.117153	0.997993	SP2-AS1
7.23749	1.26247	0.80612	1.5661	0.117324	0.997993	IMPAD1
12.197	1.02908	0.657126	1.56603	0.117341	0.997993	UCHL3
4.4437	-1.73319	1.10692	-1.56577	0.117402	0.997993	MRS2
18.1636	-0.915291	0.584617	-1.56563	0.117436	0.997993	GABPB2
16.6495	0.895518	0.572651	1.56381	0.117862	0.997993	HSPA4
6.504	-1.5053	0.96273	-1.56358	0.117917	0.997993	DLG3
37.1386	0.664382	0.424947	1.56345	0.117948	0.997993	ECPAS
18.0547	-0.875648	0.56008	-1.56344	0.11795	0.997993	MPPE1
10.4709	-1.26966	0.812163	-1.56331	0.11798	0.997993	AL512603.2
6.89902	1.52707	0.977073	1.5629	0.118075	0.997993	GADD45A
31.7243	0.71111	0.455186	1.56224	0.118232	0.997993	FAM168B
17.2847	0.859601	0.55032	1.562	0.118288	0.997993	GMEB2
12.9143	-1.01175	0.647835	-1.56174	0.118349	0.997993	SEPSECS
2.65475	-2.39899	1.53625	-1.56159	0.118383	0.997993	LANCL1-AS1
2.23527	-2.5454	1.63093	-1.56071	0.118593	0.997993	ZSCAN30
17.7511	-0.915912	0.586955	-1.56045	0.118655	0.997993	GTF2IRD2B
5.20125	1.58217	1.01429	1.55989	0.118787	0.997993	FAM174A
19.3474	-0.884581	0.56713	-1.55975	0.118819	0.997993	FAM135A
1.34025	3.38137	2.16873	1.55915	0.11896	0.997993	EGOT
2.66769	2.5034	1.60653	1.55827	0.11917	0.997993	GRK4
43.7809	0.568686	0.365019	1.55796	0.119242	0.997993	KCNAB2
11.7015	1.09301	0.701751	1.55755	0.11934	0.997993	NOD1
2.75632	-2.57244	1.65163	-1.55751	0.119349	0.997993	PCYOX1L
8.46624	-1.33231	0.855619	-1.55714	0.119438	0.997993	MARCH2
56.5742	0.5705	0.366411	1.557	0.119471	0.997993	QKI
43.1289	0.599456	0.385154	1.55641	0.119611	0.997993	MAPK1IP1L
5.21171	1.56269	1.0052	1.55461	0.120039	0.997993	MAP3K9
4.40533	-1.77812	1.14401	-1.55429	0.120116	0.997993	SWI5
3.6917	1.84106	1.18475	1.55397	0.120192	0.997993	NOC4L
1.42237	-3.56994	2.2985	-1.55316	0.120384	0.997993	AC099343.4
25.3162	0.882911	0.568671	1.55259	0.120522	0.997993	BTG3
47.7437	-0.563268	0.362918	-1.55206	0.120649	0.997993	INVS
12.354	1.03976	0.670012	1.55185	0.120697	0.997993	WBP4
13.1277	0.936739	0.60363	1.55184	0.1207	0.997993	POR
13.4164	1.04503	0.673501	1.55164	0.120748	0.997993	DHX40
23.8777	-0.823106	0.530579	-1.55133	0.120822	0.997993	MTAP
6.30576	-1.76779	1.13954	-1.55131	0.120827	0.997993	AC008403.3
26.805	-0.759143	0.489691	-1.55025	0.121081	0.997993	AC087854.1
4.8704	-1.68799	1.08916	-1.5498	0.121189	0.997993	PAK1
13.9325	0.963676	0.621806	1.5498	0.121189	0.997993	LSG1
43.2184	-0.589756	0.380707	-1.54911	0.121356	0.997993	ERCC6L2
21.6446	0.817234	0.527587	1.549	0.121381	0.997993	C4orf3
3.47045	-2.09494	1.35297	-1.5484	0.121526	0.997993	ZNF559
3.30452	-2.22083	1.435	-1.54761	0.121716	0.997993	NUAK2
6.54947	1.28744	0.833327	1.54494	0.122361	0.997993	MRPS23
2.35662	-2.64291	1.71238	-1.54342	0.12273	0.997993	AP001767.3
13.567	0.982575	0.637068	1.54234	0.122991	0.997993	FAM20B
23.2035	0.745441	0.483401	1.54208	0.123055	0.997993	BLOC1S1
6.07777	-1.66153	1.07815	-1.54109	0.123295	0.997993	ZNF81
15.6894	1.06374	0.690376	1.54081	0.123362	0.997993	PLEKHB2
4.35383	-1.74531	1.13317	-1.5402	0.123512	0.997993	BCL9
53.6097	-0.567639	0.368618	-1.53991	0.123581	0.997993	TMEM63A
13.3264	-1.02053	0.662823	-1.53967	0.12364	0.997993	ZBTB4
1.92311	2.57979	1.67567	1.53955	0.123669	0.997993	RCN1
9.44028	3.83717	2.4935	1.53887	0.123837	0.997993	SAMD4A
6.14405	-1.48295	0.963804	-1.53865	0.123891	0.997993	CROT
1.47484	3.00375	1.95225	1.53861	0.1239	0.997993	AC011416.3
2.15508	-2.68679	1.74709	-1.53787	0.12408	0.997993	AC015982.2
3.28068	2.15055	1.39885	1.53736	0.124205	0.997993	COQ2
2.82558	2.2396	1.45697	1.53717	0.124252	0.997993	RAB11B-AS1
5.35833	1.55542	1.01189	1.53714	0.124258	0.997993	BCL3
59.125	0.558553	0.363534	1.53645	0.124427	0.997993	RANBP2
1.27124	-3.40781	2.21926	-1.53556	0.124646	0.997993	AL033527.4
4.34656	1.67971	1.09403	1.53534	0.1247	0.997993	CBWD6
1.22438	-3.42465	2.23111	-1.53495	0.124796	0.997993	ST7-AS2
9.39658	1.14077	0.743433	1.53446	0.124915	0.997993	NMD3
16.2667	0.849344	0.553594	1.53424	0.124971	0.997993	SFT2D2
5.82795	-1.55378	1.01335	-1.53331	0.125201	0.997993	ZFAND2B
9.0742	1.20307	0.784765	1.53304	0.125267	0.997993	LRRC40
1.2044	-3.25501	2.12352	-1.53284	0.125316	0.997993	CKMT2
1.2044	-3.25501	2.12352	-1.53284	0.125316	0.997993	STAP2
52.2104	-0.540397	0.352767	-1.53188	0.125552	0.997993	ASAP1
33.1066	-0.6618	0.432147	-1.53142	0.125665	0.997993	GOLGA8B
1.79122	-2.82309	1.84372	-1.53119	0.125723	0.997993	REC114
9.30165	-1.31146	0.856674	-1.53087	0.125802	0.997993	EGLN2
8.97572	-1.21363	0.792797	-1.53082	0.125815	0.997993	ZFYVE1
16.8468	0.954078	0.623264	1.53078	0.125825	0.997993	POLR3E
3.12821	1.96153	1.28158	1.53056	0.125879	0.997993	UBL4A
135.807	0.366181	0.239313	1.53013	0.125984	0.997993	MYH9
19.0623	-0.798785	0.522128	-1.52987	0.12605	0.997993	TNFRSF10A
4.82911	-1.77004	1.15721	-1.52957	0.126123	0.997993	BDH1
2.63541	-2.48292	1.6249	-1.52805	0.126501	0.997993	AL162493.1
2.77706	-2.33268	1.52683	-1.52779	0.126563	0.997993	AC004551.1
18.7393	-0.802843	0.525718	-1.52714	0.126727	0.997993	LARP4
33.9208	0.595713	0.390096	1.5271	0.126737	0.997993	DNAJC7
19.3371	0.792749	0.519315	1.52653	0.126878	0.997993	SPATS2L
8.00965	-1.42677	0.934702	-1.52644	0.126899	0.997993	BCOR
23.2296	0.717173	0.469977	1.52598	0.127016	0.997993	ZNF335
1.83016	-2.76956	1.81499	-1.52594	0.127026	0.997993	IL18BP
53.6506	0.641039	0.420173	1.52565	0.127096	0.997993	RUNX3
8.58675	1.16924	0.766801	1.52483	0.127302	0.997993	SLC39A8
27.5801	-0.75453	0.494941	-1.52448	0.127388	0.997993	AC008937.2
7.0187	1.24205	0.814764	1.52442	0.127403	0.997993	XAB2
11.8535	1.01896	0.66943	1.52213	0.127976	0.997993	GPR137B
10.082	-1.20498	0.792127	-1.52119	0.128211	0.997993	AC106795.3
47.4905	-0.533623	0.35093	-1.5206	0.12836	0.997993	CDK19
50.2776	-0.511139	0.336204	-1.52032	0.12843	0.997993	BICD1
132.279	0.960392	0.631797	1.5201	0.128487	0.997993	GNG2
2.90101	-2.42722	1.59747	-1.51942	0.128657	0.997993	AC123912.1
4.99238	1.58995	1.04661	1.51914	0.128728	0.997993	CISH
1.48201	2.91356	1.91791	1.51913	0.128729	0.997993	METRNL
127.678	0.394719	0.25997	1.51832	0.128933	0.997993	ITSN2
34.4546	-0.636016	0.418929	-1.5182	0.128965	0.997993	CASC4
60.3341	-0.524487	0.34556	-1.51779	0.129068	0.997993	PPP3CB
28.0363	0.808666	0.532956	1.51732	0.129186	0.997993	CLEC2B
3.45552	-1.95336	1.28751	-1.51716	0.129226	0.997993	ZNF48
25.0562	0.705236	0.464873	1.51705	0.129254	0.997993	NCOR2
6.26825	1.2981	0.855774	1.51688	0.129298	0.997993	AMDHD2
2.35692	-2.39492	1.57908	-1.51666	0.129353	0.997993	TMEM64
36.6305	0.613099	0.404459	1.51585	0.129557	0.997993	EIF3J
102.583	0.581729	0.383777	1.5158	0.129571	0.997993	TRAF3
7.34053	-1.35961	0.897019	-1.51569	0.129597	0.997993	DHX34
1.50549	-3.17056	2.0919	-1.51563	0.129612	0.997993	ERCC6L
43.0241	0.638807	0.421497	1.51557	0.129628	0.997993	UGP2
15.8126	0.884982	0.584068	1.5152	0.129721	0.997993	TUFM
7.92115	1.22249	0.807401	1.51411	0.129998	0.997993	DCAF17
3.25155	-2.14144	1.41452	-1.5139	0.130051	0.997993	CNP
4.50876	2.05012	1.3543	1.51379	0.130079	0.997993	CYP7B1
12.1957	1.0927	0.721925	1.51359	0.130131	0.997993	UPP2
105.181	-0.401695	0.265414	-1.51346	0.130162	0.997993	CFLAR
79.6783	-0.482399	0.318777	-1.51328	0.130209	0.997993	FARS2
2.8625	-2.50824	1.65753	-1.51324	0.130218	0.997993	CCDC192
334.909	0.384728	0.254251	1.51318	0.130233	0.997993	BCL2
2.64725	2.11823	1.40046	1.51253	0.130399	0.997993	PGD
3.39727	-2.01038	1.32927	-1.5124	0.130433	0.997993	AL359921.1
1.88037	-2.73097	1.80595	-1.51221	0.130481	0.997993	SBNO1-AS1
23.0706	-0.787932	0.52128	-1.51153	0.130653	0.997993	CACUL1
6.84225	-1.43287	0.949397	-1.50924	0.131238	0.997993	CNPPD1
11.1909	-1.14705	0.760099	-1.50908	0.131279	0.997993	CAMSAP1
83.0799	-0.438664	0.290861	-1.50816	0.131514	0.997993	RAPGEF1
1.95819	-2.90126	1.92413	-1.50783	0.131598	0.997993	LINC02284
123.361	-0.397041	0.263365	-1.50757	0.131665	0.997993	KDM4C
14.439	0.905098	0.600406	1.50748	0.131689	0.997993	ZCCHC8
4.46918	1.57976	1.04799	1.50741	0.131705	0.997993	RHOC
33.0425	0.597255	0.396273	1.50718	0.131764	0.997993	P2RY10
2.98453	1.9525	1.29609	1.50645	0.131952	0.997993	AC018797.3
90.7685	-0.423022	0.280845	-1.50625	0.132003	0.997993	SENP6
3.78775	1.68934	1.12167	1.5061	0.132042	0.997993	MKKS
4.91941	-1.63339	1.0855	-1.50474	0.132391	0.997993	AFDN
2.4403	2.26599	1.50608	1.50456	0.132438	0.997993	CENPL
2.71781	-2.40988	1.6022	-1.5041	0.132556	0.997993	LINC02175
24.8305	-0.697761	0.464016	-1.50374	0.132647	0.997993	ERO1A
21.9571	1.79532	1.19413	1.50345	0.132724	0.997993	RGS1
25.3571	-0.739369	0.491806	-1.50337	0.132743	0.997993	FDFT1
135.39	0.481426	0.320365	1.50274	0.132905	0.997993	BRAF
118.135	0.377707	0.251375	1.50256	0.132952	0.997993	SRRM2
1.76639	2.82262	1.87893	1.50225	0.133033	0.997993	ZNF492
5.26849	-1.47261	0.980364	-1.5021	0.133071	0.997993	PAXIP1-AS2
7.06553	-1.32716	0.883684	-1.50185	0.133135	0.997993	AL450992.2
41.3712	-0.549457	0.36625	-1.50022	0.133557	0.997993	ARHGEF6
28.6602	-0.676142	0.450784	-1.49993	0.133634	0.997993	RCOR3
1.29331	3.03152	2.02128	1.4998	0.133665	0.997993	AC011912.1
7.08162	-1.35686	0.904735	-1.49973	0.133685	0.997993	FASTKD1
9.70484	1.0769	0.718163	1.49951	0.13374	0.997993	AP003086.1
25.476	0.751202	0.5017	1.49731	0.134312	0.997993	HEBP2
79.1369	-0.569019	0.380163	-1.49678	0.134451	0.997993	NEK7
4.71015	1.51574	1.01362	1.49537	0.134818	0.997993	YKT6
26.8739	-0.728131	0.487251	-1.49436	0.135081	0.997993	BTBD11
30.6896	0.653269	0.437833	1.49205	0.135686	0.997993	VEZT
73.0387	0.611609	0.410006	1.49171	0.135776	0.997993	MAPK8
33.2496	-0.648567	0.434951	-1.49113	0.135928	0.997993	TCF20
7.86553	1.26682	0.849733	1.49085	0.136001	0.997993	TARS
1.48598	2.89448	1.94274	1.48989	0.136252	0.997993	HYLS1
10.3228	1.09182	0.732819	1.48989	0.136254	0.997993	HTATSF1
15.3345	0.867187	0.582542	1.48863	0.136586	0.997993	NMI
44.5523	-0.646956	0.434639	-1.48849	0.136621	0.997993	HEATR5B
49.3881	0.500787	0.336456	1.48842	0.136641	0.997993	ZBTB1
87.6183	-0.440076	0.29581	-1.4877	0.13683	0.997993	MYO1F
18.4844	0.802053	0.539365	1.48703	0.137006	0.997993	DCTN4
6.99318	1.40851	0.947305	1.48686	0.137051	0.997993	PPP1R15B
2.18085	2.36294	1.5894	1.48669	0.137096	0.997993	TRMT2A
24.8301	0.75153	0.505589	1.48644	0.137162	0.997993	SMS
4.56109	1.56713	1.05516	1.48521	0.137488	0.997993	NOP2
1.27633	2.9773	2.0053	1.48471	0.13762	0.997993	AC005264.1
1.46761	2.98817	2.01266	1.48468	0.137628	0.997993	HLA-DQA2
98.2807	-0.392614	0.264445	-1.48467	0.137631	0.997993	HNRNPU
4.26891	-1.9804	1.3349	-1.48356	0.137925	0.997993	RABL2A
37.5477	-0.598176	0.403206	-1.48355	0.137928	0.997993	NMT2
4.40016	1.68629	1.13711	1.48296	0.138085	0.997993	GMNN
23.6019	0.815566	0.550072	1.48265	0.138166	0.997993	NEDD4L
23.5734	-0.695919	0.469493	-1.48228	0.138266	0.997993	TBC1D19
8.90452	1.12151	0.756683	1.48214	0.138304	0.997993	ATP6V0D1
4.25449	1.58647	1.07062	1.48182	0.138389	0.997993	RGL2
2.89408	-2.22284	1.50009	-1.4818	0.138392	0.997993	Z99127.1
10.6109	1.04475	0.705175	1.48154	0.138462	0.997993	ZNF484
3.02339	-2.11533	1.42817	-1.48114	0.138569	0.997993	ZFYVE19
2.54709	2.19754	1.48379	1.48103	0.138598	0.997993	C4orf33
3.18999	-2.01538	1.36087	-1.48095	0.13862	0.997993	AL355916.2
96.5373	-0.414955	0.280208	-1.48088	0.138638	0.997993	CD47
10.2756	1.06334	0.718089	1.48079	0.138662	0.997993	ULK1
37.6545	0.570813	0.385625	1.48023	0.138812	0.997993	IST1
3.42609	-1.92905	1.30337	-1.48004	0.138861	0.997993	BRCA1
4.95773	1.52109	1.02783	1.4799	0.138899	0.997993	CDIP1
7.77429	-1.38474	0.935931	-1.47953	0.138999	0.997993	ZNF273
211.415	0.391675	0.26475	1.47942	0.139029	0.997993	OSBPL8
3.85236	1.80138	1.21808	1.47886	0.139177	0.997993	CD80
6.04492	1.35318	0.915153	1.47864	0.139238	0.997993	SLC44A1
3.13961	2.03474	1.37617	1.47856	0.139259	0.997993	KLF10
89.6204	0.437107	0.295692	1.47825	0.139341	0.997993	DDHD1
84.03	0.424496	0.287236	1.47786	0.139444	0.997993	ISG20
24.0405	-0.716378	0.484848	-1.47753	0.139534	0.997993	IRF2
32.5406	0.640725	0.433664	1.47747	0.139549	0.997993	SNX25
18.9864	0.830106	0.561888	1.47735	0.139582	0.997993	FANCC
38.8495	0.548493	0.371293	1.47725	0.139608	0.997993	UBR4
4.79243	-1.64279	1.11281	-1.47625	0.139877	0.997993	SCYL3
7.41436	-1.49876	1.01549	-1.47589	0.139974	0.997993	CCDC171
4.07449	-1.76572	1.19682	-1.47534	0.140122	0.997993	TTC4
15.3128	-0.881411	0.59744	-1.47531	0.140128	0.997993	GTPBP10
1.41177	2.90293	1.96988	1.47366	0.140574	0.997993	AL160171.1
40.1098	-0.553573	0.375723	-1.47335	0.140656	0.997993	SLC44A2
17.3122	0.817948	0.555267	1.47307	0.140732	0.997993	MR1
146.284	0.448487	0.304549	1.47263	0.140852	0.997993	LINC01578
5.61047	1.35462	0.919906	1.47256	0.14087	0.997993	MRPS22
13.3656	-0.994516	0.675736	-1.47175	0.141088	0.997993	ACSL5
5.09614	1.49852	1.01832	1.47156	0.14114	0.997993	B3GALNT2
32.8188	-0.665159	0.452127	-1.47118	0.141243	0.997993	THEMIS
12.7005	0.896433	0.609443	1.47091	0.141317	0.997993	CISD2
19.3044	-0.766574	0.521183	-1.47083	0.141336	0.997993	SBF2
2.43309	2.09801	1.42657	1.47066	0.141382	0.997993	TMED1
271.509	0.403269	0.274251	1.47043	0.141444	0.997993	CDC14A
21.5188	-0.773179	0.526138	-1.46954	0.141687	0.997993	ZER1
33.9646	0.627697	0.427183	1.46939	0.141728	0.997993	RAN
9.94123	1.02877	0.700345	1.46895	0.141848	0.997993	SHKBP1
4.9423	1.40393	0.95712	1.46683	0.142422	0.997993	SLC2A1
5.07417	-1.59013	1.08406	-1.46683	0.142424	0.997993	AC116337.3
1.78368	-2.79831	1.90887	-1.46596	0.14266	0.997993	ATP6AP1L
10.2484	-1.05023	0.716563	-1.46564	0.142746	0.997993	TPCN1
77.2198	0.422384	0.288269	1.46524	0.142855	0.997993	SLTM
10.0102	0.999455	0.682354	1.46472	0.142998	0.997993	MRPL9
6.89605	1.25328	0.855681	1.46465	0.143015	0.997993	ZFAND1
2.4065	-2.41977	1.65282	-1.46402	0.143188	0.997993	SRR
5.81975	-1.39373	0.952001	-1.464	0.143194	0.997993	ARMC10
43.2717	0.521372	0.356177	1.4638	0.143248	0.997993	SETD7
79.1738	-0.547379	0.374046	-1.4634	0.143358	0.997993	CCDC7
19.5664	-0.796949	0.544639	-1.46326	0.143396	0.997993	VPS35L
2.16206	2.21069	1.51124	1.46284	0.143512	0.997993	CEP72
57.3523	-0.625575	0.427727	-1.46256	0.143589	0.997993	ST8SIA6
3.95953	-1.69909	1.1619	-1.46234	0.143648	0.997993	CRYBG2
6.28732	1.28078	0.875938	1.46218	0.143691	0.997993	RNF14
50.6106	-0.511758	0.350071	-1.46187	0.143776	0.997993	ARMH3
24.2864	0.717188	0.491029	1.46058	0.14413	0.997993	SELENOK
1.02134	3.31938	2.27372	1.45989	0.14432	0.997993	KBTBD7
49.9566	0.493029	0.33786	1.45927	0.144491	0.997993	TOMM20
2.30782	2.15644	1.47819	1.45884	0.14461	0.997993	MPND
37.256	-0.610619	0.418591	-1.45875	0.144634	0.997993	TMEM165
253.01	0.419478	0.287596	1.45857	0.144685	0.997993	ACTG1
10.8205	-1.05093	0.720537	-1.45853	0.144694	0.997993	DHPS
49.4676	-0.518184	0.355354	-1.45822	0.14478	0.997993	ZNF33A
13.7569	-0.93795	0.643373	-1.45786	0.144878	0.997993	GIMAP2
8.94936	-1.11471	0.764727	-1.45766	0.144935	0.997993	PDE6D
24.6637	-0.705622	0.484158	-1.45742	0.145	0.997993	RETREG3
16.695	0.816704	0.560396	1.45737	0.145014	0.997993	STAT5A
3.23585	-1.95254	1.34004	-1.45707	0.145096	0.997993	LINC00862
10.1827	1.04601	0.718019	1.45679	0.145173	0.997993	TMEM184C
138.189	0.36294	0.249166	1.45662	0.14522	0.997993	SERF2
36.2624	0.589909	0.405166	1.45597	0.145402	0.997993	CAPZA2
5.18695	1.41267	0.970319	1.45588	0.145426	0.997993	GPN1
48.5879	0.651669	0.447686	1.45564	0.145493	0.997993	IL12RB2
16.0722	-0.859896	0.591104	-1.45473	0.145744	0.997993	MOB3A
17.77	0.873308	0.600678	1.45387	0.145982	0.997993	ZNF410
12.9417	-0.972409	0.668927	-1.45368	0.146034	0.997993	GANC
7.2156	-1.27023	0.873804	-1.45368	0.146035	0.997993	ZNF813
4.95598	-1.83569	1.26322	-1.45318	0.146173	0.997993	AL096803.2
17.2063	0.912192	0.627926	1.45271	0.146305	0.997993	NUP58
5.85622	-1.49411	1.02851	-1.45269	0.14631	0.997993	AGBL3
5.99871	-1.44397	0.994435	-1.45205	0.146488	0.997993	SLC12A9
38.5813	-0.577117	0.397754	-1.45094	0.146797	0.997993	CLSTN1
6.24578	-1.45337	1.00189	-1.45063	0.146883	0.997993	SLC25A40
4.9461	-1.53628	1.05915	-1.45048	0.146924	0.997993	VAMP1
1.16528	-3.22024	2.22016	-1.45046	0.146932	0.997993	EME2
1.13877	3.77764	2.60467	1.45033	0.146966	0.997993	TRAV12-2
31.3503	-0.59951	0.413595	-1.44951	0.147196	0.997993	FAM120A
102.346	0.440148	0.303728	1.44915	0.147295	0.997993	BACH1
47.4542	-0.531609	0.366956	-1.4487	0.147422	0.997993	ARID1A
48.4781	-0.506385	0.349703	-1.44804	0.147606	0.997993	HELB
5.12384	1.44913	1.0011	1.44755	0.147744	0.997993	TEX9
24.6559	0.745763	0.515275	1.44731	0.14781	0.997993	LAMP1
7.7978	-1.17813	0.814543	-1.44637	0.148074	0.997993	NIPSNAP1
5.28731	-1.58291	1.09449	-1.44625	0.148106	0.997993	EPHX1
4.63619	-1.64432	1.13701	-1.44618	0.148128	0.997993	TBC1D7
35.4963	0.649181	0.448909	1.44613	0.148141	0.997993	ATAD2
3.81315	1.82828	1.26472	1.4456	0.14829	0.997993	PDE7B
271.146	-0.379151	0.262558	-1.44406	0.148721	0.997993	INPP4B
15.5927	-1.06612	0.738427	-1.44377	0.148804	0.997993	CEP63
4.49812	2.02624	1.40345	1.44376	0.148808	0.997993	NR4A3
25.3823	-0.697411	0.48316	-1.44344	0.148897	0.997993	OXR1
2.02329	2.32233	1.60912	1.44322	0.148957	0.997993	AC005921.2
19.3514	0.799047	0.553837	1.44275	0.149091	0.997993	AL731577.2
4.91962	-1.64798	1.14249	-1.44244	0.149178	0.997993	SOX2-OT
7.72378	1.23582	0.856891	1.44221	0.149242	0.997993	NSUN2
29.9512	-0.77364	0.536493	-1.44203	0.149293	0.997993	NEK1
26.8819	0.763853	0.529771	1.44186	0.149343	0.997993	GMCL1
4.00161	1.63205	1.13203	1.4417	0.149387	0.997993	ARFGAP1
44.0142	0.60106	0.417365	1.44013	0.14983	0.997993	BTAF1
50.5905	0.52579	0.365137	1.43998	0.149873	0.997993	TPM4
4.03036	1.62612	1.1299	1.43917	0.150104	0.997993	KPNA2
60.9252	0.451719	0.313899	1.43906	0.150134	0.997993	CTNNB1
29.485	0.612641	0.425788	1.43884	0.150195	0.997993	UQCRC2
5.61615	-1.50171	1.04396	-1.43848	0.150299	0.997993	RUFY3
28.1776	0.655443	0.455668	1.43842	0.150314	0.997993	OTULINL
8.09838	-1.25363	0.871684	-1.43817	0.150386	0.997993	AC025171.1
15.0711	0.816283	0.5676	1.43813	0.150397	0.997993	GTPBP1
8.25775	1.16013	0.806779	1.43798	0.150441	0.997993	SLC16A3
19.9823	-0.771748	0.536803	-1.43768	0.150526	0.997993	AP002495.1
16.7241	0.964825	0.671129	1.43761	0.150544	0.997993	AL109930.1
17.6863	0.954357	0.664035	1.43721	0.150659	0.997993	PLEKHM2
19.9643	0.833182	0.580212	1.436	0.151003	0.997993	NCOA5
116.176	0.418959	0.291847	1.43554	0.151132	0.997993	MT-ND4L
100.423	-0.974461	0.679039	-1.43506	0.15127	0.997993	SNED1
68.0269	-0.460524	0.321065	-1.43436	0.151469	0.997993	DTNB
5.60761	1.40036	0.9766	1.43392	0.151596	0.997993	ZBTB10
5.71381	-1.42686	0.995327	-1.43356	0.151699	0.997993	PIK3CD-AS2
2.90372	-2.12644	1.48392	-1.43299	0.151861	0.997993	PRKAB2
50.6229	0.493714	0.344554	1.43291	0.151884	0.997993	COX7A2
1.65193	-2.67622	1.86779	-1.43283	0.151906	0.997993	PROCA1
8.76971	1.23901	0.864824	1.43267	0.151951	0.997993	ZNF483
881.696	-0.241343	0.168464	-1.43261	0.151971	0.997993	ARHGAP15
56.98	0.480519	0.335424	1.43257	0.15198	0.997993	MAD1L1
24.0329	-0.752441	0.525316	-1.43236	0.152041	0.997993	ARL17A
5.18081	-1.51056	1.05526	-1.43146	0.152298	0.997993	SPATA21
3.55679	-1.82198	1.27442	-1.42966	0.152816	0.997993	SLFN12
3.88019	-1.69952	1.18899	-1.42938	0.152895	0.997993	TMEM205
6.5137	-1.29889	0.908827	-1.4292	0.152947	0.997993	PGGHG
4.59555	-1.53402	1.07364	-1.4288	0.153063	0.997993	LUCAT1
8.99678	1.11581	0.781555	1.42767	0.153386	0.997993	RPF2
1.95275	2.31955	1.62587	1.42665	0.153682	0.997993	LINC00926
1.57513	2.85894	2.00478	1.42606	0.153851	0.997993	RENBP
60.5255	0.606024	0.424968	1.42605	0.153855	0.997993	NFE2L2
1.86461	2.41311	1.69287	1.42545	0.154026	0.997993	C6orf47
11.628	-1.00637	0.706226	-1.42499	0.154159	0.997993	ZNF438
23.2292	-0.70787	0.496879	-1.42463	0.154264	0.997993	PRR14L
19.7801	0.715993	0.502834	1.42391	0.154471	0.997993	TUBA4A
1.64014	-2.71681	1.90864	-1.42342	0.154613	0.997993	CDHR2
0.903427	3.3692	2.36749	1.42311	0.154703	0.997993	ANO8
11.2477	0.926022	0.650713	1.42309	0.154711	0.997993	AOAH
8.36442	1.06335	0.747573	1.42241	0.154908	0.997993	USE1
2.82727	-2.01377	1.41661	-1.42154	0.155159	0.997993	PNMA1
10.9804	-1.0012	0.704317	-1.42152	0.155165	0.997993	SLC25A45
34.8497	0.591715	0.416269	1.42147	0.155179	0.997993	PGK1
2.99589	-2.07889	1.46303	-1.42095	0.155331	0.997993	LINC00641
7.33757	1.16425	0.819349	1.42094	0.155334	0.997993	LMF2
13.015	0.8692	0.611796	1.42073	0.155394	0.997993	IPMK
6.59374	1.22093	0.859555	1.42042	0.155485	0.997993	TTC31
9.74797	-1.14417	0.805683	-1.42013	0.15557	0.997993	AC137810.1
21.3506	-0.90024	0.63401	-1.41992	0.155632	0.997993	PTER
2.25843	2.14298	1.50995	1.41924	0.15583	0.997993	GPRASP1
7.06623	-1.27086	0.895802	-1.41868	0.155992	0.997993	SSRP1
1.99872	2.51349	1.77207	1.41839	0.156076	0.997993	NPIPB2
1.68139	-2.64739	1.86681	-1.41814	0.156151	0.997993	NCAPG
7.04585	-1.24489	0.878197	-1.41756	0.15632	0.997993	ACAD10
95.4266	0.515161	0.363457	1.41739	0.156368	0.997993	STAT3
1.28124	-2.95447	2.08444	-1.41739	0.156368	0.997993	AC018521.5
21.5984	0.713103	0.503205	1.41712	0.156447	0.997993	STXBP3
1.24056	-3.38042	2.38653	-1.41646	0.156642	0.997993	ZNF790-AS1
1.07438	2.99025	2.1117	1.41604	0.156763	0.997993	SHCBP1
1.07438	2.99025	2.1117	1.41604	0.156763	0.997993	ICOSLG
1.56135	-2.73273	1.93035	-1.41566	0.156874	0.997993	TCTN2
38.1729	0.617071	0.435891	1.41565	0.156877	0.997993	ALG13
22.5339	-0.695458	0.491482	-1.41502	0.157062	0.997993	CASP8AP2
7.50617	-1.34249	0.948771	-1.41498	0.157075	0.997993	FRG1-DT
6.05889	-1.31743	0.931141	-1.41485	0.157111	0.997993	PPIE
30.6083	-0.616255	0.43576	-1.41421	0.157302	0.997993	APC
15.4147	-0.838606	0.593329	-1.41339	0.157541	0.997993	IMMP1L
182.859	0.391991	0.27745	1.41283	0.157705	0.997993	KMT2E
27.2511	-0.652458	0.461911	-1.41252	0.157797	0.997993	LENG8
6.39005	-1.24989	0.884957	-1.41237	0.157841	0.997993	AIMP2
18.2751	0.736274	0.521338	1.41228	0.157869	0.997993	MRPS31
28.6692	-0.73688	0.522066	-1.41147	0.158107	0.997993	ATP10A
6.56255	-1.25529	0.889354	-1.41146	0.158108	0.997993	ABHD10
23.8565	0.667069	0.472762	1.411	0.158244	0.997993	USPL1
4.42692	-1.58465	1.12375	-1.41015	0.158497	0.997993	AP003717.1
8.28897	1.2821	0.909366	1.40988	0.158575	0.997993	UTP4
5.89075	-1.33197	0.945453	-1.40882	0.158889	0.997993	PPP2R3A
25.6848	-0.665591	0.47248	-1.40872	0.158919	0.997993	TUBGCP3
4.11647	1.64906	1.17078	1.40852	0.158977	0.997993	SFT2D3
2.45955	2.04251	1.45035	1.40829	0.159045	0.997993	ABCA1
70.7462	0.461183	0.327594	1.40779	0.159194	0.997993	MRTFA
7.72911	1.26278	0.897265	1.40737	0.159319	0.997993	CTNNAL1
25.6498	-0.741956	0.527259	-1.4072	0.159369	0.997993	AL359232.1
15.7048	-0.852607	0.606192	-1.4065	0.159577	0.997993	PCMTD2
155.316	0.372214	0.264655	1.40641	0.159602	0.997993	PFN1
4.85617	-1.56114	1.11074	-1.4055	0.159873	0.997993	C2orf42
40.6191	0.517128	0.368048	1.40506	0.160005	0.997993	AGFG1
49.8036	-0.557416	0.396869	-1.40453	0.16016	0.997993	AC118549.1
11.6226	-0.959284	0.683099	-1.40431	0.160226	0.997993	BCLAF3
45.6067	-0.552687	0.393582	-1.40425	0.160245	0.997993	RFX3-AS1
92.4078	0.486537	0.34654	1.40399	0.160323	0.997993	MALT1
1.02976	-3.22127	2.29439	-1.40398	0.160325	0.997993	PLXND1
1.02976	-3.22127	2.29439	-1.40398	0.160325	0.997993	DPF3
11.5913	0.937395	0.6678	1.40371	0.160407	0.997993	CLPP
3.04408	-1.95487	1.39349	-1.40285	0.160661	0.997993	Z84485.1
5.67487	-1.52984	1.09057	-1.40279	0.160679	0.997993	TMLHE-AS1
10.5457	0.957306	0.682529	1.40259	0.16074	0.997993	ASB8
6.79208	-1.27573	0.909755	-1.40228	0.160832	0.997993	TPRG1
21.01	-0.812863	0.579957	-1.40159	0.161037	0.997993	ATRN
82.8093	0.428519	0.305779	1.4014	0.161094	0.997993	MON2
20.0475	0.82907	0.591703	1.40116	0.161167	0.997993	CARNMT1
8.90084	-1.10105	0.785829	-1.40113	0.161176	0.997993	ATPAF1
19.5299	0.731416	0.522136	1.40082	0.161269	0.997993	AP4E1
27.9987	-0.639716	0.456754	-1.40057	0.161343	0.997993	XPO7
3.86544	-1.818	1.29874	-1.39982	0.161566	0.997993	CCSAP
148.152	0.442759	0.316373	1.39948	0.161668	0.997993	TRBC2
4.00572	-1.64738	1.17732	-1.39927	0.161733	0.997993	SLC25A44
1.17318	-2.98593	2.13523	-1.39841	0.161989	0.997993	EPS8L2
3.20064	1.80584	1.29216	1.39753	0.162253	0.997993	WWC1
1.96139	-2.55316	1.82744	-1.39713	0.162376	0.997993	AGAP3
24.4772	-0.749729	0.536634	-1.3971	0.162385	0.997993	WDFY1
16.2667	0.775048	0.5549	1.39673	0.162494	0.997993	AL137025.1
19.9792	-0.749338	0.536527	-1.39665	0.16252	0.997993	HAGH
2.41421	-2.25779	1.61696	-1.39632	0.162618	0.997993	HCG25
55.6516	0.487342	0.349055	1.39617	0.162662	0.997993	PPP2R2A
6.78814	1.26124	0.903509	1.39593	0.162734	0.997993	ACTR3B
55.4895	-0.466709	0.334425	-1.39556	0.162847	0.997993	BBS9
2.26891	2.00405	1.43639	1.39521	0.162954	0.997993	LRRC39
20.1876	-0.777003	0.556994	-1.39499	0.163018	0.997993	ARPC1A
1.15519	2.90019	2.0792	1.39486	0.163058	0.997993	CCDC86
12.1712	-0.996866	0.715086	-1.39405	0.163302	0.997993	ANGPT2
4.59503	1.57774	1.13243	1.39323	0.16355	0.997993	KCTD2
35.9013	0.533703	0.383177	1.39284	0.163669	0.997993	ZC3H13
11.8469	-0.948957	0.681649	-1.39215	0.163877	0.997993	ZNF235
1.18783	-3.13134	2.24934	-1.39212	0.163887	0.997993	FBXO39
12.577	-0.921552	0.662263	-1.39152	0.164068	0.997993	GGA1
41.3837	0.522594	0.375719	1.39092	0.164251	0.997993	HERPUD1
2.22124	-2.39466	1.72171	-1.39086	0.164268	0.997993	RARRES1
7.43709	1.14528	0.823536	1.39068	0.164322	0.997993	FBXO8
2.56291	2.18368	1.57066	1.3903	0.164438	0.997993	ITPRIPL1
14.3805	-0.8999	0.647325	-1.39018	0.164473	0.997993	STYX
3.13608	-1.9272	1.38649	-1.38998	0.164535	0.997993	THEMIS2
76.7254	0.486727	0.350216	1.38979	0.164592	0.997993	CCNL1
19.0926	0.71299	0.513074	1.38964	0.164637	0.997993	CCDC59
1.05285	-3.35512	2.41472	-1.38945	0.164697	0.997993	WDR63
12.864	-0.884179	0.636837	-1.38839	0.165018	0.997993	LPCAT3
5.01885	1.38175	0.995741	1.38766	0.165239	0.997993	NAB1
4.32208	-1.70385	1.22789	-1.38762	0.165251	0.997993	FAM160B2
4.65894	-1.44724	1.04308	-1.38747	0.1653	0.997993	CARNMT1-AS1
10.7394	-1.01804	0.733763	-1.38742	0.165313	0.997993	DCAKD
8.30807	1.1172	0.805285	1.38734	0.165339	0.997993	AL499604.1
1.8756	2.37027	1.70864	1.38722	0.165374	0.997993	SARS2
1.74952	-2.5555	1.8423	-1.38712	0.165404	0.997993	INO80-AS1
5.77362	-1.41536	1.02071	-1.38664	0.165551	0.997993	CATSPERG
1.13607	-2.98641	2.15414	-1.38636	0.165636	0.997993	DNAJC3-DT
3.91173	-1.70681	1.23192	-1.38549	0.165903	0.997993	RAB40C
1.16992	-2.95579	2.13603	-1.38377	0.166427	0.997993	NOP9
20.0599	0.73049	0.52796	1.38361	0.166479	0.997993	PSMD14
0.82921	3.37059	2.43718	1.38299	0.166669	0.997993	BEND3
3.47374	-2.01692	1.45867	-1.38271	0.166753	0.997993	NUP210L
9.73835	1.0485	0.758334	1.38264	0.166777	0.997993	ZNRF1
2.07326	5.06205	3.66194	1.38234	0.166867	0.997993	AP001831.1
20.2694	-0.718741	0.519971	-1.38227	0.166889	0.997993	WDR59
24.4813	0.662119	0.479386	1.38118	0.167223	0.997993	TXNDC16
16.0357	0.801396	0.580242	1.38114	0.167235	0.997993	FAM102B
22.6222	0.686347	0.497094	1.38072	0.167365	0.997993	MINDY3
4.05392	1.55564	1.127	1.38034	0.167482	0.997993	ERAL1
62.1413	0.484722	0.351179	1.38027	0.167503	0.997993	SAT1
4.3537	1.48401	1.07559	1.37972	0.167674	0.997993	TMEM159
42.2928	-0.507264	0.367787	-1.37923	0.167823	0.997993	GIT2
53.721	0.457663	0.331832	1.3792	0.167833	0.997993	GRK5
82.6705	0.424334	0.307695	1.37907	0.167872	0.997993	SIPA1L1
1.17908	-3.12469	2.26623	-1.37881	0.167955	0.997993	AC008770.3
5.85147	1.24103	0.900359	1.37837	0.168088	0.997993	ZNF525
2.70686	1.89774	1.37693	1.37824	0.168128	0.997993	TEPSIN
6.41062	1.24076	0.900358	1.37808	0.168179	0.997993	TMEM107
6.67988	-1.26241	0.916733	-1.37707	0.16849	0.997993	ATG4C
1.3057	-3.20245	2.32595	-1.37684	0.168563	0.997993	LINC01980
4.73065	1.40399	1.01987	1.37664	0.168624	0.997993	PHYH
29.5597	-0.670196	0.486882	-1.37651	0.168665	0.997993	CERK
62.1314	-0.575138	0.41787	-1.37636	0.168712	0.997993	FAM13A
12.4735	-0.926075	0.673042	-1.37595	0.168836	0.997993	COMT
54.2472	0.462751	0.336627	1.37467	0.169234	0.997993	CLK1
1.63355	-2.60951	1.89896	-1.37418	0.169386	0.997993	CP
70.8719	-0.441783	0.321614	-1.37364	0.169552	0.997993	TGFBR2
9.59107	1.0037	0.730707	1.3736	0.169567	0.997993	PLEKHF2
24.0318	0.68739	0.500532	1.37332	0.169654	0.997993	ZNF706
12.768	-0.934928	0.681107	-1.37266	0.169859	0.997993	GTF2A1
20.4607	-0.751236	0.547293	-1.37264	0.169865	0.997993	ZFP90
1.69623	-2.58642	1.88433	-1.3726	0.169878	0.997993	MINPP1
14.5872	-0.826714	0.602551	-1.37202	0.170056	0.997993	CCDC14
8.41865	1.14148	0.83199	1.37198	0.170068	0.997993	ACACB
15.3896	0.791597	0.577247	1.37133	0.170272	0.997993	PSMB2
2.77194	-2.07862	1.51649	-1.37068	0.170474	0.997993	CENPH
13.9865	0.824353	0.601852	1.36969	0.170783	0.997993	USP11
1.4592	2.68098	1.95746	1.36962	0.170806	0.997993	CEBPD
29.4542	0.601811	0.43942	1.36956	0.170825	0.997993	VPS37B
10.1532	-0.977105	0.713449	-1.36955	0.170827	0.997993	ZNF263
2.22148	2.0155	1.47179	1.36942	0.170869	0.997993	CHEK1
1.17911	-3.10718	2.26906	-1.36937	0.170883	0.997993	AF129075.3
20.3034	-0.7273	0.531267	-1.36899	0.171002	0.997993	TRANK1
144.262	0.344682	0.251788	1.36894	0.171019	0.997993	EIF3A
4.81051	-1.58876	1.16095	-1.3685	0.171156	0.997993	VPS72
1.7227	-2.48454	1.81573	-1.36834	0.171206	0.997993	RIPOR1
1.96	2.21245	1.61718	1.36809	0.171283	0.997993	AL627422.2
2.44895	-2.2295	1.63048	-1.36739	0.171503	0.997993	USF1
18.1638	-0.829979	0.607478	-1.36627	0.171854	0.997993	SNX27
1.67909	-2.76355	2.02282	-1.36618	0.171881	0.997993	SGSM1
12.3236	-0.927435	0.678969	-1.36595	0.171956	0.997993	SLC16A6
75.0955	0.392449	0.287335	1.36582	0.171995	0.997993	PNN
1.73412	-2.62761	1.92416	-1.36559	0.172067	0.997993	AC015853.3
40.8293	-0.507295	0.371575	-1.36525	0.172173	0.997993	MPRIP
46.8213	-0.515388	0.377618	-1.36484	0.172303	0.997993	NUTM2A-AS1
4.66975	1.41291	1.03525	1.3648	0.172316	0.997993	CARMIL2
1.65643	-2.62907	1.92664	-1.36459	0.172383	0.997993	NAGLU
2.28871	1.99002	1.45849	1.36444	0.17243	0.997993	DYRK1B
9.10821	1.02982	0.754779	1.36441	0.17244	0.997993	ITM2C
3.3785	-1.96354	1.43926	-1.36427	0.172482	0.997993	AC104389.5
163.764	0.414625	0.303961	1.36407	0.172544	0.997993	KMT2C
149.978	-0.320554	0.235002	-1.36404	0.172554	0.997993	LRRFIP1
1.71065	-2.69277	1.97412	-1.36403	0.172557	0.997993	SLC35G2
48.262	0.48827	0.357969	1.364	0.172568	0.997993	EIF3D
11.7521	-0.924664	0.677993	-1.36383	0.172622	0.997993	SMIM8
5.14927	-1.51764	1.11294	-1.36363	0.172684	0.997993	ANKDD1A
2.29376	-2.14067	1.56989	-1.36358	0.172699	0.997993	POLR3G
26.9516	0.595414	0.437076	1.36227	0.173114	0.997993	DNAJB1
1.86115	-2.52092	1.85191	-1.36125	0.173434	0.997993	GON7
3.04638	1.7898	1.31499	1.36107	0.17349	0.997993	ESS2
0.792101	3.37133	2.47751	1.36077	0.173585	0.997993	PTPRK
182.232	-0.353478	0.259853	-1.3603	0.173735	0.997993	PAN3
1.55613	2.77095	2.03713	1.36022	0.173759	0.997993	IGHA1
2.11109	2.04228	1.50173	1.35996	0.173844	0.997993	BCL2L12
1.25353	2.75151	2.02394	1.35948	0.173994	0.997993	TTC7B
15.5092	0.7824	0.575637	1.35919	0.174086	0.997993	PGGT1B
2.25907	2.03702	1.49964	1.35833	0.174358	0.997993	AIF1
32.4564	-0.599023	0.441061	-1.35814	0.174419	0.997993	TRIM56
9.23804	-0.97557	0.718336	-1.3581	0.174433	0.997993	PIGF
14.4736	-0.970139	0.714723	-1.35736	0.174665	0.997993	APP
1.20339	-3.33695	2.45865	-1.35723	0.174709	0.997993	AC079193.2
11.7486	0.888616	0.654843	1.35699	0.174784	0.997993	NDUFAF7
7.83233	-1.08532	0.80011	-1.35646	0.174952	0.997993	SLC10A1
2.03972	2.24008	1.65192	1.35605	0.175083	0.997993	ZNF34
23.8681	0.784111	0.57844	1.35556	0.175239	0.997993	ABCG1
1.64145	-2.56464	1.89237	-1.35525	0.175338	0.997993	EID2B
20.5291	0.764648	0.564921	1.35355	0.17588	0.997993	ATP6V0C
14.0126	0.847322	0.626106	1.35332	0.175953	0.997993	CROCC
18.2401	-0.714873	0.528238	-1.35332	0.175954	0.997993	MTFR1
4.00491	-1.60392	1.18551	-1.35294	0.176075	0.997993	IL20RB-AS1
4.67532	-1.52236	1.12559	-1.3525	0.176215	0.997993	GDF11
3.89614	-1.57765	1.16654	-1.35242	0.176241	0.997993	PXYLP1
2.79549	1.80309	1.33348	1.35216	0.176323	0.997993	TOE1
2.67741	-1.97942	1.46428	-1.3518	0.176439	0.997993	TMEM244
5.49719	1.37149	1.01461	1.35174	0.176458	0.997993	WWTR1
20.6768	0.68551	0.507551	1.35062	0.176816	0.997993	MTMR14
1.51176	2.61829	1.93863	1.35058	0.176829	0.997993	GMPPA
2.52767	2.3142	1.71361	1.35048	0.176863	0.997993	MVK
2.87262	-2.04317	1.51298	-1.35043	0.176878	0.997993	AC004865.2
29.4002	-0.595583	0.441038	-1.35041	0.176884	0.997993	ZNF44
28.1505	0.60032	0.444753	1.34978	0.177086	0.997993	STX5
11.8356	-0.899096	0.666244	-1.3495	0.177177	0.997993	CREBL2
2.27562	-2.33073	1.72795	-1.34884	0.177389	0.997993	EDNRB-AS1
112.162	0.387068	0.287018	1.34859	0.17747	0.997993	CYTIP
69.0649	-0.443187	0.328698	-1.34831	0.177559	0.997993	CLASP2
7.6672	1.14167	0.847053	1.34782	0.177717	0.997993	CLCN7
3.01977	-1.85874	1.37967	-1.34724	0.177903	0.997993	TPRA1
15.691	0.772788	0.573742	1.34693	0.178004	0.997993	DENND1C
1.53208	2.58572	1.92161	1.34561	0.178429	0.997993	TUBB1
25.0848	0.687348	0.51101	1.34508	0.1786	0.997993	HEXA
11.0583	-0.984102	0.731732	-1.34489	0.17866	0.997993	IFI6
3.67251	-1.76121	1.31001	-1.34442	0.178812	0.997993	AL021368.2
34.5831	-0.54119	0.402632	-1.34413	0.178906	0.997993	TASP1
93.406	0.376692	0.280309	1.34384	0.178999	0.997993	CYTOR
1.38743	2.66531	1.98386	1.3435	0.179112	0.997993	AC007216.3
19.9313	-0.752991	0.560651	-1.34307	0.179251	0.997993	LINC01550
26.427	0.611009	0.454975	1.34295	0.179288	0.997993	GTF2E2
1.79589	-2.61918	1.95034	-1.34294	0.179292	0.997993	AF001548.2
7.03496	-1.18033	0.879045	-1.34274	0.179356	0.997993	RRAGB
22.032	0.733952	0.54693	1.34195	0.179613	0.997993	SLC35D1
1.81874	-2.40936	1.79606	-1.34147	0.179768	0.997993	AC090198.1
34.1033	0.531858	0.396526	1.34129	0.179825	0.997993	NDUFA3
19.5983	0.702247	0.523579	1.34124	0.179842	0.997993	PER1
15.8775	0.903556	0.673707	1.34117	0.179865	0.997993	SEC24D
4.19798	-1.58881	1.18475	-1.34106	0.179901	0.997993	TRAF3IP1
94.6203	-0.399432	0.298043	-1.34018	0.180186	0.997993	PREX1
12.6939	-0.892543	0.666076	-1.34	0.180245	0.997993	PIGC
8.34305	1.06181	0.792465	1.33988	0.180285	0.997993	GNLY
29.8255	-0.622665	0.464866	-1.33945	0.180424	0.997993	AC027097.2
19.854	0.698004	0.521141	1.33938	0.180448	0.997993	RBM38
14.5312	0.944276	0.70517	1.33908	0.180546	0.997993	DAB1
23.6747	-0.663764	0.495712	-1.33901	0.180567	0.997993	OIP5-AS1
1.71831	-2.39952	1.79223	-1.33885	0.18062	0.997993	ZNF181
54.5462	0.464922	0.34731	1.33864	0.180689	0.997993	NDUFV2
6.59861	-1.27175	0.950181	-1.33843	0.180757	0.997993	LINC02362
171.775	0.349908	0.261434	1.33842	0.18076	0.997993	PRRC2C
5.59161	1.25949	0.941191	1.33819	0.180834	0.997993	DNAJC27
1.18222	-2.85855	2.1367	-1.33783	0.180951	0.997993	C11orf98
26.1167	0.700586	0.523776	1.33757	0.181037	0.997993	TXLNG
48.3002	-0.511806	0.382688	-1.3374	0.181093	0.997993	KIAA1328
4.86921	1.41699	1.05968	1.33719	0.181159	0.997993	BLVRA
14.4439	0.808388	0.604709	1.33682	0.181281	0.997993	UBAP2L
1.6449	-2.53374	1.89592	-1.33642	0.181413	0.997993	MID1IP1
1.98299	2.15123	1.60977	1.33635	0.181434	0.997993	AC093495.1
9.08045	-1.07163	0.802095	-1.33604	0.181535	0.997993	ZNF124
4.95766	-1.62176	1.21389	-1.336	0.181549	0.997993	PGRMC1
6.46521	-1.37068	1.02607	-1.33585	0.181597	0.997993	MED31
12.7151	0.927186	0.694084	1.33584	0.181601	0.997993	NAT10
20.4915	-0.763625	0.571791	-1.3355	0.181714	0.997993	ZRANB3
9.80302	-0.952015	0.713702	-1.33391	0.182233	0.997993	SQOR
4.11825	-1.58229	1.18626	-1.33385	0.182254	0.997993	CRELD1
1.19257	3.23102	2.42239	1.33382	0.182264	0.997993	E2F7
1.53013	-2.56533	1.92352	-1.33367	0.182312	0.997993	NAP1L2
11.9546	0.866979	0.650213	1.33338	0.182408	0.997993	TMEM9B
1.43081	2.93177	2.19878	1.33336	0.182413	0.997993	MCF2
20.934	-0.65843	0.493825	-1.33333	0.182425	0.997993	CHM
17.4583	0.69719	0.522957	1.33317	0.182476	0.997993	SELENOO
6.44947	-1.25247	0.940229	-1.3321	0.182829	0.997993	NOTCH2NLC
4.00444	1.46402	1.09937	1.3317	0.18296	0.997993	AKIP1
4.36931	1.57902	1.18575	1.33166	0.182972	0.997993	RAVER1
43.576	0.534187	0.401216	1.33142	0.183051	0.997993	AGO2
1.07123	3.03644	2.28069	1.33137	0.183067	0.997993	FAM111B
17.492	-0.766914	0.576095	-1.33123	0.183114	0.997993	S100PBP
22.0389	-0.692482	0.520228	-1.33111	0.183152	0.997993	AC068587.4
167.834	0.323273	0.242883	1.33098	0.183195	0.997993	ZNF292
10.2196	-0.9374	0.704335	-1.3309	0.183222	0.997993	TRAPPC4
58.4747	0.508223	0.382039	1.33029	0.183423	0.997993	EIF5B
2.09032	2.08072	1.5647	1.32979	0.183586	0.997993	KCNMB3
2.07563	-2.28601	1.71963	-1.32936	0.18373	0.997993	ITGAM
10.6246	0.937913	0.705717	1.32902	0.183841	0.997993	RBBP5
21.8122	0.641064	0.482466	1.32872	0.183939	0.997993	SAMD9
16.8236	-0.809655	0.609707	-1.32794	0.184198	0.997993	PIAS2
26.8276	-0.633765	0.477447	-1.32741	0.184375	0.997993	LINC00426
21.8931	-0.679441	0.512023	-1.32697	0.184517	0.997993	STRADA
7.81924	-1.17225	0.883639	-1.32661	0.184636	0.997993	C2orf49
4.5634	-1.41437	1.06661	-1.32605	0.184823	0.997993	TADA1
161.165	-0.307614	0.231981	-1.32603	0.18483	0.997993	TMEM131L
8.30752	-1.07937	0.814221	-1.32564	0.184958	0.997993	OBI1
103.853	-0.354092	0.267163	-1.32538	0.185046	0.997993	MCUB
1.81471	-2.53732	1.91444	-1.32536	0.185051	0.997993	AC073263.1
2.50949	-2.10179	1.58621	-1.32504	0.185158	0.997993	IDH1
57.372	-0.441801	0.333448	-1.32495	0.185189	0.997993	AGO3
7.33823	-1.083	0.817407	-1.32492	0.185197	0.997993	NOTCH1
38.2916	0.498741	0.376465	1.3248	0.185238	0.997993	CDK12
3.54419	-1.64611	1.24325	-1.32404	0.18549	0.997993	ARSK
52.8672	0.480205	0.362709	1.32394	0.185524	0.997993	KIF5B
85.2099	-0.405384	0.306199	-1.32393	0.185528	0.997993	KLF3
19.1039	-0.722297	0.545707	-1.3236	0.185636	0.997993	ZNF512
62.2842	0.428069	0.323422	1.32356	0.185648	0.997993	CNOT2
14.4862	0.816834	0.617307	1.32322	0.185762	0.997993	FAM169A
1.49155	3.1465	2.37821	1.32305	0.185818	0.997993	NEXMIF
6.34707	1.20349	0.909856	1.32273	0.185926	0.997993	TSPOAP1
73.0771	0.380058	0.287348	1.32264	0.185955	0.997993	RHOA
2.30269	-2.30611	1.74471	-1.32177	0.186245	0.997993	TMEM232
32.3473	-0.625179	0.473034	-1.32164	0.186289	0.997993	MTM1
10.0757	-0.938795	0.710448	-1.32141	0.186364	0.997993	UBN2
8.471	-1.05365	0.797472	-1.32124	0.186421	0.997993	CASP2
288.789	0.291619	0.220825	1.32059	0.186638	0.997993	CD44
15.2899	0.764315	0.579018	1.32002	0.186829	0.997993	COG3
3.94454	-1.59618	1.20953	-1.31967	0.186945	0.997993	AC064807.1
14.8275	0.90579	0.686393	1.31964	0.186956	0.997993	CYTH3
7.94347	-1.15957	0.879046	-1.31912	0.187129	0.997993	PDE5A
2.37357	-2.13874	1.62145	-1.31903	0.18716	0.997993	DCBLD1
70.2339	0.46654	0.353707	1.319	0.187169	0.997993	ZFAND6
2.87166	1.78417	1.35297	1.3187	0.187269	0.997993	SLC35A5
1.27366	2.68078	2.03294	1.31867	0.187279	0.997993	MSRB1
13.595	0.777984	0.590085	1.31843	0.187361	0.997993	SIT1
1.52207	2.73111	2.07181	1.31823	0.187428	0.997993	SLC41A2
1.80726	-2.5456	1.93208	-1.31754	0.187657	0.997993	LMCD1
3.77809	-1.58688	1.20447	-1.3175	0.187671	0.997993	INO80B
4.51479	1.41414	1.07352	1.31729	0.187741	0.997993	SMIM29
2.65789	1.96718	1.49383	1.31688	0.187881	0.997993	NCAPH
1.82153	2.46222	1.87052	1.31633	0.188064	0.997993	AC104699.1
2.43691	2.48303	1.88821	1.31502	0.188504	0.997993	ITGB8
3.68929	-1.77038	1.3465	-1.3148	0.188577	0.997993	DRAM1
59.0514	0.443771	0.337524	1.31478	0.188582	0.997993	POLR2A
3.85181	-1.60886	1.22383	-1.31462	0.188638	0.997993	LACTB2
1.55964	-2.50276	1.90498	-1.3138	0.188915	0.997993	CXCL17
3.14042	1.61181	1.22687	1.31376	0.188927	0.997993	AL731769.2
82.3657	0.414919	0.315874	1.31356	0.188995	0.997993	TCF25
5.46753	-1.41415	1.07662	-1.31351	0.189009	0.997993	SMIM30
3.96682	-1.67253	1.27363	-1.31319	0.189118	0.997993	DEXI
1.02745	3.79051	2.88667	1.31311	0.189147	0.997993	LTBP1
1.02745	3.79051	2.88667	1.31311	0.189147	0.997993	SCGB3A1
21.3312	0.670605	0.510857	1.3127	0.189282	0.997993	UHMK1
1.60749	-2.47976	1.88941	-1.31245	0.189367	0.997993	NR1H3
11.5845	-0.921528	0.702148	-1.31244	0.189371	0.997993	TRAFD1
8.09663	1.03129	0.785952	1.31215	0.18947	0.997993	DHTKD1
1.42909	-2.49909	1.90462	-1.31212	0.189479	0.997993	AC015923.1
1.07851	-3.10631	2.3678	-1.3119	0.189555	0.997993	LINC02156
1.07851	-3.10631	2.3678	-1.3119	0.189555	0.997993	AC005225.3
5.61142	1.27574	0.972661	1.3116	0.189657	0.997993	ADHFE1
1.07526	-3.08122	2.34977	-1.31129	0.18976	0.997993	AC021127.1
9.07474	0.979025	0.746682	1.31117	0.189801	0.997993	VEZF1
3.00665	1.85184	1.41255	1.31099	0.189861	0.997993	CDK16
59.0993	0.415953	0.3173	1.31092	0.189886	0.997993	U2SURP
55.6285	-0.439144	0.335205	-1.31008	0.19017	0.997993	NIN
1.58242	-2.61944	1.99976	-1.30988	0.190236	0.997993	AL627171.1
2.36254	-2.07966	1.58792	-1.30968	0.190306	0.997993	TRAV4
2.09233	-2.40586	1.83766	-1.3092	0.190468	0.997993	LINC01393
5.37674	1.22299	0.934241	1.30907	0.190509	0.997993	RBM15B
1.01073	-2.9397	2.2469	-1.30834	0.190759	0.997993	AC018946.1
131.485	0.331257	0.25332	1.30766	0.190988	0.997993	RPS6KA5
3.05264	-1.82743	1.39796	-1.30721	0.191141	0.997993	TFR2
1.4996	-2.5037	1.91549	-1.30709	0.191183	0.997993	HOMEZ
183.721	-0.356589	0.272813	-1.30708	0.191184	0.997993	GLCCI1
158.252	-0.30769	0.235557	-1.30622	0.191478	0.997993	HIVEP2
62.0787	-0.445866	0.341436	-1.30586	0.191601	0.997993	CREB1
3.78581	-1.59108	1.21859	-1.30568	0.191663	0.997993	RFX2
27.592	0.660577	0.50608	1.30528	0.191797	0.997993	SENP2
9.01195	1.02124	0.782528	1.30505	0.191876	0.997993	YIPF6
190.801	-0.321328	0.246247	-1.3049	0.191927	0.997993	SMYD3
1.2599	2.82999	2.16886	1.30483	0.19195	0.997993	LAG3
22.7241	0.640925	0.491276	1.30461	0.192025	0.997993	SLC25A16
48.7225	-0.458299	0.351341	-1.30443	0.192087	0.997993	SCAI
2.26773	-2.07953	1.59517	-1.30365	0.192354	0.997993	SMPD3
70.2645	-0.410107	0.314807	-1.30272	0.192669	0.997993	USP48
1.18887	2.86991	2.20398	1.30215	0.192865	0.997993	AC025171.4
1.60561	2.30631	1.77176	1.30171	0.193016	0.997993	AC007406.5
1.76902	-2.43171	1.86812	-1.30169	0.193021	0.997993	TP53RK
6.85339	1.19875	0.920991	1.30159	0.193057	0.997993	CUEDC2
88.4584	-0.373254	0.286829	-1.30131	0.193151	0.997993	PHF21A
13.9657	-0.809842	0.622429	-1.3011	0.193225	0.997993	APAF1
3.76912	1.52977	1.17585	1.30099	0.193263	0.997993	GTF3C4
32.5529	0.539807	0.415159	1.30024	0.193519	0.997993	RAB21
3.769	-1.79996	1.38443	-1.30014	0.193553	0.997993	DYNC2H1
13.0585	-0.871339	0.670194	-1.30013	0.193556	0.997993	TTC12
4.20594	-1.503	1.15606	-1.30011	0.193563	0.997993	LIAS
4.80619	1.32455	1.01886	1.30003	0.193591	0.997993	MANBAL
4.3737	-1.42821	1.09862	-1.3	0.1936	0.997993	TBC1D8
40.9209	-0.47133	0.362739	-1.29936	0.19382	0.997993	ELK3
7.08166	1.05582	0.812652	1.29923	0.193866	0.997993	NDUFA8
26.3596	-0.626844	0.482604	-1.29888	0.193986	0.997993	EEA1
2.68818	1.81463	1.39745	1.29853	0.194104	0.997993	KLHL25
1.25403	-3.09539	2.38508	-1.29781	0.194351	0.997993	CLIP3
13.4979	0.873445	0.67309	1.29766	0.194403	0.997993	CD83
1.25753	2.85615	2.20107	1.29762	0.194418	0.997993	TRMT12
9.28006	-1.00083	0.771393	-1.29743	0.194483	0.997993	AL450384.2
19.6765	-0.68188	0.525568	-1.29741	0.194489	0.997993	C19orf25
6.26477	-1.32745	1.0232	-1.29735	0.19451	0.997993	LINC00381
20.0852	0.643436	0.495965	1.29734	0.194514	0.997993	ZNF26
7.93876	-1.03238	0.795768	-1.29734	0.194515	0.997993	DRG2
27.3393	0.623824	0.480941	1.29709	0.1946	0.997993	DHX8
9.82521	0.915975	0.706229	1.29699	0.194633	0.997993	DCUN1D5
1.42224	-2.54307	1.96165	-1.29639	0.19484	0.997993	AC034102.5
25.9407	-0.580175	0.447635	-1.29609	0.194944	0.997993	UBE2W
1.24962	-2.88839	2.22869	-1.296	0.194974	0.997993	LINC01829
2.12566	-2.25791	1.74249	-1.2958	0.195045	0.997993	EML6
12.0666	0.844249	0.651683	1.29549	0.195151	0.997993	PMS1
84.4301	0.362615	0.280069	1.29474	0.195411	0.997993	PHF20
59.4959	-0.475839	0.367666	-1.29422	0.195591	0.997993	ACBD6
7.87297	1.01041	0.780766	1.29413	0.19562	0.997993	ARAF
2.69664	1.89143	1.46158	1.2941	0.195631	0.997993	CRIM1
5.91842	-1.21652	0.940511	-1.29346	0.195851	0.997993	LINC00467
7.64201	1.02852	0.79529	1.29327	0.195919	0.997993	C1orf35
5.92528	-1.17828	0.911133	-1.2932	0.195941	0.997993	NIF3L1
77.7439	-0.399266	0.308755	-1.29315	0.19596	0.997993	BIN2
2.66249	-1.96626	1.52057	-1.29311	0.195974	0.997993	OIP5
7.67527	-1.07943	0.83537	-1.29215	0.196304	0.997993	NNT-AS1
4.2337	-1.52839	1.18306	-1.2919	0.196393	0.997993	AC104596.1
33.2862	0.561836	0.434907	1.29185	0.196408	0.997993	Z94721.1
75.0383	0.405559	0.313944	1.29182	0.19642	0.997993	FUBP1
6.72448	-1.10892	0.858681	-1.29142	0.196559	0.997993	CDIPT
1.38079	2.37849	1.84218	1.29113	0.196659	0.997993	GALK1
11.4837	2.0773	1.60929	1.29082	0.196767	0.997993	CD70
4.06857	-1.49603	1.1591	-1.29069	0.196811	0.997993	ITIH4
124.395	0.34647	0.268568	1.29006	0.19703	0.997993	CORO1A
6.86962	-1.08652	0.842365	-1.28984	0.197105	0.997993	MAGED2
84.1506	0.389329	0.301888	1.28964	0.197174	0.997993	OGT
96.9904	0.392106	0.304219	1.28889	0.197435	0.997993	PCED1B-AS1
3.16824	-2.06317	1.60098	-1.28869	0.197504	0.997993	MDGA1
8.96325	-1.01655	0.788868	-1.28862	0.197529	0.997993	TRMT13
38.0113	0.489959	0.380257	1.2885	0.197573	0.997993	FBXL5
2.75592	1.90707	1.48061	1.28803	0.197735	0.997993	MCM3AP-AS1
10.774	-0.913837	0.709834	-1.2874	0.197956	0.997993	CXorf38
1.61979	2.48311	1.92894	1.28729	0.197993	0.997993	CYB5RL
5.97577	1.10031	0.855024	1.28687	0.198139	0.997993	ZNF414
20.8301	0.65091	0.505852	1.28676	0.198178	0.997993	HSPA5
1.59154	-2.42899	1.88786	-1.28664	0.19822	0.997993	CCDC102A
27.4314	-0.672731	0.523125	-1.28599	0.198448	0.997993	ATXN3
34.6635	0.51946	0.404136	1.28536	0.198666	0.997993	CSNK2A1
181.36	0.328696	0.255737	1.28529	0.198691	0.997993	ELF1
1.86968	-2.43018	1.89093	-1.28518	0.19873	0.997993	AC012363.1
37.5526	-0.503667	0.391933	-1.28508	0.198763	0.997993	LINC00486
6.20496	1.16126	0.903801	1.28486	0.19884	0.997993	SC5D
4.51553	-1.50962	1.17549	-1.28424	0.199057	0.997993	TMEM203
10.6532	-1.02718	0.800105	-1.2838	0.19921	0.997993	ACTN1
67.3243	-0.479232	0.373319	-1.28371	0.199244	0.997993	GPR155
7.31251	-1.16454	0.907398	-1.28338	0.199357	0.997993	VSIG1
7.6706	1.07831	0.840524	1.2829	0.199528	0.997993	TIMM44
4.99333	-1.44386	1.12558	-1.28277	0.199572	0.997993	PAK4
2.55246	-2.08252	1.62365	-1.28262	0.199626	0.997993	CCDC15
82.9081	0.391445	0.305314	1.28211	0.199805	0.997993	HELZ
79.1743	0.418384	0.326429	1.2817	0.199948	0.997993	UBE2K
1.65598	-2.41765	1.88638	-1.28163	0.199971	0.997993	AC245452.1
0.964543	-2.9239	2.28183	-1.28139	0.200058	0.997993	LRFN4
6.00898	-1.20817	0.943174	-1.28096	0.200208	0.997993	FLOT1
52.0543	0.439181	0.343012	1.28037	0.200416	0.997993	GATAD2A
54.6915	-0.420388	0.328457	-1.27989	0.200585	0.997993	RABEP1
6.6821	1.07932	0.84356	1.27948	0.200728	0.997993	HMGCS1
63.8287	-0.402586	0.314796	-1.27888	0.20094	0.997993	RALY
3.7187	-1.55572	1.21672	-1.27862	0.201032	0.997993	KLHL23
8.01758	1.11538	0.872462	1.27843	0.201099	0.997993	CTSD
9.10237	-0.951179	0.74432	-1.27792	0.201279	0.997993	MLH3
0.911404	-3.06064	2.39541	-1.27771	0.201353	0.997993	EEF1AKMT4
11.8474	-0.954567	0.747154	-1.2776	0.201389	0.997993	APIP
9.79902	-0.950717	0.744166	-1.27756	0.201404	0.997993	ZSWIM8
35.9136	0.521921	0.408594	1.27736	0.201476	0.997993	RAC1
0.908144	-3.06793	2.40196	-1.27726	0.201509	0.997993	IGLC2
3.92811	-1.46388	1.14614	-1.27723	0.201522	0.997993	RNFT2
2.78361	1.7303	1.35511	1.27686	0.20165	0.997993	FAM217A
5.33945	-1.54199	1.20816	-1.27631	0.201846	0.997993	LINC00907
20.4298	-0.661471	0.518278	-1.27629	0.201854	0.997993	CTNNBL1
3.14429	-1.76706	1.38515	-1.27571	0.202058	0.997993	AC078778.1
10.0382	-0.920156	0.721353	-1.2756	0.202098	0.997993	ARMC1
40.3494	-0.468675	0.367433	-1.27554	0.202118	0.997993	EIF2S2
2.98205	1.67818	1.31587	1.27534	0.20219	0.997993	AC017101.1
3.0573	-1.94137	1.52262	-1.27502	0.202301	0.997993	FBLN7
16.4409	0.805161	0.631799	1.27439	0.202524	0.997993	ODR4
6.10235	-1.18011	0.926407	-1.27386	0.202712	0.997993	POP4
83.9478	-0.537466	0.422016	-1.27357	0.202817	0.997993	SNHG5
1.638	-2.75603	2.16405	-1.27355	0.202822	0.997993	AC090579.1
1.31817	2.75092	2.16047	1.2733	0.202913	0.997993	HBA2
1.77847	2.36348	1.8564	1.27315	0.202965	0.997993	CEP55
11.8639	0.969716	0.761725	1.27305	0.202999	0.997993	OSBPL2
1.03553	-2.98678	2.34626	-1.273	0.203019	0.997993	AC104530.1
46.7698	-0.440217	0.345822	-1.27296	0.203033	0.997993	FMNL1
1.06825	-2.81301	2.20996	-1.27288	0.203061	0.997993	HIST1H4D
557.544	-0.2838	0.22296	-1.27287	0.203063	0.997993	RPL14
100.375	0.34622	0.272118	1.27231	0.203261	0.997993	ZDHHC20
1.65427	-2.41508	1.89826	-1.27226	0.20328	0.997993	LINC02580
6.81085	-1.22092	0.959939	-1.27187	0.203419	0.997993	DSE
9.49652	-0.949935	0.746923	-1.2718	0.203445	0.997993	TRPC1
13.5896	0.765294	0.601824	1.27162	0.203507	0.997993	RWDD3
61.2982	-0.442448	0.347966	-1.27153	0.203541	0.997993	PDSS2
9.8198	0.943496	0.742092	1.2714	0.203586	0.997993	PATL1
15.3421	-0.873652	0.687259	-1.27121	0.203653	0.997993	KIF16B
15.3058	0.802011	0.630944	1.27113	0.203683	0.997993	OSBP
4.76463	-1.3266	1.0439	-1.27082	0.203793	0.997993	FBXO46
45.2318	-0.469149	0.369175	-1.27081	0.203798	0.997993	ZNF131
3.59802	-1.5517	1.2213	-1.27053	0.203895	0.997993	PLOD3
4.85686	-1.37647	1.0834	-1.27051	0.203901	0.997993	ZNF333
13.4307	-0.812955	0.639966	-1.27031	0.203975	0.997993	MAPK13
258.805	0.323671	0.254821	1.27019	0.204017	0.997993	EML4
34.7075	0.596179	0.469398	1.27009	0.204051	0.997993	FBXO21
14.2602	-0.749103	0.59004	-1.26958	0.204234	0.997993	TAMM41
8.95924	1.00396	0.790837	1.26949	0.204267	0.997993	FBXO31
1.93854	2.09386	1.65082	1.26837	0.204664	0.997993	C2orf92
6.92973	-1.14221	0.900576	-1.26831	0.204686	0.997993	GCLM
1.57788	-2.42549	1.91389	-1.26731	0.205045	0.997993	AC105429.1
7.41172	1.0496	0.82863	1.26667	0.205274	0.997993	FBF1
5.37402	-1.48262	1.17084	-1.26629	0.205408	0.997993	AC078881.1
28.4343	-0.569274	0.449846	-1.26549	0.205697	0.997993	NAA16
18.2842	-0.707881	0.559431	-1.26536	0.205742	0.997993	LYPLAL1
16.1798	0.747274	0.590625	1.26523	0.20579	0.997993	CEP83
1.58022	-2.4222	1.91545	-1.26456	0.206027	0.997993	DVL2
58.5472	0.480753	0.380383	1.26387	0.206278	0.997993	MSL2
11.1237	-0.875906	0.693079	-1.26379	0.206306	0.997993	ABHD14B
14.9653	-0.750201	0.593632	-1.26375	0.206321	0.997993	MRTFB
88.2789	-0.344244	0.272408	-1.26371	0.206336	0.997993	ZRANB2
70.639	0.505909	0.400466	1.2633	0.206481	0.997993	STAT4
8.34789	0.955555	0.756588	1.26298	0.206597	0.997993	TBCC
75.2127	-0.408742	0.323645	-1.26293	0.206613	0.997993	MAX
2.39042	1.9452	1.54024	1.26292	0.206618	0.997993	HLF
5.59695	-1.21344	0.960848	-1.26289	0.20663	0.997993	FPGT
24.9018	-0.645834	0.511429	-1.2628	0.20666	0.997993	LINC00476
6.2041	-1.30151	1.03076	-1.26268	0.206706	0.997993	LINC02520
27.9255	0.605241	0.479389	1.26253	0.20676	0.997993	TIAL1
1.58404	-2.5192	1.99584	-1.26222	0.206868	0.997993	ITGA3
13.6253	0.879061	0.696613	1.26191	0.206982	0.997993	ING3
8.54543	0.945936	0.749659	1.26182	0.207013	0.997993	LAMTOR2
4.90807	-1.49853	1.18772	-1.26169	0.20706	0.997993	AC009226.1
32.9877	0.522172	0.41387	1.26168	0.207064	0.997993	GUK1
100.033	-0.365668	0.289829	-1.26167	0.207067	0.997993	BRWD1
2.62769	1.83193	1.45221	1.26148	0.207137	0.997993	SLC38A7
19.0004	0.757287	0.600333	1.26144	0.207149	0.997993	USF3
40.7266	-0.481617	0.3818	-1.26144	0.207151	0.997993	FBXW4
8.60359	-0.989834	0.784896	-1.2611	0.207272	0.997993	CBWD1
7.08829	1.12084	0.889305	1.26036	0.207541	0.997993	ADTRP
4.51813	-1.33489	1.05935	-1.2601	0.207633	0.997993	MCM3
0.892648	3.23921	2.57073	1.26004	0.207656	0.997993	DEPTOR
16.2533	-0.769063	0.61035	-1.26004	0.207656	0.997993	STX18-AS1
26.2713	0.573003	0.455018	1.2593	0.207923	0.997993	COPS2
19.4542	-0.673958	0.535279	-1.25908	0.208002	0.997993	SIRPG
9.49634	0.885302	0.703223	1.25892	0.208059	0.997993	NOB1
4.67668	1.49372	1.18659	1.25883	0.208092	0.997993	DEDD
50.1162	0.42992	0.341706	1.25815	0.208336	0.997993	FAM160B1
3.1688	1.5388	1.22328	1.25793	0.208418	0.997993	C13orf46
22.5796	0.589922	0.46929	1.25705	0.208735	0.997993	PFDN2
36.7261	0.542428	0.431523	1.25701	0.208751	0.997993	SESN1
8.2832	0.972615	0.773813	1.25691	0.208786	0.997993	NHP2
8.07254	-0.980698	0.780282	-1.25685	0.208808	0.997993	STK26
1.04315	-2.88428	2.29558	-1.25645	0.208952	0.997993	AC007220.1
0.809077	3.3407	2.65892	1.25641	0.208967	0.997993	CD14
4.92142	-1.30323	1.03742	-1.25622	0.209035	0.997993	ISG20L2
13.7043	-0.768321	0.61164	-1.25617	0.209056	0.997993	LRRC28
67.7775	0.469688	0.373958	1.25599	0.209119	0.997993	HIVEP1
4.28579	-1.4898	1.1865	-1.25563	0.209252	0.997993	AC010618.3
2.15385	2.1348	1.70026	1.25558	0.20927	0.997993	ACVR1B
3.26666	-1.8619	1.48357	-1.25501	0.209474	0.997993	SMUG1
1.54747	-2.39568	1.91015	-1.25418	0.209776	0.997993	PGAP3
1.02584	-2.9615	2.36143	-1.25411	0.209801	0.997993	AC097369.2
14.9168	-0.792937	0.632338	-1.25398	0.209851	0.997993	ANO10
3.0484	-1.76406	1.40679	-1.25396	0.209856	0.997993	IFI27L1
44.3384	0.484192	0.386152	1.25389	0.209882	0.997993	LYST
5.30078	-1.26681	1.01064	-1.25347	0.210034	0.997993	ACO1
7.53901	1.09014	0.869716	1.25344	0.210044	0.997993	VCPKMT
63.9665	0.426424	0.340261	1.25322	0.210124	0.997993	AFF4
6.15171	-1.31659	1.05074	-1.253	0.210204	0.997993	AC108879.1
1.93332	-2.19024	1.74803	-1.25297	0.210215	0.997993	AL109811.1
33.9985	-0.531279	0.424023	-1.25295	0.210224	0.997993	GLB1
6.56909	1.0823	0.863803	1.25295	0.210225	0.997993	RINL
10.2237	-1.18826	0.948539	-1.25272	0.210306	0.997993	EIF1B-AS1
12.7859	-0.795112	0.634792	-1.25255	0.210368	0.997993	STAMBP
31.0005	0.502284	0.401198	1.25196	0.210585	0.997993	ADARB1
1.10194	2.83588	2.2655	1.25177	0.210653	0.997993	AC087623.2
2.84247	1.60439	1.28194	1.25154	0.210739	0.997993	NEK6
20.2351	-0.657749	0.525605	-1.25141	0.210784	0.997993	CLN5
4.89524	1.29806	1.03768	1.25093	0.210962	0.997993	IKZF4
49.9123	0.447124	0.357526	1.2506	0.211079	0.997993	IGF2R
2.79973	-1.73289	1.38617	-1.25013	0.211254	0.997993	IFT27
1.79082	-2.1938	1.75552	-1.24966	0.211425	0.997993	HS6ST1
14.4292	0.716867	0.573828	1.24927	0.211566	0.997993	EMC7
6.57818	-1.1028	0.882835	-1.24915	0.211609	0.997993	RAB11B
6.57212	-1.15226	0.922554	-1.24899	0.211669	0.997993	INSIG2
7.13681	1.01377	0.811757	1.24886	0.211715	0.997993	INTS11
22.6617	0.588587	0.471335	1.24877	0.21175	0.997993	DNAJC15
1.51036	-2.39747	1.92089	-1.24811	0.211992	0.997993	ZNF320
10.9307	-0.826152	0.662212	-1.24756	0.21219	0.997993	HEXD
34.3178	-0.528774	0.423898	-1.24741	0.212248	0.997993	VPS41
280.161	0.254302	0.203866	1.2474	0.21225	0.997993	SARAF
1.69806	-2.46193	1.97379	-1.24731	0.212284	0.997993	RGPD1
28.5911	0.529245	0.424481	1.2468	0.212469	0.997993	BANP
331.803	-0.26322	0.211128	-1.24673	0.212496	0.997993	TTC39C
3.563	-1.54161	1.23678	-1.24647	0.212593	0.997993	CISD3
2.90964	-1.71318	1.37551	-1.24549	0.212953	0.997993	PAIP2B
2.89501	-1.96432	1.57784	-1.24494	0.213153	0.997993	ADAMTS6
1.51102	2.51819	2.02286	1.24486	0.213182	0.997993	C19orf18
11.2068	-0.890182	0.71517	-1.24471	0.213237	0.997993	UTP20
52.0551	0.429054	0.344751	1.24453	0.213303	0.997993	LMBR1
1.09131	-2.73343	2.19651	-1.24444	0.213337	0.997993	ENO3
16.257	0.800524	0.643292	1.24442	0.213345	0.997993	PTPRE
42.4512	-0.49061	0.394312	-1.24422	0.213419	0.997993	VAMP2
1.10559	-3.09091	2.48429	-1.24418	0.213433	0.997993	AC122685.1
7.00015	1.12736	0.906775	1.24326	0.213772	0.997993	METTL3
9.48175	1.02365	0.823653	1.24282	0.213934	0.997993	DDX49
4.72169	-1.33393	1.07381	-1.24224	0.214148	0.997993	LIN7C
8.86877	0.90993	0.732749	1.2418	0.21431	0.997993	DAP
1.53781	-2.39549	1.92941	-1.24157	0.214397	0.997993	DNAI2
19.5111	0.617561	0.497422	1.24152	0.214413	0.997993	AAGAB
89.5113	-0.377169	0.303853	-1.24129	0.214499	0.997993	FLI1
21.513	0.750959	0.605233	1.24078	0.214688	0.997993	ARHGEF12
5.86969	-1.25597	1.01253	-1.24043	0.214817	0.997993	ZNF337-AS1
2.58065	-1.87139	1.50917	-1.24001	0.214972	0.997993	NAT9
17.0428	-0.717841	0.579025	-1.23974	0.215071	0.997993	SNRPE
67.1885	0.443933	0.358182	1.23941	0.215194	0.997993	TIAM1
1.07198	2.86496	2.31273	1.23878	0.215427	0.997993	LAMP3
26.7072	-0.567591	0.458324	-1.23841	0.215566	0.997993	ANKS1A
35.3717	0.475804	0.384263	1.23823	0.215632	0.997993	TMEM243
13.2468	-0.771136	0.622891	-1.23799	0.215718	0.997993	SAMD9L
32.2369	0.519514	0.419743	1.23769	0.215829	0.997993	ZNF394
20.4942	-0.706889	0.571685	-1.2365	0.216273	0.997993	TOGARAM1
37.0866	-0.503414	0.407272	-1.23606	0.216434	0.997993	G3BP1
12.8122	0.803666	0.650209	1.23601	0.216454	0.997993	ATP6V0B
6.36226	1.07679	0.871209	1.23598	0.216467	0.997993	TARS2
35.9905	0.546588	0.442264	1.23589	0.216501	0.997993	AC097376.3
8.702	-0.965335	0.78125	-1.23563	0.216596	0.997993	FAM76A
9.77191	-1.09403	0.885692	-1.23523	0.216744	0.997993	ZNF280C
6.07623	-1.10868	0.897824	-1.23485	0.216887	0.997993	METTL17
4.8841	1.24992	1.01262	1.23435	0.217072	0.997993	CTPS1
42.303	-0.451635	0.365912	-1.23427	0.217101	0.997993	RABGAP1
21.5405	-0.626487	0.507603	-1.23421	0.217126	0.997993	NUP107
18.114	0.639309	0.518057	1.23405	0.217184	0.997993	FIS1
1.815	2.59566	2.10416	1.23359	0.217357	0.997993	DTL
17.0539	0.652584	0.52932	1.23287	0.217623	0.997993	CCDC28A
5.41074	-1.1877	0.96348	-1.23272	0.21768	0.997993	SLC3A1
6.38096	1.03747	0.842132	1.23196	0.217963	0.997993	PABPC1L
3.08834	1.61688	1.31306	1.23138	0.218179	0.997993	LOXL2
14.0538	-0.819449	0.665475	-1.23137	0.218183	0.997993	SMARCAL1
7.8301	-1.18	0.958306	-1.23134	0.218195	0.997993	RAP2C-AS1
25.6515	-0.639921	0.519701	-1.23133	0.218201	0.997993	WIPF2
9.18749	0.887331	0.720744	1.23113	0.218273	0.997993	TMEM39A
2.19033	-2.11579	1.71868	-1.23106	0.218302	0.997993	EAF2
1.1155	-2.86474	2.32793	-1.23059	0.218475	0.997993	AC011462.5
59.9837	-0.408152	0.331695	-1.23051	0.218508	0.997993	SETD5
30.8022	-0.525508	0.427154	-1.23026	0.218601	0.997993	PHYKPL
2.38037	4.55157	3.70045	1.23001	0.218695	0.997993	LINC02109
2.18529	-2.15232	1.75069	-1.22942	0.218916	0.997993	C1QL3
71.6088	-0.392603	0.319347	-1.2294	0.218924	0.997993	RBM26
656.045	0.229251	0.186543	1.22894	0.219094	0.997993	MT-ND5
46.0791	-0.475433	0.386927	-1.22874	0.219169	0.997993	DOCK9
14.3603	-0.762869	0.620982	-1.22849	0.219263	0.997993	PATL2
0.896726	-2.84183	2.31347	-1.22838	0.219303	0.997993	RHOBTB3
67.6742	-0.394377	0.321085	-1.22826	0.219348	0.997993	TENT2
2.1881	1.79944	1.46547	1.22789	0.219489	0.997993	GPR146
127.631	-0.318513	0.259449	-1.22765	0.219578	0.997993	TRAPPC9
24.3206	-0.574596	0.46817	-1.22732	0.219701	0.997993	CLNS1A
11.3284	0.819185	0.66777	1.22675	0.219918	0.997993	DLGAP4
4.93355	1.20011	0.978386	1.22662	0.219964	0.997993	COQ8B
32.0264	0.575726	0.46941	1.22649	0.220016	0.997993	MT2A
64.1127	-0.415561	0.338843	-1.22641	0.220043	0.997993	NBAS
3.49202	1.45372	1.18596	1.22578	0.220283	0.997993	MRPL46
12.7828	-0.782633	0.638769	-1.22522	0.220492	0.997993	CNOT10
72.936	-0.388346	0.317068	-1.2248	0.22065	0.997993	NUCKS1
0.78867	3.2833	2.68172	1.22433	0.220828	0.997993	G0S2
1.92846	-2.21306	1.80782	-1.22416	0.220893	0.997993	TRPT1
11.3559	0.806351	0.658971	1.22365	0.221084	0.997993	ZDHHC6
2.90045	1.59817	1.30654	1.2232	0.221254	0.997993	TIMM23B
53.3663	0.410198	0.335655	1.22208	0.221677	0.997993	SEC24B
69.6926	0.365201	0.29885	1.22202	0.2217	0.997993	PTGES3
7.19511	0.99265	0.812812	1.22125	0.22199	0.997993	NELFB
12.204	0.797976	0.653493	1.22109	0.222051	0.997993	RBM22
2.38278	-1.95977	1.60542	-1.22073	0.22219	0.997993	CXorf40B
43.1471	-0.509331	0.417318	-1.22049	0.22228	0.997993	EPHA4
3.22463	-1.59689	1.30952	-1.21945	0.222674	0.997993	POLR3K
0.876339	3.39212	2.78186	1.21937	0.222703	0.997993	EGR3
6.32607	1.08486	0.889779	1.21924	0.222752	0.997993	CHAF1A
3.4967	1.5137	1.24166	1.21909	0.22281	0.997993	CNOT3
1.96601	1.87677	1.53983	1.21881	0.222915	0.997993	NOTCH2NLA
10.6497	0.932435	0.765089	1.21873	0.222947	0.997993	ZNF682
1.78566	-2.22124	1.82259	-1.21873	0.222948	0.997993	AC025043.1
6.93659	-1.01321	0.831458	-1.2186	0.222997	0.997993	AL365361.1
25.9616	-0.645221	0.529644	-1.21822	0.223141	0.997993	MFSD14B
16.8704	0.67449	0.553875	1.21777	0.223313	0.997993	AL133480.1
42.4628	-0.495795	0.407361	-1.21709	0.22357	0.997993	DHRSX
1.16631	2.56725	2.10954	1.21697	0.223614	0.997993	AC134312.4
12.4178	0.813252	0.668263	1.21696	0.223619	0.997993	SNHG9
16.5015	0.773827	0.636035	1.21664	0.22374	0.997993	KIAA0825
2.4308	-1.88179	1.54675	-1.21661	0.223754	0.997993	AL356124.1
9.52799	0.956681	0.78644	1.21647	0.223806	0.997993	UBE2E3
8.14688	-0.982589	0.807797	-1.21638	0.22384	0.997993	VPS9D1
4.81558	-1.34607	1.10728	-1.21565	0.224118	0.997993	SLC9B1
90.8576	0.350784	0.288562	1.21563	0.224126	0.997993	ADAM10
30.3451	-0.517608	0.425797	-1.21562	0.224129	0.997993	TUBA1B
3.91546	1.5582	1.28205	1.2154	0.224213	0.997993	AL158198.1
36.0887	-0.494616	0.406991	-1.2153	0.224252	0.997993	CLYBL
16.4001	-0.774841	0.638225	-1.21405	0.224727	0.997993	HIP1
4.27843	-1.41977	1.16964	-1.21386	0.224803	0.997993	TMEM175
10.7497	-0.831963	0.685454	-1.21374	0.224847	0.997993	TARBP1
3.62873	-1.60508	1.32266	-1.21352	0.224931	0.997993	DNAH17
61.4564	-0.400782	0.33033	-1.21328	0.225023	0.997993	SGK3
30.4045	-0.54649	0.450465	-1.21317	0.225065	0.997993	DCAF7
13.2921	-0.753862	0.621433	-1.2131	0.225091	0.997993	RPAP3
21.9352	-0.601587	0.496164	-1.21248	0.22533	0.997993	EIF4E2
33.7756	0.541906	0.447227	1.2117	0.225627	0.997993	WDR43
18.9689	0.616486	0.5088	1.21165	0.225648	0.997993	PAXX
0.914516	-2.96638	2.44994	-1.2108	0.225973	0.997993	RDH10
23.3801	-0.667874	0.551704	-1.21057	0.226062	0.997993	ERGIC1
0.945216	3.21434	2.65526	1.21055	0.226066	0.997993	SCN11A
7.32048	-1.1776	0.973471	-1.20969	0.226398	0.997993	WDR53
69.8194	0.364173	0.301099	1.20948	0.226478	0.997993	SRSF10
1.36305	-2.47045	2.04276	-1.20937	0.226521	0.997993	WDR78
2.46374	-2.15479	1.78207	-1.20915	0.226605	0.997993	SPOCK1
4.56528	-1.30963	1.08317	-1.20907	0.226635	0.997993	HARS2
51.8161	0.438227	0.362523	1.20883	0.22673	0.997993	CDC73
11.0832	0.814476	0.674134	1.20818	0.226977	0.997993	HDAC2
11.18	0.799787	0.662031	1.20808	0.227016	0.997993	POLR2I
1.84345	-2.38562	1.97475	-1.20806	0.227024	0.997993	AC024028.1
376.149	0.303383	0.25124	1.20754	0.227223	0.997993	RORA
2.8779	-1.65431	1.37058	-1.20702	0.227426	0.997993	SNX15
7.61452	1.09714	0.909014	1.20696	0.227447	0.997993	TIFA
1.4846	-2.39	1.98073	-1.20663	0.227575	0.997993	KCNC4
51.8361	0.399116	0.330772	1.20662	0.227579	0.997993	HMGN1
33.4711	-0.559872	0.464099	-1.20636	0.227677	0.997993	DCAF5
3.81478	1.41052	1.16941	1.20619	0.227745	0.997993	FTSJ3
2.32263	1.73749	1.44071	1.206	0.227818	0.997993	MAP1LC3A
2.33896	-1.9504	1.61755	-1.20578	0.227903	0.997993	DNAAF5
14.4375	-0.725712	0.601949	-1.2056	0.22797	0.997993	RPS6KA2
13.1912	-0.798758	0.662553	-1.20558	0.227981	0.997993	RAB29
4.31067	-1.4313	1.18724	-1.20557	0.227982	0.997993	GAREM1
123.903	0.327472	0.271636	1.20555	0.22799	0.997993	MYL6
25.9406	0.5334	0.442483	1.20547	0.228022	0.997993	DBI
7.16023	0.972162	0.806635	1.20521	0.228123	0.997993	THAP4
1.88532	-2.02583	1.681	-1.20513	0.228152	0.997993	ASAH2B
12.3317	0.764338	0.634286	1.20504	0.228188	0.997993	COG7
1.14279	3.02978	2.51552	1.20444	0.228421	0.997993	MAGI2
30.026	0.489798	0.406751	1.20417	0.228523	0.997993	SMC1A
12.472	0.746707	0.620404	1.20358	0.228751	0.997993	DNAJC24
13.4386	-0.869935	0.723004	-1.20322	0.22889	0.997993	SNAPC3
18.3474	0.629251	0.523019	1.20311	0.228933	0.997993	TM2D3
4.44426	1.22885	1.02151	1.20297	0.228988	0.997993	DENND5A
45.3246	0.421816	0.350658	1.20292	0.229005	0.997993	DIDO1
15.2947	0.775715	0.64503	1.2026	0.22913	0.997993	ZFPM1
2.94184	-2.03992	1.69654	-1.20241	0.229207	0.997993	TRPM2
0.751561	3.28363	2.73138	1.20219	0.22929	0.997993	NEO1
0.921035	-2.9566	2.46	-1.20187	0.229414	0.997993	AL080317.1
3.74267	-1.54798	1.28847	-1.2014	0.229594	0.997993	AC078785.1
1.65872	-2.27071	1.89116	-1.2007	0.229868	0.997993	TMEM45B
7.01736	-1.03073	0.858674	-1.20037	0.229995	0.997993	AC008115.3
0.856358	-2.81614	2.34626	-1.20027	0.230036	0.997993	FUZ
9.35806	0.89282	0.744039	1.19996	0.230153	0.997993	ZNF622
2.31508	-1.89698	1.58135	-1.19959	0.230297	0.997993	AC024257.3
19.8312	0.626903	0.522655	1.19946	0.23035	0.997993	TMEM267
200.566	0.263085	0.21936	1.19933	0.230399	0.997993	RBM39
0.95927	-2.83556	2.36615	-1.19839	0.230766	0.997993	SLC12A4
1.17144	-2.88363	2.40702	-1.19801	0.230915	0.997993	AC005534.1
119.479	-0.351181	0.293138	-1.198	0.230916	0.997993	PYHIN1
3.52827	1.47476	1.23103	1.19799	0.23092	0.997993	FURIN
1.44749	-2.38859	1.99392	-1.19794	0.230942	0.997993	MYRIP
2.94168	1.53488	1.28133	1.19787	0.230966	0.997993	SIGMAR1
5.084	-1.25612	1.04872	-1.19777	0.231008	0.997993	COMMD8
3.52958	-1.53142	1.27893	-1.19742	0.231142	0.997993	BUD13
8.111	-0.977201	0.816122	-1.19737	0.231162	0.997993	CDK2AP2
0.884052	3.12028	2.60621	1.19725	0.23121	0.997993	AC107081.2
6.31505	1.08165	0.903507	1.19716	0.231242	0.997993	PLCXD2
7.09985	-1.00813	0.842631	-1.19641	0.231536	0.997993	LDB1
7.11089	1.04256	0.871715	1.19599	0.231702	0.997993	SS18L1
6.01125	-1.09418	0.914906	-1.19595	0.231716	0.997993	ABCB8
8.23217	0.90025	0.75298	1.19558	0.231859	0.997993	NOC3L
30.6993	0.523316	0.437767	1.19542	0.231923	0.997993	SNRPB
4.05922	1.24482	1.04143	1.19529	0.231973	0.997993	HDHD5
15.2514	-0.67991	0.56896	-1.195	0.232085	0.997993	MAP4K2
35.5319	0.540841	0.45268	1.19475	0.232183	0.997993	PSMF1
65.9023	-0.389556	0.326167	-1.19435	0.232343	0.997993	TRPM7
2.1233	-2.07697	1.73905	-1.19431	0.232355	0.997993	HIST2H2BF
1.02106	2.60739	2.18397	1.19388	0.232526	0.997993	ZFX-AS1
27.3546	-0.520149	0.435845	-1.19343	0.232702	0.997993	LRCH1
67.3548	-0.377997	0.316752	-1.19335	0.232732	0.997993	SEC62
11.487	0.810789	0.679493	1.19323	0.232781	0.997993	MCTP2
6.93883	-1.08326	0.907977	-1.19305	0.232849	0.997993	AL662844.4
33.5308	-0.527234	0.441981	-1.19289	0.232913	0.997993	ADAMTSL4-AS1
1.86158	1.89535	1.59005	1.19201	0.233259	0.997993	FAM111A-DT
11.3067	-0.902019	0.756744	-1.19197	0.233272	0.997993	IATPR
11.7546	0.799984	0.671267	1.19175	0.233358	0.997993	FASTKD2
64.4639	-0.397074	0.333196	-1.19171	0.233373	0.997993	DIPK1A
2.61673	1.83742	1.54221	1.19142	0.233488	0.997993	NAPA-AS1
3.33379	-1.55422	1.30476	-1.19118	0.233581	0.997993	LRRC14
9.28311	0.895169	0.751605	1.19101	0.23365	0.997993	CHP1
173.647	0.320714	0.269281	1.191	0.233653	0.997993	EZR
19.8198	-0.623426	0.523464	-1.19096	0.233668	0.997993	SPTLC2
56.0944	-0.398306	0.334617	-1.19033	0.233915	0.997993	XKR6
11.2736	-0.862912	0.725129	-1.19001	0.234042	0.997993	DENND6A-AS1
2.00654	1.82435	1.5332	1.1899	0.234085	0.997993	GCC1
0.960185	-2.86867	2.4124	-1.18914	0.234385	0.997993	AC078983.1
2.38819	-1.86623	1.56947	-1.18908	0.234409	0.997993	ZCWPW1
12.1697	0.757085	0.636723	1.18903	0.234426	0.997993	HSF1
9.31058	-0.933163	0.785008	-1.18873	0.234545	0.997993	PHF6
5.35284	1.08782	0.915124	1.18871	0.234554	0.997993	TPD52L2
1.90555	-2.0297	1.70773	-1.18854	0.234621	0.997993	HPSE
78.0957	0.373453	0.314329	1.1881	0.234796	0.997993	OXNAD1
33.304	0.55575	0.467828	1.18794	0.234859	0.997993	TACC1
1.28244	-2.42715	2.0432	-1.18791	0.234867	0.997993	C11orf24
3.81845	1.35643	1.14221	1.18755	0.23501	0.997993	RBM15
12.0211	-0.891763	0.751045	-1.18736	0.235084	0.997993	SETD3
5.64593	1.14803	0.967145	1.18703	0.235214	0.997993	PMM1
106.439	0.318749	0.268533	1.187	0.235228	0.997993	NKTR
4.13665	1.47963	1.24668	1.18685	0.235286	0.997993	AL121933.2
1.54291	-2.46806	2.07968	-1.18675	0.235326	0.997993	AL158055.1
24.7858	-0.567407	0.478187	-1.18658	0.235393	0.997993	BMT2
62.4369	-0.421649	0.355442	-1.18627	0.235517	0.997993	NR3C2
4.15376	1.3822	1.16526	1.18617	0.235556	0.997993	KCNK6
10.3431	0.856858	0.722397	1.18613	0.235571	0.997993	PEAK1
22.4996	-0.644026	0.542972	-1.18611	0.235577	0.997993	PDK3
113.329	0.322593	0.272024	1.1859	0.235663	0.997993	GNB1
25.8315	0.602397	0.508079	1.18564	0.235766	0.997993	FOXP3
8.07637	-1.03255	0.871378	-1.18496	0.236032	0.997993	MAPKBP1
5.27275	-1.36364	1.15082	-1.18493	0.236044	0.997993	DOK6
1.57317	2.17544	1.83636	1.18465	0.236156	0.997993	ZBTB20-AS2
1.71824	2.15659	1.8207	1.18448	0.236222	0.997993	POLQ
69.1346	-0.357439	0.301769	-1.18448	0.236224	0.997993	TRIP12
234.661	-0.259017	0.218752	-1.18407	0.236387	0.997993	SSH2
29.8315	0.499544	0.421946	1.18391	0.23645	0.997993	RYK
5.15055	1.11491	0.941798	1.18381	0.236488	0.997993	DNAJB2
34.5083	0.468473	0.39577	1.1837	0.236532	0.997993	ZNF430
3.22415	1.42496	1.20422	1.18331	0.236687	0.997993	KLHL9
7.9943	0.90342	0.763543	1.18319	0.236732	0.997993	LINC00667
51.0697	-0.442511	0.374053	-1.18302	0.236803	0.997993	EIF4E3
13.4679	-0.826921	0.699284	-1.18253	0.236997	0.997993	C15orf41
18.9854	-0.636305	0.538104	-1.18249	0.23701	0.997993	POLA1
20.6526	0.597231	0.505124	1.18235	0.237068	0.997993	C1orf43
7.67572	-1.02577	0.867797	-1.18204	0.23719	0.997993	ACTL6A
14.9919	-0.714323	0.604342	-1.18199	0.237211	0.997993	KIAA0040
2881.13	0.192725	0.163062	1.18191	0.237242	0.997993	MT-ATP6
10.7686	0.788696	0.667309	1.18191	0.237243	0.997993	SNRNP27
4.28512	-1.30719	1.10642	-1.18146	0.237419	0.997993	DIPK2A
2.64946	-1.77222	1.50032	-1.18123	0.237512	0.997993	LRRC37A
1.03111	-2.83071	2.39871	-1.1801	0.23796	0.997993	MMACHC
31.9864	-0.507951	0.430437	-1.18008	0.237968	0.997993	ACSL4
234.303	-0.250765	0.212507	-1.18004	0.237986	0.997993	RUNX1
6.80303	-1.03492	0.877592	-1.17927	0.23829	0.997993	TCEAL8
32.3749	-0.512007	0.434264	-1.17902	0.23839	0.997993	EP400
3.53135	1.52299	1.2918	1.17897	0.23841	0.997993	RELT
13.9488	-0.717112	0.608297	-1.17888	0.238445	0.997993	CCDC82
2.20702	-1.90503	1.61626	-1.17866	0.238534	0.997993	BIVM
32.6866	-0.492227	0.417752	-1.17828	0.238687	0.997993	FAF2
11.5668	-0.780897	0.662776	-1.17822	0.238708	0.997993	CLPX
1.89608	-2.03597	1.72827	-1.17804	0.238782	0.997993	PIGQ
2.65516	1.7286	1.46761	1.17783	0.238863	0.997993	RIPK2
95.1972	0.351354	0.298309	1.17782	0.238869	0.997993	FXYD5
12.0358	-0.760201	0.645768	-1.1772	0.239114	0.997993	TCAIM
0.977343	-2.67019	2.26875	-1.17694	0.239218	0.997993	HECW1
6.95668	1.00912	0.857451	1.17688	0.239242	0.997993	COPS7B
6.49513	-1.06773	0.90735	-1.17676	0.239292	0.997993	ZNF208
223.596	-0.314777	0.267621	-1.17621	0.239512	0.997993	SORL1
6.07454	-1.20226	1.0223	-1.17604	0.239579	0.997993	TTC9C
1.85821	-2.10068	1.78649	-1.17587	0.239648	0.997993	BICRA-AS1
22.1854	0.558638	0.47517	1.17566	0.23973	0.997993	EIF3B
9.1384	0.893711	0.760457	1.17523	0.239903	0.997993	CHMP2B
4.08886	-1.27697	1.08677	-1.17502	0.239988	0.997993	MTA2
31.3526	-0.512664	0.436615	-1.17418	0.240323	0.997993	FAM117A
9.61785	-0.885155	0.753857	-1.17417	0.240327	0.997993	PIK3R4
16.7104	-0.698815	0.595313	-1.17386	0.24045	0.997993	PWWP2A
11.244	0.748266	0.63823	1.17241	0.241033	0.997993	HPS4
5.35509	-1.19173	1.01654	-1.17234	0.241059	0.997993	MAK
67.7778	0.366291	0.312468	1.17225	0.241096	0.997993	EPC2
32.3463	0.592983	0.506193	1.17146	0.241416	0.997993	IGF1R
36.3566	-0.461456	0.393935	-1.1714	0.241438	0.997993	MIATNB
63.9924	0.376155	0.321145	1.1713	0.24148	0.997993	PTPN1
9.83147	0.805199	0.687524	1.17116	0.241535	0.997993	LAP3
22.0077	-0.570802	0.487572	-1.1707	0.241718	0.997993	FBXL4
11.8262	0.742421	0.634231	1.17058	0.241766	0.997993	SPAG1
16.1146	-0.6976	0.596149	-1.17018	0.24193	0.997993	SUGT1
18.253	-0.646268	0.552367	-1.17	0.242002	0.997993	MSH2
1.65622	-2.50105	2.13927	-1.16911	0.242358	0.997993	MIR3681HG
1.27482	-2.61921	2.24057	-1.16899	0.242406	0.997993	AC246817.2
3.08924	1.43273	1.226	1.16862	0.242556	0.997993	RUVBL2
1.42641	-2.29702	1.96581	-1.16848	0.242612	0.997993	IQCH
19.4308	0.632442	0.541421	1.16811	0.242761	0.997993	ABHD17B
20.3223	0.601577	0.51519	1.16768	0.242936	0.997993	EDRF1
3.32009	1.54231	1.32112	1.16742	0.24304	0.997993	SQLE
7.06523	-1.04059	0.89146	-1.16729	0.243095	0.997993	RRAGA
2.22499	1.73277	1.4846	1.16717	0.243144	0.997993	BCAR3
3.5683	1.39412	1.19454	1.16707	0.24318	0.997993	AC092747.4
30.8109	0.525926	0.450645	1.16705	0.243189	0.997993	DDX60L
1.95716	-2.05929	1.76456	-1.16702	0.243201	0.997993	SPDYE16
10.1811	0.803345	0.688513	1.16678	0.243298	0.997993	HLA-DMA
1.19369	-2.44605	2.09802	-1.16589	0.243661	0.997993	LRP6
1.19369	-2.44605	2.09802	-1.16589	0.243661	0.997993	ZNF764
3.0008	-1.59565	1.36926	-1.16534	0.243881	0.997993	PLCE1
18.9607	0.640701	0.550049	1.16481	0.244097	0.997993	ABCF1
3.05047	1.65803	1.42393	1.1644	0.244261	0.997993	BFSP2-AS1
0.940234	-2.67077	2.29392	-1.16428	0.244309	0.997993	AC244034.2
26.3438	0.531341	0.456597	1.1637	0.244546	0.997993	WBP11
1.63262	2.21233	1.90114	1.16369	0.244552	0.997993	AC064836.4
3.98101	1.24462	1.07017	1.16301	0.244824	0.997993	NPRL2
36.4947	-0.530004	0.455807	-1.16278	0.244918	0.997993	HMBOX1
107.191	-0.376194	0.323534	-1.16276	0.244925	0.997993	PCAT1
429.954	-0.240431	0.206803	-1.16261	0.244988	0.997993	ANKRD44
1.07855	2.63728	2.26898	1.16232	0.245107	0.997993	AC017002.6
0.917923	-3.03058	2.60756	-1.16223	0.245142	0.997993	NSDHL
35.8394	-0.562055	0.483693	-1.16201	0.245232	0.997993	HIST1H1D
2.65511	1.50286	1.29345	1.1619	0.245277	0.997993	PES1
2389.16	0.185175	0.159403	1.16168	0.245366	0.997993	MT-CYB
1.87669	2.02199	1.74064	1.16164	0.245382	0.997993	CRYZ
2.19534	1.73204	1.4922	1.16072	0.245755	0.997993	GARNL3
1.04467	-3.1462	2.71071	-1.16066	0.245782	0.997993	AP002851.1
3.12843	-1.56759	1.35178	-1.15965	0.246193	0.997993	DUOX1
10.619	0.827469	0.713654	1.15948	0.246259	0.997993	LYRM4
7.87801	-0.942348	0.812833	-1.15934	0.246318	0.997993	SH2D3A
16.8843	-0.636705	0.54939	-1.15893	0.246485	0.997993	RMC1
3.4937	-1.34384	1.15966	-1.15882	0.24653	0.997993	FOXJ2
1.38907	-2.41773	2.08639	-1.15881	0.246534	0.997993	RMDN2
2.92278	1.56433	1.35	1.15876	0.246553	0.997993	NET1
13.5009	0.710144	0.612873	1.15871	0.246573	0.997993	DHX57
8.10523	-0.894259	0.771861	-1.15858	0.246629	0.997993	AL021707.1
1.72607	-2.1288	1.83772	-1.15839	0.246704	0.997993	TTC22
80.6789	0.344267	0.297203	1.15836	0.246718	0.997993	GMDS
1.19188	-2.6201	2.26243	-1.15809	0.246829	0.997993	MAP3K19
9.45724	0.873834	0.754648	1.15794	0.24689	0.997993	GTF2H5
5.88231	1.16255	1.004	1.15791	0.2469	0.997993	MANEA
5.14183	1.25236	1.08171	1.15775	0.246964	0.997993	FAM207A
20.5292	-0.596458	0.515287	-1.15753	0.247057	0.997993	SS18
63.2408	0.350442	0.302928	1.15685	0.247334	0.997993	DDX3X
1.6333	2.40813	2.0819	1.1567	0.247396	0.997993	OSM
2.84593	-1.62501	1.40494	-1.15664	0.247418	0.997993	LINC00598
5.87737	-1.10812	0.958099	-1.15658	0.247442	0.997993	SLC16A4
1.76937	-2.12014	1.83316	-1.15655	0.247456	0.997993	TRIM2
2.76688	-1.68814	1.45975	-1.15646	0.247493	0.997993	APOBEC3D
51.6879	-0.431165	0.372884	-1.1563	0.247558	0.997993	RNF13
107.478	0.331185	0.286512	1.15592	0.247714	0.997993	AP3B1
1.54728	-2.1763	1.88293	-1.15581	0.247761	0.997993	KCNA3
2.58076	-2.02277	1.75036	-1.15564	0.24783	0.997993	SMYD5
9.16149	0.909433	0.787194	1.15528	0.247974	0.997993	MRPS10
0.984224	2.97566	2.57577	1.15525	0.247987	0.997993	BMF
14.0782	-0.723021	0.626314	-1.15441	0.248333	0.997993	IL27RA
85.8893	0.338336	0.293184	1.154	0.248499	0.997993	SCAF8
6.0128	1.05421	0.913536	1.15399	0.248503	0.997993	ABHD16A
13.3609	0.794991	0.688993	1.15384	0.248564	0.997993	AC011476.3
57.7837	0.489108	0.423972	1.15363	0.248651	0.997993	N4BP1
1.29039	-2.90435	2.51786	-1.1535	0.248706	0.997993	AC079140.6
13.7849	-0.74593	0.646794	-1.15327	0.248799	0.997993	ACER3
1.08677	-2.84234	2.46472	-1.15321	0.248824	0.997993	SLC8A1-AS1
14.1271	-0.696753	0.604191	-1.1532	0.248828	0.997993	BFAR
8.11957	0.882514	0.765279	1.15319	0.248831	0.997993	TMUB1
29.7071	-0.522311	0.452937	-1.15316	0.248843	0.997993	BTD
27.6995	0.525987	0.456162	1.15307	0.248881	0.997993	TNFSF8
1.8481	1.92291	1.66787	1.15291	0.248948	0.997993	DUSP28
11.8017	0.791181	0.686347	1.15274	0.249017	0.997993	AL683807.1
0.964424	-2.78268	2.41413	-1.15266	0.249049	0.997993	LY6G5C
2.61673	-1.73231	1.50292	-1.15263	0.249062	0.997993	AC009303.2
4.83962	-1.2019	1.04275	-1.15263	0.249063	0.997993	EFCAB13
1.23605	2.24211	1.94559	1.15241	0.249154	0.997993	AC134772.1
6.92506	0.931952	0.808756	1.15233	0.249187	0.997993	RANGRF
193.821	0.294354	0.255461	1.15225	0.24922	0.997993	CUL3
106.592	-0.310067	0.269184	-1.15188	0.249371	0.997993	RPS6KA3
5.51072	-1.14937	0.998132	-1.15153	0.249516	0.997993	LAS1L
1.62462	-2.31519	2.01113	-1.15119	0.249655	0.997993	CPT2
0.903126	-2.67138	2.32077	-1.15108	0.249701	0.997993	ACAN
92.679	-0.329536	0.286369	-1.15074	0.249838	0.997993	CD3G
1.8714	-2.02423	1.76049	-1.14981	0.250222	0.997993	RMI2
6.63966	-1.05717	0.919581	-1.14962	0.2503	0.997993	AC083798.2
3.0986	-1.62766	1.4161	-1.1494	0.250392	0.997993	ALG3
1.27661	2.50655	2.18157	1.14897	0.25057	0.997993	AC010197.1
3.98389	1.39625	1.21527	1.14892	0.250588	0.997993	KIAA0930
12.3401	-0.794913	0.692369	-1.1481	0.250925	0.997993	VPS45
8.26924	-0.941711	0.820295	-1.14801	0.250963	0.997993	ID3
1.03751	-2.59123	2.25719	-1.14799	0.250973	0.997993	ZNF687
18.6135	0.611882	0.53307	1.14785	0.251032	0.997993	SLC38A2
42.7331	0.421204	0.366956	1.14783	0.251038	0.997993	RELCH
157.908	-0.314138	0.273716	-1.14768	0.251102	0.997993	SERINC5
17.6182	0.681114	0.593655	1.14732	0.251248	0.997993	STARD7
28.7499	0.521068	0.454182	1.14727	0.251271	0.997993	GOSR1
24.9536	0.554462	0.483581	1.14657	0.251557	0.997993	CPEB4
1.85817	-2.11478	1.84468	-1.14642	0.251622	0.997993	RFTN2
8.39937	-0.932044	0.813027	-1.14639	0.251635	0.997993	MRRF
219.831	-0.268025	0.233816	-1.14631	0.251668	0.997993	APBB1IP
5.44736	1.10194	0.961313	1.14629	0.251676	0.997993	ZNF257
20.3299	-0.593242	0.517611	-1.14612	0.251747	0.997993	AC073167.1
5.59631	1.06353	0.928435	1.14551	0.251999	0.997993	AC109587.1
7.43076	0.928178	0.810296	1.14548	0.25201	0.997993	ANKRD33B
23.2337	0.562695	0.491453	1.14496	0.252225	0.997993	IDI1
21.9917	-0.61036	0.53311	-1.14491	0.252248	0.997993	SF3B3
5.38084	1.07719	0.940881	1.14488	0.252259	0.997993	UQCC3
19.5986	0.676275	0.590715	1.14484	0.252275	0.997993	GCH1
13.7114	0.719062	0.628184	1.14467	0.252346	0.997993	NUCB1
9.27925	0.816416	0.713573	1.14412	0.252572	0.997993	OXA1L
17.0611	-0.664468	0.580959	-1.14374	0.25273	0.997993	ATG14
1.11499	-2.66781	2.33297	-1.14352	0.252821	0.997993	AC009228.1
92.2876	-0.32675	0.285782	-1.14335	0.252891	0.997993	SLFN5
0.856206	3.53171	3.08977	1.14303	0.253026	0.997993	GEM
2.33224	-1.80693	1.58175	-1.14236	0.253303	0.997993	ZNF234
17.1385	-0.643199	0.563076	-1.14229	0.253332	0.997993	AC104806.2
7.4731	-1.00849	0.882878	-1.14227	0.253341	0.997993	POLM
0.772726	3.12233	2.73385	1.1421	0.253413	0.997993	AL161421.1
0.823754	-2.85909	2.50363	-1.14198	0.253463	0.997993	PMFBP1
1.60802	-2.47794	2.16995	-1.14193	0.253481	0.997993	NTM
1.32475	-2.2751	1.99242	-1.14188	0.253503	0.997993	AL355816.2
39.7895	-0.433262	0.379508	-1.14164	0.253604	0.997993	FAM193A
6.57082	0.961154	0.841975	1.14155	0.253642	0.997993	HINT2
172.049	-0.293005	0.256798	-1.14099	0.253873	0.997993	BCAS3
3.83884	-1.39735	1.22559	-1.14015	0.254225	0.997993	SLC25A11
51.5403	-0.416242	0.365114	-1.14003	0.254272	0.997993	LARP4B
0.999006	-2.68476	2.355	-1.14003	0.254275	0.997993	RGS5
127.369	0.282062	0.24743	1.13997	0.254299	0.997993	CYBA
1.3878	-2.33655	2.04985	-1.13987	0.254341	0.997993	AC026471.4
5.30282	-1.11944	0.982467	-1.13942	0.25453	0.997993	CNNM4
2.15553	-2.00873	1.76306	-1.13934	0.254561	0.997993	LINC02422
18.1427	0.621794	0.545867	1.1391	0.254663	0.997993	SF3B5
15.0895	0.654675	0.57492	1.13872	0.254818	0.997993	AL139022.1
14.6585	0.651057	0.571842	1.13853	0.254901	0.997993	C18orf32
18.9992	0.596593	0.524093	1.13833	0.254981	0.997993	NUS1
2.45956	-1.82207	1.60091	-1.13815	0.255058	0.997993	TCTE3
27.3813	0.559775	0.491846	1.13811	0.255075	0.997993	DBF4
22.3864	-0.59663	0.524308	-1.13794	0.255146	0.997993	HACD1
9.03833	-0.901967	0.792714	-1.13782	0.255195	0.997993	PAAF1
131.272	-0.27224	0.239267	-1.13781	0.255201	0.997993	RICTOR
1.69073	2.22007	1.95124	1.13777	0.255216	0.997993	EARS2
1.47102	2.30183	2.02405	1.13724	0.255439	0.997993	AC004812.2
2.92135	1.5015	1.32043	1.13713	0.255486	0.997993	FBXL19
115.965	0.291783	0.256597	1.13712	0.255487	0.997993	ABLIM1
8.67508	0.828973	0.729231	1.13678	0.255631	0.997993	C8orf33
92.7368	-0.323022	0.284193	-1.13663	0.255694	0.997993	CNTRL
0.997494	2.65491	2.33634	1.13635	0.255809	0.997993	AC104653.1
0.997494	2.65491	2.33634	1.13635	0.255809	0.997993	ATP2C2-AS1
25.9121	-0.507901	0.447	-1.13625	0.255854	0.997993	DPP7
1.86723	-1.96897	1.7329	-1.13623	0.25586	0.997993	ZNF649
6.75439	1.08728	0.956954	1.13619	0.255879	0.997993	AC090125.1
4.99596	1.09292	0.962251	1.1358	0.256042	0.997993	RING1
2.89486	-1.5414	1.35719	-1.13573	0.256071	0.997993	AL683813.1
6.69959	-0.998247	0.879085	-1.13555	0.256144	0.997993	CCDC92
12.0229	0.72131	0.635275	1.13543	0.256196	0.997993	CYP2R1
1.29777	2.46862	2.17471	1.13515	0.256311	0.997993	GRIN3A
2.93872	-1.49736	1.31995	-1.13441	0.256624	0.997993	AL365203.2
26.1818	-0.530267	0.467604	-1.13401	0.256792	0.997993	PRPF6
12.3563	-0.804912	0.709944	-1.13377	0.256891	0.997993	NXPE3
24.48	0.522889	0.461248	1.13364	0.256946	0.997993	SIGIRR
11.8142	0.715151	0.630986	1.13339	0.257052	0.997993	TMEM183A
8.16022	-0.985321	0.869514	-1.13319	0.257136	0.997993	MICU3
9.67226	-0.984651	0.86912	-1.13293	0.257244	0.997993	PRMT7
2701.34	0.181784	0.160455	1.13293	0.257244	0.997993	MT-ND3
3.82896	-1.31723	1.1632	-1.13242	0.257457	0.997993	AC073475.1
24.6407	0.510331	0.450713	1.13228	0.257518	0.997993	OPRM1
1.59779	-2.26598	2.00132	-1.13224	0.257533	0.997993	AL109984.1
36.8979	0.456558	0.403447	1.13164	0.257785	0.997993	USP8
2.23039	-1.86386	1.64712	-1.13159	0.257807	0.997993	LINC02482
3.39133	-1.52107	1.34426	-1.13152	0.257834	0.997993	AC159540.2
1.52244	2.16266	1.91129	1.13152	0.257835	0.997993	PHLDA1
2.46617	-1.8777	1.65963	-1.1314	0.257887	0.997993	SPIRE1
2.58125	-1.6645	1.47186	-1.13088	0.258105	0.997993	AC111170.1
3.91924	1.39017	1.22938	1.13079	0.258145	0.997993	ARG1
8.37248	0.914315	0.80857	1.13078	0.258148	0.997993	SNRPA
18.9099	0.58996	0.52181	1.1306	0.258222	0.997993	MDH2
14.8511	0.653427	0.578023	1.13045	0.258286	0.997993	CBWD2
2.82004	1.54971	1.37089	1.13044	0.25829	0.997993	SOCS2
44.9668	-0.420994	0.372497	-1.13019	0.258394	0.997993	SIPA1L3
6.71821	-1.08917	0.964131	-1.12969	0.258608	0.997993	JPT2
11.0118	0.778499	0.689347	1.12933	0.258759	0.997993	AC104316.1
2.66933	1.47	1.30202	1.12901	0.258892	0.997993	RTL8C
22.2724	-0.566119	0.501591	-1.12865	0.259047	0.997993	ZC3H8
41.4005	-0.441305	0.391063	-1.12848	0.259119	0.997993	ANO6
37.3539	0.433162	0.383889	1.12835	0.259171	0.997993	USP10
73.3208	0.336179	0.29795	1.12831	0.259191	0.997993	BRD4
15.8981	-0.766887	0.679835	-1.12805	0.259299	0.997993	SLC9A7
21.4599	0.57113	0.506432	1.12775	0.259424	0.997993	NDUFB10
31.2852	0.475985	0.422075	1.12772	0.259436	0.997993	MAPK6
7.58274	-0.961152	0.85232	-1.12769	0.259451	0.997993	APH1B
84.5535	0.315961	0.280306	1.1272	0.259658	0.997993	SLMAP
46.1219	-0.403448	0.358057	-1.12677	0.259841	0.997993	AVL9
1.39714	-2.23946	1.98771	-1.12665	0.25989	0.997993	AMPH
1.29414	-2.52509	2.24172	-1.12641	0.259994	0.997993	GALNT6
27.9358	0.539939	0.479473	1.12611	0.26012	0.997993	VTA1
79.3205	-0.335899	0.298424	-1.12558	0.260345	0.997993	TMOD3
15.3217	-0.665242	0.591081	-1.12547	0.260391	0.997993	RBM41
20.347	0.576881	0.512721	1.12514	0.260532	0.997993	DEGS1
37.1568	0.501996	0.4462	1.12505	0.260568	0.997993	IQCB1
1.29894	-2.36454	2.10199	-1.12491	0.260629	0.997993	AL353697.1
3.16296	-1.49479	1.32895	-1.12479	0.260678	0.997993	OSBPL7
248.142	0.305506	0.271629	1.12472	0.260708	0.997993	VIM
6.28813	-1.00783	0.896169	-1.1246	0.260759	0.997993	SYNC
6.55352	1.01905	0.906566	1.12407	0.260982	0.997993	AAMP
17.3625	0.640134	0.569477	1.12407	0.260982	0.997993	SDHC
42.1017	-0.445663	0.396479	-1.12405	0.260991	0.997993	NSUN6
2.64179	-1.72979	1.53945	-1.12364	0.261164	0.997993	MYO5C
69.951	0.336221	0.299266	1.12349	0.261231	0.997993	RAB3GAP1
75.7672	0.376032	0.334763	1.12328	0.26132	0.997993	CDK17
56.3469	0.398091	0.354439	1.12316	0.261369	0.997993	PPP6R2
1.32683	-2.24884	2.00238	-1.12308	0.261402	0.997993	AC005726.5
5.53615	-1.05792	0.942115	-1.12292	0.261474	0.997993	MIDN
3.93263	-1.44875	1.29032	-1.12278	0.26153	0.997993	C2orf69
23.7883	0.529959	0.472105	1.12254	0.261631	0.997993	SLC9A3R1
5.73426	1.02274	0.911367	1.12221	0.261775	0.997993	AP1AR
4.33746	1.1729	1.04538	1.12198	0.261871	0.997993	PLPP5
1.04077	-2.67156	2.3814	-1.12184	0.261929	0.997993	PP2D1
18.3887	-0.5982	0.533238	-1.12183	0.261936	0.997993	AP3S2
13.6361	-0.691918	0.617047	-1.12134	0.262144	0.997993	FAM200B
6.69513	1.02165	0.911129	1.1213	0.26216	0.997993	CBX1
54.7812	0.36939	0.329479	1.12113	0.262231	0.997993	THOC2
7.06871	0.99016	0.883465	1.12077	0.262386	0.997993	TMEM38B
5.2402	-1.1362	1.01403	-1.12048	0.262511	0.997993	TRIM35
56.924	0.52483	0.468443	1.12037	0.262555	0.997993	HUWE1
4.86111	-1.12349	1.00361	-1.11945	0.262949	0.997993	WDR54
3.88641	-1.3729	1.22664	-1.11924	0.263039	0.997993	AL353622.1
120.803	-0.287038	0.256494	-1.11909	0.263103	0.997993	PUM2
6.39898	0.916074	0.818656	1.119	0.263141	0.997993	SFXN4
10.9563	-0.785548	0.702118	-1.11883	0.263214	0.997993	CC2D1B
8.04015	-0.949722	0.848979	-1.11866	0.263284	0.997993	UBLCP1
0.798298	2.98137	2.66544	1.11853	0.263341	0.997993	TRBV20-1
2.06281	-1.86641	1.66889	-1.11836	0.263415	0.997993	CPLX2
14.4408	0.715239	0.639681	1.11812	0.263516	0.997993	ATG2A
1.42191	-2.16527	1.93676	-1.11798	0.263574	0.997993	PORCN
2.59464	1.71612	1.5351	1.11792	0.2636	0.997993	SLC27A5
37.0744	0.41792	0.373933	1.11763	0.263724	0.997993	ITGB2
2.50819	-1.73157	1.54941	-1.11757	0.263752	0.997993	Z83844.2
22.9131	-0.552443	0.494338	-1.11754	0.263763	0.997993	CDRT4
9.57278	-0.912883	0.81695	-1.11743	0.263811	0.997993	SLC6A6
5.77882	1.01505	0.908486	1.1173	0.263868	0.997993	AIFM1
6.72383	0.982179	0.879326	1.11697	0.264008	0.997993	PACC1
1.2409	-2.34345	2.09891	-1.11651	0.264205	0.997993	CCDC62
16.7365	-0.646169	0.57885	-1.1163	0.264295	0.997993	CMC1
55.6639	-0.410009	0.3673	-1.11628	0.264303	0.997993	IP6K1
10.9556	0.733517	0.657271	1.116	0.26442	0.997993	BCAP29
71.7977	0.347154	0.311083	1.11595	0.264443	0.997993	HNRNPH1
1.45279	2.16737	1.94231	1.11587	0.264476	0.997993	LTA
123.37	-0.289946	0.259848	-1.11583	0.264494	0.997993	WIPF1
25.4239	-0.5141	0.460752	-1.11579	0.264514	0.997993	DCAF8
10.1027	-0.827561	0.74176	-1.11567	0.264562	0.997993	AGBL5
12.5525	-0.907384	0.813345	-1.11562	0.264584	0.997993	AC007952.4
3.34238	-1.44698	1.29715	-1.11551	0.264631	0.997993	IFI44
54.186	-0.375078	0.336272	-1.1154	0.264679	0.997993	TRIM33
5.97281	-1.00002	0.896989	-1.11486	0.264909	0.997993	ZNF345
18.8572	-0.627504	0.562927	-1.11472	0.264972	0.997993	ATP11C
5.20124	-1.07957	0.968702	-1.11445	0.265086	0.997993	HMGCR
0.974392	2.49086	2.23523	1.11437	0.265122	0.997993	AL139011.1
101.939	0.787011	0.706363	1.11417	0.265205	0.997993	RAB8B
10.0393	0.803755	0.721541	1.11394	0.265304	0.997993	PINX1
6.32319	1.02671	0.921732	1.11389	0.265326	0.997993	UBE2S
128.139	0.280176	0.25153	1.11389	0.265328	0.997993	NCOA2
48.5358	0.408278	0.366544	1.11386	0.265341	0.997993	COTL1
15.8116	-0.6541	0.587243	-1.11385	0.265344	0.997993	KRCC1
2.82654	-1.59904	1.43562	-1.11383	0.265351	0.997993	FBXL2
4.94365	-1.19703	1.07482	-1.11371	0.265404	0.997993	AC024382.1
1.03876	2.56606	2.30634	1.11261	0.265876	0.997993	AC018511.2
3.62447	-1.4625	1.31494	-1.11221	0.266046	0.997993	CD72
41.5427	-0.43272	0.389183	-1.11187	0.266195	0.997993	AUH
2.78929	-1.61374	1.4514	-1.11185	0.266204	0.997993	AC087500.1
232.744	0.283596	0.255142	1.11152	0.266343	0.997993	ZEB1
1.44024	-2.40149	2.16222	-1.11066	0.266716	0.997993	ETFBKMT
1.82013	1.86009	1.67489	1.11058	0.26675	0.997993	CCDC112
0.839666	-2.6468	2.38346	-1.11048	0.266791	0.997993	AC106707.1
8.26048	-0.971413	0.874869	-1.11035	0.266847	0.997993	NIPA1
5.53641	1.00393	0.904331	1.11014	0.26694	0.997993	PRIM1
1.40704	2.30954	2.08043	1.11013	0.266944	0.997993	LINC00885
4.5172	1.09414	0.985602	1.11013	0.266945	0.997993	NIT2
1.16918	2.18451	1.96784	1.11011	0.266953	0.997993	KCTD21-AS1
24.21	0.575285	0.51838	1.10978	0.267096	0.997993	TRAK1
13.3336	0.693812	0.625275	1.10961	0.267167	0.997993	LSR
3.53494	-1.426	1.28519	-1.10956	0.267187	0.997993	MBD6
17.8715	0.618327	0.557279	1.10955	0.267194	0.997993	ABAT
1.54295	-2.22107	2.00225	-1.10929	0.267306	0.997993	AL354793.1
1.69112	-2.26423	2.04123	-1.10925	0.267324	0.997993	AC097460.1
13.5021	0.747223	0.673694	1.10914	0.267368	0.997993	SKA2
15.8412	-0.620602	0.559542	-1.10912	0.267377	0.997993	VPS33A
2.47188	1.5008	1.35388	1.10852	0.267637	0.997993	ZBTB33
0.796186	-2.82309	2.54696	-1.10842	0.267682	0.997993	AL390198.1
2.00518	-1.98176	1.78808	-1.10832	0.267725	0.997993	TIPARP-AS1
14.5524	-0.798905	0.72089	-1.10822	0.267767	0.997993	AC004889.1
1.41818	2.15791	1.94725	1.10818	0.267782	0.997993	NBPF20
3.90873	1.22098	1.1019	1.10807	0.267831	0.997993	SLC19A2
1.30813	-2.22502	2.00825	-1.10794	0.267888	0.997993	TMEM236
21.7531	-0.594291	0.536415	-1.10789	0.267908	0.997993	TCHP
87.012	0.333659	0.301168	1.10788	0.267912	0.997993	CSDE1
70.3035	0.398345	0.35969	1.10747	0.268092	0.997993	PTBP3
0.933852	2.48018	2.24044	1.10701	0.268291	0.997993	AC005523.2
7.84839	-0.88321	0.797891	-1.10693	0.268324	0.997993	MTFMT
7.00904	1.07861	0.974968	1.10631	0.268593	0.997993	SNRNP48
0.949492	-2.8931	2.61531	-1.10622	0.268633	0.997993	B4GALNT3
2.57741	1.72958	1.56364	1.10612	0.268673	0.997993	HIST1H2AJ
7.91844	-0.860042	0.777847	-1.10567	0.268869	0.997993	AL645465.1
16.5449	0.655411	0.59283	1.10556	0.268915	0.997993	AC073332.1
12.4522	0.712284	0.644303	1.10551	0.268938	0.997993	SAR1B
12.7329	-0.739116	0.668579	-1.1055	0.268942	0.997993	GBE1
229.893	0.283656	0.256666	1.10515	0.269093	0.997993	PABPC1
8.6031	-0.961347	0.869928	-1.10509	0.269121	0.997993	PDCL
5.96695	-1.06134	0.960711	-1.10475	0.269269	0.997993	KLHL3
32.7183	0.471938	0.427214	1.10469	0.269295	0.997993	ADAM17
8.43833	0.916205	0.829416	1.10464	0.269316	0.997993	AC011933.4
1.37935	-2.3878	2.16202	-1.10443	0.269406	0.997993	LINC02803
1.37689	-2.21587	2.00638	-1.10441	0.269415	0.997993	IFI30
4.74835	-1.17025	1.05974	-1.10428	0.269472	0.997993	SLFNL1-AS1
1.32452	-2.32618	2.10659	-1.10424	0.269489	0.997993	FAM221A
1.34769	-2.16723	1.96287	-1.10411	0.269545	0.997993	HGD
37.9529	0.456217	0.413208	1.10408	0.269556	0.997993	DDX18
5.31344	1.06507	0.964704	1.10404	0.269576	0.997993	ISCA2
12.6719	0.700492	0.63453	1.10395	0.269613	0.997993	RAB37
23.602	-0.51283	0.464745	-1.10347	0.269825	0.997993	SPN
8.34333	0.874938	0.7929	1.10347	0.269825	0.997993	MAN2B2
15.1995	-0.699431	0.633929	-1.10333	0.269886	0.997993	TAF1B
2.11174	-1.78312	1.61623	-1.10325	0.269917	0.997993	NUF2
23.1307	0.561423	0.508953	1.10309	0.269987	0.997993	IL21R
308.319	-0.234295	0.212435	-1.1029	0.27007	0.997993	UTRN
8.57546	-0.873223	0.791805	-1.10283	0.270103	0.997993	TEFM
0.8334	3.19873	2.90124	1.10254	0.270228	0.997993	AL008725.1
147.987	-0.25482	0.231127	-1.10251	0.27024	0.997993	CLEC2D
10.2678	0.79611	0.722144	1.10243	0.270276	0.997993	HMG20A
0.988108	2.62252	2.37902	1.10235	0.270309	0.997993	LACC1
3.4464	1.36814	1.24123	1.10224	0.270356	0.997993	HIGD1A
0.698509	3.12368	2.8361	1.1014	0.270722	0.997993	AL662907.3
0.698509	3.12368	2.8361	1.1014	0.270722	0.997993	AL161891.1
0.904224	-2.73526	2.48391	-1.10119	0.270813	0.997993	LARGE1
3.88838	-1.37886	1.25222	-1.10113	0.270838	0.997993	ZNF880
2.11015	1.95414	1.77499	1.10093	0.270928	0.997993	COL18A1
30.8764	0.492507	0.447381	1.10087	0.270954	0.997993	UBE4A
63.4291	-0.362916	0.329693	-1.10077	0.270997	0.997993	SIDT1
40.2906	-0.564319	0.513027	-1.09998	0.271341	0.997993	SCML4
3.03035	-1.54596	1.40617	-1.09941	0.271589	0.997993	BOLA2
4.10672	-1.25236	1.13946	-1.09908	0.271731	0.997993	TLDC2
0.846727	-2.95854	2.69244	-1.09883	0.271841	0.997993	TUBB6
2.2622	-1.83911	1.67374	-1.0988	0.271856	0.997993	ZNF630
3.65177	-1.50743	1.3719	-1.09878	0.271862	0.997993	LINC01376
15.775	0.631539	0.574906	1.09851	0.271983	0.997993	URM1
18.5125	0.582852	0.530729	1.09821	0.272113	0.997993	CD81
1.15595	2.44172	2.22352	1.09813	0.272147	0.997993	SLC22A1
5.71417	1.14561	1.04363	1.09771	0.27233	0.997993	TOX2
2.72976	-1.51589	1.3811	-1.0976	0.272379	0.997993	AC022098.1
2.64047	-1.60651	1.46368	-1.09758	0.272387	0.997993	AP005131.5
135.668	0.27598	0.251545	1.09714	0.27258	0.997993	GNAS
1.98275	1.88984	1.72308	1.09678	0.272739	0.997993	PPP1R3D
4.29953	-1.26798	1.15619	-1.09669	0.272776	0.997993	AC008771.1
4.52503	1.2337	1.12506	1.09656	0.272833	0.997993	MRTO4
8.55492	0.934536	0.852279	1.09651	0.272854	0.997993	AC016831.1
6.45628	-1.10012	1.0033	-1.0965	0.272859	0.997993	EPM2A
1.34022	-2.1327	1.94525	-1.09636	0.272922	0.997993	AC083870.1
7.54242	-0.90491	0.825466	-1.09624	0.272973	0.997993	ZNF224
48.4687	0.382073	0.348546	1.09619	0.272995	0.997993	AHCYL2
50.4609	-0.394214	0.359664	-1.09606	0.273051	0.997993	MSH3
43.9297	0.508647	0.464135	1.0959	0.273121	0.997993	FBXO34
8.70213	-0.843125	0.769359	-1.09588	0.273132	0.997993	EXD3
10.2837	0.826304	0.754031	1.09585	0.273145	0.997993	PRC1
0.880063	-2.73002	2.4914	-1.09578	0.273176	0.997993	LINC01259
16.4656	0.59596	0.543894	1.09573	0.273198	0.997993	HMGXB4
28.3216	-0.48776	0.445149	-1.09572	0.273201	0.997993	ZAP70
3.36345	1.29735	1.18414	1.0956	0.273255	0.997993	LRRC2
1.85792	-2.04724	1.86919	-1.09525	0.273405	0.997993	NT5DC3
13.6064	0.760811	0.695061	1.0946	0.273693	0.997993	ALOX12-AS1
25.6796	-0.494183	0.451503	-1.09453	0.273724	0.997993	CSK
0.742207	3.03318	2.77159	1.09438	0.273787	0.997993	POMGNT2
4.14198	1.21841	1.11346	1.09425	0.273846	0.997993	DPM2
1.88097	-1.90407	1.7405	-1.09398	0.273963	0.997993	ZNF135
3.22164	1.54375	1.41121	1.09392	0.273989	0.997993	BRPF1
85.9592	-0.303554	0.277505	-1.09387	0.274013	0.997993	URI1
3.88979	1.302	1.19041	1.09374	0.274069	0.997993	BLK
2.4834	-1.53896	1.40733	-1.09354	0.274158	0.997993	DNAL1
4.60941	1.121	1.02519	1.09345	0.274195	0.997993	THUMPD3
1.20119	-2.27713	2.0835	-1.09293	0.274423	0.997993	DIXDC1
1.22669	2.2626	2.07079	1.09262	0.274559	0.997993	AC007878.1
2.62623	1.68634	1.54341	1.0926	0.274569	0.997993	AC112722.1
1.19727	-2.33525	2.13768	-1.09242	0.274648	0.997993	ZNF658
39.7104	0.435834	0.398987	1.09235	0.274679	0.997993	ATP5F1D
4.73625	1.26831	1.16126	1.09218	0.274754	0.997993	GEN1
14.8044	0.609922	0.558524	1.09202	0.274822	0.997993	PLEKHM1
1.06461	2.47608	2.26857	1.09147	0.275065	0.997993	CHST14
5.86501	0.96275	0.882367	1.0911	0.275229	0.997993	GALNT3
23.0814	0.575961	0.528183	1.09046	0.275512	0.997993	TBC1D23
47.2896	-0.397177	0.364323	-1.09018	0.275634	0.997993	TYW1
117.713	0.277254	0.254374	1.08995	0.275737	0.997993	FUS
209.283	0.617337	0.566415	1.0899	0.275756	0.997993	RHOH
19.526	-0.590657	0.541979	-1.08982	0.275795	0.997993	TRAPPC12
0.759078	-2.82145	2.58911	-1.08974	0.275828	0.997993	CYP2U1
4.94359	-1.11503	1.02334	-1.08961	0.275887	0.997993	FBXL12
2.95025	-1.63562	1.50175	-1.08914	0.276091	0.997993	NECTIN3
8.34829	-0.864847	0.794316	-1.08879	0.276245	0.997993	THRA
136.453	-0.292898	0.269038	-1.08868	0.276293	0.997993	AC079793.1
4.86873	-1.15718	1.06316	-1.08843	0.276405	0.997993	ALKBH3
21.6104	0.538403	0.495086	1.08749	0.276819	0.997993	API5
10.0996	0.763516	0.70213	1.08743	0.276848	0.997993	INTS1
1.93171	-1.89045	1.74077	-1.08599	0.277484	0.997993	TXNL4B
2.70403	-1.64023	1.5107	-1.08574	0.277592	0.997993	CIITA
0.929448	-2.67761	2.46719	-1.08529	0.277794	0.997993	AC007541.1
1.24711	2.3709	2.1847	1.08523	0.277821	0.997993	AC096992.2
30.0763	0.493697	0.454948	1.08517	0.277845	0.997993	USP53
12.0523	0.81146	0.747809	1.08512	0.27787	0.997993	PIM3
2.6478	-1.64208	1.51336	-1.08506	0.277896	0.997993	GZMA
9.53998	-0.781865	0.720685	-1.08489	0.27797	0.997993	VPS26B
9.86793	0.998646	0.920754	1.0846	0.278101	0.997993	PARVB
159.949	-0.279953	0.258185	-1.08431	0.278227	0.997993	VOPP1
3.95596	1.2517	1.15439	1.0843	0.278234	0.997993	INPPL1
69.9269	0.330697	0.305083	1.08396	0.278384	0.997993	PPHLN1
6.99309	0.897558	0.828065	1.08392	0.278399	0.997993	SEC61A2
0.940498	2.61444	2.41245	1.08373	0.278484	0.997993	IL17RB
147.089	-0.284505	0.262526	-1.08372	0.278488	0.997993	LEPROTL1
12.5478	-0.693243	0.639844	-1.08346	0.278605	0.997993	ZFYVE27
3.11378	1.30466	1.20434	1.0833	0.278677	0.997993	TMCO6
7.86448	-0.846471	0.781467	-1.08318	0.278728	0.997993	NCAPD2
2.4277	-1.60579	1.4825	-1.08317	0.278735	0.997993	AC010632.2
5.68317	1.03984	0.960125	1.08302	0.278799	0.997993	ANKRD44-IT1
9.97403	0.787961	0.727601	1.08296	0.278828	0.997993	POGLUT1
1.75466	-1.86672	1.72462	-1.0824	0.279077	0.997993	ZMYND19
405.957	0.253469	0.234186	1.08234	0.279101	0.997993	LINC02694
13.0337	0.707908	0.654158	1.08217	0.279178	0.997993	TIMM23
113.413	-0.352205	0.325479	-1.08212	0.279201	0.997993	AFF1
43.6776	-0.41655	0.384944	-1.08211	0.279206	0.997993	PRKACB
13.3907	-0.654619	0.605021	-1.08198	0.279263	0.997993	CCZ1B
3.48209	-1.37315	1.26918	-1.08192	0.27929	0.997993	AL136419.3
21.1094	-0.562024	0.519485	-1.08189	0.279303	0.997993	SACM1L
10.673	-0.780373	0.721327	-1.08186	0.279316	0.997993	S1PR1
52.6328	-0.381959	0.353075	-1.08181	0.279338	0.997993	ARHGAP30
0.850571	-2.68029	2.47808	-1.0816	0.27943	0.997993	USP21
52.6319	0.407859	0.377092	1.08159	0.279435	0.997993	EFR3A
6.86474	0.8816	0.815112	1.08157	0.279444	0.997993	NSMF
13.1653	-0.700177	0.647405	-1.08151	0.279469	0.997993	AL360091.3
10.1732	-0.805653	0.744955	-1.08148	0.279484	0.997993	MCTS1
27.8942	0.628683	0.581435	1.08126	0.279582	0.997993	CCR6
14.3647	-0.635648	0.587985	-1.08106	0.27967	0.997993	CYTH4
2.00904	-1.80307	1.66794	-1.08102	0.279689	0.997993	ERCC2
27.151	-0.490832	0.45406	-1.08099	0.279703	0.997993	ARHGAP35
1.05872	2.47904	2.2938	1.08076	0.279804	0.997993	GPR156
0.765449	-2.64973	2.45176	-1.08074	0.279811	0.997993	AC004381.1
1.31885	-2.23872	2.07156	-1.0807	0.279832	0.997993	KHK
9.95075	0.767739	0.710484	1.08059	0.279882	0.997993	SCARB2
6.2748	-0.973284	0.900871	-1.08038	0.279972	0.997993	LTBP3
4.41592	1.24281	1.15046	1.08027	0.280022	0.997993	IL11RA
7.62648	-0.914266	0.84646	-1.08011	0.280095	0.997993	TAF5L
8.56457	-0.843483	0.781184	-1.07975	0.280254	0.997993	PHPT1
7.51565	0.875042	0.810648	1.07944	0.280394	0.997993	NQO2
1.14249	2.25515	2.08934	1.07936	0.280427	0.997993	TMPRSS3
0.947115	2.99053	2.77069	1.07934	0.280434	0.997993	TRAIP
1.16734	-2.25481	2.08979	-1.07896	0.280604	0.997993	SMARCD3
54.235	0.386764	0.358475	1.07892	0.280625	0.997993	RBPJ
30.7743	-0.473945	0.439313	-1.07883	0.280662	0.997993	SHPRH
42.4331	-0.445134	0.412641	-1.07875	0.280701	0.997993	LINC02328
8.34832	0.853127	0.790993	1.07855	0.280787	0.997993	AL021155.5
6.75069	-1.00807	0.934783	-1.0784	0.280855	0.997993	AC092944.1
18.1261	-0.680274	0.63083	-1.07838	0.280864	0.997993	TSC22D2
85.7729	-0.307484	0.285394	-1.0774	0.2813	0.997993	SEPTIN9
12.7051	-0.674404	0.626014	-1.0773	0.281347	0.997993	TRMT2B
0.810203	-2.69167	2.4995	-1.07688	0.281533	0.997993	AC037459.2
17.4939	0.725709	0.673933	1.07683	0.281558	0.997993	PTS
3.47582	-1.67429	1.55504	-1.07669	0.281619	0.997993	FBXO36
2.51945	1.48297	1.37738	1.07666	0.281631	0.997993	AL035071.2
29.255	0.500335	0.464998	1.07599	0.28193	0.997993	PRR13
1.03117	-2.74754	2.55359	-1.07595	0.281948	0.997993	KIF3C
1.01835	2.49755	2.32165	1.07577	0.282032	0.997993	CIB2
6.34201	0.947854	0.881106	1.07575	0.282037	0.997993	TAF4
8.14785	-0.809927	0.752977	-1.07563	0.282091	0.997993	POLH
13.604	-0.688655	0.640339	-1.07545	0.282172	0.997993	IARS2
9.61236	-0.851121	0.792014	-1.07463	0.282541	0.997993	FRY
7.00296	-0.946651	0.88101	-1.07451	0.282596	0.997993	KIAA1958
24.3767	0.483768	0.450268	1.0744	0.282644	0.997993	AKIRIN1
109.672	-0.311545	0.289977	-1.07438	0.282653	0.997993	LDHB
49.2415	0.362856	0.337862	1.07398	0.282833	0.997993	TANGO6
5.36604	1.05266	0.98084	1.07323	0.283169	0.997993	MTPAP
0.911523	-2.97806	2.77671	-1.07251	0.28349	0.997993	RGS7
12.6025	0.726764	0.677947	1.07201	0.283717	0.997993	TUBB
3.24407	1.25541	1.1711	1.07199	0.283726	0.997993	TCEA3
7.10062	-0.940354	0.877354	-1.07181	0.283806	0.997993	TMTC4
0.825768	-2.87203	2.67999	-1.07166	0.283874	0.997993	APCDD1L
3.67872	-1.26044	1.17617	-1.07165	0.283878	0.997993	AL356276.1
14.0089	0.677185	0.631958	1.07157	0.283915	0.997993	ZHX1
5.62199	-1.03146	0.962651	-1.07148	0.283956	0.997993	AL589990.1
42.6522	-0.430413	0.401722	-1.07142	0.28398	0.997993	PTK2B
10.0632	-0.869656	0.811773	-1.0713	0.284033	0.997993	AC008964.1
3.94852	1.23098	1.14911	1.07124	0.28406	0.997993	SLC35A2
0.715211	2.9879	2.78932	1.07119	0.284082	0.997993	ALPK2
23.4441	-0.518236	0.483912	-1.07093	0.284201	0.997993	PPARD
0.796158	-2.74471	2.5641	-1.07044	0.284422	0.997993	AC093675.1
4.4822	-1.23399	1.15284	-1.07039	0.284442	0.997993	AC010754.1
25.147	-0.513382	0.479638	-1.07035	0.284461	0.997993	ACAT1
4.69675	1.07659	1.00591	1.07026	0.2845	0.997993	SMG9
12.8473	0.663155	0.619688	1.07014	0.284554	0.997993	SRA1
1.44267	2.07532	1.94004	1.06973	0.284742	0.997993	IFITM3
1.07727	-2.67361	2.50003	-1.06943	0.284874	0.997993	AC114956.1
5.72898	1.03299	0.966207	1.06911	0.285019	0.997993	FAHD2A
1.94015	1.71095	1.60091	1.06874	0.285186	0.997993	PREB
35.6296	-0.415165	0.388479	-1.0687	0.285207	0.997993	CAPN2
138.359	0.269717	0.252435	1.06846	0.285312	0.997993	NAP1L4
11.0632	0.718394	0.672392	1.06842	0.285333	0.997993	BEX2
1.52203	-2.05707	1.92569	-1.06822	0.285419	0.997993	AC002116.2
143.663	0.32385	0.303306	1.06774	0.28564	0.997993	TSHZ2
30.0051	-0.465717	0.436273	-1.06749	0.285751	0.997993	PPM1K
0.947733	-2.61909	2.45371	-1.0674	0.285793	0.997993	AC100861.1
5.43172	-1.06259	0.995539	-1.06736	0.285811	0.997993	JKAMP
20.3942	-0.66491	0.623006	-1.06726	0.285854	0.997993	LINC01237
102.193	-0.307868	0.288515	-1.06708	0.285937	0.997993	CNST
56.1452	-0.359329	0.336784	-1.06694	0.285999	0.997993	PI4KA
43.6455	0.375962	0.352407	1.06684	0.286044	0.997993	RTF1
72.931	0.320154	0.300138	1.06669	0.286112	0.997993	BCLAF1
18.8041	0.548064	0.513879	1.06652	0.286187	0.997993	TNRC18
14.2868	-0.690221	0.647667	-1.0657	0.286558	0.997993	SENP1
6.59349	-0.998686	0.937203	-1.0656	0.286603	0.997993	U2AF1
2.50364	-1.53818	1.44349	-1.06559	0.286608	0.997993	AL035658.1
2.48448	1.46236	1.37341	1.06477	0.286981	0.997993	ZBTB48
9.06191	0.80054	0.751866	1.06474	0.286995	0.997993	EIF6
8.70166	-0.858617	0.806589	-1.0645	0.287101	0.997993	AC025164.1
12.1948	-0.760861	0.714927	-1.06425	0.287216	0.997993	RIC3
1.07136	-2.50777	2.35656	-1.06416	0.287254	0.997993	LGALS4
16.0618	0.583579	0.548394	1.06416	0.287256	0.997993	STUB1
2.76687	-1.47004	1.38144	-1.06414	0.287265	0.997993	POFUT2
0.994308	2.49673	2.34624	1.06414	0.287266	0.997993	CARD6
15.5642	0.641077	0.602522	1.06399	0.287333	0.997993	C1GALT1
25.4596	0.496984	0.467205	1.06374	0.287448	0.997993	DNAJC2
3.0629	1.43964	1.35367	1.06351	0.287552	0.997993	A2M-AS1
4.64385	-1.18621	1.11539	-1.06349	0.287558	0.997993	SNAI3
1.30637	-2.1938	2.06313	-1.06334	0.28763	0.997993	AP000944.7
12.7047	0.692258	0.651163	1.06311	0.287732	0.997993	VAC14
5.99085	0.933288	0.878016	1.06295	0.287805	0.997993	FZR1
129.913	0.308891	0.290635	1.06281	0.287868	0.997993	NAP1L1
5.13667	-1.13339	1.06646	-1.06276	0.287893	0.997993	TMEM94
4.33821	-1.11732	1.05137	-1.06273	0.287906	0.997993	HCFC1R1
13.4108	-0.690145	0.649468	-1.06263	0.287949	0.997993	EFL1
1.8176	-1.9204	1.80729	-1.06258	0.287972	0.997993	TNFSF14
13.9737	-0.688466	0.647932	-1.06256	0.287981	0.997993	MPP5
2.42498	-1.69966	1.59967	-1.0625	0.288007	0.997993	AC067945.4
41.3075	0.467291	0.439817	1.06247	0.288023	0.997993	PTPN22
3.67391	-1.25316	1.1795	-1.06245	0.288034	0.997993	DARS2
1.9001	-2.01414	1.89595	-1.06234	0.288083	0.997993	AL133523.1
4.89614	1.35554	1.27636	1.06204	0.288218	0.997993	DAG1
1.08888	2.28251	2.14967	1.0618	0.288328	0.997993	MARS2
3.98649	-1.36488	1.28558	-1.06169	0.288377	0.997993	NEU3
12.4928	0.649039	0.61137	1.06161	0.288411	0.997993	NSMCE3
3.37147	1.26858	1.19511	1.06148	0.288471	0.997993	DNAH6
3.31509	1.3	1.22487	1.06133	0.288538	0.997993	TMEM41A
0.836557	2.79219	2.63099	1.06127	0.288568	0.997993	PTCHD1-AS
120.454	0.295596	0.278606	1.06098	0.288699	0.997993	NDFIP1
7.48359	0.857663	0.808673	1.06058	0.28888	0.997993	BCL10
36.8553	-0.422678	0.398587	-1.06044	0.288945	0.997993	PCBP1-AS1
8.47943	-0.869688	0.820141	-1.06041	0.288957	0.997993	POC5
3.69035	-1.48592	1.40145	-1.06027	0.289021	0.997993	AC114763.1
10.2911	0.83707	0.789574	1.06015	0.289074	0.997993	LMBRD2
7.51017	-0.929203	0.876956	-1.05958	0.289337	0.997993	AC009126.1
5.92452	-1.08356	1.02298	-1.05922	0.289499	0.997993	CCDC22
1.31406	2.36492	2.23291	1.05912	0.289546	0.997993	VDR
8.84772	0.806149	0.761518	1.05861	0.289778	0.997993	TMEM208
73.1865	-0.322527	0.304688	-1.05855	0.289805	0.997993	CUX1
0.84666	2.46301	2.3274	1.05827	0.289933	0.997993	WDCP
9.5651	-0.766597	0.724614	-1.05794	0.290083	0.997993	EFCAB2
5.29036	1.09666	1.0366	1.05793	0.290086	0.997993	KCNMB4
7.02488	1.11134	1.05148	1.05694	0.290541	0.997993	EPB41L2
12.1456	-0.705567	0.667824	-1.05652	0.290732	0.997993	MARK4
13.0803	-0.691158	0.654285	-1.05636	0.290806	0.997993	PLD3
33.0663	0.503581	0.476719	1.05635	0.29081	0.997993	ERP44
33.2276	-0.446355	0.422547	-1.05634	0.290811	0.997993	LINC01184
1.20315	2.14663	2.03234	1.05624	0.290861	0.997993	AP001033.2
5.13316	1.00368	0.950312	1.05616	0.290895	0.997993	APBA3
0.664558	2.98804	2.83026	1.05575	0.291082	0.997993	AC010245.2
3.69961	-1.29537	1.22708	-1.05565	0.291128	0.997993	KBTBD3
1.26443	-2.12583	2.014	-1.05553	0.291184	0.997993	ZIK1
1.00408	2.48483	2.35443	1.05538	0.29125	0.997993	AF131215.2
27.3368	0.466205	0.441748	1.05537	0.291258	0.997993	LUC7L
23.4405	0.492538	0.466714	1.05533	0.291274	0.997993	SNRPF
30.4538	-0.473465	0.448865	-1.0548	0.291515	0.997993	VRK2
1.07513	2.63195	2.49575	1.05457	0.29162	0.997993	AC093535.1
1.33232	-2.23895	2.12342	-1.05441	0.291696	0.997993	C5
3.90845	1.40904	1.33635	1.05439	0.291702	0.997993	C2orf27A
5.14144	-1.03336	0.980056	-1.05439	0.291703	0.997993	QTRT1
2.43322	-1.63268	1.54874	-1.0542	0.291792	0.997993	HIST1H2AE
7.27099	0.879702	0.834553	1.0541	0.291837	0.997993	INIP
6.71106	-1.04979	0.995981	-1.05403	0.29187	0.997993	COA8
6.11191	-1.10691	1.05034	-1.05386	0.291946	0.997993	NFIA
1.03426	-2.50916	2.38149	-1.05361	0.292064	0.997993	MATN2
73.5912	0.332322	0.315424	1.05357	0.292078	0.997993	YME1L1
13.0211	0.70283	0.667209	1.05339	0.292163	0.997993	SLC9A6
63.496	0.364035	0.345623	1.05327	0.292217	0.997993	MCF2L2
153.437	-0.254114	0.241289	-1.05315	0.292271	0.997993	FBXL17
13.8879	-0.768245	0.729514	-1.05309	0.292299	0.997993	LINC00662
18.8197	0.555632	0.527656	1.05302	0.292332	0.997993	CPSF7
3.3802	1.25566	1.19254	1.05293	0.292375	0.997993	AC016949.1
3.44306	1.2057	1.14517	1.05286	0.292406	0.997993	NUDT13
6.68729	0.881405	0.837333	1.05263	0.292509	0.997993	APOBEC3C
25.9521	-0.511067	0.485543	-1.05257	0.292539	0.997993	CD226
36.2968	0.410069	0.389599	1.05254	0.292552	0.997993	RSL24D1
10.091	0.704985	0.669859	1.05244	0.292598	0.997993	GMIP
2.24277	-1.57845	1.50009	-1.05224	0.292688	0.997993	RPS6KA4
24.876	0.509629	0.48439	1.05211	0.292751	0.997993	PRMT3
5.87537	-1.12958	1.07367	-1.05207	0.292765	0.997993	EEF1AKMT1
5.47827	-0.981098	0.932809	-1.05177	0.292906	0.997993	AC015871.7
85.9745	0.330803	0.314536	1.05172	0.29293	0.997993	MARCH6
2.9272	-1.37737	1.30966	-1.0517	0.292935	0.997993	DPY19L4
11.2028	0.726227	0.690601	1.05159	0.292989	0.997993	MTHFS
10.2928	-0.817966	0.777844	-1.05158	0.292992	0.997993	AFG1L
2.39637	-1.59084	1.51302	-1.05143	0.293061	0.997993	ASB1
16.5886	-0.618214	0.588041	-1.05131	0.293115	0.997993	C19orf12
8.06263	-0.939517	0.893867	-1.05107	0.293226	0.997993	ZBTB2
57.9118	-0.377499	0.359164	-1.05105	0.293236	0.997993	MGAT4A
19.1562	-0.540467	0.514245	-1.05099	0.293263	0.997993	GOSR2
2.02992	1.60454	1.52676	1.05094	0.293285	0.997993	AL135818.1
12.5168	-0.667577	0.635221	-1.05094	0.293288	0.997993	TRIM5
1.3315	-2.10475	2.00326	-1.05066	0.293416	0.997993	COL6A3
8.78462	-0.837383	0.797017	-1.05065	0.293421	0.997993	SDCBP2-AS1
1.18827	-2.24569	2.13756	-1.05058	0.293449	0.997993	AC124014.1
0.678102	2.98855	2.84501	1.05045	0.293509	0.997993	RHOB
20.1549	-0.581091	0.553642	-1.04958	0.293911	0.997993	UBE2O
15.7124	0.59244	0.564467	1.04955	0.293923	0.997993	IDE
13.8137	0.632961	0.603227	1.04929	0.294044	0.997993	ZFP91
168.938	0.28696	0.273584	1.04889	0.294227	0.997993	NSD3
3.9731	-1.16128	1.10796	-1.04812	0.294582	0.997993	C17orf75
160.476	-0.25519	0.243487	-1.04806	0.294609	0.997993	CCDC91
0.827014	-2.83402	2.70449	-1.0479	0.294687	0.997993	KCNE1
73.2531	-0.321657	0.306968	-1.04785	0.294707	0.997993	ZNF207
21.248	-0.575001	0.548805	-1.04773	0.294762	0.997993	ZNF274
141.531	0.256687	0.245001	1.04769	0.294779	0.997993	DYRK1A
4.21527	-1.25558	1.19861	-1.04753	0.294855	0.997993	TGDS
39.2854	0.385621	0.36824	1.0472	0.295007	0.997993	PET100
5.7843	-1.00072	0.955751	-1.04705	0.295075	0.997993	FANCI
13.9753	0.618663	0.590989	1.04683	0.29518	0.997993	SSNA1
3.13025	1.2599	1.20359	1.04679	0.295198	0.997993	PDCD2L
15.2276	-0.589063	0.562739	-1.04678	0.295202	0.997993	POLR3C
10.4746	-0.738426	0.705821	-1.04619	0.295471	0.997993	AC026347.1
171.44	0.24629	0.235416	1.04619	0.295472	0.997993	FAF1
110.389	-0.316794	0.302815	-1.04617	0.295484	0.997993	RBL2
33.6944	-0.542355	0.518504	-1.046	0.295561	0.997993	MAP2K6
114.968	-0.275911	0.2638	-1.04591	0.295603	0.997993	R3HDM2
0.809076	-2.69245	2.57469	-1.04574	0.295683	0.997993	AC011043.1
6.99069	0.831047	0.794861	1.04553	0.29578	0.997993	ZNF250
0.892368	-2.60322	2.4899	-1.04551	0.295787	0.997993	NAB2
3.85065	-1.27144	1.21632	-1.04531	0.295879	0.997993	RABL2B
10.516	-0.746414	0.714081	-1.04528	0.295894	0.997993	LLGL2
3.78964	-1.24972	1.1956	-1.04527	0.295897	0.997993	UTP14A
13.0484	-0.715868	0.684882	-1.04524	0.295911	0.997993	AP002383.2
98.8465	0.291018	0.27848	1.04502	0.296012	0.997993	BACH2
6.62108	0.967045	0.925404	1.045	0.296024	0.997993	MMAA
1.41807	-2.16034	2.06797	-1.04467	0.296176	0.997993	HELLPAR
7.61199	0.848195	0.811955	1.04463	0.296192	0.997993	NCOA4
11.4396	0.700247	0.670382	1.04455	0.296231	0.997993	NECAP1
1.47903	2.32409	2.22527	1.04441	0.296298	0.997993	CDH4
1.26989	-2.25806	2.16224	-1.04431	0.29634	0.997993	QRICH2
18.1032	-0.629952	0.603267	-1.04423	0.296377	0.997993	AC022210.2
22.4402	-0.549707	0.526461	-1.04416	0.296413	0.997993	GRAMD1A
6.59442	-1.01448	0.971799	-1.04392	0.296521	0.997993	GOLPH3L
27.4201	-0.487265	0.46695	-1.04351	0.296714	0.997993	NAAA
104.205	0.28487	0.272994	1.0435	0.296716	0.997993	CREBBP
2.798	1.37976	1.3223	1.04346	0.296736	0.997993	NAALADL1
0.782754	-2.66068	2.5503	-1.04328	0.296818	0.997993	AMACR
2.14345	-1.58847	1.52259	-1.04327	0.296825	0.997993	RIOX1
16.3075	0.564397	0.541182	1.0429	0.296996	0.997993	GLO1
16.4556	0.603343	0.578541	1.04287	0.297008	0.997993	MRPL54
7.98207	-0.832126	0.79802	-1.04274	0.29707	0.997993	RCBTB1
78.2714	0.326256	0.312888	1.04272	0.297077	0.997993	TRA2A
13.4531	-0.629597	0.604008	-1.04237	0.297242	0.997993	CFAP36
3.0236	1.26041	1.20934	1.04223	0.297306	0.997993	AC232271.3
15.7554	0.590131	0.566232	1.04221	0.297316	0.997993	DYNC1LI2
30.7652	0.459365	0.440846	1.04201	0.297408	0.997993	NUP210
14.5796	0.608363	0.583901	1.04189	0.29746	0.997993	GLRX3
21.7316	0.521669	0.500737	1.0418	0.297503	0.997993	PSMD8
0.761947	2.83073	2.71737	1.04172	0.297543	0.997993	AC146507.3
1.50438	-2.0773	1.99429	-1.04162	0.297587	0.997993	KRTCAP3
10.1638	0.873111	0.838381	1.04143	0.297678	0.997993	ELL
1.2435	2.12993	2.04553	1.04126	0.297754	0.997993	FEN1
50.2705	0.379499	0.364488	1.04119	0.29779	0.997993	RABGEF1
34.2428	-0.451298	0.433472	-1.04112	0.297818	0.997993	NIPAL3
21.9488	-0.561378	0.539216	-1.0411	0.297829	0.997993	RNF168
5.30415	-1.10425	1.06074	-1.04102	0.297866	0.997993	MRPL49
9.03387	2.85942	2.74713	1.04087	0.297934	0.997993	IL1R1
60.1131	0.343532	0.330102	1.04069	0.298022	0.997993	PRIM2
0.783268	-2.87372	2.76147	-1.04065	0.298038	0.997993	CPEB2-DT
4.43203	-1.15498	1.11016	-1.04037	0.298168	0.997993	CXCR3
23.9723	-0.584043	0.561608	-1.03995	0.298364	0.997993	ANKFY1
8.05354	0.850356	0.817719	1.03991	0.29838	0.997993	PMPCA
29.8261	0.432345	0.415809	1.03977	0.298447	0.997993	SEC61B
6.72152	0.908694	0.874294	1.03935	0.298644	0.997993	SPPL2B
4.15984	1.19879	1.15381	1.03898	0.298815	0.997993	KLHL11
27.0998	-0.476223	0.458369	-1.03895	0.298828	0.997993	GIMAP1
36.2663	0.429825	0.413721	1.03893	0.298839	0.997993	GNA13
14.0128	-0.652009	0.627752	-1.03864	0.298972	0.997993	MICOS13
9.73455	0.732431	0.7052	1.03862	0.298984	0.997993	NDUFAF3
1.05154	2.14505	2.06624	1.03814	0.299203	0.997993	AL450992.1
8.4535	1.0443	1.00604	1.03803	0.299256	0.997993	AC104041.1
18.3013	0.542913	0.523082	1.03791	0.299311	0.997993	GSTP1
4.87662	-1.07752	1.03831	-1.03777	0.299377	0.997993	AC119396.2
25.6365	-0.517334	0.498536	-1.03771	0.299407	0.997993	SIL1
13.7509	-0.686113	0.661195	-1.03769	0.299416	0.997993	KCTD7
5.41531	0.947604	0.913337	1.03752	0.299494	0.997993	RNF220
78.2142	0.309323	0.298155	1.03746	0.299521	0.997993	MAP3K2
10.9491	-0.786658	0.758358	-1.03732	0.299588	0.997993	PEX7
41.2123	-0.410723	0.395992	-1.0372	0.299643	0.997993	NFATC2
70.9469	-0.342564	0.330322	-1.03706	0.299708	0.997993	NSD1
18.0729	-0.602068	0.580566	-1.03704	0.299719	0.997993	BCAP31
1.49302	1.91083	1.84336	1.0366	0.299921	0.997993	AL132780.1
27.155	-0.501356	0.483741	-1.03641	0.300009	0.997993	FCRL3
7.47361	-0.937468	0.904557	-1.03638	0.300024	0.997993	NEK10
28.8645	-0.438676	0.423503	-1.03583	0.300283	0.997993	ATF2
3.92184	-1.24299	1.2002	-1.03566	0.300363	0.997993	SPIN3
40.6095	-0.422289	0.407765	-1.03562	0.30038	0.997993	GPR174
23.3831	-0.522233	0.504418	-1.03532	0.300521	0.997993	KIAA0232
20.9402	0.637514	0.615875	1.03514	0.300606	0.997993	AC253572.2
14.7141	-0.639568	0.617924	-1.03503	0.300657	0.997993	METTL23
12.6845	0.661215	0.638936	1.03487	0.30073	0.997993	UTP23
25.887	0.487646	0.471243	1.03481	0.300759	0.997993	ADPGK
0.766695	-2.64179	2.55339	-1.03462	0.300846	0.997993	AC020594.1
10.4447	-0.71875	0.694972	-1.03421	0.301036	0.997993	SARM1
5.10202	-1.0264	0.992505	-1.03415	0.301067	0.997993	TCAF2
5.46157	-0.985389	0.953216	-1.03375	0.301252	0.997993	VEGFB
10.9921	-0.74144	0.717415	-1.03349	0.301376	0.997993	CST7
17.2082	0.570306	0.551861	1.03342	0.301406	0.997993	ACOT9
18.5629	0.531692	0.514513	1.03339	0.301422	0.997993	MORF4L2
82.6923	-0.332744	0.322033	-1.03326	0.301482	0.997993	RASA1
32.212	0.426544	0.413088	1.03257	0.301803	0.997993	DNAJC8
2.52885	-1.64439	1.59253	-1.03256	0.301809	0.997993	ZNF71
10.764	0.716519	0.693962	1.0325	0.301836	0.997993	BRAP
212.283	-0.243656	0.236037	-1.03228	0.301942	0.997993	CCM2
86.2131	0.302209	0.292762	1.03227	0.301946	0.997993	UBL3
1.855	-1.97645	1.91466	-1.03227	0.301947	0.997993	HSPA1L
12.2001	-0.643551	0.62355	-1.03208	0.302036	0.997993	AC007780.1
7.14055	0.81198	0.78733	1.03131	0.302396	0.997993	NKAPD1
1.39219	1.99585	1.93577	1.03104	0.302523	0.997993	NCKAP5L
9.30468	0.736472	0.714376	1.03093	0.302573	0.997993	USP38
4.25554	-1.15634	1.12192	-1.03068	0.30269	0.997993	MYEF2
1.34899	-2.11994	2.05695	-1.03062	0.302719	0.997993	TMEM272
91.1729	0.322452	0.312881	1.03059	0.302734	0.997993	ARL4C
425.104	-0.256885	0.249277	-1.03052	0.302765	0.997993	RPL36A
1.70413	-1.88148	1.82599	-1.03039	0.302828	0.997993	AC009133.3
8.77073	0.82397	0.799679	1.03038	0.302833	0.997993	RGL4
12.6859	-0.719203	0.698073	-1.03027	0.302884	0.997993	TSPAN18
0.771968	-2.69412	2.61542	-1.03009	0.302968	0.997993	AC138811.1
7.3239	0.830519	0.806554	1.02971	0.303145	0.997993	UBE2D1
21.58	0.531787	0.516506	1.02959	0.303205	0.997993	PFKP
2.63666	-1.6277	1.58118	-1.02942	0.303283	0.997993	AL645933.3
10.4408	-0.746833	0.725732	-1.02907	0.303445	0.997993	FAM122C
0.775108	-2.50724	2.43669	-1.02895	0.303502	0.997993	AL157400.3
18.301	-0.531198	0.516258	-1.02894	0.303509	0.997993	AL157402.2
11.8208	0.690576	0.671242	1.0288	0.303573	0.997993	NCBP2AS2
1.82574	-1.88411	1.83142	-1.02877	0.303588	0.997993	LINC01505
12.5323	0.646994	0.629268	1.02817	0.30387	0.997993	RSPRY1
25.6475	-0.472779	0.45988	-1.02805	0.303926	0.997993	ZNF37A
0.921652	2.80673	2.73016	1.02805	0.303928	0.997993	ACOT12
15.339	-0.642523	0.625116	-1.02785	0.304022	0.997993	AL391839.1
3.98539	1.14159	1.11081	1.02771	0.304086	0.997993	NDUFAF4
36.2653	-0.393084	0.3826	-1.0274	0.304232	0.997993	PSEN1
7.6475	-0.836687	0.81438	-1.02739	0.304236	0.997993	COPB2
1.95745	1.88959	1.83949	1.02724	0.304309	0.997993	LMO4
2.76379	-1.50496	1.46551	-1.02692	0.30446	0.997993	MBNL3
4.77877	1.10976	1.08082	1.02677	0.304529	0.997993	NCR3
94.999	0.290937	0.283492	1.02626	0.304769	0.997993	MTDH
0.745645	-2.65946	2.59158	-1.02619	0.3048	0.997993	AGBL2
10.5248	-0.710278	0.692166	-1.02617	0.304812	0.997993	DENND4B
17.0831	0.545991	0.532154	1.026	0.30489	0.997993	CLTB
1.89579	-1.91064	1.86311	-1.02551	0.305123	0.997993	AL356966.1
0.674944	2.92061	2.84886	1.02519	0.305275	0.997993	AC018529.2
1.50237	2.07835	2.0277	1.02498	0.305373	0.997993	B4GALT4-AS1
2.92125	-1.46044	1.4249	-1.02494	0.30539	0.997993	TMEM106C
4.58286	-1.13475	1.10757	-1.02454	0.30558	0.997993	YDJC
1.85111	-1.78775	1.74538	-1.02428	0.305705	0.997993	AC016957.2
26.1865	-0.479527	0.468283	-1.02401	0.305831	0.997993	DENND10
2.09507	-1.68297	1.64365	-1.02392	0.305872	0.997993	EIF3C
8.9544	-0.895874	0.875049	-1.0238	0.30593	0.997993	TRIO
5.78893	0.923167	0.901768	1.02373	0.305963	0.997993	BTBD6
7.4271	-0.837899	0.818582	-1.0236	0.306025	0.997993	DPH5
1.22735	-2.1645	2.11472	-1.02354	0.306053	0.997993	PIAS3
1.72324	1.84977	1.80728	1.02351	0.306068	0.997993	SLC22A3
9.29489	0.73522	0.71837	1.02346	0.306092	0.997993	WDR36
139.653	-0.288792	0.282229	-1.02326	0.306187	0.997993	FHIT
20.2874	0.519184	0.507432	1.02316	0.306232	0.997993	MARCH5
24.5529	0.464636	0.454131	1.02313	0.306245	0.997993	ATP5F1C
2.87777	-1.53599	1.50149	-1.02298	0.306318	0.997993	NEK4
27.011	-0.471233	0.460741	-1.02277	0.306415	0.997993	SLC30A9
9.84206	-0.821647	0.803553	-1.02252	0.306536	0.997993	PRPF40B
16.925	-0.689849	0.674773	-1.02234	0.306619	0.997993	WBP1L
2.76405	1.32786	1.29946	1.02185	0.30685	0.997993	IMPACT
49.4648	-0.355184	0.347609	-1.02179	0.306879	0.997993	PRMT2
43.895	-0.396495	0.388061	-1.02173	0.306907	0.997993	NSRP1
127.628	0.24692	0.241734	1.02145	0.307041	0.997993	CAPZB
26.5311	0.453364	0.443898	1.02132	0.307101	0.997993	NCOA6
27.439	0.436292	0.427249	1.02117	0.307176	0.997993	LDHA
47.7731	-0.358798	0.35142	-1.02099	0.307258	0.997993	CPSF6
4.2656	1.16185	1.13796	1.02099	0.307259	0.997993	SDHAF3
18.7119	0.547943	0.537018	1.02034	0.307565	0.997993	IPO7
18.5666	-0.53798	0.527259	-1.02033	0.307571	0.997993	ITGB3BP
62.4742	0.318226	0.311976	1.02003	0.307712	0.997993	SND1
1.78489	1.95443	1.91607	1.02002	0.307719	0.997993	TNFRSF19
9.04962	-0.753874	0.739262	-1.01977	0.30784	0.997993	RAB3IP
1.25613	2.22085	2.17785	1.01974	0.30785	0.997993	ZNF771
1.25613	2.22085	2.17785	1.01974	0.30785	0.997993	AL391095.1
217.135	-0.230097	0.225717	-1.01941	0.30801	0.997993	SEPTIN6
14.2226	0.763839	0.7493	1.0194	0.308011	0.997993	TGIF2
2.94572	-1.43129	1.40451	-1.01907	0.308171	0.997993	POMK
60.0874	-0.351858	0.345305	-1.01898	0.308214	0.997993	MLLT10
47.8125	-0.394857	0.3876	-1.01872	0.308334	0.997993	METTL15
1.19676	-2.18036	2.14129	-1.01825	0.308561	0.997993	ACSM3
14.0537	0.609954	0.599211	1.01793	0.308712	0.997993	BECN1
1.23536	-2.31519	2.27496	-1.01768	0.308829	0.997993	SIRT4
61.8411	0.334607	0.328793	1.01768	0.308829	0.997993	FNIP1
10.7201	0.703399	0.691324	1.01747	0.308931	0.997993	BLZF1
1.12137	-2.67543	2.63009	-1.01724	0.309039	0.997993	NHSL1
1.67756	1.73425	1.70501	1.01715	0.309082	0.997993	SLC4A2
5.45563	-1.22124	1.20078	-1.01703	0.309137	0.997993	RNF130
22.3248	-0.538993	0.530035	-1.0169	0.309201	0.997993	EIF2B3
12.3806	0.669656	0.658817	1.01645	0.309415	0.997993	BRF1
11.6376	0.660055	0.649457	1.01632	0.309478	0.997993	PEPD
11.2753	-0.700835	0.689605	-1.01629	0.309494	0.997993	IDNK
15.1113	0.681689	0.670881	1.01611	0.309577	0.997993	YWHAG
424.692	0.232581	0.228936	1.01592	0.309666	0.997993	USP15
55.6441	-0.35721	0.351613	-1.01592	0.309668	0.997993	SUMF1
2.17641	1.6502	1.62435	1.01592	0.309669	0.997993	RAPGEFL1
3.20014	-1.23775	1.21866	-1.01567	0.309788	0.997993	ATP13A1
3.32899	1.27572	1.25656	1.01525	0.309986	0.997993	TMEM70
6.02619	0.931174	0.917331	1.01509	0.310063	0.997993	ZNF786
9.52105	-0.862825	0.850025	-1.01506	0.310078	0.997993	CCDC77
53.3116	0.337122	0.332203	1.01481	0.310198	0.997993	TRRAP
22.9943	0.486177	0.479199	1.01456	0.310314	0.997993	AC026979.2
86.344	0.307738	0.303393	1.01432	0.31043	0.997993	ATP5MC2
7.43332	-0.824778	0.813186	-1.01425	0.310461	0.997993	FPGS
113.335	0.30255	0.298314	1.0142	0.310487	0.997993	GOLGA4
9.80461	0.717712	0.707755	1.01407	0.31055	0.997993	TMEM170A
0.799298	-2.62367	2.58803	-1.01377	0.310692	0.997993	KCNH3
0.738	-2.50835	2.4745	-1.01368	0.310735	0.997993	GAS8
5.7367	0.919154	0.9068	1.01362	0.310762	0.997993	PCIF1
1.8673	-1.70541	1.68271	-1.01349	0.310827	0.997993	ZFP41
5.56775	-1.1626	1.14742	-1.01323	0.310952	0.997993	MFN2
4.69177	1.09234	1.07815	1.01316	0.310984	0.997993	NFYA
1.5473	-1.93655	1.91253	-1.01256	0.311271	0.997993	N6AMT1
11.4338	-0.724938	0.715984	-1.01251	0.311296	0.997993	ZDHHC13
11.0664	0.664125	0.655998	1.01239	0.311352	0.997993	C4orf48
1.43532	-2.23444	2.20731	-1.01229	0.3114	0.997993	LINC02763
2.70956	1.32783	1.31181	1.01221	0.311437	0.997993	AL137779.2
46.9719	-0.3666	0.362202	-1.01214	0.31147	0.997993	TMBIM4
3.66701	-1.27481	1.25958	-1.01209	0.311493	0.997993	TWSG1
1.14496	2.10791	2.08305	1.01193	0.311571	0.997993	DIAPH3
0.583752	3.00672	2.97184	1.01174	0.311663	0.997993	KLB
0.583752	3.00672	2.97184	1.01174	0.311663	0.997993	AL354977.1
7.16893	-0.873549	0.863417	-1.01173	0.311665	0.997993	AC025171.2
30.64	-0.464183	0.458817	-1.0117	0.311684	0.997993	BNIP2
1.66999	1.77142	1.75099	1.01167	0.311697	0.997993	ANKRD37
8.07085	-0.840034	0.830414	-1.01158	0.311737	0.997993	SDE2
1.70284	-1.8121	1.79169	-1.01139	0.311829	0.997993	ZNF446
3.10452	-1.36423	1.34892	-1.01135	0.311849	0.997993	NCAPG2
181.917	0.296335	0.293019	1.01132	0.311865	0.997993	RAP1A
1.47945	-1.87507	1.85414	-1.01129	0.311876	0.997993	FARP1
42.843	-0.421631	0.41701	-1.01108	0.311979	0.997993	ADAR
9.6451	0.736297	0.728254	1.01105	0.311995	0.997993	SSH1
33.5574	0.413198	0.408711	1.01098	0.312027	0.997993	PSMA6
16.7484	0.623526	0.616777	1.01094	0.312044	0.997993	PITPNA
14.4964	0.606151	0.599696	1.01076	0.312129	0.997993	PSMD13
3.80308	-1.18233	1.16999	-1.01054	0.312235	0.997993	FARSA
50.5752	-0.363963	0.360518	-1.00956	0.312708	0.997993	CPQ
7.31676	-0.818598	0.810999	-1.00937	0.312797	0.997993	AP000779.1
6.64943	0.82083	0.813315	1.00924	0.312859	0.997993	WDR76
1.33962	2.60471	2.58091	1.00922	0.31287	0.997993	AC007319.1
6.26912	-0.918092	0.909995	-1.0089	0.313024	0.997993	TYW3
3.01854	-1.33879	1.32718	-1.00875	0.313092	0.997993	PMEL
13.9511	-0.658846	0.653223	-1.00861	0.313162	0.997993	DROSHA
1.72478	2.01853	2.00201	1.00825	0.313334	0.997993	CACNA1D
28.1506	-0.502774	0.498838	-1.00789	0.313507	0.997993	PLAAT4
0.90713	2.41796	2.39958	1.00766	0.313617	0.997993	GPLD1
5.85251	0.904811	0.898067	1.00751	0.31369	0.997993	RBM42
1.27308	2.35207	2.33467	1.00746	0.313716	0.997993	ME3
4.48786	-1.08984	1.08182	-1.00742	0.313733	0.997993	ZNF627
38.9326	-0.405924	0.402945	-1.00739	0.313746	0.997993	BTRC
15.6566	-0.584961	0.580679	-1.00737	0.313755	0.997993	ZNF33B
2.07819	-3.77414	3.74719	-1.00719	0.313843	0.997993	AC069277.1
0.795059	-2.72934	2.70988	-1.00718	0.313847	0.997993	VIPR1-AS1
16.3859	-0.594907	0.590781	-1.00698	0.313942	0.997993	CNPY2
16.2293	0.590865	0.587344	1.00599	0.314418	0.997993	SIAH1
1.8743	1.63718	1.6275	1.00594	0.314442	0.997993	HSPA14
1.02082	-2.43606	2.42196	-1.00582	0.314503	0.997993	AC078962.4
35.4991	-0.41533	0.413075	-1.00546	0.314676	0.997993	LRRC8D
6.12661	0.914228	0.909416	1.00529	0.314757	0.997993	ANKS1B
23.8024	0.501384	0.498788	1.0052	0.314798	0.997993	AL365295.1
4.27897	-1.11449	1.10878	-1.00515	0.314825	0.997993	AC087071.2
8.38066	0.732252	0.728559	1.00507	0.314863	0.997993	TIMM9
19.1995	0.625555	0.622479	1.00494	0.314925	0.997993	SCYL2
19.5189	0.586683	0.583802	1.00493	0.314929	0.997993	FBXO32
21.0441	-0.503032	0.500733	-1.00459	0.315094	0.997993	MFSD8
9.74834	-0.70136	0.698159	-1.00459	0.315097	0.997993	RABEPK
28.441	0.462644	0.460611	1.00441	0.315179	0.997993	CALCOCO2
38.9945	-0.381302	0.379766	-1.00404	0.315357	0.997993	IQSEC1
4.11612	-1.27394	1.2689	-1.00397	0.315393	0.997993	TRIM32
10.4538	-0.679696	0.677178	-1.00372	0.315514	0.997993	ZNF566
16.5918	0.567724	0.565627	1.00371	0.315519	0.997993	ARF4
0.705277	-2.65263	2.64325	-1.00355	0.315598	0.997993	AL353593.1
0.705277	-2.65263	2.64325	-1.00355	0.315598	0.997993	AC016866.2
0.637836	2.91955	2.90973	1.00338	0.31568	0.997993	AL138966.2
1.95204	1.7129	1.70718	1.00335	0.315692	0.997993	ZRANB2-AS2
3.53259	1.3598	1.35541	1.00324	0.315745	0.997993	CIP2A
125.78	0.298247	0.297317	1.00313	0.315799	0.997993	RNF149
39.6008	-0.376333	0.375359	-1.00259	0.316057	0.997993	TDRD3
376.26	0.244113	0.243618	1.00203	0.316327	0.997993	ANKRD12
0.68773	2.82635	2.82188	1.00158	0.316545	0.997993	AC107884.1
0.68773	2.82635	2.82188	1.00158	0.316545	0.997993	AC079385.1
16.1895	-0.557252	0.556513	-1.00133	0.316668	0.997993	MYCBP2-AS1
559.18	0.882535	0.881501	1.00117	0.316743	0.997993	RPS26
11.2024	0.6968	0.696087	1.00102	0.316815	0.997993	UBE2A
4.05573	-1.10192	1.10112	-1.00072	0.31696	0.997993	SPINT2
3.8319	1.12667	1.12589	1.00069	0.316978	0.997993	AL139260.1
71.7287	0.311161	0.310978	1.00059	0.317026	0.997993	CEP350
4.77612	1.00324	1.00267	1.00057	0.317034	0.997993	AC093019.2
4.51507	1.00826	1.00773	1.00053	0.317054	0.997993	ARL10
36.5391	0.403282	0.403073	1.00052	0.31706	0.997993	TRAT1
10.6289	0.689704	0.689417	1.00042	0.317109	0.997993	NAF1
10.8419	-0.711392	0.711112	-1.00039	0.31712	0.997993	PECR
4.32213	1.01294	1.01276	1.00018	0.317221	0.997993	STEAP1B
25.5502	0.50431	0.504303	1.00001	0.317304	0.997993	ALCAM
13.1768	0.611134	0.611258	0.999797	0.317409	0.997993	CD302
2.52795	1.3921	1.39242	0.999772	0.317421	0.997993	AL136454.1
14.854	-0.58579	0.585982	-0.999673	0.317469	0.997993	BCL7C
3.23349	-1.18979	1.19024	-0.999622	0.317494	0.997993	ZBTB14
1.55305	-1.90943	1.91015	-0.999622	0.317494	0.997993	ZNF670
1.36814	-2.02472	2.02566	-0.999535	0.317535	0.997993	ZNF211
0.759049	-2.75397	2.75538	-0.999487	0.317559	0.997993	TSSK3
9.12652	-0.812552	0.81326	-0.999128	0.317733	0.997993	ANKZF1
9.11732	0.796558	0.797363	0.998991	0.317799	0.997993	NFKBIB
11.5569	-0.688195	0.688931	-0.998931	0.317828	0.997993	AP002336.2
23.8732	0.50354	0.504131	0.998828	0.317878	0.997993	TAF11
52.0111	0.356317	0.356743	0.998805	0.317889	0.997993	H1FX
5.60254	-1.03278	1.03407	-0.998752	0.317915	0.997993	QTRT2
23.7718	-0.554878	0.555578	-0.99874	0.317921	0.997993	UST
12.7173	0.636074	0.636894	0.998713	0.317934	0.997993	MXD1
8.46584	-0.785267	0.786366	-0.998602	0.317987	0.997993	CD99L2
3.53632	-1.30609	1.30809	-0.998473	0.31805	0.997993	ZNF439
3.36657	1.15302	1.15512	0.998185	0.31819	0.997993	RGS3
8.65014	0.761485	0.762968	0.998055	0.318252	0.997993	COA4
18.7571	0.515997	0.51711	0.997848	0.318353	0.997993	NUP205
55.3288	-0.421778	0.422753	-0.997693	0.318428	0.997993	STAU2
17.023	-0.584282	0.58565	-0.997664	0.318442	0.997993	ENOPH1
4.1891	-1.17988	1.18284	-0.9975	0.318522	0.997993	RGP1
1.53963	-1.95522	1.96086	-0.997123	0.318705	0.997993	LINC02416
24.1043	-0.494472	0.495985	-0.996951	0.318788	0.997993	TMEM62
4.93198	-1.1494	1.15305	-0.996833	0.318846	0.997993	ZNF133
1.00105	-2.56176	2.57002	-0.996786	0.318868	0.997993	THORLNC
43.5376	0.364553	0.365774	0.996662	0.318929	0.997993	GPSM3
2.59181	-1.56015	1.56653	-0.995932	0.319283	0.997993	TMEM169
8.7218	-0.75472	0.75793	-0.995764	0.319365	0.997993	C12orf76
66.1862	0.383204	0.384897	0.9956	0.319445	0.997993	TENT5C
112.189	0.304233	0.305587	0.995567	0.319461	0.997993	ZFP36L2
2.68654	-1.38237	1.38858	-0.995524	0.319481	0.997993	TMEM199
2.70354	1.35819	1.36435	0.99548	0.319503	0.997993	ZNF829
2.03457	1.59616	1.60345	0.995451	0.319517	0.997993	AC132192.1
9.22539	0.753391	0.756946	0.995302	0.319589	0.997993	GLTP
18.1575	0.617879	0.620861	0.995197	0.319641	0.997993	AC005037.1
6.68916	-0.987171	0.991973	-0.995159	0.319659	0.997993	BBS4
23.3023	-0.482436	0.484875	-0.994969	0.319751	0.997993	PUDP
5.3133	0.931794	0.936508	0.994966	0.319753	0.997993	SNX30
0.942579	-2.53183	2.54464	-0.994964	0.319754	0.997993	AC022558.1
1.2149	-2.11833	2.13001	-0.994519	0.31997	0.997993	DPH2
18.9471	-0.511968	0.51514	-0.993843	0.320299	0.997993	HACL1
1.90328	-1.66792	1.67833	-0.993799	0.320321	0.997993	TP53I11
1.82862	-1.79398	1.80519	-0.993789	0.320326	0.997993	AC087276.2
27.5712	0.435062	0.437836	0.993665	0.320386	0.997993	USP14
38.6934	0.372196	0.374618	0.993536	0.320449	0.997993	OXCT1
6.26819	-0.867914	0.873803	-0.993261	0.320583	0.997993	UBOX5
9.07807	-0.749325	0.754706	-0.99287	0.320774	0.997993	METTL4
9.79941	-0.769106	0.77478	-0.992677	0.320867	0.997993	CKMT2-AS1
358.493	-0.297814	0.300066	-0.992496	0.320956	0.997993	LEF1
5.55632	-0.983258	0.990785	-0.992403	0.321001	0.997993	LENG8-AS1
6.74201	0.838491	0.845137	0.992137	0.321131	0.997993	DDA1
4.41392	-1.09707	1.10579	-0.992119	0.321139	0.997993	FLVCR2
108.601	-0.288766	0.291103	-0.99197	0.321212	0.997993	ERBIN
3.22634	1.22837	1.23834	0.991946	0.321224	0.997993	C11orf1
2.37746	-1.49472	1.50741	-0.991579	0.321403	0.997993	THOC6
2.53764	1.69646	1.71096	0.991524	0.32143	0.997993	CACNB4
2.62277	1.29432	1.30564	0.991327	0.321526	0.997993	HSPA13
37.8149	-0.409311	0.412993	-0.991083	0.321645	0.997993	ADNP
1.23496	-2.0739	2.0929	-0.990919	0.321725	0.997993	AC023632.2
122.44	0.257627	0.260075	0.990586	0.321888	0.997993	ARGLU1
247.804	0.229511	0.231783	0.990196	0.322079	0.997993	JAK1
1.61486	-1.74175	1.75912	-0.990125	0.322113	0.997993	FAM71F2
3.10118	-1.34532	1.35874	-0.990121	0.322115	0.997993	ZNF69
2.27418	1.37947	1.39329	0.990081	0.322134	0.997993	SGO1
13.9305	0.608036	0.614144	0.990054	0.322148	0.997993	LZIC
2.20841	-1.5699	1.58571	-0.990024	0.322162	0.997993	AC008083.2
18.2925	-0.535156	0.540644	-0.98985	0.322247	0.997993	CTC1
21.1282	-0.504939	0.510272	-0.989549	0.322395	0.997993	PSMC6
1.29502	-2.11309	2.13661	-0.988989	0.322668	0.997993	ZNF516
4.73182	1.12916	1.14193	0.988819	0.322751	0.997993	DONSON
4.93562	-1.04255	1.05444	-0.988721	0.3228	0.997993	AL031846.2
56.0063	0.327627	0.331405	0.988598	0.32286	0.997993	ZFC3H1
1.60986	1.70832	1.72902	0.988031	0.323138	0.997993	AP006284.1
32.972	0.497259	0.503284	0.988029	0.323139	0.997993	CDK11A
2.84751	-1.36519	1.38194	-0.987879	0.323212	0.997993	C4orf50
4.13766	-1.1411	1.15526	-0.98775	0.323275	0.997993	SH3BP2
3.13775	1.24179	1.25767	0.987369	0.323462	0.997993	AC108519.1
438.783	-0.204929	0.207566	-0.987294	0.323498	0.997993	FOXN3
6.56609	-0.878852	0.8903	-0.987141	0.323574	0.997993	AC005695.2
51.7291	0.339536	0.343973	0.987102	0.323593	0.997993	CCDC141
1.72228	-1.79243	1.81585	-0.987101	0.323593	0.997993	ZNF792
11.4649	-0.743017	0.752726	-0.987101	0.323593	0.997993	GRIK1
2.16454	1.47383	1.49312	0.987077	0.323605	0.997993	CUL7
59.9853	0.36107	0.36604	0.986422	0.323926	0.997993	UBE3A
3.91643	-1.13963	1.15548	-0.986288	0.323992	0.997993	ZMIZ1-AS1
41.82	-0.378882	0.384195	-0.986169	0.32405	0.997993	PIK3CB
2.8009	-1.30102	1.31987	-0.985717	0.324272	0.997993	IFIT5
4.91419	-1.00689	1.0216	-0.985598	0.32433	0.997993	ZNF846
2.55078	-1.57075	1.59464	-0.98502	0.324614	0.997993	SNTA1
3.95484	1.06656	1.08292	0.984893	0.324676	0.997993	PNPLA7
33.8534	0.390113	0.39612	0.984836	0.324705	0.997993	FOXK2
148.644	0.228511	0.232103	0.984526	0.324857	0.997993	NCOR1
74.2097	-0.29931	0.304027	-0.984485	0.324877	0.997993	TC2N
4.25368	-1.06757	1.0844	-0.984482	0.324879	0.997993	RBM45
6.86196	-0.894156	0.908649	-0.98405	0.325091	0.997993	NEMP2
4.00917	-1.16974	1.18877	-0.983995	0.325118	0.997993	AC012085.2
10.0143	-0.760478	0.772887	-0.983945	0.325143	0.997993	GCNT2
1.76341	-1.6994	1.728	-0.983453	0.325384	0.997993	UBTD1
29.3515	0.459772	0.467582	0.983298	0.325461	0.997993	CCT4
2.34643	-1.80089	1.83154	-0.983267	0.325476	0.997993	PF4
27.3749	-0.432504	0.439866	-0.983263	0.325478	0.997993	JAK2
9.15259	0.734148	0.746647	0.98326	0.325479	0.997993	MCRS1
6.7647	0.83792	0.852711	0.982653	0.325778	0.997993	EMG1
217.199	0.223565	0.22758	0.982356	0.325924	0.997993	ARHGDIB
13.1681	0.632787	0.644255	0.982199	0.326002	0.997993	WASL
12.5306	0.705301	0.718184	0.982062	0.326069	0.997993	GID8
12.8463	0.67885	0.691572	0.981605	0.326295	0.997993	DERL1
3.65238	-1.19915	1.2221	-0.981218	0.326485	0.997993	ZNF354B
9.55522	-0.744037	0.758396	-0.981067	0.32656	0.997993	LTA4H
2.49591	1.32614	1.35206	0.980828	0.326677	0.997993	NABP2
1.85509	-1.63137	1.66399	-0.980397	0.32689	0.997993	MEGF8
18.6446	-0.531959	0.542609	-0.980372	0.326902	0.997993	CNKSR2
15.139	-0.587712	0.599551	-0.980255	0.32696	0.997993	PIH1D1
1.08969	2.43438	2.4845	0.979825	0.327173	0.997993	LINC01031
5.90146	-0.885917	0.90423	-0.979748	0.327211	0.997993	EEPD1
0.946865	-2.96529	3.02665	-0.979727	0.327221	0.997993	CD109
1.87246	-1.63748	1.67156	-0.979611	0.327278	0.997993	PSMG3-AS1
1.26783	-2.20391	2.25016	-0.979449	0.327358	0.997993	AC091271.1
21.8127	0.596863	0.609494	0.979277	0.327443	0.997993	TP53BP2
3.09783	1.2107	1.23645	0.979179	0.327492	0.997993	FH
7.70672	-0.800066	0.817216	-0.979014	0.327573	0.997993	MALSU1
3.09081	1.32304	1.35148	0.978957	0.327601	0.997993	TNFAIP8L2
75.3375	-0.28456	0.290695	-0.978895	0.327632	0.997993	PKN2
19.9715	-0.514975	0.526116	-0.978824	0.327667	0.997993	SYNE3
0.870989	-2.42214	2.47511	-0.978598	0.327778	0.997993	AC012568.1
0.986961	2.30505	2.35581	0.978453	0.32785	0.997993	AC003102.1
8.37069	-0.780641	0.798035	-0.978205	0.327973	0.997993	HSF5
18.5869	0.593801	0.607141	0.978028	0.328061	0.997993	RLIM
36.9975	-0.435299	0.445085	-0.978014	0.328068	0.997993	NRDC
8.91757	-0.892823	0.912986	-0.977915	0.328116	0.997993	GKAP1
171.532	0.246669	0.252247	0.977887	0.32813	0.997993	LPP
1.2406	2.14694	2.19562	0.977828	0.328159	0.997993	CDKL2
0.827361	-2.46677	2.52278	-0.977796	0.328175	0.997993	SULT1A3
6.93254	-0.858897	0.878584	-0.977592	0.328276	0.997993	ICA1L
91.1542	-0.279174	0.28558	-0.977566	0.328289	0.997993	UBR2
1.48477	1.98616	2.03241	0.977244	0.328448	0.997993	TAX1BP3
2.18967	-1.64908	1.68757	-0.977192	0.328474	0.997993	RBMS3-AS2
8.0742	-0.775408	0.793625	-0.977047	0.328546	0.997993	PSD3
15.356	-0.66144	0.676988	-0.977033	0.328553	0.997993	LINC01727
6.93085	0.795163	0.813916	0.97696	0.328589	0.997993	GTPBP8
8.12008	-0.850628	0.870707	-0.97694	0.328599	0.997993	ADI1
5.40307	-0.960528	0.983371	-0.976771	0.328683	0.997993	IFT122
113.411	0.256814	0.262935	0.976721	0.328707	0.997993	PITPNC1
45.8025	-0.361555	0.370181	-0.976699	0.328718	0.997993	VPS8
1.5462	-2.01613	2.06456	-0.976542	0.328796	0.997993	AC131934.1
2.88218	1.22773	1.25746	0.976352	0.32889	0.997993	ENTPD6
86.8453	0.282712	0.289592	0.976242	0.328945	0.997993	WDR33
15.9146	-0.555573	0.569156	-0.976136	0.328997	0.997993	RAD52
0.956266	2.42505	2.48474	0.975977	0.329076	0.997993	AC021231.1
1.56182	-1.9151	1.96238	-0.975908	0.32911	0.997993	AC005899.6
16.4484	-0.548517	0.562059	-0.975907	0.329111	0.997993	FAM104A
1.1093	-2.25484	2.31132	-0.975563	0.329281	0.997993	SCG5
2.14803	1.40445	1.43969	0.975518	0.329303	0.997993	AC005070.3
23.9173	-0.448575	0.46014	-0.974865	0.329627	0.997993	IFNAR1
76.0229	-0.316742	0.324954	-0.974729	0.329695	0.997993	FGD3
2.11626	-1.57129	1.61207	-0.974699	0.329709	0.997993	SEC24B-AS1
2.00428	1.78079	1.82723	0.974584	0.329767	0.997993	AC009961.1
34.1205	-0.450817	0.46263	-0.974465	0.329826	0.997993	CCPG1
4.98412	-0.966124	0.991458	-0.974447	0.329835	0.997993	SGTA
1.25402	-2.09359	2.1486	-0.974397	0.329859	0.997993	TKFC
1.75353	-1.8005	1.8484	-0.974086	0.330014	0.997993	GNG8
10.5171	0.64464	0.661841	0.974011	0.330051	0.997993	C15orf40
9.82861	0.669468	0.687375	0.973949	0.330082	0.997993	UFSP2
25.835	-0.475666	0.48839	-0.973948	0.330082	0.997993	CGGBP1
1.1494	-2.04367	2.09858	-0.973839	0.330137	0.997993	AC008537.4
3.09994	1.18218	1.21404	0.973758	0.330177	0.997993	CNBD2
6.99842	0.913245	0.938	0.973608	0.330251	0.997993	PIGA
10.1747	0.769399	0.790525	0.973275	0.330416	0.997993	NRIP1
2.0755	-3.65655	3.75732	-0.973179	0.330464	0.997993	AL592429.2
13.974	0.587736	0.604014	0.973049	0.330529	0.997993	RRP15
8.13279	-0.792476	0.814484	-0.97298	0.330563	0.997993	SPATS2
32.0079	0.428643	0.44055	0.972971	0.330568	0.997993	TRIP11
22.1734	-0.463365	0.476271	-0.972901	0.330603	0.997993	CRACR2A
1.16138	-2.16724	2.2277	-0.97286	0.330623	0.997993	PRR5L
1.60857	-1.90513	1.95876	-0.97262	0.330742	0.997993	NAA80
1.25915	-2.05764	2.1158	-0.972512	0.330796	0.997993	AC099535.2
1.1582	-2.31488	2.38103	-0.972214	0.330944	0.997993	PPP5D1
0.863343	-2.44623	2.5163	-0.972153	0.330975	0.997993	ARHGEF19
9.68516	0.715299	0.7358	0.972138	0.330982	0.997993	RDH13
2.08806	-1.63415	1.68099	-0.972131	0.330985	0.997993	RPH3AL
154.951	-0.270443	0.27828	-0.971837	0.331131	0.997993	MED13L
1.66474	-1.79023	1.84231	-0.971736	0.331182	0.997993	ZNF579
5.53351	0.921719	0.948784	0.971473	0.331313	0.997993	TRIM11
25.0024	-0.444365	0.457418	-0.971465	0.331317	0.997993	CEP68
4.1894	-1.16564	1.19992	-0.971434	0.331332	0.997993	WDR35
9.66701	-0.866668	0.892405	-0.97116	0.331469	0.997993	SUCLG2-AS1
34.5024	0.385618	0.397198	0.970844	0.331626	0.997993	CDK5RAP2
2.02696	-1.67084	1.72145	-0.970598	0.331748	0.997993	AC005052.2
2.94857	1.28024	1.31905	0.970577	0.331759	0.997993	C11orf21
13.2403	0.607296	0.625918	0.970249	0.331923	0.997993	TTF2
2.04097	1.62948	1.67949	0.970226	0.331934	0.997993	SNRNP25
1.64468	1.76653	1.82082	0.970181	0.331956	0.997993	HECW2
13.0997	0.593876	0.612411	0.969734	0.332179	0.997993	DCLRE1C
7.85717	0.774768	0.799066	0.969592	0.33225	0.997993	CTSZ
4.24363	-1.14308	1.17906	-0.969481	0.332305	0.997993	SHOC1
15.707	0.563561	0.581321	0.96945	0.332321	0.997993	MPC1
1.37417	1.94058	2.00182	0.969408	0.332342	0.997993	NIM1K
10.3845	-0.722286	0.745186	-0.969269	0.332411	0.997993	DDX54
61.286	-0.367274	0.378938	-0.969218	0.332437	0.997993	TCF7
5.19206	-0.947319	0.977468	-0.969156	0.332468	0.997993	RALGPS2
3.9692	-1.07801	1.11263	-0.968884	0.332603	0.997993	CAPRIN2
264.921	-0.214757	0.221656	-0.968873	0.332609	0.997993	LDLRAD4
39.0398	0.379069	0.391266	0.968829	0.332631	0.997993	GNB5
5.62956	0.912964	0.942428	0.968737	0.332677	0.997993	TATDN2
1.22246	2.44409	2.52428	0.968235	0.332927	0.997993	SH2B2
23.1523	-0.487827	0.504098	-0.967722	0.333183	0.997993	N4BP2L1
11.7634	-0.62866	0.649641	-0.967704	0.333192	0.997993	TADA2A
17.291	0.530622	0.548514	0.967379	0.333354	0.997993	DDX19B
15.4212	0.561522	0.580669	0.967025	0.333532	0.997993	STXBP2
386.774	-0.22497	0.232665	-0.966926	0.333581	0.997993	RABGAP1L
1.15156	-2.11718	2.18966	-0.966897	0.333596	0.997993	AC025048.2
1.21692	-2.09431	2.16605	-0.96688	0.333604	0.997993	AL035427.1
1.31417	1.80796	1.87015	0.966746	0.333671	0.997993	AC125437.3
4.82926	-1.12912	1.1683	-0.96646	0.333814	0.997993	WARS
0.868362	-2.52974	2.61813	-0.966238	0.333925	0.997993	VIL1
9.20915	0.716556	0.741734	0.966055	0.334017	0.997993	ABHD14A
11.3163	-0.694592	0.719238	-0.965734	0.334178	0.997993	LIPE-AS1
12.5012	0.694288	0.718944	0.965705	0.334192	0.997993	UHRF1BP1
3.63597	-1.20887	1.25193	-0.9656	0.334245	0.997993	ABCA3
2.04096	1.69176	1.75228	0.965461	0.334314	0.997993	MYLK-AS1
35.437	0.385473	0.3993	0.965372	0.334358	0.997993	ZXDC
22.0099	-0.47439	0.491436	-0.965314	0.334387	0.997993	EFCAB14
3.75745	-1.1597	1.20169	-0.965059	0.334515	0.997993	OAS3
7.61211	0.742531	0.769516	0.964933	0.334578	0.997993	SDF2L1
7.98222	0.771067	0.799288	0.964693	0.334699	0.997993	MCRIP1
6.60886	0.852662	0.883955	0.964599	0.334746	0.997993	SYT11
3.47978	-1.21112	1.25559	-0.964576	0.334757	0.997993	NIPSNAP3A
147.56	0.245003	0.254051	0.964388	0.334851	0.997993	RAPGEF6
18.6196	-0.511498	0.530403	-0.964357	0.334867	0.997993	PGLS
2.85371	-1.40421	1.45619	-0.9643	0.334895	0.997993	B3GNT5
7.09672	-0.851807	0.883427	-0.964207	0.334942	0.997993	PSTPIP2
0.887653	2.21375	2.29627	0.964064	0.335014	0.997993	HAR1A
58.0064	0.32645	0.338644	0.963993	0.33505	0.997993	METTL16
6.44752	-0.840888	0.872332	-0.963954	0.335069	0.997993	MIS12
6.00443	-0.939564	0.975157	-0.9635	0.335297	0.997993	ST8SIA6-AS1
3.15787	1.22356	1.27026	0.963237	0.335429	0.997993	FASTKD5
70.8656	0.314499	0.32659	0.96298	0.335557	0.997993	MIF
17.7823	-0.51842	0.538379	-0.962928	0.335584	0.997993	APTX
0.872389	-2.4456	2.54096	-0.962471	0.335813	0.997993	SCRN1
0.872389	-2.4456	2.54096	-0.962471	0.335813	0.997993	MIR133A1HG
40.4925	-0.385625	0.400771	-0.962209	0.335945	0.997993	C20orf194
1.69335	-1.84495	1.91742	-0.962204	0.335947	0.997993	PSAT1
3.50195	-1.25705	1.30673	-0.961984	0.336058	0.997993	USP31
3.74416	-1.12631	1.17104	-0.961803	0.336148	0.997993	SCPEP1
5.00382	-0.967958	1.00678	-0.961436	0.336333	0.997993	C18orf21
2.21879	-1.5102	1.57104	-0.961279	0.336412	0.997993	PAFAH2
1.486	1.72099	1.79113	0.960839	0.336633	0.997993	KIF18A
10.9771	0.71007	0.739342	0.960409	0.336849	0.997993	NUDT4
4.50272	-1.23308	1.28393	-0.960402	0.336853	0.997993	FCRL1
5.28531	-0.98441	1.02538	-0.960043	0.337034	0.997993	TRIT1
0.874109	2.22049	2.31356	0.959769	0.337172	0.997993	DNAL4
3.39388	-1.27195	1.32541	-0.959666	0.337223	0.997993	LIPE
137.931	-0.24508	0.255391	-0.959628	0.337242	0.997993	MBD5
1.6728	-1.69165	1.76289	-0.959588	0.337263	0.997993	C20orf204
8.6396	0.751984	0.783746	0.959474	0.33732	0.997993	ZMAT3
62.4562	-0.315064	0.328421	-0.95933	0.337392	0.997993	GBP2
57.856	-0.337742	0.352215	-0.958908	0.337605	0.997993	COMMD1
463.386	0.194606	0.202991	0.958694	0.337713	0.997993	LINC01619
15.2555	0.573223	0.598047	0.958492	0.337815	0.997993	EPRS
0.808958	-2.44681	2.55301	-0.9584	0.337861	0.997993	UGDH-AS1
1.201	-2.05795	2.14731	-0.958384	0.337869	0.997993	NOD2
9.00041	0.701715	0.732237	0.958316	0.337903	0.997993	AC092120.3
30.6714	0.402898	0.420444	0.958267	0.337928	0.997993	KLHDC2
8.58056	-0.729248	0.761025	-0.958244	0.33794	0.997993	ZNF709
3.39506	-1.2294	1.28337	-0.957946	0.33809	0.997993	NOMO3
9.79058	-0.731079	0.763271	-0.957824	0.338152	0.997993	SULF2
1.09017	2.18325	2.28052	0.957349	0.338391	0.997993	SH3RF2
16.0326	-0.559817	0.584932	-0.957063	0.338535	0.997993	BCAS4
6.56254	-0.821394	0.858269	-0.957035	0.33855	0.997993	AC010149.1
13.5263	0.590349	0.616925	0.956921	0.338607	0.997993	CCDC47
47.8017	0.371763	0.388502	0.956914	0.338611	0.997993	USP16
2.97831	-1.28049	1.33819	-0.956885	0.338626	0.997993	SAMD1
21.6527	0.573717	0.599673	0.956716	0.33871	0.997993	PHTF1
9.34637	0.69694	0.728913	0.956136	0.339003	0.997993	UQCRC1
24.933	-0.466588	0.4881	-0.955927	0.339109	0.997993	TENT4A
24.7685	0.457418	0.479059	0.954825	0.339666	0.997993	DNM1L
6.85412	-0.820587	0.859438	-0.954794	0.339682	0.997993	ST6GALNAC6
1.35157	1.9542	2.04685	0.954732	0.339713	0.997993	ARHGAP33
8.66274	-0.830569	0.869953	-0.954728	0.339715	0.997993	GBP4
158.21	0.239494	0.250931	0.954422	0.33987	0.997993	HNRNPA1
9.83563	0.687353	0.720253	0.954322	0.339921	0.997993	STK35
13.4467	0.570933	0.598295	0.954266	0.339949	0.997993	PSMB6
1.63569	-1.69335	1.77465	-0.954191	0.339987	0.997993	ABCB9
0.801459	-2.455	2.5737	-0.95388	0.340144	0.997993	PELO
0.684965	3.21426	3.37024	0.953719	0.340226	0.997993	AL450998.3
0.684965	3.21426	3.37024	0.953719	0.340226	0.997993	AL021918.4
3.23958	-1.27828	1.34046	-0.95361	0.340281	0.997993	LIX1L-AS1
14.0976	-0.570895	0.59875	-0.953478	0.340348	0.997993	INTS6L
31.0829	0.419832	0.440335	0.953438	0.340368	0.997993	ZC3H18
1.08857	-2.0838	2.18569	-0.953379	0.340398	0.997993	CARD14
4.76648	-1.07565	1.12837	-0.953271	0.340453	0.997993	ZNF3
1.26721	1.99212	2.08978	0.953268	0.340454	0.997993	GOLGA6L4
7.16911	0.765209	0.803083	0.952839	0.340672	0.997993	GDE1
20.6225	-0.473658	0.497213	-0.952626	0.34078	0.997993	SLC35C2
1.83264	-1.61788	1.69858	-0.952487	0.34085	0.997993	MARCH1
3.89457	0.99977	1.04973	0.952407	0.34089	0.997993	PDE1B
3.29168	1.10117	1.15645	0.952206	0.340993	0.997993	CABYR
13.4958	-0.579066	0.608158	-0.952163	0.341014	0.997993	ZNF507
12.4385	0.710034	0.745796	0.952049	0.341072	0.997993	CRY2
3.35187	-1.155	1.21318	-0.952044	0.341075	0.997993	SHPK
21.9936	-0.474131	0.498083	-0.951912	0.341142	0.997993	SYTL1
2.62747	-1.46425	1.53835	-0.951834	0.341181	0.997993	AVIL
11.5911	0.613049	0.644083	0.951818	0.341189	0.997993	PCID2
11.7757	-0.62698	0.658756	-0.951763	0.341217	0.997993	GPSM2
5.15395	0.930945	0.978164	0.951727	0.341236	0.997993	SLC52A2
2.27959	1.40055	1.47173	0.951633	0.341283	0.997993	SFR1
2.39513	1.52404	1.60234	0.951133	0.341537	0.997993	AC022973.3
12.1935	0.588948	0.619427	0.950794	0.341709	0.997993	SEC24C
9.24832	0.74822	0.786983	0.950745	0.341734	0.997993	ACADVL
47.5273	0.332983	0.350277	0.950628	0.341793	0.997993	XPO4
18.9018	0.482477	0.507563	0.950575	0.34182	0.997993	CLASRP
2.44878	-1.42562	1.5001	-0.950349	0.341935	0.997993	DLGAP1-AS2
62.6668	0.308217	0.324382	0.950167	0.342027	0.997993	POU2F1
8.93713	-0.806712	0.849096	-0.950083	0.34207	0.997993	CACNB2
5.22916	-0.942921	0.992476	-0.95007	0.342077	0.997993	JMJD8
10.4224	0.674251	0.709697	0.950055	0.342084	0.997993	CHUK
12.5822	0.678788	0.714912	0.949471	0.342381	0.997993	NDC80
5.39921	-1.08471	1.14263	-0.949309	0.342464	0.997993	AC004943.2
4.8891	-1.00713	1.06093	-0.949285	0.342476	0.997993	GSDMB
32.3236	-0.39272	0.413722	-0.949236	0.342501	0.997993	IWS1
91.2494	-0.319464	0.33659	-0.949119	0.34256	0.997993	TXK
0.725232	2.81189	2.96328	0.948912	0.342665	0.997993	KIF19
12.9768	-0.621559	0.655151	-0.948726	0.34276	0.997993	RAB5IF
3.92002	-1.04463	1.10123	-0.948607	0.34282	0.997993	B3GALT4
1.14548	-2.02325	2.13291	-0.94859	0.342829	0.997993	GAS6-AS1
3.25676	-1.16707	1.23043	-0.948507	0.342871	0.997993	SIDT1-AS1
19.5703	0.516799	0.544931	0.948375	0.342939	0.997993	RPA1
31.1408	-0.409381	0.431681	-0.948341	0.342956	0.997993	NDUFAF6
1.02153	-2.10431	2.21914	-0.948253	0.343001	0.997993	ATP1A3
1.23196	1.94995	2.05654	0.948171	0.343043	0.997993	PTK2
1.40194	-1.88324	1.98623	-0.948148	0.343054	0.997993	BUB1
1.05099	-2.02167	2.13246	-0.948048	0.343105	0.997993	LINC01684
18.6236	-0.543372	0.573277	-0.947835	0.343213	0.997993	PLCG1
9.98674	0.668053	0.704868	0.947771	0.343246	0.997993	NANS
4.54528	1.01333	1.06918	0.947763	0.34325	0.997993	NPDC1
13.3918	0.578809	0.610821	0.947592	0.343337	0.997993	CTDNEP1
18.4059	-0.524296	0.553378	-0.947446	0.343412	0.997993	SUPT20H
11.7232	0.634356	0.669637	0.947313	0.343479	0.997993	MRPS18C
10.9287	0.649164	0.685409	0.947119	0.343578	0.997993	KIF21A
0.843228	2.34858	2.47981	0.947079	0.343599	0.997993	AC011346.1
12.6247	-0.58789	0.620794	-0.946997	0.34364	0.997993	AC104162.2
12.5759	-0.625834	0.660961	-0.946855	0.343713	0.997993	AC092652.2
7.68595	0.772493	0.815952	0.946738	0.343772	0.997993	XXYLT1
6.43639	-0.862239	0.910791	-0.946693	0.343795	0.997993	ZBTB20-AS5
4.71615	0.924651	0.976756	0.946655	0.343814	0.997993	NOCT
15.2487	0.61707	0.651873	0.94661	0.343838	0.997993	ZNF267
8.777	0.690258	0.729305	0.946461	0.343914	0.997993	MMP24
1.88721	-1.71711	1.81433	-0.946415	0.343937	0.997993	RCAN1
19.2824	-0.526945	0.556789	-0.9464	0.343945	0.997993	ITGB7
1.48698	-1.8276	1.9314	-0.946257	0.344017	0.997993	KIAA0513
17.6968	-0.509856	0.538926	-0.94606	0.344118	0.997993	CNOT6
0.728369	-2.68555	2.83915	-0.9459	0.3442	0.997993	SYNM
1.16024	2.22255	2.35008	0.94573	0.344286	0.997993	MCF2L
0.912757	-2.52771	2.67277	-0.945725	0.344289	0.997993	LINC00987
5.97165	0.87221	0.922629	0.945353	0.344479	0.997993	AC079921.1
4.02425	-1.08854	1.15172	-0.945136	0.344589	0.997993	PTPMT1
4.7978	-1.03434	1.09454	-0.945	0.344659	0.997993	DZANK1
6.76722	0.790471	0.836591	0.944871	0.344725	0.997993	MIF4GD
15.0855	-0.537479	0.568898	-0.944772	0.344776	0.997993	C16orf87
55.1077	-0.321409	0.340278	-0.94455	0.344889	0.997993	ODF2L
18.5769	-0.520067	0.550639	-0.944478	0.344925	0.997993	STMN3
101.763	0.248837	0.263503	0.944343	0.344994	0.997993	SEPTIN7
0.771849	-2.44763	2.59229	-0.944196	0.345069	0.997993	CFD
149.784	0.244321	0.25886	0.943831	0.345256	0.997993	TMA7
26.6749	0.511058	0.541596	0.943615	0.345366	0.997993	STRBP
0.785866	-2.45075	2.59731	-0.943571	0.345389	0.997993	MAN1B1-DT
4.6082	-1.03487	1.09683	-0.943518	0.345416	0.997993	GTPBP2
23.3909	0.44556	0.47236	0.943264	0.345546	0.997993	HIPK3
3.15661	1.27139	1.34794	0.943211	0.345573	0.997993	COL10A1
40.3137	-0.393041	0.416745	-0.943123	0.345618	0.997993	MCU
2.96323	-1.3197	1.39939	-0.943055	0.345653	0.997993	F11R
0.853804	2.19242	2.3249	0.94302	0.345671	0.997993	CCSER1
0.969909	-2.63795	2.7975	-0.942967	0.345698	0.997993	FTCDNL1
144.446	0.246817	0.261772	0.94287	0.345747	0.997993	CFL1
2.3078	1.64079	1.74043	0.942748	0.34581	0.997993	LINC00469
9.1194	-0.748675	0.794249	-0.942621	0.345875	0.997993	HCG18
6.70857	-0.812061	0.861616	-0.942486	0.345944	0.997993	ZNF600
2.29335	-1.65776	1.75902	-0.942434	0.345971	0.997993	DDX51
18.144	-0.543284	0.57651	-0.942366	0.346005	0.997993	ARL5A
39.2949	-0.409464	0.434567	-0.942235	0.346073	0.997993	HPCAL1
3.23904	-1.25874	1.33614	-0.942071	0.346157	0.997993	AC090617.4
2.28661	-1.45709	1.54694	-0.941915	0.346236	0.997993	AP000873.2
0.677828	-2.55072	2.70838	-0.941788	0.346301	0.997993	AC005072.1
2.33789	-1.41549	1.50339	-0.941533	0.346432	0.997993	TRAV8-2
96.7114	-0.313286	0.332771	-0.941445	0.346477	0.997993	FKBP5
6.98173	0.824082	0.875417	0.941359	0.346521	0.997993	SUPT7L
14.3537	0.561444	0.596439	0.941327	0.346537	0.997993	CWC25
13.2715	0.582285	0.618995	0.940694	0.346862	0.997993	EXOC5
22.4694	0.511834	0.544226	0.94048	0.346972	0.997993	LANCL2
2.58225	-1.36888	1.45556	-0.940445	0.346989	0.997993	TCFL5
99.7018	-0.296396	0.315272	-0.940128	0.347152	0.997993	AHNAK
9.89933	0.714437	0.76006	0.939974	0.347231	0.997993	SCRN3
0.712811	2.65332	2.82343	0.939753	0.347345	0.997993	AL022067.1
2.40449	-1.37902	1.46757	-0.939662	0.347391	0.997993	PLCXD1
2.59602	1.31954	1.40443	0.939556	0.347445	0.997993	ATG9A
19.7008	0.512358	0.545328	0.93954	0.347454	0.997993	NINJ2
0.692478	-2.63543	2.80505	-0.939531	0.347458	0.997993	AC008728.1
5.96962	0.800323	0.851869	0.939491	0.347479	0.997993	SMIM20
7.34368	0.80376	0.855826	0.939163	0.347647	0.997993	HEXIM1
10.7156	-0.643395	0.685113	-0.939109	0.347675	0.997993	NFIC
0.58451	2.63862	2.81002	0.939005	0.347728	0.997993	TSBP1-AS1
1.53265	-1.81868	1.93698	-0.938927	0.347768	0.997993	PSMD10
2.34637	-1.62598	1.73233	-0.938608	0.347932	0.997993	MTRNR2L8
2.53921	-1.45458	1.54984	-0.938536	0.347969	0.997993	N4BP2L2-IT2
7.46095	0.766242	0.816586	0.938348	0.348065	0.997993	TRMT1
0.911989	-2.43808	2.5983	-0.938336	0.348072	0.997993	AC129803.1
0.884543	2.7886	2.97215	0.938243	0.348119	0.997993	SFRP1
5.81142	0.837094	0.892298	0.938133	0.348176	0.997993	GNPDA2
22.3552	0.439132	0.468149	0.938016	0.348236	0.997993	TOPBP1
103.062	0.280999	0.299633	0.937812	0.348341	0.997993	CASP8
2.10104	-1.43385	1.52897	-0.937792	0.348352	0.997993	PLCH2
24.1413	0.419668	0.447614	0.937567	0.348467	0.997993	IRF9
112.78	-0.264528	0.282187	-0.937422	0.348542	0.997993	DOCK11
4.41464	0.970441	1.03533	0.937325	0.348592	0.997993	RPS10-NUDT3
9.08402	-0.685191	0.731249	-0.937014	0.348751	0.997993	EXOSC3
23.9838	-0.51644	0.551349	-0.936683	0.348922	0.997993	CD58
29.0575	0.398015	0.424963	0.936586	0.348972	0.997993	MTCH1
1.27471	-2.09023	2.23274	-0.936173	0.349184	0.997993	WDFY4
18.7359	-0.518193	0.553633	-0.935987	0.34928	0.997993	PDCD7
44.2569	-0.35505	0.379409	-0.935798	0.349377	0.997993	REPS1
1.05582	-2.05743	2.19869	-0.935756	0.349399	0.997993	RHPN1
3.29194	1.33835	1.43036	0.935674	0.349441	0.997993	HECTD2
24.1052	-0.4388	0.46913	-0.935347	0.34961	0.997993	TMEM135
9.92763	0.672425	0.718927	0.935318	0.349624	0.997993	ZDHHC3
2.1887	1.36665	1.46136	0.93519	0.349691	0.997993	RBP5
2.61508	-1.31413	1.40543	-0.935039	0.349768	0.997993	A1BG-AS1
5.9144	-0.863448	0.923438	-0.935036	0.34977	0.997993	TMBIM1
2.75393	1.27392	1.36251	0.93498	0.349799	0.997993	ALS2
9.2855	-0.68476	0.732426	-0.93492	0.349829	0.997993	DCTN5
9.95366	0.653978	0.699556	0.934847	0.349867	0.997993	MBIP
6.40023	0.802726	0.858706	0.934808	0.349887	0.997993	RNF146
2.52559	1.31174	1.40331	0.934748	0.349918	0.997993	C1QTNF3
6.80525	-0.813128	0.869895	-0.934742	0.349921	0.997993	NUP85
11.7953	0.593909	0.635455	0.934621	0.349984	0.997993	KLHL18
32.3524	-0.399563	0.427642	-0.934342	0.350128	0.997993	SERGEF
5.37076	-0.894153	0.957106	-0.934225	0.350188	0.997993	TTC32
6.93784	-0.847166	0.906834	-0.934201	0.3502	0.997993	NOL12
3.80965	1.0757	1.15165	0.934048	0.350279	0.997993	NACC2
180.159	0.209169	0.223977	0.933883	0.350364	0.997993	CHD2
67.3633	0.382624	0.409736	0.933832	0.35039	0.997993	STIM2
0.875648	-2.53015	2.70957	-0.933784	0.350416	0.997993	RAPGEF4
7.61755	-0.799798	0.85674	-0.933536	0.350543	0.997993	BAHD1
0.719295	-2.44358	2.61772	-0.933477	0.350574	0.997993	TMEM119
1.94314	-3.50138	3.75262	-0.933048	0.350795	0.997993	AF130417.1
48.3229	0.373718	0.400548	0.933017	0.350811	0.997993	ILKAP
2.05793	1.70132	1.82379	0.93285	0.350897	0.997993	AC007216.2
1.30736	1.99753	2.14134	0.932841	0.350902	0.997993	ISYNA1
2.51714	1.31978	1.41544	0.932419	0.35112	0.997993	DDX28
30.1904	-0.41832	0.44869	-0.932313	0.351175	0.997993	APPL2
7.36664	-0.790571	0.848096	-0.932172	0.351248	0.997993	HCG27
19.2831	0.501724	0.538262	0.932118	0.351276	0.997993	GLIPR1
1.82241	1.42915	1.53329	0.932079	0.351295	0.997993	ACCS
6.90476	0.785415	0.842789	0.931923	0.351376	0.997993	TGFBRAP1
65.6522	-0.306902	0.329329	-0.931903	0.351387	0.997993	ETV6
1.13857	-2.01613	2.16393	-0.931698	0.351493	0.997993	Z99496.2
18.857	-0.475975	0.510931	-0.931584	0.351552	0.997993	CCDC57
8.10769	-0.750454	0.805741	-0.931384	0.351655	0.997993	UFL1-AS1
5.80871	0.891344	0.957128	0.93127	0.351714	0.997993	DPH7
15.9612	-0.56876	0.610911	-0.931003	0.351852	0.997993	VAMP5
2.82863	-1.30212	1.39934	-0.930524	0.3521	0.997993	PTGIR
3.21234	-1.26425	1.35868	-0.930497	0.352114	0.997993	TPM1
6.23979	0.845306	0.90847	0.930472	0.352127	0.997993	MED26
24.1292	-0.430895	0.463094	-0.930471	0.352127	0.997993	SLC25A12
1.6759	-1.94223	2.08814	-0.930124	0.352307	0.997993	SMAD1
9.59105	0.724489	0.778966	0.930065	0.352337	0.997993	LINC01943
16.0538	-0.602263	0.647634	-0.929944	0.3524	0.997993	VCL
1.16166	-1.98329	2.13279	-0.929901	0.352422	0.997993	FCGBP
1.97018	1.64223	1.76604	0.929896	0.352425	0.997993	AC010320.2
13.8844	0.550169	0.591828	0.929609	0.352573	0.997993	LAMTOR1
30.9246	0.39771	0.427833	0.92959	0.352583	0.997993	PPP6C
3.61252	1.11207	1.19645	0.929471	0.352645	0.997993	DCTPP1
2.10994	1.4056	1.51255	0.929292	0.352738	0.997993	AC092902.4
15.5664	-0.581518	0.625794	-0.929249	0.35276	0.997993	ZNF821
1.944	1.63433	1.75877	0.929246	0.352762	0.997993	SLC25A15
33.3018	-0.380697	0.409713	-0.92918	0.352796	0.997993	DEF6
118.125	-0.242787	0.26133	-0.929045	0.352866	0.997993	VPS13C
13.003	0.609629	0.656476	0.928639	0.353076	0.997993	RNF11
44.3053	0.348928	0.375753	0.928611	0.353091	0.997993	MAST4
13.082	0.551166	0.593967	0.92794	0.353439	0.997993	ZNHIT3
1.50562	1.60841	1.7342	0.927465	0.353685	0.997993	PICK1
18.943	0.495992	0.534949	0.927177	0.353835	0.997993	CHKB
1.0429	-2.07758	2.24117	-0.927004	0.353924	0.997993	AC084024.3
4.98296	0.990748	1.06894	0.926854	0.354002	0.997993	TMEM63B
54.6216	-0.310264	0.334817	-0.926667	0.3541	0.997993	MTR
2.98182	-1.22821	1.32544	-0.926643	0.354112	0.997993	LYSMD4
3.64881	-1.17316	1.26616	-0.926548	0.354161	0.997993	HIST1H3J
5.09907	0.849166	0.916754	0.926275	0.354303	0.997993	MIER3
30.6746	-0.450977	0.486953	-0.926121	0.354383	0.997993	GARS-DT
99.4837	-0.267655	0.289052	-0.925974	0.354459	0.997993	ZNF831
134.325	0.251291	0.271389	0.925945	0.354475	0.997993	ESYT2
6.07536	-0.87293	0.942807	-0.925885	0.354506	0.997993	EMD
16.3777	-0.555734	0.600267	-0.925812	0.354544	0.997993	SIRT1
1.36436	-1.79985	1.9441	-0.9258	0.35455	0.997993	AL031602.2
1.64384	-1.59413	1.72225	-0.92561	0.354649	0.997993	AC018752.1
4.51551	0.95987	1.03726	0.92539	0.354763	0.997993	GSK3A
3.71343	1.0817	1.16904	0.925287	0.354817	0.997993	C12orf73
19.4893	-0.499685	0.540218	-0.92497	0.354981	0.997993	DYRK2
28.3387	0.42082	0.454998	0.924883	0.355027	0.997993	MAP1LC3B
65.5152	0.306875	0.331851	0.924738	0.355102	0.997993	RTN4
7.60731	-0.759197	0.821018	-0.924702	0.355121	0.997993	IFT74
1.03736	2.12428	2.29801	0.9244	0.355278	0.997993	AC079305.3
9.64031	0.641441	0.693943	0.924343	0.355308	0.997993	TAF9
5.64746	-0.883561	0.955925	-0.9243	0.35533	0.997993	LY96
17.2697	0.517974	0.560536	0.924068	0.355451	0.997993	TMEM160
69.4108	0.27769	0.300514	0.924051	0.35546	0.997993	HNRNPDL
3.01272	1.37386	1.48684	0.924012	0.35548	0.997993	MYO1C
2.22688	-1.51452	1.63936	-0.923848	0.355565	0.997993	MIR222HG
1.26695	1.98233	2.14662	0.923465	0.355765	0.997993	AL392046.1
11.9229	0.620691	0.672203	0.923368	0.355815	0.997993	KLF9
1.81935	1.59366	1.72656	0.923024	0.355995	0.997993	SHTN1
3.34751	-1.23084	1.33365	-0.922907	0.356056	0.997993	CDKL5
28.6391	-0.421407	0.456634	-0.922855	0.356083	0.997993	ESR2
3.89034	-1.08448	1.17521	-0.922798	0.356112	0.997993	TOR3A
6.77773	0.761278	0.825009	0.92275	0.356137	0.997993	OGFOD1
21.2315	-0.469369	0.508864	-0.922387	0.356327	0.997993	DOP1B
3.0019	-1.24866	1.35389	-0.922277	0.356384	0.997993	BORA
26.7793	0.413205	0.448135	0.922053	0.356501	0.997993	PTAR1
1.55771	-2.02028	2.1913	-0.921958	0.356551	0.997993	PRKG2
1.44246	1.98176	2.15001	0.921747	0.35666	0.997993	SH3PXD2A-AS1
1.65022	-1.60931	1.74659	-0.9214	0.356842	0.997993	NME4
9.25841	0.659969	0.716295	0.921365	0.35686	0.997993	NOC2L
7.38059	-0.816174	0.8859	-0.921294	0.356897	0.997993	WIPI1
55.161	-0.312934	0.339711	-0.921179	0.356957	0.997993	MED15
12.4038	0.612583	0.665084	0.921062	0.357018	0.997993	MEX3C
1.43094	-1.85256	2.01173	-0.920878	0.357114	0.997993	AC023480.1
20.378	0.514383	0.558975	0.920225	0.357455	0.997993	RAB30
4.11913	3.36401	3.65638	0.92004	0.357552	0.997993	SLC35F3
8.39294	-0.714702	0.777133	-0.919665	0.357748	0.997993	LIG1
24.242	-0.451189	0.490654	-0.919567	0.357799	0.997993	KMT5B
2.166	3.37107	3.66627	0.919483	0.357843	0.997993	TUBB2A
2.35934	-1.40908	1.53257	-0.919422	0.357875	0.997993	FECH
5.54333	0.834306	0.907519	0.919326	0.357925	0.997993	PMVK
11.6685	0.632931	0.688558	0.919213	0.357984	0.997993	SLC25A32
12.6115	0.600598	0.653475	0.919082	0.358052	0.997993	BCL9L
86.5361	-0.267772	0.291488	-0.918636	0.358286	0.997993	HNRNPA3
110.848	0.240296	0.261587	0.918607	0.358301	0.997993	MORF4L1
66.8239	0.303059	0.329925	0.918569	0.358321	0.997993	PAIP2
27.6921	-0.447887	0.487618	-0.91852	0.358347	0.997993	MPHOSPH9
1.07035	-2.06442	2.24758	-0.91851	0.358352	0.997993	LINC01362
5.11706	-1.0131	1.10303	-0.918473	0.358371	0.997993	HIST1H3D
0.757036	-2.52642	2.7509	-0.918397	0.358411	0.997993	AP003068.2
23.899	0.485034	0.528229	0.918227	0.3585	0.997993	PSMD5
0.896093	-2.2816	2.48514	-0.9181	0.358567	0.997993	LINC01726
74.2626	0.323398	0.352336	0.917867	0.358689	0.997993	NEDD9
27.8698	-0.402015	0.438078	-0.917679	0.358787	0.997993	CCNDBP1
1.10589	-2.01834	2.1994	-0.917678	0.358787	0.997993	STXBP1
8.43867	-0.675048	0.735815	-0.917416	0.358925	0.997993	LSM1
0.835308	-2.32958	2.53957	-0.917313	0.358979	0.997993	ZNF784
79.0494	0.279564	0.304772	0.91729	0.358991	0.997993	UBE2B
1.33879	1.80558	1.96875	0.917121	0.359079	0.997993	ZNF184
2.31723	1.34779	1.46986	0.91695	0.359169	0.997993	TTC21B-AS1
3.0776	-1.23254	1.34462	-0.916645	0.359329	0.997993	AC008764.8
3.71222	1.23751	1.35046	0.916362	0.359477	0.997993	OR3A2
90.4091	-0.260803	0.28467	-0.916157	0.359584	0.997993	VPS13D
6.49243	-0.838841	0.915663	-0.916103	0.359613	0.997993	AC073343.2
36.1664	-0.354306	0.386861	-0.915849	0.359746	0.997993	NFX1
1.20034	-1.97819	2.1601	-0.915785	0.35978	0.997993	KCNK12
4.6	0.927286	1.01258	0.915764	0.359791	0.997993	RIC8A
6.31418	-0.88653	0.968262	-0.91559	0.359882	0.997993	PRAG1
0.772462	-2.36705	2.58541	-0.915543	0.359907	0.997993	SCAT1
0.711649	-2.45556	2.68224	-0.915488	0.359935	0.997993	POU2AF1
88.3095	-0.304941	0.333096	-0.915474	0.359943	0.997993	SEMA4D
1.04459	-2.03344	2.22171	-0.915258	0.360056	0.997993	ZNF419
6.55619	-0.812551	0.887796	-0.915245	0.360063	0.997993	SNUPN
45.7922	0.333674	0.364574	0.915243	0.360064	0.997993	SP140
20.7474	0.457259	0.499646	0.915165	0.360105	0.997993	SETD1B
12.6869	0.571697	0.624845	0.914943	0.360222	0.997993	SF3A3
4.48902	-0.938208	1.02544	-0.914932	0.360227	0.997993	FMC1
36.8665	0.46044	0.503252	0.914929	0.360229	0.997993	CMTM8
0.674687	-2.6524	2.89957	-0.914759	0.360318	0.997993	PEBP4
6.65739	0.791266	0.865284	0.914459	0.360476	0.997993	ZNF212
18.8157	0.505866	0.553188	0.914455	0.360478	0.997993	PGAP1
2.21538	-1.54088	1.68533	-0.914291	0.360564	0.997993	NKD1
28.6339	-0.435536	0.476521	-0.91399	0.360722	0.997993	REST
84.404	-0.274487	0.300319	-0.913985	0.360725	0.997993	RPRD2
2.62478	-1.37048	1.49987	-0.913736	0.360855	0.997993	RAVER2
82.6719	-0.278488	0.304787	-0.913714	0.360867	0.997993	RNF216
53.012	0.337166	0.369061	0.913578	0.360938	0.997993	RBM27
3.03159	1.25901	1.37876	0.913143	0.361167	0.997993	C4orf19
49.1108	0.333225	0.364952	0.913064	0.361209	0.997993	KDM2B
33.7127	0.370777	0.406138	0.912933	0.361278	0.997993	NCOA7
64.704	0.289514	0.317184	0.912763	0.361367	0.997993	SRSF3
1.05574	2.11417	2.31642	0.912688	0.361407	0.997993	CEP131
25.8383	-0.448316	0.491243	-0.912614	0.361445	0.997993	PPFIA1
482.687	0.213244	0.233727	0.912365	0.361576	0.997993	FAU
7.52769	-0.797148	0.873784	-0.912294	0.361614	0.997993	GPATCH11
45.9353	0.337881	0.370366	0.91229	0.361616	0.997993	CTLA4
15.3513	0.532571	0.583902	0.91209	0.361721	0.997993	SLC12A2
5.99353	-0.837247	0.917945	-0.912089	0.361722	0.997993	CEP152
7.94175	0.823227	0.902707	0.911955	0.361793	0.997993	TWF1
0.736105	-2.57758	2.82859	-0.91126	0.362158	0.997993	LHFPL4
3.43709	1.16155	1.27473	0.911211	0.362184	0.997993	NADK
1.42575	1.7334	1.90235	0.911187	0.362197	0.997993	AC011444.1
77.7211	0.313297	0.343842	0.911166	0.362208	0.997993	RORA-AS1
3.15463	1.19394	1.31041	0.911118	0.362233	0.997993	LMTK3
1.05202	1.87299	2.05593	0.911017	0.362286	0.997993	AC090559.2
2.58758	-1.49517	1.64147	-0.910872	0.362363	0.997993	PCTP
1.52012	1.77135	1.94484	0.910795	0.362403	0.997993	STAC
4.1834	-1.01291	1.11231	-0.910633	0.362489	0.997993	ZNF384
0.753077	2.51922	2.76673	0.910539	0.362538	0.997993	NMNAT3
13.8646	0.547455	0.6013	0.910453	0.362584	0.997993	TCP1
3.51028	1.16898	1.28408	0.910363	0.362631	0.997993	ZNF778
11.5818	0.59544	0.654074	0.910355	0.362635	0.997993	CSNK2B
1.7343	-1.58041	1.73609	-0.91033	0.362649	0.997993	PLAUR
14.8472	0.587442	0.645319	0.910313	0.362657	0.997993	LMNA
7.00276	-0.846669	0.930166	-0.910234	0.362699	0.997993	SEPHS2
192.118	-0.210848	0.23165	-0.910201	0.362717	0.997993	PRKCA
2.9459	-1.30012	1.42887	-0.909898	0.362876	0.997993	NUDT22
0.739218	2.21243	2.43178	0.909796	0.36293	0.997993	EML2-AS1
9.30151	0.739483	0.813016	0.909555	0.363057	0.997993	OPA3
7.07771	0.748061	0.82279	0.909177	0.363257	0.997993	LONP1
2.87631	-1.25981	1.38567	-0.909173	0.363259	0.997993	AC051619.6
2.16979	-1.62838	1.79126	-0.909066	0.363315	0.997993	HLA-DMB
35.6049	0.382763	0.421086	0.90899	0.363355	0.997993	RBMS1
46.3924	0.346199	0.380924	0.90884	0.363434	0.997993	NUP153
11.4732	0.623767	0.686376	0.908784	0.363464	0.997993	LSM12
16.4968	0.488431	0.537465	0.908769	0.363472	0.997993	TBCD
6.07968	-0.815876	0.89782	-0.90873	0.363493	0.997993	TCEANC2
1.66275	-1.66245	1.82965	-0.908614	0.363554	0.997993	AL357093.2
1.01522	2.30322	2.53505	0.908548	0.363589	0.997993	PIWIL2
38.2794	-0.361248	0.39768	-0.908388	0.363673	0.997993	MED27
35.0764	-0.370816	0.408246	-0.908316	0.363711	0.997993	YPEL3
12.4525	-0.57615	0.634317	-0.908299	0.36372	0.997993	NRDE2
13.2996	-0.571447	0.629205	-0.908205	0.36377	0.997993	ALG6
85.517	0.284727	0.313595	0.907945	0.363907	0.997993	LCP2
0.795804	2.41199	2.65685	0.907836	0.363965	0.997993	LILRB2
55.1834	0.364848	0.401891	0.907829	0.363969	0.997993	DYNLT1
15.9159	0.584371	0.643799	0.907692	0.364041	0.997993	SPIN1
6.83888	-0.84367	0.929573	-0.907588	0.364096	0.997993	ARL13B
77.3843	-0.278032	0.306351	-0.907562	0.36411	0.997993	NCL
1.17728	-1.92304	2.11951	-0.907303	0.364247	0.997993	HIC2
6.53992	-0.823854	0.908153	-0.907175	0.364314	0.997993	HHAT
171.041	-0.223502	0.246398	-0.907078	0.364366	0.997993	STK10
9.99332	-0.662708	0.730763	-0.906872	0.364475	0.997993	XPO5
17.4952	0.524923	0.57899	0.906618	0.364609	0.997993	NUP133
43.9978	0.347697	0.383542	0.906542	0.364649	0.997993	ATP2C1
1.36392	-1.97926	2.18344	-0.906487	0.364678	0.997993	CD8B
1.62637	1.60619	1.77228	0.906288	0.364783	0.997993	PNMA3
1.12287	-1.9972	2.20399	-0.906174	0.364844	0.997993	EVC
3.35601	1.14636	1.26557	0.905802	0.365041	0.997993	CKS2
13.6727	-0.551511	0.608897	-0.905754	0.365066	0.997993	EXOSC8
13.7104	0.530946	0.58632	0.905558	0.36517	0.997993	MED28
3.35411	1.16949	1.29195	0.905216	0.365351	0.997993	RNF123
1.90332	1.47235	1.62665	0.905144	0.365389	0.997993	AL109761.1
1.08158	-2.02014	2.23234	-0.904943	0.365496	0.997993	C19orf54
5.3646	0.841865	0.930384	0.904857	0.365541	0.997993	AARSD1
30.1258	0.398727	0.440674	0.904811	0.365565	0.997993	SLC25A36
0.6842	-2.31189	2.55553	-0.904658	0.365647	0.997993	LINC02631
2.45191	-1.38609	1.53229	-0.904586	0.365685	0.997993	MAP3K13
3.55496	-1.11598	1.23379	-0.904512	0.365724	0.997993	MARCKSL1
12.2399	0.566679	0.626582	0.904398	0.365784	0.997993	TYW5
22.3977	0.45249	0.500389	0.904277	0.365848	0.997993	MKRN1
4.64837	0.95994	1.06171	0.904145	0.365919	0.997993	ADAM22
60.6451	-0.329648	0.364613	-0.904103	0.365941	0.997993	PARP4
28.7673	-0.409141	0.452578	-0.904022	0.365984	0.997993	HLCS
99.5383	-0.638982	0.706942	-0.903868	0.366065	0.997993	LINC01934
4.52825	-0.95612	1.05786	-0.903824	0.366089	0.997993	CENPB
15.1204	0.526591	0.582755	0.903624	0.366195	0.997993	ZNF346
15.7517	0.535506	0.592689	0.903519	0.366251	0.997993	URGCP
19.5477	-0.472522	0.52298	-0.903518	0.366251	0.997993	TMEM179B
2.34053	1.29986	1.43869	0.903501	0.36626	0.997993	ZNF888
19.7543	0.453991	0.502588	0.903305	0.366364	0.997993	RPA3
0.638594	2.65396	2.93829	0.903232	0.366403	0.997993	AC010896.1
0.638594	2.65396	2.93829	0.903232	0.366403	0.997993	C19orf47
0.82993	2.46092	2.72462	0.903215	0.366412	0.997993	AC008871.1
9.84718	0.749417	0.829979	0.902935	0.36656	0.997993	DPP9
36.6052	-0.346632	0.383949	-0.902809	0.366627	0.997993	ANAPC5
1.90835	1.60113	1.77351	0.902805	0.36663	0.997993	RGPD5
1.83299	1.46824	1.62643	0.902739	0.366664	0.997993	RASGEF1B
2.87879	1.40716	1.55996	0.902049	0.367031	0.997993	AC073840.1
0.907888	2.17974	2.41666	0.901962	0.367077	0.997993	AC068481.1
2.07102	-1.64782	1.82704	-0.901904	0.367108	0.997993	OVCH1-AS1
1.62075	-1.56758	1.7381	-0.901894	0.367113	0.997993	AP5S1
1.9512	-1.6087	1.78439	-0.901542	0.3673	0.997993	BTBD8
9.86845	0.622207	0.690282	0.901381	0.367386	0.997993	RNF2
19.0448	-0.484474	0.53749	-0.901365	0.367394	0.997993	CAAP1
3.13644	-1.35786	1.50654	-0.901313	0.367422	0.997993	ZSWIM3
8.7273	0.667108	0.740201	0.901252	0.367454	0.997993	SYS1
3.71833	-1.05414	1.16964	-0.901251	0.367455	0.997993	TRIM41
25.0955	0.411129	0.456305	0.900995	0.367591	0.997993	FRG1
17.704	-0.529509	0.587873	-0.90072	0.367737	0.997993	AC139887.2
7.14985	0.719903	0.799369	0.900589	0.367807	0.997993	MOAP1
16.7267	0.493997	0.548549	0.900553	0.367826	0.997993	ZNF586
17.0104	-0.506303	0.562296	-0.900421	0.367896	0.997993	STXBP4
41.7776	0.344093	0.382146	0.900421	0.367896	0.997993	TSPO
0.67454	-2.45813	2.73147	-0.899928	0.368159	0.997993	SLC17A9
0.67454	-2.45813	2.73147	-0.899928	0.368159	0.997993	AF274853.1
28.3229	0.417466	0.463976	0.899758	0.368249	0.997993	KANSL2
0.699267	2.78496	3.09566	0.899636	0.368314	0.997993	BACE2
7.29668	-0.735684	0.817977	-0.899394	0.368443	0.997993	AC023389.1
0.67466	2.37058	2.63666	0.899083	0.368608	0.997993	PIGZ
0.645077	-2.44155	2.71616	-0.898896	0.368708	0.997993	LINC02033
0.645077	-2.44155	2.71616	-0.898896	0.368708	0.997993	AL133415.1
1.55869	1.6852	1.87489	0.898828	0.368744	0.997993	AL356804.1
54.3202	0.303507	0.337695	0.898762	0.368779	0.997993	COX6C
0.775874	2.67403	2.97539	0.898716	0.368804	0.997993	MYOSLID
0.997634	-1.9255	2.14267	-0.898647	0.368841	0.997993	RALY-AS1
1.10508	-1.8901	2.10409	-0.898299	0.369026	0.997993	FAM177B
10.6484	0.641997	0.714906	0.898016	0.369177	0.997993	ARRB1
4.4168	1.0242	1.14085	0.897752	0.369318	0.997993	C12orf43
34.3563	0.355912	0.396463	0.897717	0.369337	0.997993	RGS10
0.641818	-2.46222	2.74303	-0.897626	0.369385	0.997993	TNFAIP2
59.8946	-0.294082	0.327637	-0.897584	0.369407	0.997993	VWA8
1.32771	1.69863	1.89253	0.89754	0.369431	0.997993	FP700111.1
14.7694	-0.610646	0.680498	-0.897351	0.369531	0.997993	AGO4
1.2445	-2.01192	2.24211	-0.897332	0.369542	0.997993	KBTBD8
14.2961	0.548791	0.611583	0.897329	0.369543	0.997993	VRK3
1.83272	-1.80916	2.01641	-0.897216	0.369604	0.997993	DARS-AS1
5.09429	0.83826	0.93466	0.89686	0.369794	0.997993	CIZ1
1.73816	-1.56084	1.74037	-0.896839	0.369805	0.997993	TMEM39B
2.28147	-1.45983	1.62838	-0.896489	0.369992	0.997993	USP19
20.9903	-0.446537	0.498281	-0.896156	0.370169	0.997993	SEPTIN1
16.6788	-0.492738	0.549841	-0.896146	0.370175	0.997993	ZNF160
0.907786	2.17349	2.42541	0.896134	0.370181	0.997993	LOXL1
11.1513	-0.653033	0.728891	-0.895926	0.370292	0.997993	TMEM164
1.22313	-2.03577	2.27229	-0.895911	0.3703	0.997993	DVL1
2.20599	1.25434	1.40035	0.895729	0.370398	0.997993	FAM122A
39.7443	-0.337863	0.377212	-0.895684	0.370422	0.997993	HIBCH
0.510292	2.64153	2.94983	0.895483	0.370529	0.997993	AC090164.5
0.510292	2.64153	2.94983	0.895483	0.370529	0.997993	SUV39H1
10.03	0.632074	0.705879	0.895442	0.370551	0.997993	IDH3G
54.0072	-0.298239	0.333078	-0.895401	0.370573	0.997993	DDX39B
22.7636	0.455106	0.508304	0.895342	0.370604	0.997993	LRRC37B
11.7741	0.590153	0.659142	0.895335	0.370608	0.997993	VHL
2.74897	1.14532	1.2793	0.895277	0.370639	0.997993	WDR91
14.2189	-0.537372	0.600324	-0.895136	0.370714	0.997993	RPGR
52.1322	-0.348745	0.38975	-0.894792	0.370898	0.997993	SPATA5
3.76048	1.08423	1.21196	0.894605	0.370998	0.997993	AL139383.1
0.715969	2.52012	2.8171	0.89458	0.371012	0.997993	AC018742.1
7.45763	-0.759563	0.849217	-0.894427	0.371094	0.997993	AC093157.1
3.0057	1.07747	1.20484	0.894283	0.37117	0.997993	CLN6
1.80336	1.44366	1.61437	0.894255	0.371185	0.997993	ZNF624
13.4116	-0.576766	0.644987	-0.894228	0.3712	0.997993	DENND2D
11.5696	0.586539	0.656123	0.893947	0.37135	0.997993	SRPRA
4.33124	0.945655	1.05789	0.893905	0.371373	0.997993	SPEF2
4.23363	-0.95072	1.06375	-0.893742	0.37146	0.997993	BOLA1
26.4361	0.421119	0.471236	0.893648	0.371511	0.997993	SFMBT2
8.46311	-0.67604	0.756553	-0.89358	0.371547	0.997993	PIGX
6.26787	-0.802748	0.898454	-0.893477	0.371602	0.997993	LINC00909
21.7631	-0.468928	0.524855	-0.893442	0.371621	0.997993	HIBADH
7.76266	-0.719318	0.805164	-0.893381	0.371653	0.997993	WDR12
13.1614	0.623507	0.698311	0.892879	0.371922	0.997993	STAM2
20.214	-0.480486	0.538208	-0.892751	0.37199	0.997993	IL16
1.1062	-1.95492	2.18979	-0.892747	0.371993	0.997993	AC016773.1
6.38771	-0.767452	0.859824	-0.892568	0.372088	0.997993	GATAD1
2.77118	1.11276	1.24679	0.892505	0.372122	0.997993	EID3
5.19885	-0.878286	0.984374	-0.892228	0.372271	0.997993	AC073342.1
37.6841	0.356115	0.399161	0.892158	0.372309	0.997993	GATA3
18.3328	-0.539882	0.605154	-0.89214	0.372318	0.997993	PPTC7
3.6066	-1.11426	1.24905	-0.892088	0.372346	0.997993	MT1F
7.53169	-0.742817	0.832692	-0.892067	0.372357	0.997993	MED24
21.1114	0.440765	0.494248	0.89179	0.372506	0.997993	RABL3
20.2304	0.435916	0.488841	0.891734	0.372536	0.997993	RNPEPL1
1.11394	-2.20155	2.46925	-0.891586	0.372615	0.997993	IL15
2.51292	1.39587	1.56582	0.891458	0.372684	0.997993	AC010789.2
2.51587	1.48587	1.66764	0.891002	0.372928	0.997993	SORBS1
255.619	-0.183663	0.206225	-0.890596	0.373146	0.997993	KLF12
14.2478	0.51785	0.581671	0.89028	0.373316	0.997993	COPS4
0.99722	-2.03282	2.2837	-0.890144	0.373389	0.997993	FAM53A
47.8346	-0.345913	0.388742	-0.889827	0.373559	0.997993	TRIM14
1.5041	1.63413	1.83653	0.889795	0.373576	0.997993	THAP9
24.292	-0.409108	0.459819	-0.889716	0.373619	0.997993	PREP
29.0331	0.369419	0.415379	0.889353	0.373813	0.997993	SUPT5H
1.64502	1.89007	2.12563	0.889181	0.373906	0.997993	AC034195.1
3.83107	-1.09985	1.23735	-0.88887	0.374073	0.997993	RADX
21.6847	0.490598	0.551941	0.888859	0.374079	0.997993	ZNF14
21.437	0.426453	0.479789	0.888835	0.374092	0.997993	FBXO7
23.4178	-0.426816	0.480368	-0.888518	0.374262	0.997993	MED17
4.04942	0.94436	1.06294	0.88844	0.374304	0.997993	MICB
3.03334	-1.19462	1.34465	-0.888426	0.374312	0.997993	LINC00921
3.9868	1.01201	1.1393	0.888267	0.374397	0.997993	AC083862.3
5.20411	-0.909441	1.02403	-0.888098	0.374488	0.997993	TNFRSF1A
1.52899	-1.78844	2.01381	-0.888086	0.374495	0.997993	AL592494.2
55.4849	0.312738	0.352238	0.88786	0.374616	0.997993	SSR2
1.68844	-1.54247	1.73798	-0.887502	0.374809	0.997993	STAG3
10.0401	-0.63578	0.716451	-0.887402	0.374863	0.997993	CRYL1
22.5147	0.451709	0.509135	0.887208	0.374967	0.997993	PSMC1
9.27864	-0.752122	0.847864	-0.887079	0.375036	0.997993	ZNF253
0.994375	-1.91178	2.15654	-0.886502	0.375347	0.997993	COL19A1
2.86933	1.09923	1.24024	0.886307	0.375452	0.997993	C7orf31
1.13904	-1.97125	2.22417	-0.886285	0.375464	0.997993	ICAM1
194.33	0.22418	0.252988	0.88613	0.375547	0.997993	LRRC8C
18.9158	0.478855	0.540485	0.885973	0.375632	0.997993	APBA2
9.00311	0.636242	0.718159	0.885935	0.375653	0.997993	ADIPOR1
24.0828	0.403411	0.455362	0.885912	0.375665	0.997993	SCAND1
30.7808	0.376819	0.42561	0.885363	0.375961	0.997993	TLN1
2.41659	1.3943	1.57499	0.885278	0.376007	0.997993	CDKL4
1.90511	-1.50575	1.70101	-0.885212	0.376043	0.997993	C2CD2L
126.838	-0.22914	0.258902	-0.885047	0.376131	0.997993	XRN1
5.16963	-0.842274	0.951779	-0.884946	0.376186	0.997993	SBK1
0.861631	-2.34116	2.64559	-0.88493	0.376194	0.997993	ITGA10
24.5547	-0.446917	0.505054	-0.884891	0.376216	0.997993	KIAA0586
0.981235	1.96171	2.2173	0.884728	0.376303	0.997993	PCSK1N
24.3534	0.418322	0.472882	0.884623	0.37636	0.997993	UFC1
62.4396	0.305543	0.345402	0.884602	0.376371	0.997993	WDR26
11.3831	0.625737	0.707401	0.884557	0.376395	0.997993	TOMM5
69.1739	0.270801	0.306144	0.884554	0.376397	0.997993	CHCHD2
28.9755	-0.411531	0.465278	-0.884484	0.376435	0.997993	VPS36
3.59085	1.02701	1.16119	0.884446	0.376455	0.997993	DDX11
0.907305	2.14843	2.42921	0.884413	0.376473	0.997993	LINC00534
6.27597	-0.760179	0.859557	-0.884384	0.376489	0.997993	WDR46
1.64775	-1.5621	1.76657	-0.884257	0.376557	0.997993	C6orf99
2.65706	-1.3098	1.48133	-0.884206	0.376585	0.997993	ALG12
16.32	0.479832	0.54289	0.883847	0.376779	0.997993	GABPB1-IT1
12.338	-0.600845	0.67982	-0.883831	0.376788	0.997993	PAPSS1
34.4673	0.362514	0.410232	0.883679	0.376869	0.997993	TBC1D1
4.63977	-0.987809	1.11785	-0.883666	0.376877	0.997993	LINC00884
11.1108	0.683827	0.773954	0.883549	0.37694	0.997993	GNL1
20.7255	-0.447716	0.50682	-0.883382	0.37703	0.997993	MRPS27
2.77439	-1.19273	1.35023	-0.883353	0.377046	0.997993	VILL
21.662	-0.43217	0.489312	-0.883218	0.377119	0.997993	AC090772.2
5.94284	0.889276	1.00687	0.883208	0.377124	0.997993	PHLDB3
12.9804	-0.580801	0.657612	-0.883198	0.377129	0.997993	SART3
9.00552	0.719599	0.814821	0.883138	0.377162	0.997993	CLPTM1L
0.993374	-2.14724	2.43143	-0.883117	0.377173	0.997993	HIPK1-AS1
2.53934	-1.31959	1.4944	-0.883023	0.377224	0.997993	CTBP1-DT
51.9953	0.299384	0.339175	0.882684	0.377407	0.997993	CDV3
15.3427	-0.519807	0.588927	-0.882635	0.377434	0.997993	XAF1
1.59233	-1.6818	1.90575	-0.882488	0.377513	0.997993	LINC02611
12.7612	0.624604	0.708001	0.882207	0.377665	0.997993	ELMSAN1
141.007	-0.241107	0.273309	-0.882179	0.37768	0.997993	AC093865.1
3.45558	1.09728	1.24501	0.88134	0.378134	0.997993	ZNF230
4.45247	-0.912787	1.03597	-0.881095	0.378266	0.997993	PTCH1
0.819715	-2.43438	2.76308	-0.881041	0.378296	0.997993	AC008906.2
3.20252	-1.20725	1.37041	-0.880935	0.378353	0.997993	TBCCD1
25.7185	-0.406816	0.461869	-0.880803	0.378424	0.997993	KPNA5
7.06349	-0.753598	0.855643	-0.880738	0.37846	0.997993	NIPAL2
8.65738	0.639046	0.725692	0.880602	0.378533	0.997993	ACTR1A
3.67933	1.06099	1.20507	0.880435	0.378624	0.997993	B4GALT4
12.29	0.588396	0.668422	0.880276	0.37871	0.997993	IFT88
6.81612	-0.803606	0.912904	-0.880274	0.378711	0.997993	CARD19
1.86819	-1.48568	1.68808	-0.880101	0.378805	0.997993	CEACAM4
27.2067	-0.436351	0.495915	-0.879891	0.378918	0.997993	PIGL
0.607969	-2.44046	2.7737	-0.879854	0.378938	0.997993	PIK3AP1
3.54031	-1.03509	1.17673	-0.879629	0.379061	0.997993	GIMAP8
20.7584	-0.53968	0.613549	-0.879604	0.379074	0.997993	TBK1
28.1452	-0.383752	0.436348	-0.879462	0.379151	0.997993	MINDY2
9.41023	-0.622077	0.707459	-0.879312	0.379232	0.997993	IPO8
3.46103	1.02727	1.16859	0.879067	0.379365	0.997993	RFXAP
12.3784	-0.554885	0.631251	-0.879025	0.379387	0.997993	STK40
4.04636	-0.977187	1.11196	-0.878796	0.379512	0.997993	ZNF529-AS1
12.3772	-0.570134	0.64881	-0.878738	0.379543	0.997993	OGFR
16.9915	-0.499091	0.568007	-0.878672	0.379579	0.997993	MSRA
13.4269	0.635228	0.722952	0.878658	0.379587	0.997993	PLEKHA5
15.2024	-0.524924	0.59764	-0.878327	0.379766	0.997993	UPF3B
0.645183	2.5672	2.92342	0.878149	0.379863	0.997993	AL360270.1
0.645183	2.5672	2.92342	0.878149	0.379863	0.997993	TEPP
1.00092	-1.9735	2.2482	-0.877815	0.380044	0.997993	AC020765.2
21.9965	-0.479002	0.5458	-0.877613	0.380154	0.997993	PFKFB3
215.942	0.198041	0.225738	0.877305	0.380321	0.997993	HERC1
10.6222	-0.616255	0.702467	-0.877272	0.380339	0.997993	GGT7
9.11162	-0.650318	0.741449	-0.877091	0.380437	0.997993	LINC00894
1.27936	-1.81223	2.06636	-0.877016	0.380478	0.997993	TMEM9
11.266	-0.647349	0.738177	-0.876957	0.38051	0.997993	ZNF420
0.835922	-2.38897	2.72421	-0.87694	0.380519	0.997993	AC091057.6
3.2902	-1.04965	1.19714	-0.876802	0.380594	0.997993	SCAMP4
1.66613	-1.55739	1.77632	-0.876751	0.380622	0.997993	CFAP100
27.0618	0.392187	0.447477	0.876442	0.38079	0.997993	SNRPD1
7.66731	0.679087	0.774896	0.876359	0.380835	0.997993	OXLD1
22.9042	-0.488959	0.558008	-0.876258	0.38089	0.997993	LINC01891
7.53906	0.69959	0.79857	0.876054	0.381001	0.997993	STYXL1
0.870197	2.15821	2.46363	0.876031	0.381013	0.997993	MYO15A
7.04583	0.725459	0.828186	0.875961	0.381051	0.997993	PUS7
46.9926	-0.425718	0.486115	-0.875756	0.381163	0.997993	TESPA1
17.261	-0.518863	0.59248	-0.875748	0.381167	0.997993	ZC3H14
54.5671	-0.296428	0.338504	-0.875699	0.381193	0.997993	SUN2
1.68393	1.80759	2.06429	0.875649	0.381221	0.997993	IQCA1
1.78281	1.45427	1.66118	0.875446	0.381331	0.997993	IER3
9.5639	0.660123	0.754104	0.875374	0.38137	0.997993	ARRDC1
8.57352	-0.749747	0.856615	-0.875244	0.381441	0.997993	PPP2CB
0.932589	-2.14126	2.44666	-0.875179	0.381477	0.997993	AC244197.2
0.880583	2.15297	2.46068	0.874949	0.381601	0.997993	MRPL53
23.5158	-0.435234	0.497451	-0.874927	0.381614	0.997993	ECHDC2
1.38573	1.74948	2.00013	0.874681	0.381748	0.997993	NUDT6
1.97859	-1.52381	1.74217	-0.87466	0.381759	0.997993	PGBD1
41.3956	0.338958	0.387618	0.874465	0.381865	0.997993	UQCR10
1.19969	1.73861	1.98823	0.87445	0.381873	0.997993	GGACT
28.3041	0.413451	0.472945	0.874204	0.382007	0.997993	VCP
3.5272	-1.05443	1.20634	-0.874074	0.382078	0.997993	RBMX2
1.47167	1.594	1.82366	0.874062	0.382084	0.997993	AL049780.2
0.956265	-2.14919	2.45914	-0.873959	0.38214	0.997993	AC005332.7
33.0041	0.364157	0.416712	0.873881	0.382183	0.997993	BTBD10
37.5045	0.352279	0.403135	0.873849	0.3822	0.997993	YPEL5
2.09345	-1.38537	1.58562	-0.873704	0.38228	0.997993	CCDC136
5.08915	-0.850771	0.973842	-0.873623	0.382323	0.997993	ASB16-AS1
22.9446	-0.410627	0.470057	-0.873569	0.382353	0.997993	ANKUB1
28.9264	-0.443434	0.507764	-0.873307	0.382496	0.997993	MEGF9
14.0605	-0.537093	0.615171	-0.87308	0.38262	0.997993	PRR12
2.25143	-1.36021	1.55803	-0.873035	0.382644	0.997993	AC046158.1
3.10711	-1.14671	1.31354	-0.872994	0.382666	0.997993	TNFRSF13C
2.30967	1.26034	1.44398	0.872823	0.382759	0.997993	ALDH6A1
4.68231	-0.928222	1.06378	-0.872572	0.382896	0.997993	C1S
2.90928	1.32145	1.51486	0.872322	0.383033	0.997993	ORC6
9.32782	0.630293	0.722783	0.872036	0.383189	0.997993	CASP3
0.755276	-2.46353	2.82544	-0.871912	0.383256	0.997993	AL355303.1
10.9468	-0.669881	0.768382	-0.871807	0.383314	0.997993	ADCY3
2.91028	-1.16159	1.3325	-0.871737	0.383352	0.997993	TMEM106A
4.88718	0.887943	1.01885	0.871513	0.383474	0.997993	GPR65
1.54125	-1.69716	1.94742	-0.87149	0.383487	0.997993	TOM1L1
87.2383	-0.266823	0.306198	-0.871407	0.383532	0.997993	BICRAL
12.8393	-1.47362	1.69149	-0.871197	0.383647	0.997993	IFNG-AS1
2.78472	-1.2537	1.43906	-0.871194	0.383648	0.997993	AC021851.2
8.01663	-0.751873	0.863229	-0.871	0.383754	0.997993	CATSPER2
1.65005	1.5991	1.83619	0.870876	0.383822	0.997993	FHL3
1.55732	-1.66976	1.91744	-0.87083	0.383847	0.997993	PLN
250.778	0.194946	0.223883	0.87075	0.383891	0.997993	PIK3R5
14.0304	0.52849	0.607052	0.870585	0.383981	0.997993	AXIN1
19.8148	-0.442823	0.50908	-0.86985	0.384383	0.997993	HAPLN3
36.7474	0.363989	0.418509	0.869728	0.384449	0.997993	UBALD2
4.53029	0.905367	1.04121	0.869532	0.384556	0.997993	AL606489.1
34.0594	0.369456	0.424973	0.869363	0.384649	0.997993	SKI
3.16309	-1.10217	1.26786	-0.86931	0.384678	0.997993	MED11
2.06984	-1.38904	1.59794	-0.869273	0.384698	0.997993	PYGM
3.32182	1.15677	1.33084	0.869206	0.384734	0.997993	CXXC5
0.970733	1.92355	2.21313	0.869156	0.384762	0.997993	DUSP7
208.608	-0.19009	0.218747	-0.868995	0.38485	0.997993	PRKCQ
14.7963	-0.495312	0.570044	-0.868901	0.384901	0.997993	SLC33A1
11.2324	0.59624	0.686208	0.868892	0.384906	0.997993	HAT1
2.35744	1.17077	1.34759	0.86879	0.384962	0.997993	AL442003.1
20.6592	0.459188	0.528541	0.868785	0.384965	0.997993	UBXN2A
3.8111	0.955068	1.09944	0.868686	0.385019	0.997993	CASS4
0.984494	1.92605	2.21738	0.868616	0.385057	0.997993	STAM-AS1
16.4757	0.511512	0.589461	0.867762	0.385525	0.997993	NRBP1
0.611228	-2.4153	2.78367	-0.867669	0.385575	0.997993	AP000446.1
17.5408	-0.477188	0.550089	-0.867474	0.385682	0.997993	ORC5
5.78597	-0.795787	0.91738	-0.867456	0.385692	0.997993	WDR5
14.941	0.599266	0.691094	0.867127	0.385872	0.997993	IL15RA
4.72948	0.948054	1.09334	0.867117	0.385878	0.997993	BRMS1L
4.78722	-0.875966	1.01024	-0.86709	0.385893	0.997993	MCM8
0.778639	2.1907	2.52656	0.867068	0.385905	0.997993	GRHL1
33.5343	-0.394616	0.455201	-0.866905	0.385994	0.997993	ABHD18
16.6681	-0.485518	0.560231	-0.866638	0.38614	0.997993	TNFRSF25
23.3407	-0.410588	0.473874	-0.866449	0.386244	0.997993	KHDC4
4.243	0.952662	1.09961	0.866359	0.386293	0.997993	LIG3
7.59292	-0.787519	0.909203	-0.866164	0.3864	0.997993	RNLS
2.37362	1.20563	1.39209	0.866059	0.386458	0.997993	ZBTB32
1.94674	1.28317	1.48167	0.866033	0.386472	0.997993	IFNLR1
10.0099	0.654389	0.755665	0.865977	0.386503	0.997993	MEAK7
3.55871	0.976332	1.12758	0.865866	0.386564	0.997993	CDKN2A
3.25852	-1.23526	1.42668	-0.865829	0.386584	0.997993	OSBPL1A
5.53936	0.816091	0.942976	0.865441	0.386797	0.997993	GK5
1.96949	1.49151	1.72485	0.864717	0.387194	0.997993	NBEA
19.5448	-0.45171	0.522666	-0.864243	0.387454	0.997993	TM9SF4
1.53003	-1.55565	1.80011	-0.864197	0.387479	0.997993	PLD6
0.913502	2.09376	2.42283	0.86418	0.387489	0.997993	NXN
2.80317	1.1578	1.33995	0.864064	0.387552	0.997993	ZNF684
1.64804	1.60678	1.85986	0.863926	0.387628	0.997993	HMGN5
5.21279	-0.932694	1.07972	-0.863831	0.387681	0.997993	DCAF12
22.0819	-0.412329	0.477431	-0.863642	0.387785	0.997993	GOPC
0.724555	2.39043	2.76802	0.863588	0.387814	0.997993	PTK6
3.25277	1.05805	1.2252	0.863573	0.387822	0.997993	CREG1
0.62505	2.78976	3.23108	0.863414	0.38791	0.997993	AL451085.1
0.62505	2.78976	3.23108	0.863414	0.38791	0.997993	AC008825.1
3.13357	1.10813	1.28357	0.863315	0.387964	0.997993	AL024508.1
0.796562	2.17796	2.52294	0.863261	0.387994	0.997993	AC026124.2
1.96466	1.43065	1.6574	0.863188	0.388034	0.997993	AC091153.2
10.541	0.601649	0.697021	0.863172	0.388043	0.997993	CTDSP2
0.697632	-2.45227	2.84221	-0.862805	0.388245	0.997993	KIAA2012
0.697632	-2.45227	2.84221	-0.862805	0.388245	0.997993	AC021723.2
41.7996	-0.318008	0.368631	-0.862673	0.388317	0.997993	CCAR1
10.287	0.588773	0.682554	0.862603	0.388356	0.997993	DNPH1
22.849	0.440156	0.510354	0.862452	0.388439	0.997993	MTRNR2L12
14.7195	0.522104	0.60553	0.862227	0.388563	0.997993	CCDC167
118.735	-0.222495	0.258108	-0.862023	0.388675	0.997993	STIM1
15.2283	0.511938	0.593933	0.861946	0.388717	0.997993	KATNA1
108.682	-0.246316	0.285871	-0.861632	0.38889	0.997993	RESF1
21.2132	-0.4302	0.499476	-0.861303	0.389071	0.997993	TES
2.96789	1.19651	1.38923	0.861277	0.389085	0.997993	WEE2-AS1
22.983	0.42754	0.496432	0.861226	0.389113	0.997993	DLST
1.72115	-1.61127	1.87154	-0.860931	0.389276	0.997993	GDAP1L1
5.80419	0.787325	0.914723	0.860725	0.38939	0.997993	SFXN5
15.0009	0.504535	0.586185	0.86071	0.389398	0.997993	DCUN1D1
22.5276	0.420275	0.488298	0.860694	0.389406	0.997993	CERS5
79.4142	0.260453	0.302661	0.860544	0.389489	0.997993	HCST
0.641751	2.52205	2.93095	0.860488	0.38952	0.997993	MAP10
0.641751	2.52205	2.93095	0.860488	0.38952	0.997993	UMODL1
5.15054	0.798774	0.928386	0.86039	0.389574	0.997993	TLE3
19.5469	-0.439425	0.510766	-0.860325	0.38961	0.997993	IRAK4
117.006	0.221086	0.257002	0.86025	0.389651	0.997993	COX4I1
0.608074	2.57024	2.98789	0.860219	0.389668	0.997993	KCNN3
71.1987	0.267494	0.311087	0.85987	0.389861	0.997993	SLC25A6
48.3203	0.301919	0.351159	0.85978	0.38991	0.997993	DCP2
7.18562	-0.759852	0.883803	-0.859753	0.389925	0.997993	PIGT
4.4443	0.925288	1.07632	0.859678	0.389967	0.997993	YBEY
26.7152	-0.404882	0.471062	-0.859509	0.39006	0.997993	FBXL3
0.995056	2.05667	2.39286	0.859502	0.390063	0.997993	ZNF841
4.43248	-0.979023	1.13984	-0.85891	0.39039	0.997993	AGA
1.68732	-1.46959	1.71158	-0.858615	0.390553	0.997993	EIF4EBP1
2.97316	-1.15029	1.33989	-0.858491	0.390621	0.997993	MRPL30
33.0126	-0.34896	0.406536	-0.858373	0.390687	0.997993	G2E3
4.18827	-0.989287	1.15317	-0.857883	0.390957	0.997993	LSS
26.51	0.401395	0.467916	0.857836	0.390983	0.997993	WDR82
4.24007	0.866242	1.00991	0.857742	0.391035	0.997993	TMEM141
89.461	0.247087	0.288082	0.857698	0.391059	0.997993	USP47
294.545	-0.173573	0.202375	-0.857679	0.39107	0.997993	FNBP1
16.7901	0.494965	0.57718	0.857558	0.391136	0.997993	TMEM219
2.96831	1.21252	1.41409	0.857451	0.391196	0.997993	CAPG
36.2354	0.377412	0.440189	0.857386	0.391232	0.997993	GTF2B
51.7923	0.318051	0.371028	0.857217	0.391325	0.997993	SLC25A26
0.952357	-2.38147	2.7785	-0.857108	0.391385	0.997993	CPE
233.811	-0.181885	0.212227	-0.85703	0.391428	0.997993	ADK
0.801431	-2.54463	2.96934	-0.85697	0.391462	0.997993	FBXO24
0.801431	-2.54463	2.96934	-0.85697	0.391462	0.997993	RCOR2
1.35079	-1.8114	2.11385	-0.856918	0.39149	0.997993	ADCY4
20.8634	-0.423854	0.494941	-0.856374	0.391791	0.997993	MTG1
45.9191	0.331693	0.387557	0.855856	0.392077	0.997993	KLC1
1.57584	1.59489	1.86402	0.855621	0.392208	0.997993	AC004556.3
10.1285	-0.624685	0.730191	-0.855509	0.39227	0.997993	UBE2L6
11.7667	0.577989	0.675672	0.855428	0.392314	0.997993	NUCB2
6.11517	-0.87744	1.026	-0.855207	0.392437	0.997993	ATP2B1-AS1
28.9777	-0.406177	0.474957	-0.855187	0.392448	0.997993	TM2D1
5.96187	-0.814869	0.953009	-0.855049	0.392524	0.997993	AC022893.1
26.2807	0.403631	0.472117	0.854939	0.392585	0.997993	CEBPZ
52.0014	-0.31639	0.370092	-0.854895	0.392609	0.997993	STAT1
13.503	0.534528	0.625424	0.854664	0.392737	0.997993	PDCD2
12.5456	-0.583425	0.682819	-0.854435	0.392864	0.997993	DNAJC9
0.882048	-2.15324	2.52011	-0.854424	0.39287	0.997993	MAP3K2-DT
0.882048	-2.15324	2.52011	-0.854424	0.39287	0.997993	ZNF304
13.0877	0.614225	0.719199	0.85404	0.393083	0.997993	SH3RF3
0.65035	-2.36397	2.76853	-0.853874	0.393175	0.997993	KCNH2
0.65035	-2.36397	2.76853	-0.853874	0.393175	0.997993	PYCR3
8.90873	-0.669087	0.783842	-0.8536	0.393327	0.997993	ZNF569
3.17358	-1.10953	1.30037	-0.85324	0.393526	0.997993	PXMP4
1.43644	-1.66806	1.95525	-0.85312	0.393593	0.997993	AC011466.3
46.0032	0.30705	0.359944	0.85305	0.393632	0.997993	OSBPL9
84.9984	0.248021	0.2908	0.852891	0.39372	0.997993	SUMO2
1.21597	-1.98354	2.32676	-0.852488	0.393943	0.997993	CACNA1A
21.0535	-0.418729	0.491308	-0.852275	0.394062	0.997993	ZNF655
5.18332	-0.927602	1.08843	-0.85224	0.394081	0.997993	CTSO
74.2741	-0.246291	0.289057	-0.852051	0.394186	0.997993	ATR
29.8282	0.371975	0.436706	0.851775	0.394339	0.997993	ZDHHC17
21.6657	-0.427105	0.501478	-0.851693	0.394384	0.997993	ICAM2
27.7389	0.394393	0.463163	0.851519	0.394481	0.997993	SMC6
0.635162	2.50352	2.94073	0.851323	0.39459	0.997993	MIR4458HG
12.0181	0.539631	0.633902	0.851286	0.394611	0.997993	PFKL
3.79538	-1.02617	1.20549	-0.851243	0.394634	0.997993	IMPG2
4.36072	0.906304	1.0647	0.851232	0.394641	0.997993	GPAA1
11.1497	-0.637289	0.74882	-0.851058	0.394737	0.997993	FBXW8
48.1511	-0.306064	0.35977	-0.850721	0.394924	0.997993	ZNF721
1.66743	1.44786	1.70212	0.850624	0.394978	0.997993	AC240274.1
16.9303	0.496659	0.583892	0.850601	0.394991	0.997993	MFSD11
57.9678	0.270054	0.317559	0.850405	0.3951	0.997993	ATP6V0E1
51.2464	-0.432233	0.508281	-0.850383	0.395112	0.997993	SGO1-AS1
45.8549	0.329977	0.388051	0.850344	0.395134	0.997993	ELOB
1.1321	1.92641	2.2658	0.85021	0.395208	0.997993	BTBD18
16.2654	-0.478693	0.563107	-0.850092	0.395274	0.997993	LCMT1
7.13435	-0.753232	0.886173	-0.849984	0.395334	0.997993	AL049869.3
13.2899	-0.537126	0.632065	-0.849795	0.395439	0.997993	RNF20
1.67883	-1.60805	1.89253	-0.849683	0.395502	0.997993	C9orf24
153.765	0.213548	0.251341	0.849634	0.395528	0.997993	S100A10
25.5135	0.407845	0.480101	0.849498	0.395604	0.997993	RAB14
0.880305	2.07432	2.44203	0.849425	0.395645	0.997993	C3orf14
7.31953	0.738223	0.869129	0.849383	0.395668	0.997993	TMEM43
119.348	0.214828	0.253023	0.849048	0.395855	0.997993	GLS
9.00417	-0.755551	0.890251	-0.848695	0.396051	0.997993	SESTD1
116.968	0.213375	0.251439	0.848615	0.396095	0.997993	OAZ1
1.0682	2.25367	2.65575	0.848601	0.396103	0.997993	DANT2
25.9959	0.390524	0.460204	0.848589	0.39611	0.997993	KDM4B
2.01516	-1.42208	1.67612	-0.848439	0.396194	0.997993	EXTL3
1.12082	-1.89776	2.23784	-0.84803	0.396421	0.997993	RSPH10B2
1.15209	1.78661	2.1069	0.84798	0.396449	0.997993	GTF2H4
1.10758	-1.96012	2.31163	-0.847938	0.396472	0.997993	TNNI3K
12.8983	-0.518795	0.611957	-0.847764	0.396569	0.997993	TESK2
1.94472	-1.35339	1.5968	-0.847562	0.396682	0.997993	PLPP6
2.44041	-1.18457	1.39791	-0.847384	0.396781	0.997993	C21orf58
19.2829	-0.471736	0.557093	-0.846781	0.397117	0.997993	KATNBL1
85.089	0.246793	0.291487	0.846669	0.397179	0.997993	SF3B1
22.9028	0.422534	0.499103	0.846587	0.397226	0.997993	PISD
17.8913	-0.500422	0.591158	-0.846512	0.397267	0.997993	PIM1
36.4555	-0.351784	0.415598	-0.846452	0.3973	0.997993	PLEKHA1
2.25873	-1.36903	1.61763	-0.846316	0.397377	0.997993	PIGM
23.7891	0.447302	0.528756	0.845951	0.39758	0.997993	ERP27
2.30423	1.20126	1.42005	0.845928	0.397593	0.997993	AC005884.1
2.43598	1.16156	1.37313	0.845922	0.397596	0.997993	SCART1
1.54653	1.55879	1.84272	0.845918	0.397598	0.997993	ALDOC
2.21733	-1.28696	1.52146	-0.845868	0.397626	0.997993	ZNF213
239.009	0.194545	0.230018	0.845781	0.397675	0.997993	STAG1
28.2414	-0.373601	0.441809	-0.845617	0.397767	0.997993	SPTBN1
6.04252	-0.766507	0.907067	-0.845039	0.398089	0.997993	CES2
20.2231	0.421456	0.498796	0.844946	0.398141	0.997993	NUB1
2.56691	-1.21336	1.43604	-0.844935	0.398147	0.997993	ZSCAN12
2.13221	-1.29786	1.53615	-0.844876	0.39818	0.997993	AC007130.1
1.88238	-1.46003	1.72815	-0.844852	0.398194	0.997993	GIPR
16.1514	-0.47287	0.559777	-0.844747	0.398252	0.997993	PAIP1
15.3749	-0.499098	0.590859	-0.844699	0.398279	0.997993	IFT80
6.24493	0.769538	0.911212	0.844521	0.398378	0.997993	PPP1R12C
20.4288	-0.449834	0.532658	-0.844508	0.398385	0.997993	AC009120.2
0.587941	2.79221	3.30818	0.844031	0.398652	0.997993	PTGS2
106.281	-0.22491	0.266481	-0.844001	0.398669	0.997993	RSRP1
5.86085	0.779307	0.924213	0.843211	0.39911	0.997993	AMZ1
1.04937	1.96763	2.33475	0.842757	0.399364	0.997993	OTUD7A
13.9637	0.505163	0.599429	0.84274	0.399374	0.997993	PPP2R1A
0.681059	-2.47073	2.93242	-0.842556	0.399477	0.997993	AC018809.1
35.8998	-0.340461	0.404159	-0.842393	0.399568	0.997993	TMEM154
14.3499	0.508113	0.603209	0.842351	0.399592	0.997993	EIF2S1
13.1784	0.503102	0.597261	0.84235	0.399592	0.997993	RPL22L1
0.718049	-2.25638	2.67943	-0.842109	0.399727	0.997993	PLXNA1
12.7189	0.521658	0.619495	0.84207	0.399749	0.997993	ETFB
2.86102	1.11839	1.32834	0.841949	0.399816	0.997993	SPDYE21P
191.136	-0.191434	0.227425	-0.841745	0.399931	0.997993	MYCBP2
1.14005	-1.95069	2.3175	-0.841721	0.399944	0.997993	AL591623.1
9.81874	0.628019	0.746374	0.841427	0.400109	0.997993	YARS2
13.4563	0.539099	0.640781	0.841315	0.400172	0.997993	POLR2J
19.618	-0.473262	0.562539	-0.841296	0.400182	0.997993	ABL2
20.1143	-0.443265	0.52689	-0.841286	0.400188	0.997993	BMPR1A
0.570966	2.57345	3.06003	0.840987	0.400355	0.997993	AP000944.1
0.769203	-2.33329	2.77454	-0.840966	0.400367	0.997993	ZNF571-AS1
13.4654	-0.510698	0.607586	-0.840536	0.400608	0.997993	GNPAT
6.57124	0.814915	0.969528	0.840527	0.400613	0.997993	FOSL2
13.6116	-0.573223	0.68206	-0.840428	0.400668	0.997993	GTF2H1
6.43315	0.705441	0.839393	0.840418	0.400674	0.997993	TXNDC17
57.1255	-1.08916	1.29599	-0.840413	0.400677	0.997993	AC139720.1
114.781	-0.278631	0.331657	-0.840118	0.400842	0.997993	NCOA3
0.70839	-2.44	2.90461	-0.840044	0.400884	0.997993	AC009831.1
0.70839	-2.44	2.90461	-0.840044	0.400884	0.997993	FGD1
4.02782	-0.981489	1.1686	-0.839887	0.400972	0.997993	TYSND1
0.792822	2.47793	2.95115	0.83965	0.401105	0.997993	AL139294.1
0.792822	2.47793	2.95115	0.83965	0.401105	0.997993	SPX
61.637	-0.277792	0.330867	-0.839587	0.40114	0.997993	LRCH3
0.694794	2.36232	2.81394	0.839505	0.401186	0.997993	SPON1-AS1
0.769257	2.16163	2.57492	0.839496	0.401191	0.997993	GCSIR
23.5883	-0.41892	0.499045	-0.839444	0.40122	0.997993	HIST1H1C
19.0486	-0.465776	0.555049	-0.839161	0.401379	0.997993	GALNT2
20.9727	0.548993	0.65423	0.839144	0.401388	0.997993	FAM241A
7.83966	-0.655105	0.780753	-0.839068	0.401431	0.997993	RCC2
0.927831	2.01074	2.39654	0.839015	0.401461	0.997993	AC093916.1
32.2101	0.350116	0.417333	0.838938	0.401504	0.997993	RWDD1
20.0421	0.425211	0.506854	0.838923	0.401512	0.997993	BZW1
10.7213	0.672163	0.801485	0.838648	0.401667	0.997993	LINC01876
6.80256	-0.77952	0.929844	-0.838335	0.401843	0.997993	LTV1
2.49896	-1.22198	1.45824	-0.837988	0.402038	0.997993	ENO2
35.1218	-0.39209	0.468075	-0.837665	0.402219	0.997993	INTS6
8.67965	0.625759	0.747263	0.8374	0.402368	0.997993	TSSC4
1.45247	-1.58109	1.88811	-0.837393	0.402372	0.997993	C2orf81
65.6877	0.278608	0.332746	0.837299	0.402424	0.997993	EIF4A1
21.4317	-0.421218	0.50341	-0.836729	0.402745	0.997993	NSL1
29.2977	-0.353011	0.421918	-0.836681	0.402772	0.997993	SBNO1
5.40321	-0.885217	1.05894	-0.835943	0.403187	0.997993	KLF11
8.93452	0.611747	0.732116	0.835587	0.403387	0.997993	MTF1
14.0149	-0.552107	0.661135	-0.835089	0.403668	0.997993	ATF1
47.3519	0.336088	0.402503	0.834995	0.40372	0.997993	APRT
21.829	-0.403173	0.483005	-0.834718	0.403876	0.997993	CASTOR3
20.8572	0.427083	0.5117	0.834635	0.403923	0.997993	PPM1A
5.00211	0.894382	1.07171	0.834539	0.403977	0.997993	TRMT6
3.37991	1.01689	1.21872	0.834389	0.404062	0.997993	DSCAML1
29.606	0.369331	0.44268	0.834305	0.404109	0.997993	SH3GLB1
2.91658	1.06024	1.27083	0.834284	0.404121	0.997993	VASN
20.9739	0.41004	0.491496	0.83427	0.404129	0.997993	RAB5C
55.6266	-0.275135	0.329805	-0.834238	0.404147	0.997993	PPP4R3B
4.12664	0.975197	1.16914	0.834118	0.404214	0.997993	ABCA2
8.7433	0.612549	0.734434	0.834042	0.404257	0.997993	ACSS1
1.89595	-1.58848	1.90603	-0.833399	0.40462	0.997993	AC011092.2
330.652	0.177732	0.213268	0.833375	0.404633	0.997993	FYN
135.796	-0.207249	0.24885	-0.832828	0.404942	0.997993	MLLT3
0.807831	-2.15758	2.59099	-0.832727	0.404999	0.997993	AC018647.2
0.807831	-2.15758	2.59099	-0.832727	0.404999	0.997993	AJ003147.2
0.598053	2.50357	3.00651	0.832717	0.405005	0.997993	AC090948.3
4.88272	-0.925023	1.1109	-0.832677	0.405027	0.997993	OGFRL1
1.80973	-1.4232	1.70929	-0.832622	0.405058	0.997993	CLUH
3.00814	-1.06411	1.27806	-0.8326	0.40507	0.997993	METTL7A
14.4553	0.525076	0.630841	0.832341	0.405216	0.997993	BMERB1
10.1318	0.579531	0.696307	0.832292	0.405244	0.997993	FLII
17.6179	0.433907	0.521437	0.832138	0.405331	0.997993	GCN1
51.4239	-0.287914	0.34604	-0.832026	0.405394	0.997993	MAPKAP1
0.786744	2.0076	2.41293	0.832017	0.4054	0.997993	CXorf21
16.5678	0.440674	0.529664	0.831988	0.405416	0.997993	NDUFA6
6.37354	0.720539	0.86608	0.831954	0.405435	0.997993	RABIF
7.91396	-0.648948	0.780042	-0.831939	0.405443	0.997993	CBX6
1.40749	-1.6172	1.94401	-0.83189	0.405471	0.997993	PRXL2B
4.29426	1.00207	1.2047	0.831806	0.405519	0.997993	STARD4
5.59521	0.821233	0.987414	0.831701	0.405578	0.997993	SEMA3G
38.6436	0.353782	0.425429	0.831588	0.405641	0.997993	XRCC6
19.4969	0.426691	0.513203	0.831426	0.405733	0.997993	INTS4
392.139	-0.16861	0.202799	-0.831417	0.405738	0.997993	EPB41
13.6896	0.573426	0.689872	0.831206	0.405857	0.997993	NUP93
1.52184	1.49817	1.80283	0.831007	0.40597	0.997993	TFAP2E
7.81852	-0.734508	0.88388	-0.831003	0.405972	0.997993	APMAP
10.7843	-0.574891	0.691895	-0.830894	0.406034	0.997993	FAM193B
0.609982	-2.32106	2.79489	-0.830464	0.406277	0.997993	MPZ
0.609982	-2.32106	2.79489	-0.830464	0.406277	0.997993	AL512625.1
10.8297	0.556576	0.670522	0.830064	0.406503	0.997993	BZW2
1.77124	-1.46132	1.76068	-0.829977	0.406552	0.997993	C5orf66
164.158	0.199035	0.239817	0.829943	0.406571	0.997993	NIPBL
12.0216	-0.524328	0.631794	-0.829904	0.406593	0.997993	ID2
3.26406	-1.05909	1.27625	-0.829852	0.406622	0.997993	BFSP2
7.49529	0.716056	0.862973	0.829755	0.406677	0.997993	PDE4A
10.7701	0.572537	0.690072	0.829678	0.406721	0.997993	SPG21
42.225	0.306909	0.369929	0.829643	0.406741	0.997993	CIR1
1.22004	2.13777	2.57713	0.829516	0.406813	0.997993	AL513165.1
70.2699	0.287908	0.347089	0.829495	0.406825	0.997993	SCFD1
2.47926	-1.17787	1.42012	-0.829415	0.406869	0.997993	AL512343.2
6.50072	0.686971	0.82837	0.829304	0.406932	0.997993	RAP2C
2.1388	-1.26653	1.52739	-0.829214	0.406984	0.997993	C20orf197
3.28856	-1.19245	1.43822	-0.829115	0.40704	0.997993	CTTNBP2NL
7.8891	0.632472	0.763058	0.828864	0.407181	0.997993	FUNDC2
2.35971	-1.2081	1.45771	-0.828765	0.407237	0.997993	COCH
66.2563	0.296362	0.35766	0.828613	0.407324	0.997993	PDCD4
5.93302	-0.848508	1.02407	-0.828564	0.407351	0.997993	STARD3NL
38.8678	-0.342014	0.412857	-0.828406	0.40744	0.997993	MTMR1
5.07595	0.786344	0.949436	0.828222	0.407545	0.997993	WEE1
5.00179	1.03654	1.25183	0.828024	0.407657	0.997993	AL603839.3
3.33761	-1.11971	1.35231	-0.827999	0.407671	0.997993	ADORA2A
71.2594	-0.300548	0.362981	-0.827998	0.407672	0.997993	ACYP2
12.83	-0.630409	0.761392	-0.82797	0.407688	0.997993	AC022146.2
6.18442	-0.769743	0.929726	-0.827925	0.407713	0.997993	FXYD1
36.3537	0.328114	0.396316	0.827909	0.407722	0.997993	PCNP
2.51258	1.10207	1.33129	0.827822	0.407771	0.997993	CLP1
3.61186	-1.0115	1.22245	-0.827439	0.407988	0.997993	BDH2
6.14599	-0.744643	0.900033	-0.827351	0.408038	0.997993	AC012368.1
4.11375	0.867226	1.04826	0.827303	0.408065	0.997993	ANKRD40
15.9663	-0.490769	0.593475	-0.826942	0.40827	0.997993	AC092640.1
34.5979	-0.337549	0.408274	-0.826771	0.408367	0.997993	MARF1
1.67896	-1.47992	1.79004	-0.826752	0.408378	0.997993	AC010359.3
11.0252	-0.560753	0.67842	-0.826558	0.408488	0.997993	SGF29
3.31533	-1.04947	1.26986	-0.826443	0.408553	0.997993	ACAP3
12.2637	-0.528856	0.640087	-0.826225	0.408676	0.997993	PPIL3
1.6447	1.60413	1.9417	0.826149	0.40872	0.997993	FUCA1
14.2888	0.471849	0.571195	0.826072	0.408763	0.997993	SDHD
1.04076	1.79572	2.1743	0.825886	0.408869	0.997993	PNMA5
48.1683	0.3558	0.431151	0.825231	0.40924	0.997993	ARHGAP26
31.2934	-0.366374	0.443969	-0.825224	0.409244	0.997993	CKLF
3.13097	-1.01594	1.2315	-0.824963	0.409393	0.997993	ZDHHC8
4.05163	1.02687	1.24502	0.824786	0.409493	0.997993	ATP6V0A1
20.3789	0.421026	0.510539	0.82467	0.409559	0.997993	UQCRQ
11.3483	0.569708	0.690852	0.824645	0.409573	0.997993	EDEM2
3.52318	-0.984992	1.19446	-0.824636	0.409578	0.997993	ZNF514
0.671281	-2.44202	2.96177	-0.824515	0.409647	0.997993	LRP1
0.671281	-2.44202	2.96177	-0.824515	0.409647	0.997993	ZGLP1
8.64072	-0.633981	0.768937	-0.824491	0.409661	0.997993	CEP97
150.998	0.196774	0.238675	0.824443	0.409688	0.997993	PNISR
11.356	0.581836	0.705786	0.82438	0.409724	0.997993	RAB9A
2.64926	1.20668	1.46397	0.824251	0.409797	0.997993	GRINA
1.60559	-1.47076	1.78441	-0.824226	0.409811	0.997993	PLEKHF1
1.71911	1.32863	1.61206	0.82418	0.409838	0.997993	GHDC
5.84572	0.733242	0.889938	0.823925	0.409982	0.997993	TMEM120A
6.74921	0.688906	0.836144	0.823909	0.409992	0.997993	KNOP1
2.50638	-1.1677	1.41742	-0.823821	0.410042	0.997993	DBF4B
1.37174	-1.59244	1.9332	-0.823733	0.410091	0.997993	AC092338.1
12.3833	-0.550222	0.667982	-0.823709	0.410105	0.997993	SHQ1
3.0618	1.19098	1.44624	0.823499	0.410224	0.997993	AC239799.2
8.17952	-0.668909	0.812458	-0.823315	0.410329	0.997993	TSEN2
0.550832	2.79475	3.3951	0.823169	0.410412	0.997993	MARCKS
0.550832	2.79475	3.3951	0.823169	0.410412	0.997993	AP001439.1
12.3385	-0.523688	0.636269	-0.82306	0.410474	0.997993	TERF2
0.961653	-1.88518	2.29066	-0.822985	0.410516	0.997993	CAPN10-DT
28.4456	-0.361361	0.439106	-0.822948	0.410538	0.997993	NT5DC1
0.567534	2.52412	3.0672	0.822941	0.410541	0.997993	AL138828.1
0.567534	2.52412	3.0672	0.822941	0.410541	0.997993	AC006017.1
0.567534	2.52412	3.0672	0.822941	0.410541	0.997993	TRAV36DV7
2.39649	1.1542	1.40293	0.822707	0.410675	0.997993	FRAT2
11.915	0.533127	0.64813	0.822562	0.410757	0.997993	METTL5
6.3397	-0.71605	0.870784	-0.822305	0.410904	0.997993	FAM8A1
137.857	0.209632	0.255002	0.822082	0.41103	0.997993	CCSER2
52.8355	0.283541	0.344928	0.82203	0.41106	0.997993	UQCR11
1.14629	1.82908	2.22553	0.821865	0.411154	0.997993	CD40
2.1146	-1.35725	1.65175	-0.821707	0.411244	0.997993	QPRT
51.2144	0.29118	0.354372	0.821678	0.41126	0.997993	DISC1
5.42062	-0.877279	1.06813	-0.821325	0.411461	0.997993	AC010168.2
2.76245	1.24754	1.51955	0.820993	0.41165	0.997993	DYNC2LI1
33.3905	0.365686	0.445476	0.820888	0.41171	0.997993	METAP2
282.875	-0.179637	0.218835	-0.820877	0.411717	0.997993	ETS1
3.48704	-1.06893	1.30219	-0.82087	0.411721	0.997993	C2orf88
2.23338	1.17931	1.43679	0.820793	0.411764	0.997993	TPST1
10.5916	-0.64035	0.780441	-0.820498	0.411932	0.997993	DERA
8.9852	-0.61344	0.747671	-0.820468	0.411949	0.997993	EIF2B1
15.142	0.464847	0.566574	0.820454	0.411958	0.997993	ACTR6
5.94745	0.742458	0.905013	0.820384	0.411997	0.997993	TOLLIP
21.1034	-0.478328	0.583285	-0.820059	0.412182	0.997993	SPAST
126.105	0.196846	0.240122	0.819774	0.412345	0.997993	RCAN3
1.06936	1.88671	2.30182	0.819663	0.412408	0.997993	LINC02073
101.961	0.27651	0.33743	0.819458	0.412525	0.997993	CEP128
0.712262	-2.1703	2.6498	-0.819043	0.412762	0.997993	AC242842.1
8.72127	0.610926	0.746002	0.818934	0.412824	0.997993	PTOV1
0.841031	-2.37887	2.90549	-0.81875	0.412929	0.997993	AC006115.2
5.32886	0.766897	0.93672	0.818705	0.412955	0.997993	HINT3
0.712895	-2.30325	2.81347	-0.818651	0.412986	0.997993	PLXNA4
50.7608	-0.318832	0.389479	-0.818611	0.413009	0.997993	S100A11
9.59998	0.611049	0.746494	0.818558	0.413038	0.997993	DCTN6
0.893511	-1.88902	2.30787	-0.818514	0.413064	0.997993	GOLM1
13.8793	-0.51735	0.63218	-0.818359	0.413152	0.997993	NFE2L3
49.2791	-0.286945	0.350654	-0.818313	0.413179	0.997993	ST3GAL1
5.07767	-0.814741	0.99576	-0.81821	0.413237	0.997993	TRIM52-AS1
1.75518	1.27318	1.55659	0.81793	0.413397	0.997993	FAM161A
9.83439	0.622791	0.761578	0.817765	0.413492	0.997993	ARMCX5-GPRASP2
36.2383	-0.3909	0.478022	-0.817746	0.413502	0.997993	F5
3.67094	-0.96749	1.18321	-0.81768	0.41354	0.997993	RNF215
17.0942	-0.44949	0.549749	-0.817629	0.413569	0.997993	METTL14
23.0263	0.414212	0.506637	0.817571	0.413602	0.997993	RBM8A
3.03737	1.05643	1.29269	0.817235	0.413794	0.997993	P2RX7
32.7221	-0.363224	0.44469	-0.816803	0.414041	0.997993	SDCCAG8
3.45567	0.959248	1.17446	0.816756	0.414068	0.997993	IL23A
3.46634	-0.994084	1.21728	-0.816641	0.414134	0.997993	THAP3
3.3957	-1.00114	1.22599	-0.8166	0.414157	0.997993	GPAT3
9.18552	-0.607103	0.743531	-0.816513	0.414207	0.997993	SP1
2.30462	-1.34802	1.65105	-0.816464	0.414235	0.997993	EML5
9.61878	0.602628	0.738102	0.816456	0.414239	0.997993	PRKCSH
102.919	-0.212913	0.260796	-0.816399	0.414272	0.997993	PDS5A
2.73206	-1.14749	1.40598	-0.816151	0.414414	0.997993	YAE1
6.58528	-0.746912	0.915206	-0.816113	0.414435	0.997993	ANKRD46
1.75425	-1.41628	1.73541	-0.816107	0.414439	0.997993	MELK
10.7329	-0.618558	0.757953	-0.81609	0.414448	0.997993	LINC00174
4.69383	-0.828512	1.01573	-0.815683	0.414682	0.997993	AL390728.6
0.664396	-2.37982	2.91774	-0.815638	0.414707	0.997993	C18orf54
1.75184	1.41043	1.72944	0.815539	0.414764	0.997993	ZNF561-AS1
14.1494	0.489801	0.600673	0.815419	0.414832	0.997993	HAX1
0.851323	-2.53132	3.10481	-0.815292	0.414905	0.997993	FST
15.89	0.481372	0.590476	0.815228	0.414942	0.997993	TIMM17A
1.89891	1.20518	1.47835	0.815219	0.414947	0.997993	NPL
0.745909	2.2564	2.76804	0.815159	0.414981	0.997993	ANKRD53
99.3082	0.253949	0.311785	0.814501	0.415358	0.997993	UBE2H
11.8554	-0.555616	0.682276	-0.814357	0.415441	0.997993	PHAX
3.61131	1.01474	1.24613	0.814315	0.415465	0.997993	AC005224.3
0.473184	2.64661	3.25032	0.814262	0.415495	0.997993	AC012213.3
0.473184	2.64661	3.25032	0.814262	0.415495	0.997993	STK24-AS1
24.0658	0.414848	0.509629	0.814021	0.415633	0.997993	COX10
14.9872	0.459045	0.564058	0.813826	0.415745	0.997993	LMBR1L
2.02226	1.21748	1.49625	0.813684	0.415826	0.997993	MIR17HG
5.16233	-0.823502	1.0122	-0.813576	0.415888	0.997993	COA6-AS1
1.28107	-1.74552	2.14599	-0.813386	0.415997	0.997993	AL357793.2
7.95276	-0.709633	0.872594	-0.813245	0.416077	0.997993	MKNK1
4.97468	-0.823172	1.01228	-0.813187	0.416111	0.997993	GCA
1.95274	1.29741	1.59563	0.813104	0.416159	0.997993	ERRFI1
0.643831	-2.25929	2.77888	-0.813022	0.416205	0.997993	RC3H1-IT1
0.643831	-2.25929	2.77888	-0.813022	0.416205	0.997993	AC091180.5
27.932	-0.375364	0.461788	-0.812849	0.416305	0.997993	JTB
34.8936	-0.390052	0.479977	-0.812647	0.41642	0.997993	CEACAM21
30.8825	0.40033	0.492712	0.812503	0.416503	0.997993	MED23
18.584	0.41486	0.510597	0.812499	0.416506	0.997993	CCT7
2.69187	-1.1191	1.37737	-0.812495	0.416508	0.997993	AC087294.1
183.782	-0.182964	0.2252	-0.81245	0.416534	0.997993	N4BP2L2
1.55475	-1.60642	1.97803	-0.81213	0.416717	0.997993	MYH3
212.741	0.196202	0.241621	0.812023	0.416778	0.997993	CALM1
3.15908	-1.00252	1.23499	-0.811764	0.416927	0.997993	FRMD5
3.36481	1.03069	1.26996	0.811591	0.417026	0.997993	FAM184B
121.459	-0.215739	0.26588	-0.811416	0.417127	0.997993	CSGALNACT1
10.9273	0.562357	0.693282	0.811153	0.417278	0.997993	REXO2
8.50596	0.655023	0.807825	0.810847	0.417454	0.997993	RHD
6.04223	-0.767959	0.94764	-0.810392	0.417715	0.997993	GATD3B
2.78647	-1.19251	1.47168	-0.810303	0.417766	0.997993	TRIM34
2.57722	-1.26972	1.56717	-0.810197	0.417827	0.997993	AC137932.3
1.25001	-1.66942	2.06081	-0.810079	0.417895	0.997993	ARHGEF11
33.2373	-0.419469	0.517844	-0.810029	0.417923	0.997993	NOL4L
20.6361	-0.405709	0.501055	-0.809711	0.418106	0.997993	SLF1
1.45089	-1.59769	1.97358	-0.809539	0.418205	0.997993	BCL2L2
7.49657	-0.665568	0.82236	-0.809338	0.418321	0.997993	ALDH9A1
17.8323	0.467976	0.578333	0.80918	0.418412	0.997993	BCL2L1
13.7378	-0.716132	0.885205	-0.809002	0.418514	0.997993	MTMR8
15.1594	0.50037	0.618562	0.808925	0.418558	0.997993	TMEM140
10.1148	0.572438	0.707671	0.808904	0.41857	0.997993	PSMD2
23.3355	0.41414	0.512024	0.80883	0.418613	0.997993	SNRPB2
8.89508	0.690361	0.853691	0.808678	0.4187	0.997993	CSNK1E
2.53635	-1.16389	1.43928	-0.808658	0.418712	0.997993	TIGD7
18.3241	0.447469	0.553385	0.808604	0.418743	0.997993	PPP1R18
1.46795	-1.4864	1.83888	-0.808316	0.418908	0.997993	RTCA-AS1
142.67	0.209293	0.258954	0.808225	0.418961	0.997993	SRSF5
4.46104	-0.843851	1.04429	-0.808061	0.419056	0.997993	RABGGTB
152.804	0.193774	0.239809	0.808032	0.419072	0.997993	ZC3HAV1
29.0748	0.350945	0.434388	0.807905	0.419145	0.997993	UBQLN1
18.018	0.443301	0.548724	0.807877	0.419162	0.997993	PPCDC
1.48523	-1.52551	1.88914	-0.807516	0.419369	0.997993	UBAC2-AS1
5.30212	-0.834323	1.03335	-0.807393	0.41944	0.997993	RABEP2
1.07499	-1.77007	2.19249	-0.807334	0.419474	0.997993	AL512306.3
67.2627	0.274304	0.339792	0.80727	0.419511	0.997993	NUP98
70.9302	0.238887	0.29592	0.807269	0.419511	0.997993	UBR3
7.85982	0.613715	0.760268	0.807236	0.419531	0.997993	TNFSF12
2.24691	-1.34959	1.67199	-0.807176	0.419565	0.997993	ZNF677
2.41583	1.18822	1.4722	0.807106	0.419606	0.997993	KBTBD11
31.1034	-0.394848	0.489314	-0.806942	0.4197	0.997993	HADHA
5.11258	-0.791034	0.980329	-0.806907	0.41972	0.997993	SH3GLB2
6.84745	0.656691	0.813984	0.806762	0.419804	0.997993	CAPN15
0.940722	-1.85494	2.29956	-0.80665	0.419868	0.997993	UCP3
12.2387	-0.575845	0.713923	-0.806593	0.419901	0.997993	ZNF592
12.6652	-0.596864	0.740148	-0.806411	0.420006	0.997993	KALRN
25.4966	0.377203	0.467785	0.806361	0.420035	0.997993	ALOX5AP
3.82832	-0.977	1.21168	-0.806321	0.420058	0.997993	PACRGL
1.22671	-1.67406	2.07626	-0.806286	0.420078	0.997993	DENND6B
1.78005	-1.55289	1.9262	-0.806197	0.420129	0.997993	FAM43A
5.82039	-0.735907	0.912868	-0.806148	0.420158	0.997993	FCSK
10.8914	-0.558605	0.692957	-0.806118	0.420175	0.997993	PPARA
2.47236	-1.2528	1.5543	-0.80602	0.420231	0.997993	ERMAP
0.805185	-2.07818	2.57837	-0.806007	0.420239	0.997993	GVQW2
1.16663	-1.85606	2.30294	-0.80595	0.420272	0.997993	HAUS7
0.57086	-2.43638	3.02336	-0.805852	0.420328	0.997993	PODXL2
106.1	0.215117	0.266955	0.805816	0.420349	0.997993	ACTR2
13.8079	-0.493444	0.612608	-0.805481	0.420542	0.997993	ICA1
2.63152	-1.14306	1.41918	-0.805437	0.420568	0.997993	CEP76
28.9437	0.372565	0.462635	0.805311	0.42064	0.997993	YWHAQ
1.92625	-1.37127	1.70295	-0.805233	0.420685	0.997993	ALG2
174.808	-0.209493	0.26018	-0.805183	0.420714	0.997993	ARHGEF3
0.567601	-2.45732	3.0523	-0.805071	0.420779	0.997993	F8A3
0.721337	-2.30579	2.86472	-0.804893	0.420882	0.997993	LRRC63
27.829	-0.349169	0.434125	-0.804305	0.421221	0.997993	TBC1D2B
13.7727	0.492424	0.612532	0.803915	0.421446	0.997993	TEX264
1.30995	-1.6352	2.0341	-0.803894	0.421458	0.997993	AL691403.1
12.1757	-0.597887	0.743775	-0.803854	0.421481	0.997993	TP53
23.8091	0.396017	0.492736	0.80371	0.421564	0.997993	ETFA
1.05721	-1.86994	2.32709	-0.80355	0.421657	0.997993	SELENON
12.8705	0.543705	0.676858	0.803278	0.421814	0.997993	SEC23B
0.897674	1.97375	2.45774	0.803077	0.421931	0.997993	ARHGAP26-AS1
14.1141	-0.483475	0.602128	-0.802943	0.422008	0.997993	TEX10
1.62446	1.32918	1.65595	0.802671	0.422165	0.997993	MC1R
24.4763	-0.396433	0.493985	-0.80252	0.422252	0.997993	ZMYM5
9.47556	0.634759	0.790989	0.802487	0.422271	0.997993	BMS1
0.530426	2.52525	3.14745	0.802315	0.422371	0.997993	NALT1
0.530426	2.52525	3.14745	0.802315	0.422371	0.997993	AL512770.1
5.96619	-0.828173	1.03224	-0.802307	0.422375	0.997993	POMT1
85.2785	-0.320201	0.399139	-0.802229	0.42242	0.997993	UBASH3B
16.0834	-0.465108	0.579826	-0.80215	0.422466	0.997993	ARFIP1
12.9071	-0.539296	0.672478	-0.801954	0.42258	0.997993	CDC26
5.01839	0.772697	0.963521	0.801951	0.422581	0.997993	POLE
1.33745	1.511	1.88442	0.801841	0.422645	0.997993	AC016821.1
11.9251	0.529646	0.660723	0.801615	0.422775	0.997993	SEC31B
8.19186	0.603725	0.753269	0.801474	0.422858	0.997993	TTI2
239.034	-0.168358	0.210075	-0.801418	0.42289	0.997993	ITGB1
18.3426	0.424428	0.52966	0.801321	0.422946	0.997993	GHITM
12.3742	-0.532806	0.665017	-0.801193	0.42302	0.997993	MYO19
10.5752	-0.580686	0.724806	-0.80116	0.423039	0.997993	DHRS4L2
0.810309	2.03099	2.53509	0.80115	0.423045	0.997993	PDCD4-AS1
9.12517	0.657702	0.82152	0.800591	0.423368	0.997993	DDIT4
58.4102	0.255078	0.318631	0.800545	0.423395	0.997993	STT3B
3.11072	0.981262	1.22618	0.800256	0.423562	0.997993	BPGM
2.5244	-1.17386	1.46741	-0.799956	0.423736	0.997993	HSCB
2.30676	-1.34998	1.68789	-0.799804	0.423824	0.997993	BISPR
17.0868	-0.439205	0.549364	-0.799479	0.424013	0.997993	ATAD1
2.34369	-1.19412	1.49365	-0.799467	0.42402	0.997993	AL020995.1
0.96761	-1.93088	2.41583	-0.799261	0.424139	0.997993	SERPIND1
34.999	0.333669	0.417585	0.799044	0.424265	0.997993	PBX4
15.799	-0.458921	0.574355	-0.799019	0.424279	0.997993	ACP1
3.825	-0.932892	1.16776	-0.798874	0.424364	0.997993	BCDIN3D
0.627287	-2.37881	2.97885	-0.798566	0.424542	0.997993	AC010247.1
2.93444	-0.995043	1.24615	-0.798497	0.424582	0.997993	TAC4
4.86515	-0.880235	1.10237	-0.798495	0.424583	0.997993	ZNF7
61.207	-0.255719	0.320294	-0.798389	0.424645	0.997993	ULK4
0.739533	2.22775	2.79173	0.797982	0.424881	0.997993	CLIC3
1.01493	1.89296	2.3727	0.797808	0.424982	0.997993	SMG8
1.46283	-1.4522	1.82049	-0.797695	0.425048	0.997993	LENG9
5.48174	-0.75251	0.943582	-0.797504	0.425158	0.997993	WNT5B
273.365	0.165143	0.207091	0.797441	0.425195	0.997993	SAMHD1
91.3858	0.230036	0.288541	0.797237	0.425314	0.997993	ELOVL5
0.675418	2.01606	2.52899	0.797178	0.425348	0.997993	ZC2HC1C
1.00359	-1.7334	2.17495	-0.796988	0.425458	0.997993	AC007066.2
6.54827	-0.792651	0.994948	-0.796676	0.425639	0.997993	CEP70
1.62558	1.37034	1.72013	0.79665	0.425655	0.997993	ZNF668
1.73838	1.2989	1.63051	0.796625	0.425669	0.997993	ADO
44.0141	0.305246	0.383177	0.79662	0.425672	0.997993	TFDP2
9.18326	-0.602537	0.756458	-0.796524	0.425728	0.997993	UTP6
13.5474	-0.531623	0.667486	-0.796457	0.425767	0.997993	XPNPEP3
5.81476	0.74172	0.931468	0.796292	0.425863	0.997993	AC069547.2
71.5881	-0.266759	0.335084	-0.796095	0.425977	0.997993	CRLF3
6.16392	0.74362	0.934088	0.796092	0.425979	0.997993	NINJ1
3.47105	-0.958376	1.20389	-0.796065	0.425994	0.997993	TUBGCP4
1.25946	-1.74458	2.19163	-0.796019	0.426021	0.997993	HIST2H4B
89.4014	-0.241803	0.303784	-0.795971	0.426049	0.997993	BIRC3
140.588	-0.19591	0.246306	-0.795395	0.426384	0.997993	ST6GAL1
0.574119	-2.41122	3.03226	-0.795191	0.426502	0.997993	NCAM1
13.688	0.475994	0.598594	0.795186	0.426505	0.997993	CUBN
0.583779	-2.43209	3.05884	-0.795101	0.426555	0.997993	NR2F6
1.79927	-1.45152	1.82572	-0.795038	0.426591	0.997993	ZNF646
7.09791	0.644328	0.810439	0.795036	0.426593	0.997993	HCFC2
25.7225	0.438408	0.551546	0.794871	0.426688	0.997993	PI4K2B
1.00688	-1.9365	2.43628	-0.794857	0.426696	0.997993	ZNF517
4.00817	-0.893364	1.12408	-0.794752	0.426758	0.997993	SUMO4
2.35507	1.08021	1.35961	0.794505	0.426901	0.997993	AL096794.1
34.8803	0.319199	0.401979	0.794067	0.427156	0.997993	IGBP1
28.8794	0.380672	0.479405	0.794052	0.427165	0.997993	GPR183
95.8384	0.229577	0.289124	0.794043	0.42717	0.997993	CYLD
48.4799	-0.271967	0.34251	-0.794041	0.427171	0.997993	GON4L
112.063	-0.2174	0.27383	-0.793922	0.427241	0.997993	CD28
111.435	-0.200919	0.253086	-0.793876	0.427268	0.997993	MGAT5
27.7968	-0.378281	0.476633	-0.793653	0.427398	0.997993	TMEM168
24.6862	0.360876	0.454721	0.793621	0.427416	0.997993	NDUFC2
2.47728	-1.13787	1.43391	-0.793544	0.427461	0.997993	AC139530.1
68.0253	-0.342334	0.431438	-0.793474	0.427502	0.997993	HIVEP3
106.431	-0.208724	0.263056	-0.793459	0.42751	0.997993	PCM1
23.1158	-0.388214	0.489304	-0.7934	0.427545	0.997993	TRIM37
43.5359	0.303896	0.383105	0.793245	0.427635	0.997993	SREBF2
8.29532	0.595877	0.751208	0.793225	0.427647	0.997993	HDAC3
18.8004	-0.466455	0.58819	-0.793035	0.427757	0.997993	AMN1
2.967	0.96422	1.21589	0.793013	0.42777	0.997993	ENG
55.5853	0.267041	0.336857	0.792742	0.427928	0.997993	ZC3H7A
0.523836	2.50371	3.15881	0.792613	0.428003	0.997993	AL136984.1
16.9072	0.555581	0.70112	0.792419	0.428116	0.997993	ZDBF2
0.718913	2.08114	2.62739	0.792096	0.428304	0.997993	AC025031.1
4.80945	-0.858915	1.08465	-0.791882	0.428429	0.997993	GET1
8.23662	0.641535	0.810218	0.791805	0.428474	0.997993	HUS1
90.1763	-0.222457	0.281024	-0.791594	0.428597	0.997993	PPP3CA
12.8955	-0.490674	0.61991	-0.791524	0.428638	0.997993	BID
39.2233	0.308451	0.389707	0.791494	0.428656	0.997993	CRBN
8.33657	-0.599749	0.757852	-0.791379	0.428723	0.997993	TRIM8
5.52925	-0.776873	0.981745	-0.791319	0.428758	0.997993	HELZ2
20.6863	-0.403556	0.510026	-0.791247	0.4288	0.997993	MIA3
5.30696	-0.806	1.019	-0.790973	0.42896	0.997993	AL121839.2
2.74398	-1.11248	1.40661	-0.790895	0.429005	0.997993	ZNF641
0.7732	2.03591	2.57424	0.790875	0.429017	0.997993	TIGD2
13.6468	-0.510534	0.645675	-0.790697	0.429121	0.997993	ZNF302
33.8741	0.340761	0.430994	0.790639	0.429155	0.997993	PPP4R2
0.614487	-2.38286	3.01447	-0.790475	0.42925	0.997993	CSF2RA
0.923821	1.77764	2.24884	0.79047	0.429253	0.997993	B9D1
31.4592	-0.361289	0.457119	-0.79036	0.429318	0.997993	PRH1
4.87855	-0.858281	1.08606	-0.790271	0.42937	0.997993	HAVCR2
3.33	0.923891	1.16921	0.790183	0.429421	0.997993	FUT11
19.9077	0.39386	0.498607	0.789921	0.429574	0.997993	CDC5L
0.684228	-2.3047	2.91851	-0.789686	0.429711	0.997993	CDNF
10.9204	0.568935	0.720472	0.78967	0.42972	0.997993	ZEB2
1661.18	0.134212	0.169968	0.78963	0.429744	0.997993	MT-ND4
46.344	0.285571	0.361665	0.789601	0.429761	0.997993	H2AFV
7.48953	-0.724538	0.917684	-0.789529	0.429803	0.997993	TAPT1-AS1
9.5923	0.579945	0.734692	0.789372	0.429894	0.997993	ABHD5
174.251	-0.192006	0.243261	-0.7893	0.429937	0.997993	USP34
16.3237	-0.47033	0.595898	-0.78928	0.429948	0.997993	SLC8B1
1.03036	-1.85461	2.34985	-0.789246	0.429968	0.997993	SOWAHC
1350.05	0.19418	0.246055	0.789175	0.43001	0.997993	RPLP1
1.35782	-1.73118	2.1942	-0.788979	0.430124	0.997993	AL031587.2
44.1141	-0.299842	0.380188	-0.788668	0.430306	0.997993	CDKN1B
50.9353	-0.277518	0.351895	-0.788639	0.430323	0.997993	SEL1L3
2.30391	-1.19268	1.51251	-0.788545	0.430378	0.997993	SGSH
26.0789	0.347049	0.440177	0.78843	0.430445	0.997993	VPS29
2.60203	-1.26771	1.60798	-0.788385	0.430472	0.997993	ZEB1-AS1
2.42034	-1.18213	1.4997	-0.78824	0.430556	0.997993	SHC1
74.6694	-0.239654	0.304068	-0.78816	0.430603	0.997993	HNRNPK
2.84875	-1.02817	1.30472	-0.788039	0.430674	0.997993	FAM200A
13.0635	-0.507861	0.644584	-0.787889	0.430761	0.997993	HNRNPUL2
1.10295	1.63534	2.07583	0.787798	0.430815	0.997993	NPM3
2.02308	-1.35368	1.71853	-0.787699	0.430873	0.997993	DEC1
35.6725	-0.334564	0.424834	-0.787516	0.43098	0.997993	TPT1-AS1
5.40496	-0.805409	1.02287	-0.7874	0.431048	0.997993	IPPK
1.53629	1.40384	1.78331	0.787208	0.43116	0.997993	AL390066.1
1.08862	1.84439	2.34316	0.787139	0.431201	0.997993	SMIM1
9.42364	-0.638434	0.811088	-0.787133	0.431204	0.997993	SH2D3C
91.6745	-0.246844	0.313599	-0.787132	0.431205	0.997993	JAZF1
1.44885	-1.58629	2.0155	-0.787047	0.431254	0.997993	ERBB4
1.63385	-1.38659	1.76232	-0.786799	0.4314	0.997993	CABLES2
1.03756	-1.78959	2.27477	-0.786709	0.431452	0.997993	AL442067.3
13.5862	0.476007	0.605192	0.786538	0.431552	0.997993	ZSCAN16-AS1
43.922	-0.288027	0.366205	-0.78652	0.431563	0.997993	TMC6
9.74377	0.531801	0.676192	0.786465	0.431595	0.997993	ASF1A
26.4016	-0.366202	0.46579	-0.786197	0.431752	0.997993	SF3B2
3.29586	0.926989	1.17929	0.786058	0.431833	0.997993	TBC1D13
14.0669	0.489103	0.622438	0.785786	0.431993	0.997993	PDSS1
48.3425	-0.276244	0.351607	-0.785662	0.432065	0.997993	ORMDL1
1.38466	-1.45084	1.84854	-0.784858	0.432537	0.997993	AC027237.2
12.6815	0.485625	0.618809	0.784773	0.432586	0.997993	MRPL47
13.4835	-0.482093	0.614333	-0.784742	0.432605	0.997993	AL359220.1
9.43552	-0.619926	0.790077	-0.784639	0.432665	0.997993	KLHDC1
0.869203	-1.85757	2.36746	-0.784625	0.432673	0.997993	SAMD10
23.119	0.397166	0.506263	0.784506	0.432744	0.997993	MAP2K2
15.2555	0.491967	0.627154	0.784444	0.43278	0.997993	CDC37L1
10.6706	0.611956	0.780506	0.78405	0.433011	0.997993	USP39
1.48053	1.36267	1.73817	0.783972	0.433057	0.997993	FXR2
1.04802	-1.69085	2.15762	-0.783662	0.433238	0.997993	SLC25A23
105.155	0.205891	0.262733	0.78365	0.433246	0.997993	GMFG
2.62953	1.05877	1.3512	0.783572	0.433291	0.997993	ATP23
48.7506	-0.288208	0.367815	-0.783567	0.433294	0.997993	ASXL2
14.9791	0.529007	0.675146	0.783545	0.433307	0.997993	DDI2
57.9333	0.257639	0.328858	0.783436	0.433371	0.997993	XPR1
16.0765	0.447033	0.570617	0.783421	0.43338	0.997993	PFDN1
2.58054	-1.16626	1.48906	-0.783216	0.4335	0.997993	FAM174B
2.35424	1.10287	1.40866	0.782916	0.433676	0.997993	ZNF324
1.92075	-1.25258	1.59994	-0.78289	0.433692	0.997993	IGSF6
3.32376	0.940812	1.20189	0.782778	0.433757	0.997993	NIP7
0.732148	2.17345	2.77678	0.782721	0.433791	0.997993	AC104655.1
2.97647	-0.993753	1.27043	-0.782216	0.434088	0.997993	SND1-IT1
5.98973	0.78169	0.999354	0.782195	0.4341	0.997993	PPP5C
6.40266	-0.677094	0.865637	-0.782192	0.434102	0.997993	ZNF85
4.55785	-0.809109	1.03457	-0.782076	0.43417	0.997993	AC027682.4
0.918203	1.90983	2.44204	0.782064	0.434177	0.997993	LTC4S
31.6	-0.32833	0.41987	-0.781982	0.434225	0.997993	ZNF326
33.0963	0.337051	0.431031	0.781965	0.434235	0.997993	COX8A
10.0508	0.552496	0.706615	0.781891	0.434278	0.997993	ZYX
285.742	-0.222931	0.285162	-0.781769	0.434351	0.997993	RPS10
1.05516	-1.75175	2.24128	-0.781586	0.434458	0.997993	LINC02361
17.3309	-0.409275	0.523956	-0.781124	0.43473	0.997993	PPP6R1
75.6342	-0.230954	0.295764	-0.780873	0.434877	0.997993	PPP2R5E
1.70174	-1.56897	2.00932	-0.780849	0.434892	0.997993	FAM66D
1.03261	-1.8771	2.40407	-0.7808	0.43492	0.997993	HAP1
0.770722	-2.16732	2.77594	-0.780751	0.434949	0.997993	AL732314.6
0.953564	-1.82528	2.33794	-0.780723	0.434966	0.997993	BHLHE40-AS1
0.590179	-2.37777	3.04596	-0.780631	0.435019	0.997993	CX3CR1
0.590179	-2.37777	3.04596	-0.780631	0.435019	0.997993	CYP51A1-AS1
0.590179	-2.37777	3.04596	-0.780631	0.435019	0.997993	AC144652.1
21.3499	0.426365	0.546201	0.780599	0.435038	0.997993	CWC15
8.4424	-0.59146	0.757763	-0.780534	0.435076	0.997993	UVSSA
4.60086	-0.830914	1.0647	-0.780422	0.435143	0.997993	MRPL45
1.31098	1.6043	2.05674	0.78002	0.435379	0.997993	AP003110.1
2.28278	-1.29749	1.66355	-0.779954	0.435418	0.997993	AC103810.2
2.81142	-1.0655	1.36614	-0.779935	0.435429	0.997993	ARFIP2
15.7569	-0.442764	0.567742	-0.779868	0.435468	0.997993	HELLS
1.49652	1.53953	1.97516	0.779443	0.435719	0.997993	NXT2
3.37235	-1.03662	1.32996	-0.779437	0.435723	0.997993	CENPV
15.6993	-0.575915	0.738914	-0.779407	0.43574	0.997993	WDR11
2.38669	1.07798	1.38317	0.77935	0.435774	0.997993	AL049779.4
11.3994	-0.532584	0.683545	-0.779149	0.435892	0.997993	MED1
123.417	0.232234	0.298068	0.779132	0.435902	0.997993	YBX1
15.1744	-0.445357	0.571616	-0.77912	0.435909	0.997993	CUTC
3.23291	0.938411	1.20483	0.778876	0.436053	0.997993	MMAB
17.711	-0.431002	0.553447	-0.77876	0.436121	0.997993	SETDB2
14.9294	0.472165	0.606343	0.778709	0.436151	0.997993	LAPTM4A
10.2675	0.531346	0.682524	0.778502	0.436273	0.997993	PYCARD
5.2836	0.776254	0.997292	0.778362	0.436356	0.997993	CEP85
69.21	0.244779	0.314541	0.778208	0.436446	0.997993	UBR1
43.9886	0.31182	0.400693	0.778202	0.43645	0.997993	AC023424.3
61.6641	0.259357	0.333279	0.778198	0.436452	0.997993	CLIC1
101.76	-0.220952	0.283943	-0.778155	0.436478	0.997993	TRERF1
17.2125	-0.440354	0.566043	-0.777951	0.436598	0.997993	FAM162A
4.44216	-0.822355	1.05745	-0.777679	0.436758	0.997993	PWWP3A
1.3335	-1.57834	2.03002	-0.777501	0.436863	0.997993	ZNF543
5.66971	0.846475	1.089	0.777293	0.436986	0.997993	ZNF28
1.83593	-1.34719	1.73331	-0.777236	0.43702	0.997993	LINC02256
21.9281	0.388648	0.500058	0.777206	0.437037	0.997993	KIF1B
0.978185	-1.76395	2.26981	-0.777135	0.437079	0.997993	GSTM4
3.78845	0.847387	1.09053	0.777041	0.437134	0.997993	BOD1
0.904957	-2.19695	2.82736	-0.777031	0.43714	0.997993	L3MBTL4
48.8848	0.261817	0.337026	0.776844	0.437251	0.997993	CUL1
8.99265	0.670619	0.863329	0.776782	0.437288	0.997993	TAF4B
0.64395	-2.48579	3.20121	-0.776517	0.437444	0.997993	CCL3L1
30.4266	0.373834	0.481521	0.776359	0.437537	0.997993	GTF2F2
1.04886	1.81336	2.33603	0.776254	0.437599	0.997993	AL137003.1
3.93226	0.834026	1.07529	0.775628	0.437969	0.997993	NAXE
3.18326	1.00811	1.30031	0.775283	0.438172	0.997993	STK19
4.88489	-0.835278	1.07771	-0.77505	0.43831	0.997993	MDS2
47.7187	-0.275065	0.354927	-0.77499	0.438346	0.997993	KPNB1
37.7996	-0.327961	0.423195	-0.774964	0.438361	0.997993	CEP192
20.587	-0.389476	0.502647	-0.774851	0.438428	0.997993	RNF126
108.38	-0.234941	0.303343	-0.774507	0.438631	0.997993	ANKRD17
1.01516	1.98312	2.5605	0.774504	0.438633	0.997993	CALHM6
12.6637	-0.508188	0.656267	-0.774362	0.438717	0.997993	AC068724.3
5.28841	-0.79345	1.0251	-0.774019	0.43892	0.997993	ALDH18A1
6.11983	0.70889	0.916016	0.773884	0.438999	0.997993	WASHC1
35.4609	-0.352645	0.455703	-0.77385	0.43902	0.997993	TMEM14B
4.93828	-0.904432	1.16878	-0.773826	0.439033	0.997993	ACOX3
1.85704	1.16637	1.50784	0.773533	0.439207	0.997993	AC116158.2
56.752	0.284419	0.367717	0.773472	0.439243	0.997993	MAL
2.89864	-1.07279	1.38702	-0.773452	0.439255	0.997993	IDUA
83.9519	0.253871	0.328371	0.77312	0.439451	0.997993	GSK3B
[truncated: 5,885,534 more chars]
