## Supplemental Table 5 for "Single-cell characterization of peripheral blood mononuclear cells from vedolizumab-treated patients with Crohn’s disease identifies response-associated differences among the plasmacytoid dendritic cell and classical monocyte populations"

### Sheet: PDC
Gene	baseMean	log2FoldChange	lfcSE	stat	pvalue	padj
CASC8	31.2799	-5.96902	0.987167	-6.04662	1.4792e-09	1.36974e-05
ID2	283.983	1.62143	0.300993	5.38696	7.16604e-08	0.000331788
RIPK2	368.126	1.15648	0.220624	5.24186	1.58962e-07	0.000490662
MSR1	56.0054	1.95903	0.399141	4.90812	9.19522e-07	0.00185497
ZBTB16	81.0155	1.61737	0.33066	4.89132	1.00161e-06	0.00185497
CACNB4	48.2249	-1.68707	0.358339	-4.70803	2.50125e-06	0.00386027
TNFRSF21	55.9123	2.96416	0.636122	4.65974	3.16613e-06	0.00410249
RABGEF1	740.439	0.956951	0.206397	4.63646	3.54426e-06	0.00410249
IGF2BP2	94.3605	1.66852	0.362184	4.60683	4.08852e-06	0.00420663
USP36	110.344	2.01948	0.454667	4.44167	8.92639e-06	0.00826583
PTK2B	521.092	1.21041	0.274782	4.40498	1.05795e-05	0.00890602
CCL4	28.6368	2.87328	0.657434	4.37044	1.23997e-05	0.00956842
GABPB1	61.4029	1.5496	0.359233	4.31363	1.60593e-05	0.0112687
CFD	544.188	-0.751487	0.174742	-4.30056	1.70369e-05	0.0112687
IER3	143.209	1.43332	0.335414	4.27327	1.92623e-05	0.0118913
AC096564.1	39.7738	-2.80362	0.670703	-4.18012	2.91352e-05	0.016862
CCL3	137.881	1.9091	0.460539	4.14536	3.39277e-05	0.0174929
AC114760.2	83.4894	-1.60493	0.387211	-4.14485	3.40036e-05	0.0174929
ELL2	210.837	2.09762	0.509932	4.11353	3.89662e-05	0.0189181
ARL5B	53.0904	1.77786	0.433353	4.10256	4.08598e-05	0.0189181
PIK3R1	141.588	1.2697	0.311926	4.07053	4.69055e-05	0.0206831
VSTM1	57.705	-2.15507	0.531941	-4.05134	5.09255e-05	0.021435
CD52	533.908	-0.886392	0.221334	-4.00476	6.20798e-05	0.0249939
CLEC12A	410.684	-1.0284	0.259167	-3.96811	7.24455e-05	0.0279519
ZC3H3	67.7426	1.27121	0.322873	3.93719	8.24409e-05	0.0305361
RANBP2	221.025	1.48119	0.380418	3.89358	9.87754e-05	0.0350913
ZBTB21	36.6048	1.5118	0.389135	3.88503	0.000102318	0.0350913
CXCL2	28.4627	2.68887	0.698185	3.85123	0.000117525	0.0388671
SNX9	265.689	1.9161	0.500395	3.82918	0.000128573	0.0410547
GPR183	106.192	2.45223	0.643171	3.81272	0.000137446	0.0424249
PRKCE	247.068	0.773555	0.206343	3.74888	0.000177629	0.0530595
LHFPL6	10.6706	3.15876	0.846474	3.73166	0.000190219	0.0550446
EIF2AK3	116.407	2.2639	0.611528	3.70204	0.00021387	0.0600132
SLC5A4-AS1	21.35	-2.10123	0.569472	-3.6898	0.000224433	0.0611251
MAP2K1	472.888	1.16858	0.318204	3.67243	0.000240252	0.0621717
NFKB1	525.731	1.9593	0.533762	3.67073	0.000241858	0.0621717
DAAM1	42.6405	-1.42974	0.390224	-3.66389	0.000248418	0.0621717
MAP4K3	188.949	1.78993	0.49189	3.63887	0.000273834	0.0632366
ABTB2	19.3442	2.05008	0.563583	3.63759	0.000275203	0.0632366
KLF9	34.6318	1.68412	0.463266	3.63532	0.000277635	0.0632366
DUSP2	42.2524	2.58245	0.710802	3.63314	0.000279989	0.0632366
MIR181A1HG	267.88	1.14133	0.316531	3.60576	0.000311245	0.0676592
EZH2	55.1742	1.52152	0.422256	3.60332	0.000314184	0.0676592
MAFF	27.3048	2.93879	0.817078	3.59671	0.000322272	0.0678236
CCL3L1	105.057	2.27836	0.636722	3.57826	0.000345888	0.0711762
B4GALT1	378.454	0.738942	0.208864	3.53791	0.000403312	0.0811884
SHB	33.2908	3.51243	0.996843	3.52356	0.000425797	0.0838912
HLA-DQA1	145.652	1.69023	0.481393	3.51111	0.000446236	0.0843394
PTAFR	253.976	-0.922293	0.262681	-3.51108	0.000446288	0.0843394
AC025580.2	21.5943	3.54495	1.0122	3.50223	0.000461374	0.0854465
SLC7A5	42.5275	2.82441	0.808302	3.49425	0.000475404	0.0863185
OPA1	125.865	0.933587	0.26955	3.4635	0.000533194	0.0935667
CHKA	128.764	1.5298	0.442031	3.46085	0.000538474	0.0935667
SPATA1	22.413	-1.54939	0.449289	-3.44854	0.000563622	0.0935667
RFX2	226.875	-1.85757	0.538919	-3.44684	0.000567181	0.0935667
ABHD17C	16.5074	3.229	0.937177	3.44545	0.000570104	0.0935667
PRDM1	46.704	2.22667	0.646782	3.44269	0.00057595	0.0935667
ZNF438	174.698	-0.962635	0.281173	-3.42364	0.000617878	0.0976855
TMEM71	120.622	-0.88417	0.258404	-3.42166	0.000622402	0.0976855
PRKCG	54.7462	-2.22521	0.651626	-3.41486	0.000638144	0.0977196
RPS6KA3	240.122	-0.692635	0.202971	-3.41249	0.000643725	0.0977196
LCP2	430.262	1.57708	0.463615	3.40171	0.000669648	0.0986538
EIF4E	69.5894	1.86985	0.549779	3.40109	0.000671187	0.0986538
MAK	31.166	-1.65228	0.491387	-3.36248	0.000772469	0.110226
RETN	171.612	-2.13368	0.635265	-3.35873	0.000783027	0.110226
EPB41L3	275.415	1.50207	0.447337	3.35781	0.00078563	0.110226
CCND2	14.188	2.79587	0.834905	3.34873	0.000811827	0.112202
PRKCH	64.158	1.21271	0.365157	3.32107	0.000896731	0.122114
RNF217-AS1	13.811	-1.99468	0.604087	-3.30198	0.000960063	0.127913
C16orf74	30.2295	-1.39914	0.423986	-3.29997	0.000966946	0.127913
CD83	627.405	1.27956	0.388245	3.29575	0.000981586	0.128021
CTSB	335.655	0.658067	0.199932	3.29145	0.00099672	0.128189
DUSP6	324.219	-1.04539	0.319691	-3.26999	0.00107551	0.136427
FOXO3	521.511	1.35025	0.415126	3.25263	0.0011434	0.141593
TENT4B	161.922	1.31894	0.405819	3.25007	0.00115375	0.141593
TNFAIP3	222.605	1.84582	0.568291	3.24802	0.00116211	0.141593
DDIT4	32.0178	1.99669	0.617064	3.23579	0.00121307	0.144075
INSL6	19.4724	-2.04422	0.631777	-3.23567	0.00121359	0.144075
FSD1L	27.0164	-1.52077	0.472148	-3.22097	0.00127758	0.144898
AC018362.1	13.6624	-1.82868	0.567905	-3.22005	0.00128169	0.144898
C15orf48	17.3791	3.53594	1.09827	3.21956	0.00128388	0.144898
TENM4	18.3846	-3.08372	0.958569	-3.21701	0.00129536	0.144898
CCNL1	386.943	0.962716	0.300101	3.20798	0.00133673	0.144898
CYP1B1-AS1	77.0744	-1.10615	0.344863	-3.20752	0.00133886	0.144898
RILPL2	567.275	0.674989	0.21055	3.20583	0.00134673	0.144898
OSCAR	189.229	-0.984663	0.307165	-3.20564	0.0013476	0.144898
GAS2L3	35.1718	2.10836	0.658304	3.20272	0.00136135	0.144898
EGR1	150.387	1.41541	0.442439	3.19912	0.0013785	0.145055
LITAF	284.396	1.27724	0.400113	3.19219	0.00141196	0.145351
ABCG1	23.2492	2.47126	0.776072	3.18432	0.00145095	0.145351
SEC24A	45.9727	2.26101	0.710166	3.18378	0.00145367	0.145351
ABHD12	81.3674	1.53858	0.483263	3.18373	0.00145392	0.145351
PHACTR1	129.789	1.91537	0.601862	3.1824	0.00146058	0.145351
QKI	1497.65	0.871532	0.274113	3.17946	0.00147548	0.145351
POLD3	46.5527	-1.07794	0.339819	-3.17209	0.00151345	0.146712
TLE1	14.3473	3.00926	0.949098	3.17065	0.00152099	0.146712
ARAP3	26.2493	-1.32588	0.418678	-3.16684	0.00154107	0.146936
CC2D2A	18.8083	-1.59408	0.504824	-3.15769	0.00159026	0.146936
USP3-AS1	73.708	-1.17667	0.372648	-3.15759	0.0015908	0.146936
NCEH1	70.1038	-0.898429	0.284535	-3.15754	0.00159106	0.146936
MYADM	274.64	-1.05442	0.334161	-3.15542	0.00160265	0.146936
PDE4B	464.835	1.31135	0.418581	3.13283	0.00173127	0.157172
TSPYL2	14.1612	1.76381	0.564244	3.12596	0.00177224	0.15933
NRIP3	19.8669	3.04152	0.975201	3.11887	0.00181546	0.159437
BCAT1	32.1167	1.89998	0.609427	3.11765	0.001823	0.159437
SLC12A7	34.797	1.41423	0.453669	3.11731	0.00182509	0.159437
GABARAPL1	107.808	1.16704	0.375105	3.11124	0.001863	0.159458
FAM13A	109.53	-0.988839	0.318006	-3.10949	0.00187408	0.159458
CCL4L2	29.3565	5.23608	1.68425	3.10885	0.00187815	0.159458
RAPH1	28.9085	1.96175	0.631532	3.10634	0.00189421	0.159458
SIPA1L1	1246.68	0.466743	0.150586	3.09952	0.00193833	0.161702
AP001011.1	34.3667	-1.15827	0.375098	-3.0879	0.00201576	0.165578
GCH1	136.003	0.825628	0.267436	3.08719	0.00202055	0.165578
AFAP1	11.4935	-2.72069	0.884348	-3.0765	0.0020945	0.170132
FPGT	19.156	-1.45115	0.472201	-3.07316	0.00211808	0.170551
THUMPD2	45.9167	1.03988	0.339228	3.06544	0.0021735	0.173505
TMOD2	41.0857	-1.24756	0.408342	-3.05517	0.0022493	0.178022
XPO4	78.988	0.842756	0.276186	3.0514	0.00227774	0.178643
ATP10A	37.9888	1.10691	0.363444	3.04561	0.00232207	0.178643
JMY	42.9022	1.93275	0.635013	3.04363	0.0023374	0.178643
ABHD18	51.8634	-1.08579	0.356932	-3.042	0.00235014	0.178643
NXT1	29.4321	2.19882	0.722927	3.04155	0.00235362	0.178643
LRRC8C	152.747	-0.953759	0.314066	-3.03682	0.00239091	0.179542
SRC	33.2102	1.56329	0.515316	3.03365	0.00241613	0.179542
TBK1	147.292	1.037	0.342362	3.02897	0.00245387	0.179542
NFKBIZ	399.222	0.817422	0.269997	3.02752	0.0024657	0.179542
NFKBIE	29.9122	1.86912	0.617469	3.02707	0.00246939	0.179542
MAP3K8	332.236	1.57692	0.521631	3.02305	0.00250243	0.179542
RAB20	188.279	1.42098	0.470083	3.02282	0.00250433	0.179542
TWSG1	21.9448	1.43057	0.473754	3.01964	0.00253075	0.179542
PSME4	191.198	1.23109	0.407843	3.01854	0.00253996	0.179542
CENPC	103.664	1.08208	0.358805	3.01579	0.00256315	0.179809
NR4A1	157.358	1.27825	0.424633	3.01023	0.00261047	0.181137
SLC25A25	41.0629	1.18278	0.393121	3.0087	0.0026237	0.181137
MBOAT1	86.2807	-0.82561	0.274756	-3.00489	0.0026568	0.181137
FNIP2	149.006	1.70163	0.566476	3.00388	0.00266558	0.181137
TWISTNB	30.8226	1.89106	0.629881	3.00225	0.00267989	0.181137
USP12	131.594	1.20828	0.403391	2.99529	0.0027418	0.181875
SLC66A2	126.519	1.0333	0.345029	2.99483	0.00274598	0.181875
TSC22D2	170.871	0.904258	0.301982	2.99441	0.00274973	0.181875
CRY1	49.1094	1.5775	0.527628	2.98979	0.00279165	0.182872
DBF4	19.9808	1.72753	0.578078	2.98841	0.0028043	0.182872
RGL1	25.8972	1.83782	0.615675	2.98505	0.00283532	0.183602
OLR1	50.9935	4.61029	1.54923	2.97585	0.00292173	0.185457
LRP5L	35.5262	1.42411	0.47879	2.97439	0.00293575	0.185457
ACSL3	183.248	1.43428	0.482263	2.97405	0.00293899	0.185457
HSPBAP1	76.3621	-0.783296	0.263424	-2.97352	0.00294408	0.185457
DNAJC25	30.0235	1.31997	0.444322	2.97075	0.0029707	0.18587
CPEB2	115.904	0.837148	0.282973	2.9584	0.00309236	0.192183
NFAT5	417.186	1.5762	0.534085	2.95121	0.00316533	0.195407
IST1	93.1226	0.7439	0.252977	2.94058	0.00327599	0.200898
NAALADL2	25.93	-1.52637	0.519535	-2.93795	0.00330392	0.201215
RAB2A	363.79	0.73828	0.251457	2.93601	0.00332461	0.201215
FAM49A	601.165	0.758668	0.258765	2.93188	0.00336912	0.202585
UGCG	20.8494	1.58641	0.544269	2.91475	0.00355974	0.212086
AC008014.1	30.7307	-1.67551	0.575065	-2.91359	0.00357295	0.212086
SOAT1	158.292	0.618603	0.212857	2.90619	0.00365854	0.21552
ID1	9.95133	3.11383	1.07227	2.90397	0.00368465	0.21552
ICAM1	139.961	1.17968	0.406419	2.90261	0.00370062	0.21552
AC011476.3	83.8582	1.352	0.467202	2.89383	0.00380579	0.217932
LUZP1	48.4072	1.16158	0.401476	2.89327	0.00381253	0.217932
AGAP3	80.3902	1.77164	0.612332	2.89326	0.00381263	0.217932
THBS1	391.493	2.67394	0.925283	2.88986	0.00385409	0.21895
SIRPD	44.3288	-0.953015	0.330675	-2.88202	0.00395129	0.223103
CSNK1A1	418.094	0.66258	0.230489	2.87467	0.00404451	0.226983
IQCJ-SCHIP1	18.9045	3.40083	1.18402	2.87227	0.00407529	0.227333
PROK2	59.026	-1.50631	0.525016	-2.86907	0.00411678	0.228272
ABHD15-AS1	49.3734	-1.37332	0.480278	-2.85943	0.00424398	0.233924
MTHFD1L	21.8064	2.0156	0.706493	2.85296	0.00433138	0.237329
FLT1	14.3131	2.45509	0.861408	2.8501	0.00437061	0.237793
FLT3	30.1337	1.20514	0.423063	2.8486	0.00439122	0.237793
SERPINI2	20.0941	-1.52081	0.534838	-2.8435	0.00446209	0.240226
MS4A7	159.506	-0.613758	0.216172	-2.83921	0.00452256	0.241767
SBDS	38.0114	1.37348	0.484723	2.83353	0.00460375	0.241767
ZC3H12C	53.0794	1.87338	0.661578	2.83169	0.00463026	0.241767
INSIG1	43.9739	1.34231	0.474384	2.82958	0.00466086	0.241767
FAM118A	40.8143	1.02818	0.363645	2.82743	0.00469228	0.241767
ANKUB1	71.9918	-1.31411	0.464891	-2.82669	0.00470313	0.241767
CSNK1D	123.779	0.793477	0.280714	2.82664	0.00470394	0.241767
AC007038.1	13.8166	-1.67545	0.593137	-2.82472	0.00473215	0.241767
GADD45B	139.881	1.01805	0.360497	2.82403	0.00474246	0.241767
CAMSAP1	35.8364	1.66853	0.590965	2.8234	0.00475179	0.241767
DNAJC1	178.923	0.899309	0.31875	2.82136	0.00478204	0.241841
MAPKAPK2	145.153	1.18857	0.422131	2.81564	0.00486804	0.241841
LINC-PINT	29.6874	1.77023	0.628867	2.81495	0.00487841	0.241841
EP300	244.504	0.644852	0.229111	2.81458	0.00488404	0.241841
TFRC	134.41	0.794975	0.282474	2.81433	0.00488791	0.241841
ZCWPW1	35.7364	-1.20314	0.427726	-2.81288	0.00490995	0.241841
RHEB	121.96	0.885391	0.31503	2.81049	0.00494654	0.242354
TOP1	403.016	0.924576	0.32947	2.80625	0.00501219	0.244275
BTAF1	216.729	0.940251	0.335486	2.80265	0.00506842	0.244275
IRF2BP2	149.342	1.13421	0.4049	2.80122	0.00509101	0.244275
POC1B	59.2436	-1.26539	0.451863	-2.80039	0.00510404	0.244275
IFITM10	17.8595	1.69919	0.607211	2.79835	0.00513638	0.244275
RLF	211.118	0.73465	0.262574	2.79787	0.00514401	0.244275
REL	345.339	0.735682	0.263237	2.79475	0.00519404	0.245392
NRIP1	272.395	1.30287	0.466924	2.79034	0.00526533	0.247497
IRGQ	20.8626	1.59399	0.572169	2.78588	0.00533829	0.248882
C4orf19	16.1453	-1.69807	0.609794	-2.78466	0.00535833	0.248882
ZFC3H1	197.29	0.711095	0.255577	2.78231	0.00539727	0.248882
WAC	409.997	0.59627	0.21433	2.78201	0.00540229	0.248882
EML4	207.604	1.32236	0.476421	2.77562	0.00550965	0.251312
VEZT	76.6766	0.862105	0.310686	2.77484	0.00552281	0.251312
GNL1	48.3824	1.13056	0.407551	2.77404	0.00553645	0.251312
USP47	178.263	0.844587	0.305244	2.76693	0.00565875	0.255576
ARL4C	74.0478	1.66186	0.601453	2.76308	0.00572581	0.255576
P2RX4	92.4906	1.34965	0.488791	2.76119	0.00575911	0.255576
UAP1	16.2444	1.76764	0.640433	2.76006	0.00577899	0.255576
SKI	78.7861	1.75825	0.637404	2.75846	0.00580751	0.255576
KDM5B	46.4604	0.952698	0.345621	2.75648	0.00584269	0.255576
AHCTF1	193.685	0.952388	0.345535	2.75627	0.00584639	0.255576
MARCH3	20.247	2.3068	0.837033	2.75593	0.00585261	0.255576
GNA13	325.557	0.814	0.29552	2.75447	0.00587881	0.255576
C16orf54	37.3518	-1.19473	0.434791	-2.74783	0.00599919	0.259591
UBE2E1	274.309	1.12571	0.410179	2.74444	0.00606143	0.261064
TAF4B	19.0702	1.47198	0.53787	2.73668	0.00620625	0.266064
JMJD6	42.1339	1.06905	0.391189	2.73281	0.00627962	0.2674
TES	115.502	0.72285	0.264587	2.732	0.00629516	0.2674
FRAT2	64.8529	-0.787858	0.289037	-2.7258	0.00641449	0.269755
QSOX1	115.44	0.852074	0.312911	2.72305	0.00646822	0.269755
IER5	101.438	0.806449	0.296205	2.7226	0.00647701	0.269755
SH3RF3	28.9799	1.29531	0.475873	2.72196	0.0064896	0.269755
NSMAF	99.7775	0.860275	0.316089	2.72162	0.00649626	0.269755
PLEKHB2	159.142	0.938395	0.345411	2.71675	0.00659273	0.272539
UPK3BL1	25.568	1.16235	0.42888	2.7102	0.0067243	0.275536
ZNF593	28.8099	1.28932	0.475732	2.71018	0.00672474	0.275536
ANXA5	385.358	0.541758	0.200312	2.70457	0.0068392	0.276538
PRICKLE1	65.4781	-1.29906	0.480565	-2.7032	0.00686762	0.276538
AC066613.2	14.3334	-1.41476	0.523489	-2.70255	0.00688093	0.276538
H2AFV	132.803	0.626459	0.231813	2.70243	0.00688353	0.276538
HLA-DPA1	641.721	0.79581	0.294558	2.7017	0.00689852	0.276538
PHLDA2	17.0509	3.37954	1.25323	2.69666	0.0070038	0.279548
TCP11L2	41.7076	-1.24583	0.462532	-2.69349	0.00707079	0.281011
ABCA1	237.031	2.49897	0.930578	2.6854	0.00724431	0.28402
CLIC4	96.5216	1.03318	0.38481	2.6849	0.00725524	0.28402
MTAP	41.441	-0.923414	0.344017	-2.68421	0.00727015	0.28402
AL118516.1	14.1127	2.36213	0.880104	2.68393	0.0072763	0.28402
TBC1D9	196.232	-0.693699	0.258932	-2.67908	0.00738253	0.28402
DENND3	148.419	1.33882	0.499866	2.67837	0.00739825	0.28402
EHD4	94.0586	1.1729	0.438167	2.67684	0.00743194	0.28402
RCL1	18.0738	1.42037	0.530646	2.67669	0.0074354	0.28402
MYO10	20.6699	1.9278	0.720324	2.6763	0.00744395	0.28402
JPX	116.7	-0.769794	0.2877	-2.67568	0.0074578	0.28402
PLEKHM2	148.873	1.04875	0.392129	2.67451	0.00748389	0.28402
ELMSAN1	71.7229	1.13377	0.42447	2.67102	0.00756202	0.285813
KLF10	238.887	0.932189	0.349634	2.66618	0.0076718	0.287708
SUCO	102.348	0.685401	0.257082	2.66607	0.00767429	0.287708
LTA4H	251.998	-0.911559	0.342226	-2.66362	0.00773059	0.28865
RSRC2	147.197	0.582719	0.219648	2.65296	0.00797887	0.295192
AL035446.2	15.5276	-2.20045	0.829609	-2.65239	0.00799232	0.295192
SH3GL1	76.0386	1.19706	0.451378	2.65201	0.00800143	0.295192
ANKRD11	552.802	0.760381	0.287251	2.6471	0.0081185	0.297675
SLC16A1	18.8231	1.53587	0.58034	2.6465	0.00813301	0.297675
SASH1	94.2142	-1.06422	0.402677	-2.64286	0.00822087	0.299049
PDE4A	81.7819	1.45243	0.54969	2.64227	0.00823516	0.299049
ERN1	81.8748	1.0544	0.399846	2.63702	0.00836368	0.301041
NR1D2	81.5567	0.953507	0.361613	2.63682	0.00836875	0.301041
KAT6B	140.883	0.698143	0.264894	2.63556	0.00839984	0.301041
ZNF185	23.8272	-1.17023	0.444153	-2.63475	0.00842003	0.301041
SGMS2	208.657	-0.890294	0.3384	-2.6309	0.008516	0.30238
HSP90AB1	225.093	0.689972	0.262472	2.62875	0.00857001	0.30238
VOPP1	118.969	1.2753	0.485156	2.62864	0.00857259	0.30238
ANTXR2	308.267	-0.727698	0.276963	-2.62742	0.0086036	0.30238
TM9SF3	213.035	0.804761	0.306373	2.62674	0.00862076	0.30238
DPYD-AS1	61.6963	-0.838199	0.319263	-2.62542	0.00865421	0.302407
HSD11B1-AS1	17.6534	1.37257	0.523348	2.62267	0.00872434	0.303712
U2AF1L5	22.9575	1.5452	0.589843	2.61968	0.00880124	0.305241
PDIA3	239.802	0.614913	0.234871	2.61809	0.00884246	0.305527
TMEM51	10.2011	2.16083	0.82581	2.61661	0.00888065	0.305706
DSE	156	1.62074	0.620672	2.61127	0.00902062	0.309374
GRASP	35.6153	1.95539	0.750537	2.60532	0.00917887	0.31364
DDHD1	129.837	0.946612	0.363674	2.60291	0.00924353	0.314274
AEBP2	76.8121	0.769585	0.295755	2.60211	0.00926531	0.314274
LENG8	69.1822	0.725561	0.279358	2.59725	0.00939745	0.317592
BRD1	57.1112	0.92857	0.357772	2.59542	0.00944744	0.318111
AZIN1	131.612	1.01294	0.390615	2.59319	0.009509	0.318111
ITGB1	236.43	0.889901	0.343201	2.59294	0.00951584	0.318111
EYA3	79.8138	-0.872283	0.336622	-2.59128	0.00956186	0.318499
SYAP1	220.805	0.622149	0.240277	2.5893	0.00961709	0.319191
ZFX	162.926	0.635003	0.245629	2.58521	0.00973211	0.321855
SLC2A3	812.803	-0.499995	0.193799	-2.57996	0.00988113	0.32464
RRN3	31.538	1.2901	0.500084	2.57978	0.00988644	0.32464
SLC16A10	19.5984	2.25582	0.875382	2.57696	0.00996737	0.325657
FMN1	95.9395	0.859755	0.333842	2.57534	0.0100143	0.325657
DENND5A	415.105	1.03152	0.400583	2.57504	0.0100229	0.325657
NR4A3	102.237	2.71873	1.05654	2.57324	0.010075	0.325787
ATAD2	28.5437	1.47923	0.575019	2.57248	0.0100973	0.325787
ZNF331	175.257	2.51447	0.978965	2.5685	0.010214	0.327344
PRMT9	36.7074	1.40133	0.545772	2.56761	0.0102403	0.327344
TAB2	177.083	0.797332	0.310581	2.56723	0.0102516	0.327344
AC011444.2	12.3784	-1.72868	0.673843	-2.5654	0.0103056	0.327937
MCTP2	66.2565	-1.06215	0.414897	-2.56003	0.0104662	0.331907
RNF144B	377.052	1.07467	0.420188	2.55759	0.0105402	0.332072
GAB2	1027.48	0.73486	0.287585	2.55528	0.0106101	0.332072
AC006059.1	22.7876	-1.23073	0.481667	-2.55514	0.0106145	0.332072
ICAM4	16.1214	1.60793	0.629398	2.55472	0.0106274	0.332072
S100PBP	32.6332	-0.953764	0.373578	-2.55305	0.0106784	0.332072
ASCC1	25.6281	1.36207	0.533564	2.55279	0.0106865	0.332072
NUP50-DT	61.7646	-0.77814	0.305427	-2.54771	0.0108432	0.335812
INPP5A	112.304	1.25831	0.494963	2.54224	0.0110145	0.339271
PROSER2	18.5164	1.46545	0.576746	2.54089	0.0110571	0.339271
ATPSCKMT	14.4015	-1.41356	0.556685	-2.53925	0.0111091	0.339271
PLAUR	1542.91	0.701889	0.276548	2.53804	0.0111475	0.339271
SDC2	99.7708	1.51669	0.597811	2.53706	0.0111787	0.339271
CCDC59	56.391	0.989646	0.390193	2.5363	0.0112031	0.339271
ESCO1	85.8453	0.812275	0.32056	2.53392	0.0112793	0.339271
LAMP1	96.2367	0.711585	0.281106	2.53138	0.0113615	0.339271
GLS	129.467	0.802322	0.317019	2.53083	0.0113792	0.339271
SFPQ	231.585	0.543476	0.214823	2.52988	0.0114101	0.339271
USP14	73.7729	0.738065	0.291743	2.52984	0.0114114	0.339271
AC037198.1	25.1178	1.73307	0.685448	2.52838	0.0114591	0.339271
RFX3	158.8	-0.688667	0.272414	-2.52801	0.011471	0.339271
IPMK	191.955	-0.507083	0.200603	-2.52779	0.0114781	0.339271
SNAPC3	41.2909	-0.988877	0.391597	-2.52524	0.0115619	0.339271
PDZD8	105.219	0.850416	0.3368	2.52499	0.0115701	0.339271
ZFAND6	357.192	0.816442	0.323374	2.52476	0.0115777	0.339271
DNAJC15	103.868	0.792987	0.314718	2.51967	0.0117464	0.340563
TRAF1	11.0003	1.92495	0.764017	2.51951	0.0117518	0.340563
AC008569.1	61.566	-1.50467	0.597419	-2.51861	0.011782	0.340563
MAPK1IP1L	104.209	0.609713	0.242222	2.51717	0.0118301	0.340563
NSRP1	114.232	-0.601589	0.239	-2.51712	0.011832	0.340563
AC010168.1	10.8603	-1.72969	0.687255	-2.5168	0.0118425	0.340563
ATG4B	60.3389	0.725744	0.2885	2.51558	0.0118838	0.340694
EMILIN2	477.736	0.637174	0.253604	2.51248	0.0119886	0.342035
CSGALNACT1	83.3251	-1.5562	0.619503	-2.51201	0.0120045	0.342035
CCNH	232.055	0.646064	0.257312	2.51082	0.0120452	0.342144
CLEC2B	94.7917	0.733106	0.29212	2.5096	0.0120867	0.34227
CDC16	28.4238	-1.06277	0.424167	-2.50556	0.0122259	0.345158
FUS	202.342	0.600288	0.240033	2.50085	0.0123895	0.346931
LY6E	97.8163	0.754738	0.301865	2.50025	0.0124106	0.346931
ANXA1	1170.18	-0.461412	0.184605	-2.49946	0.0124384	0.346931
BPI	17.0236	-1.54629	0.618651	-2.49945	0.0124386	0.346931
CCDC66	24.5587	-1.09373	0.437982	-2.49721	0.0125176	0.347969
RELL1	245.449	-0.781482	0.313167	-2.49542	0.0125809	0.347969
PTPN7	22.8405	1.87074	0.749912	2.49461	0.0126096	0.347969
TTYH3	150.38	0.657466	0.263604	2.49415	0.0126261	0.347969
CCDC93	63.1688	1.16835	0.468964	2.49134	0.0127261	0.348947
CLEC4D	55.1597	-0.747918	0.300243	-2.49104	0.0127369	0.348947
RALGAPB	64.8323	-0.759866	0.305487	-2.4874	0.0128682	0.351504
UBA2	85.9728	0.76512	0.308016	2.48402	0.0129907	0.353805
CASP9	39.206	0.96975	0.390841	2.48118	0.0130947	0.355591
PI4KB	58.6183	0.781494	0.315186	2.47947	0.0131578	0.35626
ZC3H12A	16.0021	1.7204	0.694829	2.47601	0.0132861	0.358404
MPP7	350.11	-0.53849	0.217618	-2.47448	0.0133431	0.358404
AC097634.3	15.2143	-1.50502	0.608447	-2.47354	0.0133783	0.358404
TPM4	291.463	0.641306	0.259381	2.47244	0.0134192	0.358404
PLD1	99.7618	-0.613478	0.248156	-2.47215	0.0134305	0.358404
TRA2B	246.647	0.571003	0.231089	2.47093	0.0134764	0.358596
TFDP2	27.033	1.26349	0.511869	2.46838	0.0135727	0.358712
DNAJC16	28.3064	-1.02637	0.416097	-2.46666	0.0136382	0.358712
USPL1	48.3293	0.778705	0.315825	2.46562	0.0136777	0.358712
HCG17	12.8258	-1.68248	0.682932	-2.46361	0.0137545	0.358712
DDIT3	24.0484	1.5999	0.649491	2.46332	0.0137657	0.358712
INO80	109.538	0.624822	0.253745	2.4624	0.0138009	0.358712
UMAD1	75.4263	-0.695927	0.282651	-2.46214	0.0138111	0.358712
CC2D2B	27.6759	-1.19904	0.487031	-2.46194	0.0138187	0.358712
SLC35C2	31.9275	-0.94357	0.38339	-2.46112	0.0138504	0.358712
SZRD1	71.6937	0.839862	0.341352	2.4604	0.0138783	0.358712
PABPC4	88.93	0.952062	0.38707	2.45966	0.0139069	0.358712
TBC1D23	114.929	0.814057	0.33115	2.45827	0.0139607	0.3591
DHRS4-AS1	19.566	-1.33068	0.542415	-2.45326	0.0141569	0.361613
PPP4R3A	135.654	0.760712	0.310138	2.45282	0.0141743	0.361613
DOT1L	63.0365	1.46404	0.596888	2.45278	0.0141755	0.361613
WDR49	81.9678	-1.39056	0.56814	-2.44757	0.0143824	0.365044
RAB27A	240.29	-0.686625	0.280694	-2.44617	0.0144383	0.365044
SCLT1	455.806	-0.716809	0.293062	-2.44593	0.014448	0.365044
FAM228B	56.8098	-0.763065	0.312036	-2.44544	0.0144677	0.365044
TBC1D15	91.3765	0.864186	0.353928	2.4417	0.0146182	0.367839
KRR1	20.0614	1.30385	0.53482	2.43791	0.0147723	0.370707
PTDSS1	71.84	0.67507	0.277034	2.43678	0.0148187	0.370868
AC092745.5	19.6277	-1.23661	0.507899	-2.43475	0.014902	0.371947
TSPAN16	15.6205	-1.54056	0.633271	-2.43271	0.0149864	0.373048
REV3L	166.272	0.700595	0.28829	2.43017	0.0150916	0.37466
CCSER1	26.539	1.35969	0.560065	2.42773	0.0151935	0.375378
AC109597.1	22.7899	-1.42217	0.586066	-2.42663	0.0152397	0.375378
ATP1B3	467.397	0.796318	0.328361	2.42513	0.0153029	0.375378
VCAN-AS1	53.503	-1.37005	0.564965	-2.42502	0.0153074	0.375378
CDK14	134.839	1.43465	0.591692	2.42465	0.0153232	0.375378
B4GALT5	136.324	1.2863	0.530828	2.42319	0.015385	0.375897
ADAM28	30.0308	1.50812	0.622684	2.42196	0.015437	0.376176
INKA2	24.9545	-1.09924	0.455141	-2.41516	0.0157284	0.380732
VAV2	82.9735	0.738481	0.305792	2.41498	0.015736	0.380732
AP1G1	132.324	0.835343	0.345938	2.41472	0.0157473	0.380732
CDK17	96.6216	0.853479	0.354549	2.40722	0.0160744	0.386191
IL3RA	65.2373	1.6773	0.696825	2.40706	0.0160817	0.386191
TNFAIP8L2	44.1068	-1.04624	0.434797	-2.40626	0.0161167	0.386191
RMND1	22.5474	-1.24609	0.517966	-2.40574	0.01614	0.386191
KLF2	285.359	-0.678084	0.282154	-2.40324	0.0162506	0.387836
UBE2G1	132.016	0.647773	0.269737	2.4015	0.0163281	0.388684
H2AFY	359.914	0.424613	0.177095	2.39765	0.0165005	0.391781
ZNF703	23.0778	1.37458	0.573917	2.39509	0.0166165	0.393344
PTX3	29.9142	2.12042	0.88586	2.39363	0.0166827	0.393344
HS6ST1	34.9606	0.971744	0.406166	2.39248	0.0167351	0.393344
DHX37	17.2383	1.19517	0.499695	2.39179	0.0167663	0.393344
USP9X	222.568	0.634695	0.26556	2.39002	0.0168473	0.393344
CREB1	245.087	-0.994594	0.416201	-2.38969	0.0168624	0.393344
JAK1	306.453	0.80248	0.335899	2.38905	0.0168918	0.393344
MYO9B	663.07	0.743538	0.311322	2.38833	0.0169252	0.393344
BCL2L13	51.725	-0.790721	0.331148	-2.38782	0.0169486	0.393344
ILF3	90.1595	0.674806	0.28318	2.38296	0.0171743	0.397584
SLC15A3	107.058	0.658177	0.276608	2.37945	0.0173383	0.400381
GNA12	136.48	1.3844	0.582261	2.37762	0.0174246	0.401372
TATDN2	27.42	1.27987	0.53881	2.37537	0.0175313	0.402829
C9orf139	20.2933	-1.23486	0.520081	-2.37436	0.0175793	0.40293
CYTH3	67.2873	1.03498	0.436375	2.37178	0.0177029	0.403414
CCDC77	15.066	-1.24597	0.525569	-2.3707	0.0177546	0.403414
YTHDF3	205.347	0.735452	0.310254	2.37048	0.017765	0.403414
SMURF1	172.016	0.763616	0.322249	2.36964	0.0178052	0.403414
NLRC4	40.9782	-0.929101	0.392129	-2.36937	0.0178182	0.403414
ZNF780B	13.9508	-1.33211	0.562575	-2.36788	0.0178901	0.404054
VEGFA	49.2248	1.61649	0.683398	2.36538	0.0180117	0.405626
MGLL	16.8255	1.4929	0.631343	2.36465	0.0180473	0.405626
APBA1	9.88332	1.66457	0.704707	2.36208	0.0181729	0.406867
SREK1	120.856	0.587186	0.248753	2.36052	0.0182496	0.406867
ADAM9	85.8452	0.716384	0.303648	2.35926	0.0183115	0.406867
ENTPD1-AS1	98.6967	-0.901127	0.382171	-2.35791	0.018378	0.406867
RIPOR2	559.75	-1.00286	0.425373	-2.35761	0.0183931	0.406867
ZNF136	24.1975	1.09705	0.465363	2.35741	0.018403	0.406867
USP32	326.3	-0.621149	0.263504	-2.35727	0.0184101	0.406867
KMT2C	757.116	0.57488	0.244419	2.35203	0.0186714	0.411041
FAR2	107.066	-0.916447	0.389695	-2.3517	0.0186877	0.411041
AC008937.2	22.2174	-1.96267	0.835477	-2.34916	0.0188158	0.41272
SAP130	67.7372	0.679719	0.289535	2.34762	0.0188936	0.41272
CYCS	68.7781	1.17345	0.500014	2.34684	0.0189334	0.41272
ZNF217	61.0481	-0.912804	0.38898	-2.34666	0.0189423	0.41272
JARID2	1777.12	1.18001	0.503401	2.34408	0.0190742	0.414617
BASP1	274.425	1.30051	0.555308	2.34196	0.0191828	0.416002
SAMD8	146.069	0.591262	0.252763	2.33919	0.0193256	0.418119
DRAM1	86.4694	1.01541	0.434442	2.33727	0.0194251	0.418577
WDR48	49.3902	0.772497	0.330545	2.33704	0.0194372	0.418577
CALM2	698.015	-0.633479	0.271895	-2.32987	0.0198131	0.425215
CEP152	23.8944	-0.990613	0.425263	-2.32941	0.0198372	0.425215
AL161421.1	14.7025	1.88045	0.807633	2.32835	0.0198934	0.425434
LYSMD2	45.8752	-0.755737	0.324751	-2.32713	0.0199583	0.425556
AKAP10	86.8177	-0.759411	0.326416	-2.32652	0.019991	0.425556
RAPGEF1	380.967	1.04108	0.447933	2.32418	0.020116	0.427234
CLIP4	101.235	-0.895764	0.385814	-2.32175	0.0202465	0.429022
NSMF	13.0019	1.29024	0.55609	2.3202	0.0203302	0.429813
BHLHE40	51.817	1.3923	0.600368	2.31908	0.0203908	0.430112
ANKRD12	419.287	0.582226	0.251212	2.31767	0.0204674	0.430583
TSPAN2	12.1245	-1.33666	0.577088	-2.31622	0.0205465	0.430583
GMEB2	43.6708	0.885445	0.38242	2.31537	0.0205925	0.430583
PDE7B	59.9	-1.18604	0.512337	-2.31496	0.0206149	0.430583
GPRIN3	51.0108	1.21372	0.524421	2.3144	0.0206457	0.430583
MN1	16.3187	2.85415	1.23408	2.31278	0.0207346	0.431465
HMGXB3	35.2026	1.15211	0.498619	2.31061	0.0208545	0.431777
CD109	44.4569	3.39155	1.46827	2.30989	0.0208941	0.431777
ZNF143	56.2048	-0.668463	0.289481	-2.30918	0.0209337	0.431777
MB21D2	37.8357	1.09526	0.474315	2.30914	0.020936	0.431777
BTG3	26.8937	1.82563	0.791376	2.30691	0.0210597	0.43229
EIF4E3	105.493	-0.711477	0.308416	-2.30687	0.0210618	0.43229
NUP93	63.3203	0.683236	0.296264	2.30617	0.021101	0.43229
CDKN1A	85.9552	1.26212	0.547509	2.30521	0.0211548	0.43229
PI4K2A	76.8385	0.94918	0.41188	2.3045	0.0211944	0.43229
MNDA	1418.1	-0.516102	0.224126	-2.30273	0.021294	0.433368
AFF4	279.596	0.62431	0.271366	2.30062	0.0214131	0.434837
NOTCH2NLA	18.4074	-1.05711	0.460401	-2.29606	0.0216723	0.43839
TMEM154	193.202	-0.589684	0.256844	-2.29588	0.0216828	0.43839
SLC35E1	54.0829	0.887695	0.386807	2.29493	0.0217373	0.438516
HTR7	11.6741	1.55269	0.676813	2.29412	0.0217837	0.438516
NAIP	204.64	-0.681463	0.297459	-2.29095	0.0219665	0.441235
AP003717.1	13.0312	-1.32035	0.57721	-2.28748	0.0221681	0.443846
MEX3C	33.9704	0.998621	0.436786	2.28629	0.0222371	0.443846
LPAR1	93.6388	-0.989491	0.432837	-2.28606	0.0222507	0.443846
STPG4	31.3756	-1.10912	0.485301	-2.28542	0.0222882	0.443846
ZNF644	254.655	0.606011	0.265266	2.28454	0.0223398	0.443919
LUC7L	78.2531	0.618442	0.271109	2.28115	0.0225394	0.446194
SLC22A15	207.821	-0.545147	0.238999	-2.28096	0.0225506	0.446194
COMMD10	187.199	-0.525755	0.230698	-2.27897	0.0226687	0.446889
FBXO11	387.591	0.652137	0.286182	2.27874	0.0226823	0.446889
DOCK4	272.702	1.23294	0.541408	2.27728	0.0227697	0.44766
ETF1	209.925	0.505064	0.221976	2.27531	0.0228876	0.448089
ETS2	222.662	0.851219	0.374114	2.27529	0.0228884	0.448089
SUSD6	273.538	0.671121	0.295572	2.27058	0.0231721	0.451778
DNMBP	76.0108	0.746709	0.32895	2.26998	0.0232088	0.451778
AC016831.7	40.1225	1.4591	0.642953	2.26938	0.0232454	0.451778
MT-ATP8	337.208	0.544685	0.24013	2.26829	0.0233117	0.451778
AC087645.2	12.332	-1.36097	0.60004	-2.26814	0.0233207	0.451778
SLC9A7	15.6004	1.54066	0.679516	2.26729	0.0233727	0.45184
ADGRE3	46.1312	-0.943799	0.416801	-2.26439	0.0235504	0.454326
WDR45B	103.599	0.792463	0.350187	2.26297	0.0236377	0.454929
FZD1	9.80429	1.64496	0.727164	2.26215	0.0236879	0.454929
ADCY3	15.0398	1.69391	0.74942	2.26029	0.0238031	0.454929
SYNCRIP	181.198	0.466559	0.206447	2.25994	0.0238248	0.454929
TMEM104	72.9421	0.664599	0.294083	2.2599	0.0238273	0.454929
OTUD5	43.0718	0.734566	0.325268	2.25834	0.0239244	0.455844
MBNL1	1386.12	-0.605172	0.268068	-2.25754	0.0239747	0.455863
TAPT1-AS1	17.9712	-1.1411	0.505835	-2.25587	0.0240786	0.456625
GCLC	33.6107	1.01465	0.45009	2.25433	0.0241754	0.456625
TTN-AS1	32.8902	-0.823675	0.365443	-2.25391	0.0242018	0.456625
ARMC2	23.669	-0.953905	0.423252	-2.25375	0.024212	0.456625
UBAP1	292.92	0.983004	0.436903	2.24994	0.0244528	0.458808
ZNF280D	52.9871	-0.757068	0.336544	-2.24954	0.0244783	0.458808
IREB2	81.7432	-0.643336	0.286066	-2.24891	0.0245183	0.458808
RAB11A	180.123	-0.757695	0.336935	-2.24879	0.0245259	0.458808
ACSL1	1319.77	1.01415	0.451409	2.24663	0.0246634	0.460451
LCOR	228.959	0.595727	0.265329	2.24524	0.0247525	0.461184
AC005695.2	10.3973	-1.58782	0.708388	-2.24146	0.0249964	0.463201
UNC50	28.275	-0.920618	0.410954	-2.2402	0.0250783	0.463201
NR3C1	338.9	0.600944	0.268258	2.24017	0.0250799	0.463201
MIF	139.547	0.542619	0.242232	2.24008	0.0250859	0.463201
MYLIP	75.2877	1.03931	0.464157	2.23914	0.0251467	0.463201
MT-CO2	8772.12	0.330477	0.147606	2.23892	0.0251609	0.463201
SLC33A1	28.7984	-0.874038	0.390813	-2.23646	0.0253214	0.464469
ACVR2A	84.1516	0.833122	0.372742	2.23512	0.0254097	0.464469
IL4R	63.0711	0.722806	0.323394	2.23506	0.0254134	0.464469
LRRC28	36.2547	-0.837468	0.374861	-2.23408	0.0254778	0.464469
PLCL1	75.9684	-1.1873	0.531458	-2.23404	0.0254806	0.464469
SF3B1	206.475	0.488739	0.218892	2.23278	0.0255633	0.464513
RCOR1	343.152	0.681015	0.305049	2.23248	0.0255834	0.464513
GZF1	24.9721	1.25747	0.564235	2.22863	0.0258387	0.466619
SLC10A1	13.9554	-1.41262	0.634081	-2.22781	0.0258929	0.466619
MT-ND1	4399.84	0.419674	0.188454	2.22694	0.0259515	0.466619
FAM174B	23.5555	-0.943183	0.423623	-2.22647	0.0259829	0.466619
VCAN	4367.39	-0.661432	0.297201	-2.22554	0.0260453	0.466619
RANBP9	103.704	0.56367	0.253439	2.22409	0.0261425	0.466619
TRAF3	328.769	0.958759	0.431169	2.22363	0.0261734	0.466619
RANGAP1	15.4977	1.24554	0.560661	2.22155	0.0263137	0.466619
KPNA5	17.5604	-1.13212	0.509628	-2.22147	0.0263189	0.466619
TTC7B	11.3817	1.65181	0.743858	2.2206	0.0263782	0.466619
FBXO31	17.1564	1.89939	0.855443	2.22035	0.0263949	0.466619
HNRNPA0	77.8177	0.706422	0.318211	2.21998	0.0264199	0.466619
CPSF6	74.8421	0.6335	0.285377	2.21987	0.0264277	0.466619
SLC9A1	40.5435	0.917022	0.413103	2.21984	0.0264295	0.466619
ASMTL	69.114	0.805421	0.36291	2.21934	0.0264635	0.466619
GFPT1	38.4513	0.989901	0.446246	2.21829	0.0265353	0.466619
ANKH	27.2971	1.40109	0.631696	2.21798	0.0265559	0.466619
CEP170	229.723	0.644237	0.290642	2.2166	0.0266505	0.466794
PPM1A	105.893	0.730549	0.329739	2.21554	0.0267234	0.466794
SOX4	89.3214	1.0217	0.461336	2.21466	0.0267837	0.466794
PWWP2A	52.9793	-0.662327	0.299095	-2.21444	0.0267988	0.466794
ARID3B	67.4632	0.887008	0.400608	2.21416	0.026818	0.466794
GTF2IRD2B	22.602	-0.942073	0.425864	-2.21214	0.0269567	0.467703
BMERB1	10.2173	-1.34805	0.609612	-2.21132	0.0270137	0.467703
A1BG-AS1	12.3893	-1.33817	0.605177	-2.2112	0.0270217	0.467703
PPM1D	62.0907	0.73117	0.330972	2.20916	0.0271634	0.468476
CXXC5	31.101	1.11814	0.506153	2.2091	0.0271676	0.468476
SPATA13	114.181	0.854509	0.387266	2.20652	0.0273479	0.470342
YIPF4	81.6995	-0.621247	0.28167	-2.20559	0.0274128	0.470342
ELMOD3	28.1253	-0.936044	0.424451	-2.2053	0.0274327	0.470342
ABCC6	18.6411	-1.29749	0.588828	-2.20352	0.0275584	0.470342
CYP1B1	175.164	-0.565775	0.256782	-2.20333	0.0275715	0.470342
BLOC1S6	105.966	0.615703	0.279458	2.2032	0.0275805	0.470342
NUP37	15.5723	-1.19728	0.5439	-2.20129	0.0277152	0.470395
YARS	52.0128	0.727813	0.330654	2.20113	0.0277268	0.470395
FUNDC2	42.9289	0.768366	0.349099	2.201	0.027736	0.470395
KDM6A	400.951	0.488563	0.222094	2.1998	0.0278208	0.470969
CSF3R	797.814	-0.466241	0.212157	-2.19763	0.0279758	0.472729
LATS2	117.392	0.81217	0.370318	2.19317	0.0282951	0.476599
FAM210A	27.6639	1.19565	0.545415	2.19218	0.0283665	0.476599
SULT1B1	22.4294	-1.24398	0.567568	-2.19177	0.0283964	0.476599
RNF13	410.184	-0.54531	0.248822	-2.19157	0.0284107	0.476599
RNF145	86.0239	0.628026	0.286873	2.18921	0.0285815	0.477465
WLS	45.8194	-0.772971	0.353097	-2.18912	0.0285883	0.477465
KLRD1	13.8788	1.49333	0.682431	2.18825	0.0286514	0.477465
KIAA0040	31.1432	-0.870095	0.397664	-2.18801	0.0286685	0.477465
NDST1	72.4129	0.731902	0.334783	2.1862	0.0288012	0.478211
PIEZO1	34.9832	0.854663	0.391233	2.18454	0.0289227	0.478211
BRAF	310.194	0.7689	0.35212	2.18363	0.0289892	0.478211
ASTL	78.571	2.41633	1.10664	2.18348	0.0290004	0.478211
CUL3	305.311	0.469322	0.214971	2.18319	0.0290217	0.478211
TMEM52B	10.0312	2.13685	0.979118	2.18242	0.0290785	0.478211
GCA	220.392	-0.574439	0.26324	-2.18218	0.0290959	0.478211
PLAA	73.2986	0.739346	0.338915	2.1815	0.0291461	0.478211
TRG-AS1	32.6261	-1.24807	0.572407	-2.18039	0.0292284	0.478211
ABCE1	26.4533	0.933242	0.428049	2.18022	0.0292411	0.478211
ST14	26.9215	1.01121	0.464226	2.17826	0.0293863	0.478211
TLR1	70.2063	-0.608149	0.279282	-2.17754	0.0294401	0.478211
PPP2R2A	134.873	0.808885	0.371477	2.17748	0.0294446	0.478211
MTMR10	90.5529	0.788821	0.362304	2.17723	0.0294633	0.478211
PPP1R3B	11.8891	1.78732	0.821039	2.1769	0.029488	0.478211
FOLR3	109.231	-1.48136	0.680888	-2.17563	0.0295828	0.47891
ZNF148	208.88	-0.449729	0.206788	-2.17483	0.0296431	0.479049
C16orf91	16.9603	-1.03584	0.476516	-2.17378	0.0297219	0.479485
SLC35F1	86.3075	-3.54591	1.63327	-2.17105	0.0299275	0.481508
DLEU1	86.5809	-0.688721	0.317275	-2.17073	0.0299513	0.481508
LINC00937	151.421	-0.575635	0.265434	-2.16866	0.0301086	0.483199
CLINT1	167.518	0.487621	0.22521	2.16519	0.0303734	0.486606
PLB1	29.4678	-0.87189	0.403497	-2.16083	0.0307083	0.49112
CHD7	25.0496	1.23342	0.571354	2.15877	0.0308679	0.491946
TP53BP2	111.438	0.699485	0.324047	2.1586	0.0308816	0.491946
HK3	71.8358	-0.601875	0.27889	-2.15811	0.0309193	0.491946
OSBP	59.1217	0.662292	0.307057	2.1569	0.0310131	0.492072
HIF1A	1055.57	0.596072	0.276389	2.15664	0.0310335	0.492072
EHD1	64.2972	1.27577	0.592019	2.15495	0.0311659	0.492777
SPATA2L	21.7254	0.931519	0.432317	2.15471	0.0311844	0.492777
CXCR4	149.246	1.19546	0.55521	2.15317	0.0313056	0.49385
KIAA0825	63.9695	-0.99157	0.461149	-2.15022	0.0315379	0.496668
CYLD	118.261	0.716348	0.333407	2.14857	0.0316687	0.4967
RSBN1L	85.6907	-0.611925	0.284842	-2.1483	0.0316902	0.4967
PRMT2	90.3568	-0.803322	0.373958	-2.14816	0.0317009	0.4967
MLKL	59.5785	-0.628994	0.292932	-2.14723	0.0317747	0.497017
RNF11	74.1418	0.765936	0.356966	2.14568	0.0318981	0.498106
HLA-DRA	2101.97	0.525752	0.245315	2.14317	0.0320995	0.49956
PRNP	84.1863	0.676202	0.315599	2.1426	0.0321454	0.49956
RELB	247.539	0.84631	0.395255	2.14117	0.0322601	0.49956
ERP27	13.0903	-1.5689	0.732882	-2.14072	0.0322964	0.49956
PKD2	49.4418	0.83869	0.391909	2.14001	0.0323539	0.49956
PRDM2	166.875	0.505062	0.236012	2.13999	0.0323559	0.49956
AC011603.2	48.8397	-0.947101	0.442607	-2.13983	0.0323689	0.49956
CEP85L	192.03	0.615751	0.288538	2.13404	0.0328397	0.50523
LIN7A	112.465	-0.577756	0.270775	-2.13371	0.0328662	0.50523
KDM6B	117.443	0.760009	0.356259	2.1333	0.0329	0.50523
GALNT3	47.1021	0.993939	0.466092	2.1325	0.0329661	0.505407
DDX5	738.545	0.386639	0.181538	2.1298	0.0331878	0.507965
SPAG9	393.081	0.989878	0.465068	2.12846	0.033299	0.508521
HSD17B11	150.226	-0.518188	0.243505	-2.12804	0.033334	0.508521
PPHLN1	85.2033	0.553108	0.26017	2.12595	0.0335074	0.510137
AC013652.1	32.3962	1.1116	0.523194	2.12465	0.0336161	0.510137
FARP2	56.7538	0.724266	0.340941	2.12431	0.0336438	0.510137
PECAM1	380.108	-0.673976	0.317335	-2.12387	0.0336813	0.510137
SEH1L	48.1292	0.768232	0.361783	2.12346	0.0337153	0.510137
SLC25A51	36.3339	0.943874	0.445105	2.12056	0.0339585	0.512979
SLC25A36	71.668	0.64513	0.304474	2.11883	0.0341045	0.514345
SLCO3A1	834	-0.428263	0.20266	-2.11321	0.0345825	0.520705
CCNJ	15.7524	1.08655	0.514614	2.11139	0.0347388	0.52221
PHLPP1	118.434	0.931525	0.441797	2.10849	0.0349887	0.525114
ABCF1	80.5843	0.686968	0.326167	2.10618	0.0351885	0.527257
RAB1A	430.552	0.585201	0.278076	2.10446	0.0353381	0.527901
BID	334.808	0.851429	0.404709	2.10381	0.0353953	0.527901
TOM1	277.85	0.39051	0.185628	2.10373	0.0354024	0.527901
LRRC8B	93.6695	-0.836198	0.398353	-2.09914	0.0358045	0.533038
BZW1	121.325	0.599162	0.285899	2.09571	0.0361075	0.536686
SYNJ2BP	11.6589	-1.37537	0.656997	-2.09341	0.0363122	0.538863
NUFIP1	19.4555	1.00996	0.482711	2.09226	0.0364153	0.539231
AC025034.1	13.9837	-2.3061	1.10244	-2.09181	0.0364551	0.539231
RDX	81.7342	0.734641	0.351304	2.09118	0.0365117	0.539231
ARHGAP10	60.4218	0.969581	0.464649	2.0867	0.0369156	0.542922
REX1BD	74.4337	0.61171	0.293316	2.08549	0.0370244	0.542922
TK2	67.9894	-0.585425	0.28072	-2.08544	0.0370292	0.542922
ARID4B	347.818	0.656529	0.314866	2.0851	0.0370599	0.542922
HBEGF	125.283	1.34171	0.643628	2.0846	0.0371056	0.542922
SPRED2	76.4751	2.60557	1.2504	2.08379	0.037179	0.542922
PTGS2	100.177	0.662034	0.317774	2.08335	0.0372196	0.542922
MAP3K5	440.004	-0.62682	0.300889	-2.08323	0.0372306	0.542922
ARL17A	40.6706	-1.22044	0.586383	-2.0813	0.0374065	0.542937
BIRC3	32.9616	0.869383	0.417769	2.08101	0.0374327	0.542937
WARS	303.631	0.56351	0.271018	2.07923	0.037596	0.542937
CSRNP1	54.182	1.05778	0.508754	2.07916	0.0376022	0.542937
RNF169	98.5693	-0.522445	0.251294	-2.07902	0.0376156	0.542937
ATXN2L	61.8456	0.654333	0.314878	2.07805	0.0377047	0.542937
RGS18	116.055	-0.571752	0.275147	-2.07799	0.0377104	0.542937
SS18	67.6727	0.680485	0.327517	2.07771	0.0377365	0.542937
SLC25A17	12.1753	-1.44179	0.694298	-2.07662	0.0378363	0.542937
VNN2	125.09	-0.879585	0.423585	-2.07652	0.0378455	0.542937
NDRG1	77.6826	0.719955	0.346768	2.07619	0.0378766	0.542937
PILRB	26.8304	0.871233	0.420049	2.07412	0.0380678	0.543932
ANKRD10	78.8216	0.787079	0.379536	2.07379	0.0380988	0.543932
RBL1	18.2267	-1.03683	0.500027	-2.07354	0.0381222	0.543932
SACM1L	31.2318	-0.865123	0.417536	-2.07197	0.0382679	0.544454
ZNF782	18.5754	-1.0538	0.508619	-2.07188	0.0382764	0.544454
ATP9B	214.753	0.599135	0.289343	2.07068	0.0383888	0.545216
HIVEP2	29.6792	0.818351	0.395345	2.06996	0.0384557	0.545329
NCOR2	195.724	0.777876	0.376188	2.06778	0.0386603	0.5457
GEMIN7-AS1	16.2167	-1.14794	0.55538	-2.06694	0.03874	0.5457
PDXDC1	82.5757	0.603674	0.292065	2.06691	0.0387424	0.5457
AC010210.1	24.4381	-0.930187	0.450161	-2.06634	0.0387961	0.5457
LGALS12	14.6819	-1.13156	0.547651	-2.0662	0.0388097	0.5457
RAB11FIP1	590.489	-0.610058	0.295369	-2.06541	0.0388841	0.5457
NFKBIA	720.068	1.1869	0.574685	2.0653	0.0388944	0.5457
MEAK7	22.3747	-0.982339	0.476054	-2.0635	0.0390648	0.547262
BIN3	116.512	0.517044	0.250725	2.0622	0.0391891	0.548173
SREBF2	123.204	0.618247	0.300055	2.06045	0.039356	0.548332
PEX6	19.8257	-1.12506	0.546058	-2.06033	0.0393666	0.548332
VAPA	285.778	0.628681	0.305153	2.06021	0.039378	0.548332
ZBTB1	107.948	0.751588	0.365087	2.05866	0.0395271	0.548601
SS18L1	43.7439	1.34677	0.655641	2.05413	0.0399631	0.548601
DUSP5	18.4973	1.55787	0.758449	2.05402	0.0399738	0.548601
ZNF207	206.333	0.437996	0.213245	2.05396	0.0399795	0.548601
SNRPA1	56.1797	0.856135	0.416978	2.05319	0.0400542	0.548601
MARCH6	180.999	0.618023	0.301082	2.05267	0.0401043	0.548601
MAP2K3	122.136	0.698008	0.340127	2.0522	0.0401502	0.548601
SLC46A2	35.9942	-0.728181	0.354907	-2.05175	0.0401939	0.548601
MRTFA	285.847	0.439289	0.214131	2.0515	0.0402186	0.548601
INSYN2B	23.3564	-1.05584	0.514788	-2.05103	0.0402645	0.548601
IL4I1	13.1712	1.44016	0.702214	2.05089	0.0402779	0.548601
SLC45A4	52.9913	1.47336	0.718424	2.05083	0.0402837	0.548601
SMAD3	227.519	1.06554	0.519571	2.0508	0.040286	0.548601
ADGRE1	33.5946	-0.79524	0.387804	-2.05063	0.0403034	0.548601
HERPUD1	170.496	0.664559	0.324197	2.04986	0.0403778	0.548601
INO80D	82.3728	0.602818	0.294221	2.04886	0.0404757	0.548601
AZIN1-AS1	82.3028	1.47286	0.71889	2.0488	0.0404816	0.548601
HEG1	11.5429	1.81921	0.887996	2.04867	0.0404944	0.548601
ABCD3	52.4325	-0.633006	0.309028	-2.04838	0.040523	0.548601
DOCK11	227.022	-0.467734	0.228523	-2.04678	0.0406801	0.548666
EIF5	262.746	0.510633	0.249741	2.04465	0.040889	0.548666
TCP11L1	27.91	-0.824774	0.403395	-2.04458	0.040896	0.548666
PLK3	57.0522	0.722078	0.353241	2.04415	0.0409389	0.548666
KPNA3	122.812	0.730628	0.357433	2.0441	0.0409439	0.548666
USP40	16.7262	-1.03606	0.507084	-2.04316	0.0410361	0.548666
N4BP2L2	285.689	-0.502893	0.246158	-2.04296	0.041056	0.548666
EEA1	98.7061	-0.545008	0.266884	-2.04212	0.04114	0.548666
ATP2A2	106.889	0.550471	0.269585	2.04192	0.0411591	0.548666
OTUD4	46.2132	0.836843	0.40995	2.04133	0.0412179	0.548666
CTNNBL1	97.6651	0.725928	0.355635	2.04122	0.0412294	0.548666
CCDC90B	28.1077	-0.782104	0.383174	-2.04112	0.0412388	0.548666
AC015912.3	18.7942	1.15937	0.569278	2.03655	0.0416948	0.553937
PTPN22	47.4593	-0.658351	0.323478	-2.03523	0.0418281	0.554912
HERC4	139.274	-0.775488	0.381468	-2.0329	0.0420625	0.556201
AMMECR1	20.7705	-0.975276	0.479832	-2.03254	0.0420993	0.556201
RHOQ	241.974	0.583043	0.286889	2.03229	0.0421239	0.556201
NUP107	29.4586	-0.827912	0.407511	-2.03163	0.0421909	0.556201
MINDY2	38.3652	-0.746799	0.367647	-2.03129	0.0422256	0.556201
VDR	40.3675	0.825887	0.406896	2.02972	0.0423846	0.557043
RNF146	33.1678	-0.779765	0.384279	-2.02916	0.0424416	0.557043
ARMH4	27.9161	-0.864869	0.426278	-2.02888	0.04247	0.557043
MAP1LC3B	173.696	0.934108	0.460916	2.02663	0.0427	0.558113
C17orf49	64.4164	0.603007	0.297552	2.02656	0.0427076	0.558113
TRIM27	28.5672	-0.802089	0.395836	-2.02632	0.0427324	0.558113
CEBPB	384.579	0.54628	0.2697	2.02551	0.0428147	0.558401
HEATR5B	84.9622	-0.960437	0.474514	-2.02404	0.0429659	0.559584
SLX4IP	52.6871	-0.6145	0.30372	-2.02324	0.043048	0.559866
RASGEF1B	316.116	0.659634	0.32635	2.02125	0.0432541	0.561343
MIR22HG	68.0044	0.742844	0.367568	2.02097	0.0432828	0.561343
DIAPH2-AS1	25.2143	-0.854679	0.423165	-2.01973	0.0434115	0.562224
EIF3H	315.675	0.38744	0.19217	2.01613	0.0437865	0.566286
PSAP	1316.02	0.449728	0.223129	2.01555	0.0438474	0.566286
GABPB1-IT1	43.3914	0.845058	0.419582	2.01405	0.0440044	0.566559
MPZL1	40.3632	-0.696812	0.346054	-2.0136	0.0440519	0.566559
TXNIP	841.532	0.737441	0.366231	2.01359	0.0440521	0.566559
ARFGAP3	91.0548	0.75102	0.373255	2.01208	0.0442111	0.567815
GTF2H3	19.8607	-1.05054	0.522415	-2.01093	0.0443328	0.567832
PCGF5	51.1136	0.960429	0.477708	2.0105	0.0443788	0.567832
PURA	31.2957	-0.768679	0.382365	-2.01033	0.0443964	0.567832
ZNF224	11.7118	-1.17521	0.584884	-2.00931	0.0445042	0.567982
GNG10	91.0398	-0.585955	0.291702	-2.00874	0.0445642	0.567982
DCAF6	62.5753	-0.609657	0.303672	-2.00762	0.044684	0.567982
PLAGL2	33.7385	0.859744	0.428307	2.00731	0.0447167	0.567982
PARP6	31.4048	0.776779	0.38705	2.00692	0.0447581	0.567982
ARRDC5	13.0423	-1.11046	0.553363	-2.00675	0.0447761	0.567982
GOLGB1	130.691	-0.579309	0.288816	-2.00581	0.044877	0.568483
YWHAE	196.642	0.48989	0.244417	2.00432	0.045036	0.568598
COG3	45.7734	0.690723	0.344722	2.00371	0.0451008	0.568598
DIAPH1	424.557	-0.747904	0.373435	-2.00277	0.045202	0.568598
FOCAD	31.0739	0.745865	0.372433	2.00268	0.0452112	0.568598
HLA-A	1418.07	-0.328983	0.164382	-2.00134	0.0453562	0.568598
TMEM167A	179.733	-0.52172	0.260763	-2.00074	0.0454201	0.568598
AC092546.1	28.2907	-1.24402	0.621816	-2.00062	0.0454328	0.568598
TEX41	26.4183	0.791882	0.395929	2.00006	0.0454937	0.568598
ATL2	97.7869	0.566937	0.283481	1.99991	0.0455095	0.568598
ZRANB3	24.4717	-0.85678	0.428413	-1.99989	0.0455119	0.568598
LRG1	13.1387	1.99143	0.996302	1.99883	0.0456273	0.568598
SRGAP1	23.0224	1.38664	0.69409	1.99778	0.0457407	0.568598
ARAP1	139.664	0.479572	0.240065	1.99767	0.0457522	0.568598
ARHGEF6	82.6989	-0.57877	0.289722	-1.99767	0.0457522	0.568598
PPARG	33.4671	1.87379	0.938496	1.99659	0.0458699	0.568598
FRMD4B	266.023	-0.465205	0.233035	-1.99629	0.0459023	0.568598
HLCS	25.1788	1.00075	0.501367	1.99604	0.04593	0.568598
ZRANB1	45.7854	1.08915	0.545885	1.9952	0.0460213	0.568776
TMEM150B	25.194	-1.09915	0.551012	-1.99478	0.0460672	0.568776
APOL3	46.1407	-0.655369	0.329179	-1.99092	0.0464894	0.573225
AC023509.6	14.4522	-1.07336	0.539342	-1.99012	0.0465778	0.573551
CNOT10	41.8395	-0.761389	0.38277	-1.98916	0.0466839	0.574094
CCT2	41.6061	0.762182	0.383302	1.98846	0.0467605	0.574273
SNX8	44.5618	0.827544	0.416313	1.9878	0.0468343	0.574413
SLC19A2	21.1204	1.09782	0.552434	1.98724	0.0468959	0.574413
DGUOK	55.816	-0.581561	0.292779	-1.98635	0.0469942	0.574798
CHD1	402.258	0.575415	0.289759	1.98584	0.0470515	0.574798
PRRC2C	315.448	0.490216	0.246949	1.98509	0.0471343	0.57505
GIMAP4	120.406	-0.803166	0.404859	-1.98382	0.0472764	0.576026
AATF	108.568	0.58322	0.294133	1.98284	0.047385	0.576477
HMGA1P4	27.1202	-0.846107	0.426826	-1.98232	0.047443	0.576477
STX17-AS1	10.9311	1.94964	0.983764	1.98181	0.0475002	0.576477
CAMTA1	144.924	0.513297	0.259505	1.97799	0.0479302	0.580162
PLEKHA8	23.1103	-0.888284	0.449277	-1.97714	0.0480257	0.580162
IDI1	69.5924	0.554919	0.280746	1.97659	0.0480881	0.580162
ELF4	65.9429	0.705478	0.356946	1.97643	0.0481064	0.580162
GGA2	74.9555	1.09449	0.553796	1.97633	0.0481171	0.580162
NOP58	70.3597	0.558607	0.282863	1.97483	0.0482875	0.581459
TADA2A	19.6067	-0.966027	0.489713	-1.97264	0.048537	0.583385
LINC01010	17.0104	1.64795	0.83554	1.97232	0.0485735	0.583385
TRA2A	190.755	0.499775	0.253583	1.97085	0.0487409	0.584639
APMAP	30.5796	0.759535	0.386062	1.96739	0.0491378	0.588003
SLC1A3	12.7731	1.13675	0.577822	1.9673	0.0491484	0.588003
AMZ1	32.7133	1.32909	0.676263	1.96534	0.0493746	0.58959
HLA-DMA	214.567	0.539688	0.274752	1.96427	0.0494986	0.58959
UPP1	145.511	0.657138	0.334852	1.96247	0.0497072	0.58959
NFKB2	58.8497	0.716851	0.365373	1.96197	0.0497659	0.58959
TXNDC11	159.074	0.789971	0.402689	1.96174	0.0497927	0.58959
CCPG1	140.338	-0.588597	0.300131	-1.96114	0.0498631	0.58959
PELI2	429.523	-0.636405	0.32453	-1.96101	0.0498784	0.58959
TRIM13	45.5916	-0.725787	0.370128	-1.96091	0.0498899	0.58959
AFDN	9.83639	2.18944	1.11667	1.96068	0.0499161	0.58959
RBM39	595.334	0.373911	0.190706	1.96067	0.0499178	0.58959
XKR6	14.3783	-1.07786	0.550212	-1.959	0.0501132	0.589665
SEC22A	37.0424	-0.717889	0.366598	-1.95824	0.0502014	0.589665
FLOT1	90.788	0.495615	0.253146	1.95782	0.0502512	0.589665
B4GALT4	11.7192	1.14926	0.587546	1.95604	0.0504601	0.589665
UBE2N	99.4389	0.588197	0.300777	1.95559	0.0505133	0.589665
DENND1B	97.5162	0.604946	0.309391	1.95528	0.0505498	0.589665
BTBD19	30.0747	0.750396	0.383794	1.9552	0.0505589	0.589665
ADORA2A	14.4956	0.994618	0.508734	1.95508	0.0505731	0.589665
TRAPPC8	73.2187	-0.694096	0.355087	-1.95472	0.0506159	0.589665
CD44-AS1	10.1047	-1.45975	0.746821	-1.95462	0.0506285	0.589665
CYSLTR2	33.4437	-0.723226	0.370122	-1.95402	0.0506989	0.589665
HPSE	51.0812	-0.67976	0.347945	-1.95364	0.0507436	0.589665
YME1L1	160.698	0.45838	0.234637	1.95357	0.050752	0.589665
PLBD2	27.2581	1.01267	0.518549	1.95289	0.0508324	0.58986
POLR3E	22.6696	1.06117	0.543819	1.95134	0.051017	0.591261
FAM3C	12.3064	1.40168	0.71886	1.94987	0.0511915	0.592326
RMDN2	29.2734	-0.813212	0.41714	-1.94949	0.0512368	0.592326
RPE	22.9887	-0.901499	0.462731	-1.94821	0.0513893	0.593093
PARP8	322.994	-0.75055	0.385434	-1.94729	0.0515005	0.593093
DNAJB6	183.445	0.481926	0.247499	1.94718	0.0515127	0.593093
LANCL2	80.3042	0.657546	0.337759	1.94679	0.0515594	0.593093
FOSL2	248.572	0.590249	0.303457	1.94508	0.0517651	0.593578
UTP6	39.9827	-0.705965	0.362978	-1.94493	0.0517838	0.593578
KBTBD8	10.4341	1.91338	0.983821	1.94484	0.0517939	0.593578
SLC7A1	44.6977	1.2817	0.659418	1.94369	0.0519331	0.593645
CCDC85B	69.6066	0.549597	0.282904	1.9427	0.0520523	0.593645
SLF2	40.5546	-0.682169	0.351205	-1.94237	0.0520929	0.593645
UBR4	131.596	0.492123	0.253375	1.94227	0.0521045	0.593645
UTP25	10.9757	-1.24616	0.641793	-1.94168	0.0521762	0.593645
C5orf66	9.95419	-1.31396	0.676735	-1.94161	0.0521843	0.593645
RB1CC1	213.843	0.404631	0.208729	1.93855	0.0525565	0.595088
ZNF92	21.4157	1.13092	0.583457	1.93831	0.0525848	0.595088
CCNT2	76.2526	0.587014	0.302897	1.938	0.052623	0.595088
LPCAT1	97.8556	0.798291	0.411997	1.93761	0.0526705	0.595088
DENND6A	99.2989	-0.595259	0.307294	-1.9371	0.0527329	0.595088
ACTR3	391.1	0.447305	0.230919	1.93707	0.0527374	0.595088
MYH11	14.3113	-1.11064	0.573449	-1.93678	0.0527728	0.595088
MED13L	1295.03	0.568241	0.293461	1.93635	0.0528253	0.595088
BTN2A1	36.6071	-0.746984	0.386048	-1.93495	0.052996	0.596286
AC090517.5	12.5175	-1.03626	0.535832	-1.93392	0.0531224	0.596596
AL034397.3	99.2251	-0.704095	0.364163	-1.93346	0.0531791	0.596596
YTHDC1	163.375	0.572989	0.296405	1.93313	0.0532199	0.596596
NEK4	40.7124	-0.677072	0.350337	-1.93263	0.0532813	0.596596
CTDP1	51.7974	0.910739	0.471504	1.93156	0.0534135	0.597033
PPME1	19.7628	-1.00676	0.521294	-1.93127	0.0534493	0.597033
RBM25	238.832	0.405755	0.210317	1.92926	0.0536988	0.599098
CDK6	47.6394	0.798539	0.41411	1.92832	0.053815	0.599671
HVCN1	73.6025	-0.701142	0.363934	-1.92656	0.0540342	0.60139
ELMO1-AS1	23.3576	-0.804965	0.417975	-1.92587	0.0541208	0.601631
ATG2A	50.7212	0.81358	0.422592	1.92521	0.0542027	0.601819
S100P	18.5714	-0.901578	0.468801	-1.92316	0.0544602	0.603032
WDFY2	461.715	-0.448687	0.233344	-1.92285	0.0544983	0.603032
E2F3	123.522	0.484768	0.252118	1.92278	0.0545073	0.603032
KLF5	22.3275	-1.62779	0.847409	-1.92091	0.0547437	0.604504
S100A11	1558.51	-0.391116	0.203633	-1.92069	0.0547709	0.604504
CCM2	112.536	-0.718795	0.37461	-1.91878	0.0550116	0.605158
DYSF	186.574	-0.805445	0.419929	-1.91805	0.0551046	0.605158
B3GNT5	103.51	1.12114	0.584685	1.9175	0.0551739	0.605158
TGFB1	258.898	0.421212	0.219732	1.91694	0.055246	0.605158
RNF111	149.267	-0.485789	0.253427	-1.91688	0.0552528	0.605158
ZBTB7B	42.7546	-0.63708	0.332391	-1.91666	0.0552815	0.605158
NAA15	96.4416	0.50533	0.263679	1.91646	0.0553067	0.605158
MMP24	16.6838	-0.920005	0.480146	-1.91609	0.055353	0.605158
DENND6A-AS1	14.1175	-1.01489	0.530019	-1.91481	0.0555168	0.606133
HUS1	29.7068	0.833603	0.435665	1.9134	0.0556965	0.606133
CNEP1R1	34.1856	0.814545	0.425744	1.91323	0.0557192	0.606133
UBE2D3	597.971	0.364141	0.190348	1.91303	0.055744	0.606133
ARHGEF40	93.1577	-0.741679	0.387739	-1.91283	0.0557695	0.606133
USF2	73.3182	0.546243	0.285907	1.91056	0.0560611	0.608419
SENP5	170.97	0.589029	0.308364	1.91017	0.0561112	0.608419
PSMB7	99.0246	0.475671	0.24932	1.90788	0.0564074	0.610915
PAFAH1B1	285.003	0.556847	0.29203	1.90681	0.0565449	0.611096
PTK2	73.8659	1.0946	0.574071	1.90673	0.0565561	0.611096
MAPK1	336.93	-0.432122	0.226992	-1.90369	0.056951	0.614646
RYK	62.3524	0.536053	0.281793	1.90229	0.0571327	0.615811
MRAS	20.5923	0.983654	0.517275	1.90161	0.0572226	0.615811
POC1B-AS1	17.6772	-0.884914	0.465442	-1.90124	0.0572712	0.615811
SH3BP2	136.723	0.614008	0.323022	1.90082	0.057325	0.615811
SIRT1	65.303	0.54574	0.287204	1.90018	0.0574091	0.616
GADD45A	10.6824	1.21204	0.638122	1.89939	0.057513	0.616332
ZMYM1	13.8648	-1.01664	0.535576	-1.89821	0.0576686	0.616332
AC009226.1	57.3182	-0.650356	0.342714	-1.89766	0.0577403	0.616332
TRAF3IP2	15.9159	0.998496	0.52633	1.89709	0.0578159	0.616332
TNFRSF10B	176.133	0.481148	0.253749	1.89616	0.0579389	0.616332
CHIC2	75.6139	-0.542084	0.286	-1.8954	0.0580394	0.616332
COPB2	54.4422	-0.582191	0.307182	-1.89527	0.0580569	0.616332
EIF3A	327.428	0.376579	0.198704	1.89518	0.0580684	0.616332
TIPRL	33.8229	-0.681226	0.359471	-1.89508	0.0580816	0.616332
RNF217	59.0674	-0.559779	0.295444	-1.8947	0.058132	0.616332
WDR37	112.147	0.483762	0.255364	1.8944	0.0581721	0.616332
ZBTB10	25.9856	0.928754	0.490431	1.89375	0.058258	0.616536
LPXN	78.6512	0.680635	0.359693	1.89227	0.0584554	0.617919
MTDH	362.893	0.357744	0.189115	1.89168	0.0585343	0.618047
ZNF787	80.0413	0.520133	0.275179	1.89016	0.0587362	0.619473
ZNF235	15.8841	-1.17248	0.620828	-1.88858	0.0589482	0.621002
MT-ATP6	6653.02	0.355952	0.188541	1.88793	0.0590348	0.621091
DYRK1A	335.531	0.585266	0.310073	1.88751	0.0590916	0.621091
DUS2	38.7216	-0.854616	0.452993	-1.8866	0.0592143	0.621091
MCUB	202.196	0.414743	0.219971	1.88544	0.0593699	0.621091
C3orf35	15.0866	-1.03009	0.546479	-1.88496	0.0594358	0.621091
IRAK2	102.798	2.12843	1.12925	1.88482	0.0594543	0.621091
WDPCP	99.8937	-0.466962	0.247817	-1.8843	0.0595247	0.621091
MRPS28	47.5925	-0.651425	0.345755	-1.88407	0.059556	0.621091
BCL7B	40.6438	0.801998	0.426085	1.88225	0.059802	0.621091
ARHGAP26-AS1	48.9443	-1.16295	0.61789	-1.88213	0.0598184	0.621091
TBC1D7	36.6823	1.34329	0.713785	1.88193	0.0598452	0.621091
MT-ND5	1553.94	0.396575	0.210758	1.88166	0.0598822	0.621091
TM2D3	34.9247	0.742024	0.394346	1.88166	0.0598824	0.621091
STAU2	78.2998	-0.522699	0.277914	-1.88079	0.0600003	0.621091
LAPTM5	877.796	0.43847	0.233134	1.88077	0.0600038	0.621091
GTPBP4	53.8478	0.905572	0.48154	1.88057	0.0600299	0.621091
IFI6	82.1693	0.70512	0.375068	1.87998	0.060111	0.621237
ARIH1	474.954	0.544332	0.289729	1.87876	0.0602774	0.622026
NT5DC3	9.78686	1.34831	0.717973	1.87795	0.0603887	0.622026
FAM120B	84.8452	-0.545004	0.290213	-1.87794	0.0603889	0.622026
EIF3B	68.3528	0.558185	0.297396	1.87691	0.0605308	0.622529
CITED4	35.8934	1.18882	0.633498	1.87659	0.0605737	0.622529
FUBP1	131.55	0.452822	0.241362	1.87612	0.0606394	0.622529
ATXN7L1	111.666	-0.477919	0.255011	-1.87411	0.0609149	0.623423
SNHG9	33.1515	0.734398	0.391949	1.87371	0.060971	0.623423
TUBD1	19.3532	-1.22655	0.654616	-1.8737	0.0609725	0.623423
RMDN1	34.3713	-0.717803	0.383165	-1.87335	0.0610198	0.623423
CCDC200	190.084	-0.579116	0.309185	-1.87304	0.0610632	0.623423
AC068587.4	39.1144	0.689442	0.368413	1.87138	0.0612918	0.625068
ACOX1	49.4711	-0.671104	0.35881	-1.87036	0.061434	0.625603
LINC01572	26.7471	-1.29856	0.694405	-1.87003	0.0614793	0.625603
GTPBP1	48.6467	0.769205	0.411502	1.86926	0.0615867	0.626007
ARHGAP26	2261.04	-0.407866	0.218254	-1.86877	0.0616551	0.626016
CSPP1	41.7532	-0.722493	0.386719	-1.86826	0.0617253	0.626042
ECHDC3	21.9028	0.885105	0.47416	1.86668	0.0619461	0.626368
GBGT1	23.4422	-0.761484	0.408067	-1.86607	0.0620309	0.626368
ARL14EP	32.16	-0.713528	0.38264	-1.86475	0.0622166	0.626368
CDC42EP2	14.2238	-1.13944	0.61106	-1.86469	0.0622251	0.626368
STX2	22.4249	-0.901209	0.483419	-1.86424	0.062288	0.626368
ATF7IP	167.439	-0.75373	0.404372	-1.86395	0.0623287	0.626368
HACE1	15.487	-0.933052	0.500649	-1.86369	0.0623658	0.626368
CSF2RA	320.829	0.465506	0.249822	1.86335	0.0624137	0.626368
H1F0	32.0791	0.917237	0.49226	1.86332	0.0624175	0.626368
CEP63	52.5858	-0.555481	0.298132	-1.8632	0.0624339	0.626368
SIRPA	146.408	0.579686	0.311337	1.86193	0.0626136	0.627492
PREP	58.6278	0.556227	0.299164	1.85927	0.0629889	0.630232
MOB3B	94.3588	0.546602	0.294055	1.85884	0.0630494	0.630232
ZNRF2	154.444	0.733349	0.394582	1.85855	0.0630912	0.630232
HSDL1	12.3585	1.11149	0.598332	1.85764	0.0632201	0.630502
DCAF12	28.4268	-0.751255	0.40451	-1.8572	0.0632831	0.630502
TTC19	72.3247	0.950115	0.511662	1.85692	0.0633226	0.630502
RUBCNL	25.2101	-1.43131	0.77115	-1.85607	0.0634442	0.631035
UBR2	202.875	-0.831635	0.448489	-1.8543	0.063696	0.632187
RIT1	60.2436	0.783521	0.422568	1.85419	0.0637121	0.632187
AL157402.2	15.6189	-1.07193	0.578234	-1.85381	0.0637669	0.632187
ZFAND5	278.004	0.541627	0.292416	1.85225	0.0639899	0.632187
PLEKHO2	56.8632	0.607985	0.328284	1.85201	0.0640246	0.632187
ROCK1	577.602	0.335007	0.180914	1.85175	0.0640613	0.632187
LMNB1	46.5892	-0.668589	0.361197	-1.85103	0.0641646	0.632187
RELT	100.436	0.566214	0.305969	1.85056	0.0642333	0.632187
PPDPF	152.194	0.443723	0.239782	1.85053	0.0642378	0.632187
AC079781.5	27.5919	-0.729007	0.394068	-1.84995	0.0643201	0.632187
C12orf43	10.8119	1.20571	0.651859	1.84965	0.064364	0.632187
LACC1	11.3888	1.13893	0.615791	1.84954	0.0643793	0.632187
AL133415.1	22.1122	-0.843221	0.456165	-1.8485	0.0645302	0.632998
HSP90AA1	405.948	0.505141	0.273351	1.84796	0.0646083	0.633093
AAGAB	67.278	0.648557	0.351266	1.84634	0.0648425	0.634716
LINC01473	34.1193	-0.790037	0.428391	-1.84419	0.0651548	0.6371
PDK1	31.2873	0.816342	0.443155	1.84211	0.0654584	0.639394
RPL27A	1003.89	0.371302	0.20196	1.83849	0.0659907	0.643052
KCMF1	137.444	0.487973	0.265466	1.83818	0.0660366	0.643052
MGST1	132.55	-0.442579	0.24079	-1.83803	0.0660587	0.643052
LINC00877	106.893	-0.587243	0.319634	-1.83723	0.0661754	0.643052
PNPLA8	183.964	0.749517	0.407967	1.8372	0.0661802	0.643052
GBP3	17.9512	-0.838528	0.456672	-1.83617	0.0663321	0.643524
AGO3	170.278	0.377876	0.205831	1.83586	0.0663788	0.643524
GMDS-DT	106.823	-0.557241	0.303597	-1.83546	0.0664373	0.643524
ULK4	70.7623	-0.522091	0.284672	-1.83401	0.0666525	0.644934
WDR1	104.338	0.44545	0.243049	1.83276	0.0668382	0.646056
KIF13A	375.874	-0.532575	0.29101	-1.83009	0.0672364	0.649057
U2AF1	26.294	-1.28157	0.70044	-1.82967	0.0672996	0.649057
CA5B	121.055	-0.44978	0.245926	-1.82893	0.0674106	0.649057
LRIG2	25.2511	-0.760301	0.415739	-1.82879	0.0674305	0.649057
CPPED1	545.068	-0.549852	0.300739	-1.82834	0.0674991	0.649057
HSPA1A	97.9369	-0.794339	0.434581	-1.82783	0.0675758	0.64912
NDUFS8	60.0826	0.596398	0.326389	1.82726	0.0676603	0.649258
MYO1D	11.6443	-1.37565	0.753468	-1.82576	0.0678869	0.649515
NLRP12	136.106	-0.627956	0.343999	-1.82546	0.0679319	0.649515
PNRC1	394.471	0.457034	0.250458	1.82479	0.0680324	0.649515
AC139099.2	16.4376	1.1003	0.603364	1.82362	0.0682102	0.649515
GATAD2A	180.694	0.683849	0.37508	1.82321	0.0682714	0.649515
LOXL3	22.6885	-0.818844	0.449143	-1.82312	0.0682846	0.649515
TLK2	99.5003	0.482804	0.264845	1.82297	0.0683081	0.649515
SMG6	101.491	0.436857	0.239659	1.82283	0.0683291	0.649515
SMCHD1	582.539	-0.353854	0.194135	-1.82272	0.0683461	0.649515
C2orf68	28.8494	-0.700575	0.384494	-1.82207	0.0684439	0.649515
TMEM87B	34.6705	-0.713602	0.391684	-1.82188	0.068473	0.649515
ARPC5L	31.8961	0.72222	0.396494	1.82151	0.0685288	0.649515
FAM98C	16.6101	-0.904288	0.497127	-1.81903	0.0689072	0.651926
PACS1	178.795	-0.43545	0.239401	-1.81892	0.068924	0.651926
GPSM2	15.9735	-1.14165	0.628265	-1.81715	0.0691947	0.653819
HSH2D	40.9128	-1.01363	0.558275	-1.81564	0.0694251	0.655328
HNRNPM	188.02	0.481618	0.265328	1.81518	0.0694964	0.655332
SLC9A8	103.388	0.699983	0.386073	1.81309	0.0698185	0.6577
CD14	1038.24	-0.46563	0.257082	-1.81121	0.0701083	0.658212
UBA3	72.1078	-0.533643	0.29477	-1.81037	0.0702388	0.658212
HNRNPR	115.912	0.434546	0.240113	1.80975	0.0703343	0.658212
VASH1	22.2517	0.921833	0.509381	1.80971	0.0703402	0.658212
MBOAT7	112.975	-0.466857	0.258011	-1.80944	0.0703823	0.658212
RBM47	1116.14	-0.586573	0.324215	-1.80921	0.0704184	0.658212
ALPK1	103.753	-0.52559	0.29055	-1.80895	0.0704593	0.658212
AC005786.3	19.5963	0.941863	0.520815	1.80844	0.0705382	0.658212
TNRC6C	30.1669	1.06805	0.590664	1.80823	0.070571	0.658212
TRIB1	87.3289	0.716007	0.396108	1.80761	0.0706679	0.658212
AK9	15.9874	-0.955167	0.528475	-1.8074	0.0706993	0.658212
CBX6	55.4985	0.771592	0.426947	1.80723	0.0707258	0.658212
HIPK1	136.989	-0.564705	0.312636	-1.80627	0.0708757	0.658459
BORCS5	44.3305	0.757355	0.419319	1.80615	0.0708946	0.658459
TKT	759.074	-0.310107	0.171867	-1.80435	0.0711767	0.660417
MTMR6	138.076	0.444186	0.246437	1.80243	0.0714779	0.661883
IRF2	81.7427	-0.551693	0.306121	-1.8022	0.0715132	0.661883
BCL2A1	235.622	0.705981	0.391782	1.80198	0.0715491	0.661883
AC103691.1	10.9914	-1.11816	0.621505	-1.79912	0.0719994	0.664954
SRGAP3	16.9637	1.05348	0.585839	1.79824	0.0721393	0.664954
CFLAR-AS1	16.3376	-0.963556	0.535925	-1.79793	0.0721879	0.664954
DRAM2	64.9966	-0.629777	0.350298	-1.79783	0.0722039	0.664954
NET1	10.6013	1.4109	0.784877	1.7976	0.0722401	0.664954
STEAP4	63.8367	-0.71121	0.395849	-1.79667	0.0723883	0.665046
UBE2S	43.0572	0.862349	0.479981	1.79663	0.0723938	0.665046
AL160272.1	28.0671	-0.767978	0.427622	-1.79593	0.0725057	0.665414
TRMT44	17.7856	0.881328	0.491284	1.79393	0.0728246	0.667679
CXCL16	54.3868	0.62564	0.349095	1.79217	0.0731051	0.668861
MAP3K7CL	37.7969	-0.808322	0.45107	-1.79201	0.0731317	0.668861
UBASH3B	69.435	0.657087	0.366726	1.79177	0.0731702	0.668861
GRIK1	13.7333	-1.0521	0.587655	-1.79034	0.0734	0.6703
PRKN	21.6266	-0.94082	0.525702	-1.78964	0.073511	0.670653
UBE2D2	217.285	0.38031	0.212706	1.78796	0.0737822	0.672097
ACPP	52.4757	-0.632687	0.353899	-1.78776	0.0738145	0.672097
G0S2	508.585	2.24075	1.25393	1.78699	0.0739397	0.672575
FLVCR2	100.822	0.662145	0.371245	1.78358	0.0744917	0.67633
IRS2	387.771	0.439066	0.246223	1.7832	0.0745531	0.67633
NAPA	105.462	0.441397	0.247546	1.78309	0.0745716	0.67633
SREBF1	24.5009	1.02963	0.577816	1.78193	0.0747604	0.676931
MT-ND4L	464.476	0.478814	0.268727	1.78179	0.0747841	0.676931
CD53	377.968	0.387375	0.217476	1.78123	0.0748753	0.677095
IL15RA	33.9907	-0.649535	0.365356	-1.77781	0.0754347	0.681488
FBRSL1	65.0869	0.727696	0.409665	1.77632	0.0756803	0.682739
SPDYA	31.0865	1.00608	0.566558	1.77577	0.07577	0.682739
ADNP2	46.269	0.799896	0.450556	1.77536	0.0758392	0.682739
THBD	23.5472	1.61515	0.909851	1.77518	0.0758681	0.682739
PACRGL	19.0162	-0.872431	0.491865	-1.77372	0.0761095	0.683544
ZDHHC2	62.9702	0.614924	0.346797	1.77315	0.0762032	0.683544
PPARD	72.1839	0.683956	0.385749	1.77306	0.076219	0.683544
FRMD3	63.5724	-0.864017	0.487366	-1.77283	0.0762572	0.683544
AUTS2	57.6008	0.749927	0.423112	1.77241	0.0763266	0.683544
VPS37B	83.5085	0.872267	0.49235	1.77164	0.0764545	0.683596
INO80B	17.4618	-0.850293	0.479989	-1.77148	0.0764801	0.683596
PPM1K	11.8184	-1.03442	0.584194	-1.77069	0.0766127	0.684121
RDH13	9.768	1.2061	0.681639	1.76941	0.0768257	0.685362
OSBPL5	44.2938	-0.598464	0.338491	-1.76804	0.0770549	0.686248
IQCN	81.7757	-1.03389	0.584806	-1.76793	0.0770732	0.686248
ARHGEF2	89.8448	0.567488	0.321079	1.76744	0.0771542	0.68631
IER2	654.368	0.535272	0.303072	1.76616	0.0773697	0.686332
MIA2	72.7726	-0.597927	0.338628	-1.76573	0.0774408	0.686332
AGBL5	11.34	-1.03286	0.585052	-1.76542	0.0774927	0.686332
CD1C	12.2183	1.16552	0.660352	1.76499	0.0775648	0.686332
GLIPR2	348.354	-0.362891	0.205633	-1.76475	0.0776058	0.686332
AL137186.2	10.8652	-1.09885	0.622726	-1.76458	0.0776341	0.686332
HMGCR	33.7224	-0.75407	0.427463	-1.76406	0.0777219	0.686332
RCN1	25.212	0.923193	0.523383	1.76389	0.0777497	0.686332
TTLL11	15.7085	-0.899709	0.510583	-1.76212	0.0780491	0.687589
KPNA2	24.2853	1.08604	0.616398	1.76191	0.078085	0.687589
UBE2H	195.299	0.502873	0.285443	1.76173	0.0781148	0.687589
STX5	185.911	0.610922	0.347008	1.76054	0.0783158	0.687768
ZC3H15	103.314	0.461569	0.262319	1.75957	0.078481	0.687768
NFIA	95.1622	-0.628261	0.357126	-1.75922	0.0785409	0.687768
AMPD2	45.8645	0.639934	0.363902	1.75853	0.0786567	0.687768
HAVCR2	78.8343	0.842292	0.479078	1.75815	0.0787216	0.687768
SMAD7	11.7136	1.40705	0.800521	1.75767	0.0788035	0.687768
MEF2D	126.608	0.617684	0.351424	1.75766	0.0788053	0.687768
AL133330.1	26.7823	-1.0201	0.580409	-1.75756	0.0788222	0.687768
AKAP8L	76.4631	0.487149	0.277182	1.75751	0.0788314	0.687768
REXO1	24.1244	0.747909	0.425618	1.75723	0.078878	0.687768
OXSR1	215.715	1.1028	0.628068	1.75586	0.0791125	0.688399
SERAC1	13.9183	1.0325	0.588109	1.75563	0.0791511	0.688399
LYST	836.788	-0.465767	0.265318	-1.7555	0.0791733	0.688399
VPS8	158.218	-0.420392	0.239554	-1.75489	0.0792775	0.688495
ANKFY1	79.4909	-0.568062	0.323762	-1.75457	0.079333	0.688495
CFAP20	11.2285	-1.05068	0.599052	-1.7539	0.0794468	0.688542
EPC1	228.073	0.416942	0.237775	1.75352	0.0795135	0.688542
VNN1	55.7718	-0.912504	0.520469	-1.75324	0.0795615	0.688542
SAMD4B	85.0413	0.79314	0.452838	1.75149	0.0798617	0.689611
GTF2IRD2	21.2374	-0.796461	0.45484	-1.75108	0.0799318	0.689611
ABCC1	106.268	0.431008	0.246227	1.75045	0.0800414	0.689611
STK24	179.885	0.562149	0.321197	1.75017	0.0800885	0.689611
TCEANC2	14.4882	-0.93382	0.53368	-1.74977	0.0801573	0.689611
RASSF5	121.523	0.659405	0.376874	1.74967	0.0801752	0.689611
AC138150.1	21.7626	-0.858262	0.490682	-1.74912	0.0802703	0.689611
SPOP	80.5759	-0.49891	0.285265	-1.74893	0.0803026	0.689611
RPTOR	73.2208	0.523382	0.29931	1.74863	0.0803554	0.689611
RNF125	47.9661	-0.641849	0.367369	-1.74715	0.080611	0.691165
RFX1	42.3511	-0.672031	0.384802	-1.74644	0.0807353	0.69159
SH2B3	228.361	0.561816	0.321864	1.74551	0.0808963	0.692329
AC024257.3	10.161	-1.21194	0.695017	-1.74376	0.0812008	0.694081
ZFP91	82.9301	0.535992	0.307544	1.74282	0.0813658	0.694081
IQGAP1	676.689	-0.299528	0.17188	-1.74265	0.0813946	0.694081
RBPJ	359.016	0.344411	0.197655	1.74249	0.0814236	0.694081
EMC2	18.3723	-0.878174	0.504064	-1.74219	0.0814758	0.694081
PVT1	69.4196	0.773123	0.443909	1.74162	0.0815743	0.694281
CCDC26	16.5351	1.41159	0.810942	1.74068	0.0817394	0.694816
IPO7	60.6112	0.578016	0.332115	1.74041	0.0817872	0.694816
ZNF41	16.1113	-0.980838	0.563973	-1.73916	0.0820074	0.6956
ZNF397	13.6695	-0.93043	0.535205	-1.73845	0.0821309	0.6956
ATF3	75.7986	0.916605	0.527257	1.73844	0.0821333	0.6956
SIAH1	67.5725	0.72899	0.419399	1.73817	0.08218	0.6956
BRCA2	9.91814	1.17436	0.675845	1.73761	0.0822789	0.695801
JOSD1	43.276	0.812729	0.467944	1.73681	0.0824207	0.696365
BMT2	57.8079	-0.723894	0.416931	-1.73624	0.0825209	0.696575
AC109927.1	23.1155	-0.949242	0.546868	-1.73578	0.0826033	0.696636
GTF2H2C	11.0384	-1.14295	0.658901	-1.73463	0.0828069	0.697718
MTMR3	189.082	0.454786	0.262391	1.73324	0.0830537	0.699161
SAMHD1	842.159	-0.592134	0.341866	-1.73206	0.0832627	0.700284
AHR	518.817	0.558075	0.32249	1.73052	0.0835377	0.701789
FEM1C	38.4677	0.728973	0.421404	1.72987	0.0836541	0.701789
ADGRB3	83.6983	-0.931717	0.538632	-1.72978	0.083669	0.701789
RBM33	144.347	0.392015	0.226714	1.72912	0.0837883	0.701849
DNHD1	20.6671	-0.751483	0.434661	-1.72889	0.0838282	0.701849
USP42	60.8638	0.552008	0.319362	1.72847	0.0839036	0.701849
CRIP1	573.312	-0.488198	0.282521	-1.728	0.0839876	0.701918
ICOSLG	13.3299	1.42351	0.824929	1.72561	0.0844174	0.704345
SKIL	86.0303	0.769944	0.446204	1.72554	0.0844301	0.704345
PATL2	22.607	0.754867	0.437735	1.72448	0.0846205	0.70515
LINC00278	59.159	-1.70345	0.987988	-1.72416	0.0846789	0.70515
DCP1A	110.288	0.610431	0.354161	1.7236	0.0847801	0.705359
SUMO3	75.9132	0.510024	0.296094	1.72251	0.0849772	0.706363
EGR2	32.7004	1.04657	0.607934	1.72151	0.0851576	0.707178
SHLD1	36.7148	-0.601707	0.349816	-1.72007	0.0854199	0.707178
NFIL3	213.908	0.643616	0.374298	1.71953	0.0855185	0.707178
TRIQK	50.4508	-0.679105	0.394964	-1.71941	0.0855394	0.707178
PHF21A	455.478	-0.376168	0.218822	-1.71905	0.0856044	0.707178
ZNF598	12.3579	1.02244	0.59483	1.71888	0.0856369	0.707178
RPS9	1932.83	0.256523	0.149265	1.71858	0.0856915	0.707178
TIMM23	36.5255	0.716613	0.417137	1.71793	0.0858092	0.707178
EAF1	93.0726	0.794153	0.462377	1.71754	0.08588	0.707178
RCC1L	18.6177	0.858756	0.499995	1.71753	0.0858825	0.707178
CBWD5	40.2696	-0.725128	0.422236	-1.71735	0.0859153	0.707178
FLNA	337.536	0.389508	0.226912	1.71656	0.0860592	0.707506
MBOAT2	24.2375	0.878418	0.511811	1.7163	0.0861079	0.707506
ARL11	27.9847	-0.733154	0.427378	-1.71547	0.086259	0.708119
UBE2L3	135.516	0.434459	0.253814	1.71172	0.0869476	0.712831
ATE1	66.1988	-0.504728	0.295052	-1.71064	0.0871471	0.712831
ARHGAP45	104.196	0.411202	0.240389	1.71057	0.0871606	0.712831
TIGAR	62.1018	0.558151	0.326333	1.71037	0.0871968	0.712831
ACADM	22.8601	-0.733104	0.428737	-1.70992	0.0872813	0.712831
CHD2	287.541	0.360268	0.210702	1.70984	0.0872948	0.712831
S100Z	264.812	-0.688406	0.403454	-1.70628	0.0879557	0.717028
ADORA2B	15.5346	1.34513	0.788361	1.70624	0.0879637	0.717028
JDP2	180.074	0.654718	0.38441	1.70318	0.0885352	0.721052
SLC30A1	24.9982	0.731235	0.429768	1.70146	0.0888559	0.723028
CSDE1	325.964	0.424376	0.249592	1.70028	0.0890787	0.723267
PDE8A	147.403	0.502517	0.2956	1.69999	0.0891332	0.723267
XRCC6	145.985	0.383677	0.225705	1.69991	0.0891479	0.723267
C11orf49	27.5065	-0.692529	0.407458	-1.69963	0.0892	0.723267
TRIM5	20.227	-0.761565	0.4483	-1.69879	0.0893596	0.723267
RAB5A	87.9382	0.524262	0.308632	1.69867	0.089382	0.723267
AL158801.3	11.3141	-1.80676	1.0638	-1.6984	0.0894321	0.723267
EMSY	31.8252	-0.778102	0.458497	-1.69707	0.0896835	0.72387
ACVR1B	53.3497	0.644498	0.379838	1.69677	0.0897402	0.72387
AL731577.2	43.7562	0.59637	0.351507	1.69661	0.0897703	0.72387
ATP13A3	330.836	1.49998	0.884239	1.69635	0.0898193	0.72387
ZNF251	14.2814	-0.994715	0.586662	-1.69555	0.089971	0.724101
PLCXD1	35.7618	1.12502	0.663582	1.69537	0.0900044	0.724101
HCG18	16.8323	-0.904169	0.533626	-1.69439	0.0901917	0.72443
ACVR1	34.0822	-0.640036	0.37775	-1.69433	0.0902017	0.72443
CARD8	81.8965	-0.52941	0.312544	-1.69387	0.0902896	0.724507
JUP	26.4754	1.35684	0.801347	1.6932	0.090417	0.724902
C5orf56	45.1566	-0.655082	0.387071	-1.69241	0.0905684	0.725098
GYPC	28.9472	0.991852	0.586117	1.69224	0.0905994	0.725098
SRSF5	350.979	0.408348	0.241401	1.69157	0.0907273	0.725098
ARHGAP4	91.8553	0.444697	0.263055	1.69051	0.0909313	0.725098
RAB21	112.618	0.50058	0.296184	1.6901	0.0910095	0.725098
SP2	25.2859	0.758809	0.448983	1.69006	0.0910162	0.725098
CCNG2	41.7816	-0.6554	0.38784	-1.68987	0.0910525	0.725098
THOC1	70.4941	0.769339	0.455542	1.68884	0.0912496	0.725098
B3GNT2	23.8733	0.736227	0.435971	1.6887	0.0912761	0.725098
ZBTB2	29.5505	0.800374	0.474025	1.68846	0.0913222	0.725098
ZNF496	17.2247	0.840064	0.497535	1.68845	0.0913242	0.725098
TRMT10B	21.514	-0.814436	0.482441	-1.68816	0.0913811	0.725098
MT-ND3	8400.1	0.29021	0.172101	1.68628	0.0917415	0.726353
CNDP2	43.8646	0.583378	0.345963	1.68624	0.0917488	0.726353
CTSL	24.1611	1.365	0.809886	1.68543	0.0919062	0.726353
AL096803.2	11.4536	-1.05704	0.627173	-1.6854	0.091912	0.726353
PTPRC	1843.33	-0.354529	0.210366	-1.6853	0.0919315	0.726353
ZNFX1	104.134	0.529015	0.314149	1.68396	0.0921887	0.727764
LINC00894	33.0956	-1.00289	0.596022	-1.68263	0.0924461	0.728362
EGR3	53.9026	1.10718	0.658086	1.68242	0.0924872	0.728362
LILRB4	59.5232	0.534823	0.318029	1.68168	0.0926311	0.728362
DNAJC3	169.912	0.448571	0.266805	1.68127	0.0927106	0.728362
WTAP	227.826	0.48773	0.290193	1.68071	0.0928194	0.728362
AC016831.5	11.4619	1.4772	0.879215	1.68013	0.0929312	0.728362
DIPK2A	70.3663	-0.513269	0.305498	-1.6801	0.0929371	0.728362
NR4A2	218.701	0.722988	0.430402	1.6798	0.0929966	0.728362
BRPF3	11.1974	1.18766	0.707157	1.67949	0.0930565	0.728362
SNTB2	24.1393	-0.804092	0.478983	-1.67875	0.093201	0.728362
AC114781.2	9.95582	-1.23876	0.738092	-1.67833	0.0932826	0.728362
AC011092.2	22.2972	-0.755168	0.450074	-1.67788	0.093371	0.728362
TRDMT1	17.4436	-0.806616	0.480762	-1.67778	0.0933891	0.728362
ARSG	112.79	-0.511477	0.304871	-1.67768	0.0934096	0.728362
SMIM3	22.9273	0.728238	0.43412	1.6775	0.0934443	0.728362
CLEC12B	17.7192	-0.818224	0.488287	-1.6757	0.0937962	0.729496
BRMS1L	14.7924	1.13861	0.679576	1.67547	0.0938421	0.729496
TTC33	24.2139	-0.76488	0.456538	-1.67539	0.0938575	0.729496
BTBD7	130.372	0.425023	0.253722	1.67515	0.0939049	0.729496
SH3BP5	198.141	0.769531	0.459522	1.67464	0.0940057	0.729667
PITPNB	94.4654	0.629914	0.376469	1.67321	0.094285	0.731222
SMDT1	109.809	0.51936	0.310567	1.6723	0.0944655	0.731553
NQO2	52.0354	0.646767	0.386837	1.67194	0.0945369	0.731553
SLC25A33	86.4491	0.660052	0.394816	1.6718	0.0945646	0.731553
AP3S1	76.4462	0.540082	0.323235	1.67086	0.0947484	0.732009
TMTC4	23.8282	-0.795336	0.476051	-1.6707	0.0947818	0.732009
PPP6C	109.317	0.450652	0.270135	1.66825	0.0952658	0.732939
MEGF9	554.144	-0.665036	0.398677	-1.66811	0.0952945	0.732939
EIF4H	90.6622	0.478658	0.286955	1.66806	0.095304	0.732939
FCN1	2762.35	-0.256074	0.153552	-1.66767	0.0953817	0.732939
SEC16A	51.9844	0.587757	0.352492	1.66743	0.0954286	0.732939
FOXK2	130.123	0.584893	0.350844	1.6671	0.095494	0.732939
MAFK	23.5894	0.873132	0.523761	1.66704	0.0955056	0.732939
CZIB	25.7658	-0.749884	0.449933	-1.66666	0.0955828	0.732939
AL021707.1	20.7058	1.10748	0.664558	1.6665	0.0956145	0.732939
F5	60.798	-0.560098	0.336281	-1.66556	0.0958004	0.733564
TP53INP2	21.8497	0.850555	0.510754	1.66529	0.0958544	0.733564
CLMN	158.165	-0.393027	0.236154	-1.66429	0.0960554	0.734495
ITGB3BP	25.8058	-0.652266	0.392203	-1.66308	0.0962957	0.735646
SIN3A	66.3995	0.627447	0.377712	1.66118	0.0966778	0.735646
CXCL8	290.62	1.56861	0.944331	1.66109	0.0966962	0.735646
SLC26A11	20.669	1.21954	0.73438	1.66064	0.0967853	0.735646
ZNF532	31.5608	-0.615237	0.370541	-1.66038	0.0968388	0.735646
NPL	100.16	-0.488783	0.294399	-1.66028	0.0968588	0.735646
AC008105.3	67.2897	-0.473125	0.285009	-1.66003	0.0969076	0.735646
EIF1AX	141.195	0.399205	0.240502	1.65988	0.0969384	0.735646
NCOA1	597.536	-0.398206	0.239938	-1.65962	0.0969914	0.735646
SP140	15.9127	-0.850316	0.512771	-1.65827	0.0972621	0.735646
HNRNPH1	172.554	0.366712	0.221189	1.65792	0.0973341	0.735646
CPQ	361.662	-0.369192	0.222686	-1.65791	0.0973366	0.735646
TRIM56	69.1588	-0.509007	0.307075	-1.6576	0.097399	0.735646
MICU2	193.256	0.378479	0.2284	1.65709	0.097501	0.735646
TANGO6	83.7633	-0.448512	0.270672	-1.65703	0.0975125	0.735646
CD2AP	46.1203	0.603727	0.364444	1.65657	0.0976063	0.735646
RALBP1	79.5095	-0.431708	0.26064	-1.65634	0.0976535	0.735646
USP1	39.0894	-0.544955	0.329168	-1.65555	0.097812	0.735646
PDCD6	90.8342	-0.424642	0.256634	-1.65466	0.0979931	0.735646
FGGY	22.8023	-0.715799	0.432791	-1.65391	0.0981453	0.735646
IL10RA	200.936	0.342367	0.207004	1.65391	0.0981453	0.735646
FCER1A	16.4362	1.37846	0.833688	1.65345	0.0982388	0.735646
CORO7	104.003	0.437974	0.264919	1.65324	0.0982823	0.735646
NOL7	63.1973	0.533489	0.322711	1.65315	0.098301	0.735646
SLC22A16	20.5243	-1.10105	0.666173	-1.6528	0.0983708	0.735646
NUP58	102.844	0.549115	0.332571	1.65112	0.0987132	0.735646
CLK1	94.5259	0.417009	0.252688	1.65029	0.0988831	0.735646
UBE2J1	168.963	0.446347	0.270476	1.65023	0.0988965	0.735646
ZNF281	46.2832	0.697572	0.422799	1.64989	0.0989656	0.735646
CREM	70.683	0.604093	0.366191	1.64967	0.0990111	0.735646
IPCEF1	186.079	-0.356027	0.215921	-1.64887	0.0991738	0.735646
GNB1	483.808	0.470353	0.285305	1.6486	0.0992304	0.735646
STK32B	15.8082	-0.950097	0.576523	-1.64798	0.0993577	0.735646
SNU13	128.265	0.397501	0.241328	1.64714	0.0995289	0.735646
PIK3CA	95.0369	0.456125	0.276919	1.64714	0.0995291	0.735646
CWC27	68.7099	-0.55661	0.337983	-1.64686	0.099587	0.735646
LRCH3	84.2912	-0.536724	0.325968	-1.64655	0.0996499	0.735646
LINC02785	56.0184	-0.535726	0.325491	-1.6459	0.099784	0.735646
KANTR	18.8229	-0.799198	0.485657	-1.6456	0.0998462	0.735646
SLC39A8	21.2008	1.61605	0.982236	1.64527	0.0999134	0.735646
CDK11B	84.739	0.432833	0.263099	1.64514	0.0999416	0.735646
ARHGAP21	81.6127	0.480159	0.29189	1.645	0.0999694	0.735646
ARHGAP1	34.9704	-0.691024	0.420082	-1.64497	0.0999756	0.735646
RAB7A	378.9	0.604155	0.367309	1.64481	0.100009	0.735646
GCHFR	27.6947	-0.685885	0.417052	-1.6446	0.100051	0.735646
RPSA	473.326	0.310426	0.188767	1.64449	0.100075	0.735646
ADM	16.8838	1.06838	0.649679	1.64448	0.100077	0.735646
LIMS1	295.909	0.669268	0.406993	1.64442	0.100089	0.735646
RBBP6	81.6532	0.461944	0.280967	1.64412	0.100151	0.735646
ATP6V0A1	131.645	0.48483	0.294911	1.64399	0.100178	0.735646
YBX1	617.11	0.328739	0.200066	1.64315	0.100352	0.736229
RPS17	600.83	0.331623	0.20186	1.64284	0.100417	0.736229
CCDC138	14.2733	1.57235	0.95789	1.64147	0.1007	0.737039
ATG16L2	156.173	-0.406509	0.24771	-1.64107	0.100783	0.737039
MANBAL	19.2649	-0.785497	0.478722	-1.64082	0.100834	0.737039
HNRNPL	125	0.394812	0.240674	1.64044	0.100913	0.737039
GAS2L1	21.9936	-0.883028	0.538305	-1.64039	0.100925	0.737039
UBR5	204.538	0.439326	0.267935	1.63967	0.101073	0.737538
SDHAF1	14.4444	-0.842447	0.513941	-1.63919	0.101174	0.737692
ATF7	80.9574	-0.595095	0.363136	-1.63877	0.101261	0.737749
SAP30	66.8829	0.59147	0.361043	1.63823	0.101375	0.73789
NPHP4	15.8078	-0.985543	0.601794	-1.63768	0.101489	0.73789
LAP3	131.758	0.536539	0.327764	1.63696	0.101638	0.73789
TSPOAP1	75.4116	0.88159	0.538592	1.63684	0.101663	0.73789
MIOS	44.1862	0.584921	0.357394	1.63663	0.101708	0.73789
GRK6	69.1339	-0.456654	0.27908	-1.63628	0.10178	0.73789
TMEM63B	21.2524	1.07032	0.65423	1.63601	0.101838	0.73789
MALT1	241.61	0.830131	0.507676	1.63516	0.102016	0.7386
CSTF2T	11.0034	-1.1039	0.675779	-1.63352	0.102359	0.739912
MACO1	64.0527	0.622005	0.38079	1.63346	0.102372	0.739912
CLN8	32.2711	0.777849	0.476287	1.63315	0.102437	0.739912
HACD4	108.271	-0.413779	0.253646	-1.63132	0.102823	0.741607
TMEM41B	42.4539	0.565297	0.346536	1.63128	0.102832	0.741607
DHTKD1	21.1605	-0.711616	0.436427	-1.63055	0.102986	0.741623
LRRFIP2	270.52	-0.342721	0.210232	-1.6302	0.103059	0.741623
FTX	343.671	-0.479541	0.294217	-1.62989	0.103125	0.741623
LINC01410	37.6458	-0.604749	0.371149	-1.6294	0.103229	0.741623
SAMSN1	822.943	0.64854	0.398097	1.6291	0.103292	0.741623
SLC30A5	51.2707	-0.528537	0.324502	-1.62877	0.103362	0.741623
PLP2	189.429	-0.377848	0.232006	-1.62861	0.103395	0.741623
SRSF6	73.0469	0.476998	0.293062	1.62763	0.103603	0.742354
VDAC3	51.4373	-0.50971	0.313266	-1.62708	0.103719	0.742354
CEP85	13.7227	0.907807	0.557964	1.627	0.103737	0.742354
SPPL3	233.125	0.461102	0.283485	1.62655	0.103833	0.742463
BTG2	226.538	0.435134	0.267585	1.62615	0.103917	0.742492
GPBP1	162.309	0.514898	0.316776	1.62543	0.10407	0.742521
DHX9	117.039	0.447645	0.275409	1.62538	0.104081	0.742521
ABI1	179.059	0.390064	0.24005	1.62493	0.104178	0.74264
PPA1	79.8419	0.583121	0.359017	1.62421	0.10433	0.743152
POLR2F	46.4419	-0.611196	0.376599	-1.62294	0.104603	0.744468
ARSB	100.3	0.4343	0.267658	1.6226	0.104676	0.744468
TMEM173	62.5833	-0.443938	0.273678	-1.62212	0.104778	0.744624
CYB5R3	48.9484	0.520762	0.321153	1.62154	0.104902	0.744645
PFKFB4	51.4291	-0.530479	0.327183	-1.62135	0.104942	0.744645
CMTM4	52.0632	-0.640489	0.395619	-1.61895	0.105457	0.747727
ME1	22.1652	-0.792772	0.490167	-1.61735	0.105803	0.748506
TXNRD1	80.5071	0.494284	0.305615	1.61734	0.105805	0.748506
NIPSNAP3A	50.4948	-0.527158	0.325974	-1.61718	0.10584	0.748506
WDTC1	38.0918	-0.602682	0.372729	-1.61695	0.10589	0.748506
UBALD2	70.0718	0.558578	0.345694	1.61582	0.106134	0.749657
AC007384.1	52.6018	-0.81498	0.504496	-1.61543	0.106217	0.74967
RPL22L1	66.3806	0.460275	0.285016	1.61491	0.106331	0.749901
ATP6V1E2	10.8276	-0.953962	0.591265	-1.61343	0.106652	0.751056
LARS2	32.2713	-0.655068	0.406041	-1.6133	0.106678	0.751056
KCNAB2	139.818	0.453328	0.281089	1.61276	0.106797	0.751056
SLC8A1-AS1	54.6787	-0.713207	0.442255	-1.61266	0.106819	0.751056
MGRN1	91.0506	0.487863	0.302658	1.61193	0.106978	0.751605
ARHGAP31	95.3854	0.603819	0.374954	1.61038	0.107315	0.753402
SMS	98.569	0.426332	0.265022	1.60867	0.10769	0.755107
ARRDC4	39.6766	0.681257	0.423664	1.60801	0.107833	0.755107
TSHZ3	70.6237	-0.556981	0.346416	-1.60784	0.10787	0.755107
FUT4	17.6573	0.892424	0.555138	1.60757	0.107929	0.755107
ACTR3B	15.3191	-0.840824	0.523094	-1.6074	0.107966	0.755107
ASGR2	66.3978	-0.55226	0.343735	-1.60664	0.108133	0.755355
CDK16	18.8285	0.784224	0.488157	1.6065	0.108164	0.755355
PTP4A2	401.849	0.318844	0.198581	1.60561	0.108359	0.756146
DDX3X	346.031	0.361889	0.225615	1.60401	0.108711	0.75702
ANO10	106.089	-0.382037	0.238183	-1.60397	0.108721	0.75702
COPS2	61.8074	0.513417	0.320202	1.60342	0.108842	0.75702
PRKAR2B	27.3657	0.795928	0.496659	1.60256	0.109031	0.75702
MIR4435-2HG	63.3151	-0.458442	0.286089	-1.60244	0.109058	0.75702
CDADC1	42.1654	0.628527	0.392248	1.60237	0.109074	0.75702
PPP2R1A	59.645	0.465853	0.290853	1.60168	0.109227	0.75702
SCAPER	143.216	-0.370079	0.231099	-1.60139	0.109291	0.75702
NEGR1	43.5636	1.08778	0.679633	1.60054	0.109479	0.75702
USP37	33.4268	1.15027	0.718953	1.59992	0.109616	0.75702
NUP205	18.836	-0.7418	0.463674	-1.59983	0.109636	0.75702
BTN3A1	20.8838	-0.80908	0.505891	-1.59932	0.10975	0.75702
ALDH1A1	80.3319	-0.466654	0.291853	-1.59893	0.109836	0.75702
WDR73	15.4828	-0.817646	0.511397	-1.59885	0.109855	0.75702
ABT1	23.1545	-0.673096	0.420991	-1.59884	0.109857	0.75702
MTHFS	70.9899	-0.622417	0.389422	-1.59831	0.109975	0.75702
SEC24D	88.2406	0.509747	0.319055	1.59768	0.110115	0.75702
PDLIM5	157.946	-0.409935	0.256584	-1.59767	0.110117	0.75702
FPGS	37.5721	0.702753	0.440227	1.59634	0.110412	0.75702
PITPNA	223.589	0.657235	0.411839	1.59585	0.110521	0.75702
KDM1B	131.864	-0.456279	0.285934	-1.59575	0.110546	0.75702
SATB1	21.021	0.87237	0.546773	1.59549	0.110603	0.75702
TANC2	65.6609	-0.588503	0.368867	-1.59544	0.110615	0.75702
CTNNB1	578.916	0.681576	0.427267	1.5952	0.110667	0.75702
CTDNEP1	77.4996	0.436551	0.273666	1.59519	0.110669	0.75702
DDX52	52.5069	0.508903	0.319025	1.59518	0.110672	0.75702
RPL21	1776.02	0.271089	0.170047	1.5942	0.110892	0.75702
REC8	15.4662	0.853087	0.535193	1.59398	0.110941	0.75702
COG6	32.4037	-0.703522	0.441434	-1.59372	0.110999	0.75702
CCDC170	53.8529	-0.683341	0.428893	-1.59326	0.111101	0.75702
RBM14	23.3819	-0.678612	0.426178	-1.59232	0.111312	0.75702
LCLAT1	26.5423	-0.741311	0.465556	-1.59231	0.111315	0.75702
CGGBP1	63.1962	-0.485915	0.305166	-1.5923	0.111317	0.75702
HIC2	11.6635	1.03046	0.647303	1.59193	0.111399	0.75702
RPL9	1402.18	0.261511	0.164274	1.59192	0.111404	0.75702
KCNQ1OT1	20.6815	-0.691234	0.434244	-1.59181	0.111428	0.75702
RPL23	983.366	0.312114	0.196179	1.59097	0.111616	0.757105
CATSPERG	16.6701	-0.856738	0.538553	-1.59081	0.111652	0.757105
RPRD2	104.692	0.446352	0.280608	1.59066	0.111685	0.757105
SLC15A4	59.5937	0.54987	0.346196	1.58832	0.112214	0.760134
NCAPH2	10.807	1.03157	0.650096	1.58679	0.11256	0.761634
GPAT4	55.6825	0.493127	0.310821	1.58653	0.112619	0.761634
ZMYM2	255.359	0.36057	0.22731	1.58625	0.112682	0.761634
C14orf119	26.5363	-0.756523	0.477369	-1.58478	0.113017	0.762176
PIP4P2	54.9944	-0.472877	0.298459	-1.58439	0.113104	0.762176
CCT4	74.556	0.453	0.285941	1.58424	0.113139	0.762176
HIST1H1C	27.8614	1.0061	0.635177	1.58397	0.1132	0.762176
ANKMY1	33.6506	-0.586959	0.370868	-1.58267	0.113498	0.762176
ATP6V0C	351.884	0.337242	0.213189	1.58189	0.113675	0.762176
WDR70	197.242	-0.368997	0.233282	-1.58176	0.113704	0.762176
ZMYND15	16.3159	0.867684	0.548643	1.58151	0.113762	0.762176
ZC3H18	62.5504	0.541505	0.342423	1.58139	0.113788	0.762176
HSD17B4	59.4568	-0.529581	0.334917	-1.58123	0.113825	0.762176
OSM	32.2828	1.06433	0.673355	1.58063	0.113962	0.762176
WWC3	36.7689	-0.579812	0.36683	-1.5806	0.113969	0.762176
UBXN6	21.302	0.732754	0.463606	1.58055	0.11398	0.762176
WDFY1	105.155	0.449097	0.28423	1.58005	0.114096	0.762176
AL451165.2	10.1543	0.990571	0.626983	1.5799	0.114129	0.762176
ODR4	57.3711	0.462672	0.292875	1.57976	0.114161	0.762176
SEPTIN2	152.838	0.395414	0.2503	1.57976	0.114162	0.762176
PMAIP1	51.9375	0.501605	0.317771	1.57851	0.114448	0.763537
EVI2B	500.908	-0.259469	0.164622	-1.57615	0.114991	0.766146
PKP2	11.5819	-1.40001	0.888384	-1.57591	0.115047	0.766146
TMEM131L	232.931	-0.369144	0.234281	-1.57565	0.115108	0.766146
PHF23	19.6793	-0.901125	0.572178	-1.5749	0.115279	0.766146
NHSL2	66.9664	-0.564774	0.358646	-1.57474	0.115316	0.766146
FBXW7	657.533	0.264238	0.167853	1.57422	0.115437	0.766146
YY1AP1	83.3409	0.439756	0.27936	1.57415	0.115452	0.766146
SCIMP	94.869	-0.401912	0.255354	-1.57394	0.115501	0.766146
PPIF	95.7118	1.60076	1.01785	1.57269	0.115792	0.767023
PHLDA1	13.75	1.68696	1.0729	1.57233	0.115874	0.767023
INTS6	77.9018	-0.630871	0.401241	-1.5723	0.115882	0.767023
HIPK3	376.291	-0.346165	0.220268	-1.57156	0.116052	0.767222
DDX58	38.8958	-0.745375	0.47437	-1.57129	0.116115	0.767222
CLOCK	44.4005	-0.598693	0.381126	-1.57085	0.116217	0.767222
EIF4A1	700.362	0.27819	0.177108	1.57074	0.116243	0.767222
VMP1	1188.6	-0.41761	0.266231	-1.5686	0.116742	0.768871
TCAIM	32.1129	-0.626535	0.399426	-1.56859	0.116744	0.768871
SERTAD1	34.6144	0.992096	0.632496	1.56854	0.116755	0.768871
TRIM66	24.038	-0.756091	0.482128	-1.56824	0.116826	0.768871
FPR2	44.4185	-0.647983	0.413285	-1.56788	0.116908	0.768871
NLRP3	346.084	0.499209	0.318636	1.56671	0.117183	0.769315
SH3D19	12.5896	-0.895189	0.57144	-1.56655	0.11722	0.769315
NOP2	24.8459	0.898963	0.573857	1.56653	0.117225	0.769315
IDS	113.781	-0.445291	0.2844	-1.56572	0.117414	0.770012
ARL8B	210.368	0.474835	0.303367	1.56522	0.117532	0.770027
DTNBP1	84.6859	-0.452232	0.288966	-1.565	0.117583	0.770027
P2RY8	161.457	0.533722	0.341219	1.56416	0.11778	0.77077
CDC5L	69.9213	0.46704	0.298981	1.56211	0.118263	0.772781
ARHGAP6	20.4214	-0.955027	0.611579	-1.56158	0.118388	0.772781
C18orf25	76.9831	0.483621	0.309792	1.56112	0.118497	0.772781
TAF1	88.4902	-0.452268	0.289897	-1.5601	0.118736	0.772781
MAPRE1	80.0938	0.434108	0.278273	1.56	0.118759	0.772781
SLC38A1	15.1661	1.32494	0.849495	1.55968	0.118835	0.772781
CAPN7	87.0845	0.4337	0.278201	1.55895	0.119009	0.772781
DGKQ	10.8227	-1.11745	0.717072	-1.55835	0.119151	0.772781
TXLNG	26.5895	0.664685	0.426684	1.55779	0.119283	0.772781
PRUNE2	12.2397	-1.60522	1.03058	-1.55758	0.119332	0.772781
ZNF410	68.0051	0.55212	0.35449	1.55751	0.11935	0.772781
HGF	28.7225	-0.614825	0.395022	-1.55643	0.119605	0.772781
NINJ1	127.021	0.640971	0.41185	1.55632	0.119632	0.772781
FBRS	36.3809	0.551051	0.354139	1.55603	0.119701	0.772781
TAOK3	611.122	0.387452	0.249041	1.55578	0.119761	0.772781
CRCP	83.2803	0.483486	0.310795	1.55565	0.119792	0.772781
RBM44	14.1603	-0.92394	0.594275	-1.55473	0.120009	0.772781
CCR2	49.672	-0.783872	0.504321	-1.55431	0.12011	0.772781
MED19	16.6935	-0.773238	0.497633	-1.55383	0.120225	0.772781
FBXL4	37.6813	-0.538688	0.34672	-1.55367	0.120263	0.772781
ENOX2	60.8368	-0.521496	0.33567	-1.5536	0.12028	0.772781
ZNF81	22.5752	-0.718724	0.462747	-1.55317	0.120383	0.772781
METTL15	53.1706	-0.481002	0.309731	-1.55297	0.120431	0.772781
DPEP2	97.4594	-0.41792	0.269142	-1.55279	0.120474	0.772781
PRKAG2	475.048	0.322153	0.207473	1.55274	0.120485	0.772781
NAA20	45.3681	-0.495816	0.319318	-1.55273	0.120487	0.772781
SETD3	72.4874	0.419896	0.270454	1.55256	0.120529	0.772781
GARS-DT	105.747	-0.436894	0.281433	-1.55239	0.120568	0.772781
PFKFB3	328.734	0.573184	0.369236	1.55235	0.120578	0.772781
TMEM181	49.9055	0.494384	0.318512	1.55217	0.120622	0.772781
MT-CO1	12025.1	0.278449	0.179418	1.55195	0.120674	0.772781
CHMP4B	141.139	0.757881	0.488831	1.55039	0.121047	0.774634
RHD	9.80514	-1.21492	0.783869	-1.5499	0.121164	0.77485
ARHGAP22	34.76	-0.667347	0.430701	-1.54944	0.121275	0.775021
SLC7A6OS	27.2587	-0.606421	0.391683	-1.54824	0.121564	0.77633
DECR1	141.508	-0.46499	0.300435	-1.54772	0.121689	0.776529
RIC8B	23.3136	-0.71614	0.462813	-1.54736	0.121775	0.776529
AC006547.1	9.89319	-1.05228	0.680178	-1.54707	0.121846	0.776529
ZNF267	100.828	0.708486	0.458238	1.54611	0.122079	0.776943
MPRIP	29.1698	0.646765	0.418475	1.54553	0.122218	0.776943
UPF1	32.8276	0.596597	0.386037	1.54544	0.122239	0.776943
RCC2	86.5746	0.507096	0.32813	1.54541	0.122247	0.776943
TRIM4	26.6828	-0.644121	0.416949	-1.54484	0.122384	0.777281
ZDHHC17	69.6693	0.496162	0.321474	1.5434	0.122734	0.777956
MAPK6	123.158	0.777783	0.503997	1.54323	0.122775	0.777956
KCTD5	17.722	0.80275	0.520283	1.54291	0.122853	0.777956
UBE3A	168.863	0.355547	0.230469	1.54271	0.122902	0.777956
ATG4C	40.0988	-0.702043	0.455127	-1.54252	0.122947	0.777956
VWA8	55.7598	-0.450875	0.292355	-1.54222	0.123021	0.777956
ZNF699	18.4348	-0.782371	0.507418	-1.54187	0.123106	0.777956
RTEL1	13.1849	-0.819076	0.531304	-1.54163	0.123163	0.777956
PNN	141.894	0.372341	0.241577	1.54129	0.123246	0.777956
SAMD9L	37.2042	-0.69649	0.452389	-1.53958	0.123662	0.779119
CHCHD4	11.1242	-0.926655	0.602166	-1.53887	0.123836	0.779119
GPR35	21.2492	0.825302	0.536367	1.53869	0.12388	0.779119
SBF2	655.456	-0.352541	0.22915	-1.53847	0.123933	0.779119
PSMB8-AS1	39.8808	-0.535643	0.348177	-1.53842	0.123946	0.779119
RASGRP4	50.3297	-0.472642	0.307322	-1.53794	0.124064	0.779119
LEPROT	100.771	-0.388598	0.252727	-1.53762	0.124142	0.779119
MEGF8	9.8706	-1.03605	0.67384	-1.53752	0.124165	0.779119
CMTM2	21.4852	-0.766369	0.498474	-1.53743	0.124188	0.779119
AC011444.1	11.0944	-1.30855	0.851386	-1.53696	0.124303	0.77929
MAP3K1	643.025	-0.66235	0.431233	-1.53595	0.124551	0.77929
EEFSEC	43.0465	0.569686	0.370993	1.53557	0.124644	0.77929
CERT1	297.674	0.286569	0.186625	1.53553	0.124653	0.77929
AC131568.1	29.7358	-0.676202	0.440457	-1.53523	0.124727	0.77929
SWT1	18.7525	-0.810948	0.528232	-1.53521	0.124732	0.77929
HNRNPDL	196.897	0.364116	0.237222	1.53492	0.124804	0.77929
OSTM1	56.5816	-0.517908	0.337561	-1.53426	0.124965	0.779766
SMARCAD1	22.4866	-0.670455	0.437167	-1.53364	0.125119	0.780201
AC022217.3	311.96	-0.572366	0.373603	-1.53202	0.125518	0.782165
RASA1	83.256	-0.518384	0.338682	-1.53059	0.12587	0.783833
ELF3-AS1	11.264	-0.905339	0.591801	-1.5298	0.126066	0.78432
TMED5	136.459	0.420432	0.274911	1.52934	0.12618	0.78432
RBM8A	93.5533	0.437306	0.285961	1.52925	0.126203	0.78432
CHP1	164.602	0.41058	0.268713	1.52795	0.126525	0.785793
RIOK3	215.441	0.409723	0.268227	1.52753	0.12663	0.785924
SLC9A6	30.8328	0.594904	0.3896	1.52696	0.126771	0.786205
SPIDR	760.16	-0.372327	0.243884	-1.52666	0.126846	0.786205
ZNF512	25.0812	-0.711447	0.466235	-1.52594	0.127025	0.786428
TRAF3IP3	110.257	-0.498041	0.326406	-1.52583	0.127051	0.786428
ELOVL5	129.655	0.580335	0.380507	1.52516	0.127219	0.786939
INTS14	11.5839	-0.969536	0.635838	-1.52482	0.127305	0.786945
AL360091.3	11.6415	-0.908617	0.596287	-1.52379	0.12756	0.787998
MSL2	71.7343	0.415721	0.272933	1.52316	0.127718	0.788003
MARC1	55.299	-0.570867	0.374804	-1.52311	0.127731	0.788003
SLC44A2	39.7962	-0.650004	0.426988	-1.5223	0.127934	0.788726
MED25	26.1527	-0.625116	0.410742	-1.52192	0.128029	0.788728
DHX15	89.419	0.423226	0.278142	1.52162	0.128104	0.788728
MIR762HG	10.3089	-0.945908	0.62207	-1.52058	0.128365	0.788883
AC083798.2	11.6546	-0.848659	0.558126	-1.52055	0.128372	0.788883
SH3TC1	63.593	0.525259	0.345452	1.5205	0.128385	0.788883
CASC4	109.651	-0.438805	0.288819	-1.51931	0.128685	0.789058
TASOR	50.3588	-0.497967	0.327785	-1.51919	0.128715	0.789058
INPP5K	29.4515	0.601573	0.395998	1.51913	0.128729	0.789058
PLEKHG3	17.4158	-0.766851	0.504829	-1.51903	0.128754	0.789058
JAG1	11.6843	1.13471	0.747994	1.517	0.129266	0.791061
SLC25A13	176.915	0.485367	0.319961	1.51696	0.129278	0.791061
HNRNPA3	268.385	0.314887	0.207614	1.51669	0.129344	0.791061
SMAD1	23.3236	0.79004	0.521167	1.51591	0.129543	0.791061
OAS1	66.9427	-0.554255	0.365685	-1.51566	0.129605	0.791061
IQSEC1	302.412	0.355957	0.23496	1.51497	0.129779	0.791061
FBXL5	530.245	-0.411543	0.271815	-1.51405	0.130012	0.791061
ADGRE5	525.338	-0.54993	0.363306	-1.51368	0.130107	0.791061
INTS6L	31.6533	0.665006	0.439513	1.51305	0.130266	0.791061
GSN	69.2351	0.442088	0.292201	1.51296	0.13029	0.791061
IFT80	12.4267	-0.866019	0.57253	-1.51262	0.130377	0.791061
AC026202.2	19.7608	-0.735589	0.48631	-1.51259	0.130383	0.791061
AGO2	126.706	0.540984	0.357716	1.51233	0.13045	0.791061
TGIF2	42.4048	0.784655	0.518933	1.51205	0.13052	0.791061
SCFD1	221.914	0.311942	0.206327	1.51188	0.130564	0.791061
SMIM7	96.4359	-0.43323	0.286566	-1.5118	0.130585	0.791061
CLEC2D	38.8336	-0.681036	0.450508	-1.51171	0.130609	0.791061
MIR3945HG	30.11	0.761985	0.50407	1.51167	0.130619	0.791061
KLHL2	180.539	0.528804	0.349918	1.51122	0.130732	0.791098
TSPAN14	109.788	0.369665	0.244654	1.51097	0.130796	0.791098
PEA15	41.2081	0.636116	0.421319	1.50982	0.131089	0.792008
TLCD2	10.5342	-1.09768	0.727135	-1.5096	0.131145	0.792008
PIGF	20.2466	-0.719002	0.476375	-1.50932	0.131217	0.792008
ZFAND3	1066.73	0.438954	0.290883	1.50904	0.131289	0.792008
NUDT4	41.3799	0.59686	0.395793	1.50801	0.131552	0.792973
WDR43	97.5306	0.537869	0.356738	1.50774	0.13162	0.792973
PPP1R21	82.1484	-0.629914	0.418104	-1.5066	0.131914	0.793522
NEURL1	9.97334	1.04155	0.691391	1.50645	0.131951	0.793522
C18orf21	17.1241	0.814783	0.540886	1.50639	0.131968	0.793522
DDX21	364.372	0.38642	0.25659	1.50598	0.132071	0.793628
HEATR3	79.9447	0.613158	0.4074	1.50505	0.13231	0.793972
C15orf39	62.2493	0.526078	0.349635	1.50465	0.132415	0.793972
PSMD14	37.5448	0.570511	0.37921	1.50447	0.13246	0.793972
ZHX2	50.2914	0.598343	0.397721	1.50443	0.132472	0.793972
EREG	203.969	0.90432	0.601478	1.5035	0.132711	0.794893
PPM1B	166.424	0.339843	0.226176	1.50256	0.132953	0.795826
RNASE4	22.0329	-0.721605	0.480455	-1.50192	0.133118	0.796299
SYS1	23.0482	0.715013	0.476363	1.50098	0.13336	0.797232
RASA4	13.9753	1.04009	0.693774	1.49918	0.133828	0.799006
TCERG1	105.204	0.397681	0.265341	1.49875	0.133938	0.799006
DIP2A	41.0559	-0.538925	0.359636	-1.49853	0.133995	0.799006
RBKS	63.275	0.676625	0.451542	1.49848	0.13401	0.799006
METAP2	93.6286	0.366393	0.244567	1.49813	0.1341	0.799006
MMP25	11.972	-1.01753	0.679334	-1.49784	0.134174	0.799006
HIP1	133.972	0.364131	0.243327	1.49646	0.134533	0.800429
PER1	177.647	0.479661	0.320574	1.49626	0.134586	0.800429
USP25	335.204	-0.344402	0.230256	-1.49574	0.134723	0.800692
COPS4	37.0118	0.562721	0.376362	1.49516	0.134872	0.800692
FAM210B	30.9591	0.579287	0.387462	1.49508	0.134894	0.800692
HMGB3	10.7806	0.90916	0.60849	1.49413	0.135143	0.800692
ARFIP1	65.2516	-0.547641	0.366617	-1.49377	0.135237	0.800692
DENND2D	10.2705	-0.953025	0.638021	-1.49372	0.135249	0.800692
ZNF124	62.9762	0.493767	0.3306	1.49355	0.135294	0.800692
MFSD6	39.4385	-0.527552	0.353322	-1.49312	0.135406	0.800692
TMSB10	3813.17	0.243799	0.163283	1.49311	0.135409	0.800692
SLC39A6	20.963	0.667654	0.447303	1.49262	0.135536	0.8009
CASP8	78.0687	-0.51974	0.348349	-1.49201	0.135696	0.8009
SLF1	31.5105	-0.687345	0.460798	-1.49164	0.135793	0.8009
UST	12.886	0.892912	0.598646	1.49155	0.135816	0.8009
STXBP5	120.156	-0.471782	0.316351	-1.49132	0.135876	0.8009
AC107884.1	12.1808	-0.91428	0.613491	-1.49029	0.136148	0.801936
BRAT1	57.3779	-0.468086	0.314247	-1.48955	0.136343	0.801936
UBL3	117.907	0.439182	0.294864	1.48944	0.136372	0.801936
SPTY2D1	51.9511	0.644041	0.432434	1.48934	0.136398	0.801936
PARVB	109.063	0.546068	0.367091	1.48755	0.136868	0.802585
HNRNPC	438.872	0.449653	0.302287	1.4875	0.136882	0.802585
SPTLC2	449.347	-0.460858	0.30999	-1.48668	0.137098	0.802585
PTPN1	169.484	0.486746	0.327419	1.48662	0.137116	0.802585
PRAM1	270.744	-0.34542	0.232371	-1.4865	0.137147	0.802585
C1RL	22.0114	-0.678202	0.456486	-1.4857	0.137358	0.802585
ELF1	812.441	0.403727	0.271819	1.48528	0.137471	0.802585
AC079753.2	49.8938	1.86394	1.25498	1.48523	0.137482	0.802585
HPF1	25.9692	-0.597131	0.402185	-1.48472	0.137619	0.802585
SLC25A37	134.249	0.589381	0.397067	1.48434	0.137719	0.802585
HOMER3	58.2616	-0.440967	0.297255	-1.48347	0.137951	0.802585
VAV3	245.413	0.323758	0.218259	1.48336	0.137979	0.802585
HEATR5A	83.5031	-0.599811	0.404483	-1.48291	0.138099	0.802585
ARHGAP17	87.5942	0.450446	0.303921	1.48212	0.13831	0.802585
ADGRD1	23.7654	-0.818865	0.552563	-1.48194	0.138357	0.802585
KLHDC4	19.6791	0.700983	0.473087	1.48172	0.138415	0.802585
TAPBP	148.628	0.336079	0.226838	1.48158	0.138451	0.802585
CALCOCO1	26.3595	-0.60839	0.410762	-1.48113	0.138573	0.802585
CDCA4	18.7695	0.850045	0.573959	1.48102	0.138601	0.802585
MAGT1	77.8929	0.478138	0.322923	1.48066	0.138698	0.802585
SCYL3	11.7696	-0.906816	0.612464	-1.4806	0.138712	0.802585
KIZ	18.9352	-0.739773	0.499724	-1.48037	0.138776	0.802585
PABPC1	1311.49	0.243548	0.164533	1.48024	0.13881	0.802585
KDM2A	455.483	0.248008	0.16755	1.4802	0.138819	0.802585
ING3	51.475	0.492025	0.332421	1.48013	0.138839	0.802585
ST8SIA4	225.142	-0.554876	0.374965	-1.47981	0.138924	0.802585
ABHD17B	30.4179	0.581846	0.393262	1.47954	0.138997	0.802585
CDC42SE2	494.514	0.475339	0.321317	1.47934	0.139048	0.802585
RNF2	46.0167	0.477043	0.322631	1.4786	0.139247	0.802585
DICER1	142.581	-0.437534	0.296033	-1.47799	0.139411	0.802585
RBM41	22.1341	-0.730969	0.494573	-1.47798	0.139413	0.802585
RCAN1	24.8198	-0.613819	0.415374	-1.47775	0.139475	0.802585
ROCK2	76.4275	-0.505251	0.341978	-1.47744	0.139559	0.802585
PRKAG2-AS1	21.1973	1.09864	0.743631	1.4774	0.139569	0.802585
Z83844.2	13.7366	-0.774608	0.524355	-1.47726	0.139606	0.802585
PPP2CA	157.285	0.373608	0.252957	1.47697	0.139685	0.802585
OSGIN2	32.5907	0.599427	0.405882	1.47685	0.139716	0.802585
GANC	41.3191	-0.483462	0.327519	-1.47614	0.139907	0.802868
GOLPH3L	21.0326	-1.02271	0.692886	-1.47602	0.139938	0.802868
SYNRG	60.6489	-0.542067	0.367352	-1.47561	0.140049	0.803007
RUFY3	129.707	0.381644	0.258733	1.47505	0.140199	0.803366
PIGB	25.9692	-0.730088	0.495133	-1.47453	0.140339	0.803674
MT-ND2	3063.59	0.385113	0.26126	1.47406	0.140466	0.803902
POC5	15.1621	-0.812032	0.551263	-1.47304	0.140741	0.804978
MYL6	885.957	0.221509	0.150459	1.47223	0.14096	0.805734
KLHL24	122.149	0.525296	0.356963	1.47157	0.141137	0.806249
FCAR	222.138	0.403289	0.274147	1.47107	0.141273	0.806377
FAM76A	24.8801	-0.594857	0.404433	-1.47084	0.141334	0.806377
TTC21B	43.6149	0.472538	0.321595	1.46936	0.141736	0.808173
MIB1	70.2372	-0.466792	0.317878	-1.46846	0.141979	0.809062
TBC1D10C	22.9945	-0.737605	0.502595	-1.46759	0.142214	0.809859
HLA-DRB5	183.187	-1.58001	1.07681	-1.4673	0.142294	0.809859
AC243829.1	14.2426	1.24636	0.849957	1.46638	0.142544	0.810376
PPP1R15B	50.4664	0.563461	0.384267	1.46633	0.14256	0.810376
BUD23	37.469	0.507778	0.346514	1.46539	0.142815	0.811315
ZNF618	14.6606	0.840298	0.573553	1.46508	0.1429	0.811315
RNF34	35.8673	-0.672474	0.459127	-1.46468	0.143008	0.811405
TOGARAM1	37.4058	-0.6472	0.441976	-1.46433	0.143103	0.811405
GPATCH2L	101.982	0.378004	0.258384	1.46295	0.143481	0.811405
COQ10B	63.0422	0.442453	0.302439	1.46295	0.143481	0.811405
TNF	21.7524	0.743747	0.508525	1.46256	0.143589	0.811405
GPR137B	40.7776	0.619577	0.423739	1.46217	0.143696	0.811405
EEPD1	158.399	0.765374	0.523493	1.46205	0.143727	0.811405
MRPL48	24.1203	-0.655433	0.448332	-1.46194	0.143759	0.811405
MCMBP	47.4843	-0.504752	0.345361	-1.46152	0.143872	0.811405
WRAP73	15.6212	-0.737823	0.505093	-1.46077	0.144079	0.811405
Z93241.1	84.2401	0.711953	0.487439	1.4606	0.144125	0.811405
HLA-DPB1	655.961	0.424333	0.290554	1.46042	0.144173	0.811405
OGG1	23.6752	-0.622333	0.426135	-1.46041	0.144177	0.811405
TAFA2	60.1205	-0.649268	0.444582	-1.4604	0.144179	0.811405
AC007032.1	16.6058	0.733567	0.502369	1.46022	0.14423	0.811405
MCM9	73.4673	0.405631	0.27797	1.45926	0.144493	0.811655
ELP1	18.096	0.745677	0.511131	1.45888	0.144599	0.811655
AL645465.1	17.5879	-1.14222	0.782994	-1.45879	0.144623	0.811655
NSUN4	41.0578	0.553276	0.379272	1.45878	0.144625	0.811655
SLC17A5	57.4149	0.6407	0.439318	1.4584	0.144731	0.811754
YWHAQ	127.988	0.458509	0.314782	1.45659	0.145229	0.813106
CASP8AP2	20.2975	-0.649932	0.446201	-1.45659	0.145229	0.813106
MAP4K4	417.125	0.411176	0.28229	1.45657	0.145235	0.813106
APRT	173.008	0.304347	0.20913	1.4553	0.145586	0.813733
KCTD10	9.91362	1.01886	0.700135	1.45524	0.145603	0.813733
C3orf62	32.8845	-0.607702	0.417611	-1.45519	0.145617	0.813733
OSBPL11	178.484	-0.320847	0.220529	-1.45489	0.145699	0.813733
ROGDI	68.7818	-0.421194	0.289624	-1.45428	0.14587	0.813773
MOSPD2	44.6105	-0.616021	0.423605	-1.45423	0.145882	0.813773
ILKAP	69.6858	0.465427	0.320214	1.45349	0.146088	0.814127
MMS19	23.6272	-0.715702	0.492443	-1.45337	0.146121	0.814127
ZNF24	38.9767	-0.512225	0.352619	-1.45263	0.146326	0.814782
NLK	94.3212	-0.39982	0.275327	-1.45216	0.146456	0.815012
STK10	608.028	0.439619	0.303078	1.45052	0.146914	0.816438
PPP4R1	72.0499	0.439481	0.303074	1.45008	0.147037	0.816438
CBR4	41.8059	-0.623285	0.429843	-1.45003	0.14705	0.816438
SULT1A1	141.228	-0.493435	0.340305	-1.44998	0.147065	0.816438
PHRF1	23.1958	0.710275	0.490198	1.44896	0.14735	0.816787
NPTN	132.637	0.367373	0.253545	1.44895	0.147353	0.816787
TFCP2	140.853	-0.396744	0.273842	-1.4488	0.147392	0.816787
CHMP1B	81.0032	0.665933	0.459937	1.44788	0.147651	0.816853
IRAK1	43.358	0.675027	0.466393	1.44734	0.147803	0.816853
RPAP3	29.7265	-0.599116	0.413961	-1.44728	0.14782	0.816853
TMBIM4	208.41	-0.29555	0.204214	-1.44726	0.147825	0.816853
TCF7L2	224.847	0.432732	0.299078	1.44688	0.147929	0.816853
PHLDB3	15.2203	0.804178	0.555898	1.44663	0.148001	0.816853
CSNK1E	16.0144	0.788943	0.545394	1.44656	0.148021	0.816853
ZNF33A	77.4724	-0.474678	0.328621	-1.44445	0.148611	0.819501
RMDN2-AS1	24.4449	-0.748373	0.518187	-1.44422	0.148678	0.819501
LRRC69	11.8121	-0.87799	0.608341	-1.44325	0.14895	0.820508
RNPS1	80.1398	0.416186	0.288435	1.44291	0.149045	0.820548
SIGLEC9	73.5854	-0.413267	0.286793	-1.44099	0.149587	0.823037
TRAPPC6A	28.5134	0.563199	0.39122	1.4396	0.149981	0.824717
CD93	174.74	0.350749	0.243738	1.43904	0.150139	0.824805
DENND10	109.334	-0.372235	0.258692	-1.43891	0.150175	0.824805
NRG1	188.557	0.856835	0.595724	1.43831	0.150346	0.824855
LINC00847	14.5398	1.0442	0.726017	1.43825	0.150362	0.824855
TCEA1	105.432	0.361795	0.251629	1.43781	0.150488	0.825054
HIPK2	210.456	0.33422	0.232635	1.43667	0.150811	0.825635
HPCAL1	193.877	0.427181	0.297468	1.43606	0.150985	0.825635
PLBD1	366.285	-0.331014	0.23056	-1.43569	0.15109	0.825635
NME2	330.92	0.301403	0.209955	1.43556	0.151128	0.825635
TPRA1	31.0041	0.93388	0.650617	1.43538	0.15118	0.825635
XPNPEP3	22.3947	-0.609159	0.424563	-1.43479	0.151347	0.825635
ODC1	26.0168	-0.649144	0.452454	-1.43472	0.151367	0.825635
TPP2	99.5686	0.37749	0.263117	1.43469	0.151377	0.825635
ZEB2-AS1	21.7976	0.644243	0.449158	1.43434	0.151476	0.825635
SNHG15	33.448	0.86176	0.600821	1.4343	0.151485	0.825635
LSG1	31.5045	0.623478	0.434956	1.43343	0.151735	0.825791
NOLC1	19.462	0.674286	0.470427	1.43335	0.151758	0.825791
FGD4	482.578	-0.384443	0.268319	-1.43279	0.151919	0.825791
DYNC1I2	74.3168	-0.427892	0.298649	-1.43276	0.151927	0.825791
SMIM10L1	21.0786	0.640807	0.44729	1.43264	0.15196	0.825791
KPNA4	179.397	0.494841	0.345816	1.43094	0.152449	0.826996
ARF4	125.47	0.38791	0.271152	1.4306	0.152545	0.826996
FOXK1	68.3708	0.517185	0.361625	1.43017	0.152668	0.826996
AREG	98.0576	1.63916	1.14652	1.42968	0.15281	0.826996
IL10RB-DT	16.0185	0.812628	0.568477	1.42948	0.152866	0.826996
UBC	766.334	0.345844	0.241937	1.42948	0.152866	0.826996
PIGX	121.951	-0.458259	0.320579	-1.42947	0.152868	0.826996
HLA-B	2317.01	0.284999	0.199387	1.42938	0.152896	0.826996
AC092164.1	16.2132	-0.712751	0.49878	-1.42899	0.153008	0.827117
KCNJ15	29.6091	-0.73557	0.515345	-1.42734	0.153483	0.829203
CD46	139.207	-0.353008	0.247428	-1.42671	0.153663	0.829597
FKBP5	345.992	0.542755	0.380747	1.4255	0.154012	0.829597
ST7	18.0469	-0.744856	0.522808	-1.42472	0.154237	0.829597
METTL25	36.9554	-0.485693	0.340955	-1.42451	0.1543	0.829597
GNL3L	37.0257	0.500757	0.351564	1.42437	0.15434	0.829597
FAM168B	96.0629	0.509193	0.357502	1.42431	0.154357	0.829597
PIK3IP1-AS1	15.7418	-0.768934	0.539962	-1.42405	0.154432	0.829597
RCSD1	266.122	-0.44075	0.309567	-1.42376	0.154515	0.829597
SPATA6	71.9192	-0.499818	0.351075	-1.42368	0.154539	0.829597
UPF3B	29.1586	-0.5829	0.409507	-1.42342	0.154615	0.829597
FBN2	80.3356	-0.664026	0.466552	-1.42326	0.15466	0.829597
NUBP1	44.378	0.532312	0.374096	1.42293	0.154756	0.829597
NECAP2	42.3346	-0.465302	0.327051	-1.42272	0.154818	0.829597
LYZ	10929.8	0.285655	0.200803	1.42256	0.154863	0.829597
LINC00476	18.8775	-0.768731	0.540638	-1.4219	0.155056	0.829597
RALGDS	32.9953	0.785631	0.552915	1.42089	0.155349	0.829597
SQSTM1	283.764	0.369976	0.260526	1.42011	0.155575	0.829597
ITGAM	180.087	-0.361009	0.254229	-1.42001	0.155604	0.829597
AHSA1	29.7531	-0.541971	0.381675	-1.41998	0.155613	0.829597
TRIP4	55.2428	-0.581291	0.409416	-1.41981	0.155664	0.829597
METTL23	34.4328	-0.498853	0.351471	-1.41933	0.155803	0.829597
NUTM2B-AS1	131.887	-0.419073	0.295272	-1.41928	0.155818	0.829597
GM2A	50.1114	0.532202	0.375006	1.41918	0.155846	0.829597
NAA30	14.2779	0.778555	0.548618	1.41912	0.155864	0.829597
SLC25A24	79.7696	-0.416249	0.293368	-1.41886	0.155939	0.829597
DDX27	48.0538	0.474925	0.334859	1.41828	0.156108	0.829597
EPG5	70.6934	0.444154	0.313299	1.41767	0.156288	0.829597
DANCR	12.486	-0.863958	0.609624	-1.4172	0.156425	0.829597
LAT2	126.313	-0.321352	0.22678	-1.41702	0.156478	0.829597
TMEM8B	10.0987	0.860988	0.607666	1.41688	0.156519	0.829597
UCP2	145.729	-0.366747	0.258858	-1.41679	0.156544	0.829597
CCND3	91.7461	0.388838	0.274526	1.4164	0.15666	0.829597
CASP7	16.5631	0.765881	0.541016	1.41563	0.156883	0.829597
AOPEP	70.8962	-0.432439	0.305603	-1.41504	0.157058	0.829597
LINC00355	11.6393	-5.25907	3.71727	-1.41477	0.157137	0.829597
RFX7	102.576	-0.467574	0.330506	-1.41472	0.15715	0.829597
ATF2	55.51	0.478657	0.338568	1.41377	0.15743	0.829597
NAA25	57.0093	0.491342	0.347545	1.41375	0.157435	0.829597
PSMD12	87.1477	0.535095	0.378565	1.41348	0.157514	0.829597
AGO4	236.951	-0.488174	0.345404	-1.41334	0.157555	0.829597
OTUD1	80.1257	0.783755	0.554574	1.41326	0.157581	0.829597
DENND4C	136.871	0.32856	0.232492	1.41321	0.157593	0.829597
RPL18	1350.83	0.251562	0.178058	1.41281	0.157713	0.829597
PPP1R15A	203.491	0.485374	0.343561	1.41277	0.157723	0.829597
UQCC1	29.3976	-0.599219	0.424191	-1.41262	0.157769	0.829597
AC008964.1	18.6894	-0.914807	0.647645	-1.41251	0.157799	0.829597
TPCN2	33.9027	0.594641	0.42102	1.41238	0.157838	0.829597
FAM13A-AS1	31.8926	-0.566931	0.401419	-1.41232	0.157856	0.829597
RWDD3	25.5384	-0.668638	0.47377	-1.41132	0.158152	0.830677
ALYREF	40.1215	0.580116	0.411198	1.4108	0.158305	0.83101
SNHG16	41.5161	0.644353	0.456844	1.41044	0.158409	0.831086
TUBA1C	83.1866	0.404569	0.286979	1.40975	0.158612	0.831455
TNIP1	80.4322	0.686713	0.487198	1.40952	0.158683	0.831455
CD300LF	93.982	0.371208	0.2634	1.40929	0.158749	0.831455
SLC25A32	31.5416	0.531298	0.37733	1.40805	0.159117	0.831786
RAD52	13.6911	-0.78739	0.559309	-1.40779	0.159193	0.831786
TRAPPC10	164.212	0.439148	0.312001	1.40752	0.159272	0.831786
AC005920.2	24.6073	0.961225	0.683149	1.40705	0.159412	0.831786
MARCKS	225.219	0.377892	0.26876	1.40606	0.159707	0.831786
NOXA1	10.5621	-0.850002	0.60471	-1.40563	0.159833	0.831786
BET1L	14.4886	0.775023	0.551376	1.40562	0.159838	0.831786
ATF5	32.5569	0.673311	0.479078	1.40543	0.159893	0.831786
MLH1	27.2855	-0.607109	0.431984	-1.40539	0.159904	0.831786
DAZAP1	44.6695	0.47991	0.341494	1.40533	0.159924	0.831786
QPCT	80.3425	-0.56513	0.402297	-1.40476	0.160093	0.831786
AC020656.1	193.66	-1.68104	1.19714	-1.4042	0.160258	0.831786
SNX2	243.825	-0.415239	0.295711	-1.4042	0.160258	0.831786
CEPT1	61.9358	-0.480927	0.342646	-1.40357	0.160447	0.831786
AL021155.5	156.615	0.716209	0.510325	1.40344	0.160487	0.831786
TBXAS1	667.66	-0.292915	0.20879	-1.40292	0.160642	0.831786
MFSD4B	48.3247	-0.512731	0.365476	-1.40291	0.160643	0.831786
TTL	37.1583	0.489804	0.349286	1.4023	0.160826	0.831786
COA1	82.7186	-0.366783	0.261563	-1.40227	0.160833	0.831786
LARP7	77.3125	-0.367362	0.262063	-1.40181	0.160973	0.831786
MAP3K13	21.4542	0.661887	0.472178	1.40177	0.160983	0.831786
LRIF1	12.4609	-0.792276	0.565203	-1.40176	0.160988	0.831786
PPP1R12A	332.715	0.287038	0.204786	1.40165	0.16102	0.831786
ANKRD26	21.9855	-0.709942	0.506594	-1.4014	0.161094	0.831786
TRIM24	57.174	0.487291	0.347742	1.4013	0.161124	0.831786
IBA57	13.6648	0.820782	0.585797	1.40114	0.161173	0.831786
RB1	267.095	-0.334074	0.238467	-1.40092	0.161237	0.831786
CCDC50	40.5705	0.479509	0.342405	1.40042	0.161389	0.831828
FBXO9	61.6182	-0.403887	0.28843	-1.4003	0.161425	0.831828
RNF213-AS1	21.9268	-0.690383	0.493264	-1.39962	0.161626	0.832401
BABAM2	260.668	-0.340367	0.243346	-1.39869	0.161905	0.833374
TAB1	13.1586	-0.764704	0.54695	-1.39813	0.162075	0.833394
CCDC126	26.4528	0.643347	0.460165	1.39808	0.162089	0.833394
ARNT	80.6278	-0.363664	0.26022	-1.39753	0.162255	0.833429
RPS6KA5	142.915	-0.51168	0.36631	-1.39685	0.162459	0.833429
USP13	10.2553	0.951751	0.681407	1.39674	0.162491	0.833429
MGST3	113.017	-0.337672	0.241785	-1.39658	0.162541	0.833429
USP7	110.519	0.42231	0.302427	1.3964	0.162593	0.833429
PRRC2B	120.07	0.363336	0.260221	1.39626	0.162636	0.833429
RAB3GAP2	85.8859	-0.403743	0.289232	-1.39592	0.16274	0.833501
AC067852.3	10.8684	0.897959	0.643609	1.39519	0.162958	0.833647
ARHGAP30	185.321	-0.282855	0.202812	-1.39466	0.163117	0.833647
SMYD2	15.735	-0.751462	0.538923	-1.39438	0.163204	0.833647
RUBCN	35.1863	-0.496401	0.35601	-1.39434	0.163214	0.833647
CYTH1	436.139	0.470359	0.337353	1.39427	0.163238	0.833647
HDAC5	43.926	0.554682	0.397898	1.39403	0.163308	0.833647
DHX57	86.5653	-0.460912	0.330751	-1.39353	0.163459	0.833812
MAT2A	74.9938	0.553359	0.397149	1.39333	0.163521	0.833812
PDK4	35.0346	-0.529303	0.379986	-1.39295	0.163634	0.833928
GNA15	77.271	0.651951	0.468226	1.39239	0.163806	0.834047
NAT10	14.3059	0.778805	0.559419	1.39217	0.163871	0.834047
CSE1L	38.6208	-0.532542	0.382599	-1.39191	0.163951	0.834047
DDX55	18.4904	0.732804	0.526673	1.39138	0.164109	0.834047
CLPTM1L	46.4885	0.502785	0.361425	1.39112	0.164189	0.834047
MFSD2A	12.4718	0.753318	0.54153	1.39109	0.164197	0.834047
PSTPIP2	174.698	0.362219	0.260486	1.39055	0.16436	0.834418
MED15	89.8208	0.399476	0.287395	1.38999	0.164532	0.834831
ARL8A	57.2705	0.444549	0.319927	1.38953	0.16467	0.834875
SYMPK	67.9602	0.37577	0.270501	1.38916	0.164784	0.834875
IL6ST	118.707	0.544623	0.392077	1.38907	0.164811	0.834875
ANKRD13A	73.8656	-0.432045	0.311257	-1.38806	0.165118	0.835433
DCAF7	78.1175	-0.400473	0.288671	-1.3873	0.16535	0.835433
RPLP0	654.729	0.277735	0.20021	1.38722	0.165376	0.835433
SSH1	73.2207	0.544651	0.392643	1.38714	0.1654	0.835433
SQLE	15.4685	1.1001	0.793225	1.38686	0.165483	0.835433
ACAT2	10.4654	1.08746	0.784213	1.38669	0.165535	0.835433
TMEM72-AS1	23.8036	-0.878824	0.633782	-1.38664	0.165553	0.835433
AL161725.1	12.5915	-0.981848	0.708289	-1.38622	0.165678	0.835552
IRF1	327.255	0.385734	0.278314	1.38597	0.165757	0.835552
AC020916.1	349.361	-0.311586	0.224954	-1.38511	0.166019	0.836282
PHF10	31.4124	0.614911	0.444196	1.38432	0.16626	0.836282
MBD2	238.072	-0.301946	0.218148	-1.38413	0.166318	0.836282
AC010618.3	12.7632	-0.765039	0.552724	-1.38413	0.16632	0.836282
SNRPF	75.755	0.382314	0.276235	1.38402	0.166353	0.836282
TFEC	119.045	-0.449944	0.325184	-1.38366	0.166462	0.836376
ZNF195	14.0144	-0.711648	0.514513	-1.38315	0.166619	0.83671
SRRM2	331.381	0.284587	0.205952	1.38181	0.167029	0.837486
RPN2	104.278	0.336989	0.243883	1.38176	0.167044	0.837486
HLA-DQA2	43.085	3.00103	2.17219	1.38157	0.167104	0.837486
RNF168	78.2456	0.469619	0.339982	1.38131	0.167185	0.837486
DLEU7	16.6674	-0.724471	0.524655	-1.38085	0.167324	0.837486
ZNF740	10.1045	-0.8401	0.608398	-1.38084	0.167328	0.837486
AL139246.5	13.6925	0.914936	0.662782	1.38045	0.167449	0.837486
MARCO	41.7317	-0.487384	0.353112	-1.38025	0.167509	0.837486
SAP30BP	118.285	0.543412	0.39389	1.3796	0.167709	0.837486
TIPARP	74.544	0.851425	0.617237	1.37941	0.167768	0.837486
TSEN34	53.4132	-0.403741	0.292699	-1.37937	0.16778	0.837486
RARA-AS1	19.9678	-0.619296	0.449053	-1.37912	0.167859	0.837486
STAT1	265.598	0.37962	0.275493	1.37797	0.168214	0.838643
MCFD2	38.743	-0.513767	0.372979	-1.37747	0.168367	0.838643
SPINT2	62.1927	0.412013	0.299255	1.37679	0.168576	0.838643
RAD51-AS1	17.3769	-0.764271	0.555209	-1.37655	0.168652	0.838643
SRD5A1	35.0925	-0.475733	0.345604	-1.37653	0.168659	0.838643
FO393401.1	25.6188	-0.594034	0.431601	-1.37635	0.168713	0.838643
LDAH	15.2268	-0.882897	0.641495	-1.37631	0.168725	0.838643
AC104794.3	11.0047	0.901456	0.655169	1.37591	0.168849	0.838808
AC025682.1	15.9332	-0.765754	0.556677	-1.37558	0.168951	0.838868
CYBC1	47.7982	-0.49824	0.362427	-1.37473	0.169214	0.839584
TTC7A	261.359	-0.371644	0.270379	-1.37453	0.169277	0.839584
TCEAL4	20.974	0.686269	0.49942	1.37413	0.169401	0.839749
ASB3	49.5112	-0.48974	0.356494	-1.37377	0.169514	0.839818
LNPK	33.2009	-0.547399	0.39894	-1.37213	0.170022	0.839818
ITGAX	261.061	0.631851	0.460533	1.372	0.170063	0.839818
UBQLN1	89.5563	0.388565	0.28327	1.37171	0.170152	0.839818
COQ5	15.1102	-0.702874	0.51253	-1.37138	0.170256	0.839818
AL163541.1	127.395	-0.726242	0.52962	-1.37125	0.170297	0.839818
PRR14L	72.0675	-0.384704	0.280559	-1.37121	0.17031	0.839818
SCRIB	12.9748	0.791467	0.577245	1.37111	0.17034	0.839818
WNT2B	14.9653	-0.943122	0.688015	-1.37079	0.170442	0.839818
TRADD	27.8185	-0.543869	0.396785	-1.37069	0.170472	0.839818
BRD4	185.834	0.34093	0.248755	1.37054	0.170517	0.839818
ATP6V0D1	212.657	0.299092	0.218232	1.37052	0.170524	0.839818
RPP38	18.8764	-0.641262	0.468104	-1.36991	0.170714	0.839818
NDUFA10	86.4024	0.377366	0.275543	1.36953	0.170833	0.839818
GALK2	39.2328	-0.512263	0.374067	-1.36944	0.170861	0.839818
MAP3K2	437.948	0.37511	0.273917	1.36943	0.170866	0.839818
RTN3	284.155	-0.277672	0.202949	-1.36819	0.171254	0.840864
TRIM25	129.923	-0.434996	0.317953	-1.36811	0.171277	0.840864
TAX1BP1	291.216	0.325672	0.238122	1.36767	0.171415	0.840864
ALDH3A2	31.1475	0.504389	0.368891	1.36731	0.171528	0.840864
TACC3	53.7011	-0.437405	0.319905	-1.3673	0.171533	0.840864
H1FX	233.101	0.553233	0.404711	1.36698	0.17163	0.840897
TECPR2	58.7882	-0.412138	0.301665	-1.36621	0.171873	0.841146
ZRSR2	59.3618	-0.556584	0.407424	-1.3661	0.171906	0.841146
AC239799.2	63.6008	-0.88936	0.651091	-1.36595	0.171953	0.841146
IMP4	23.6235	0.628022	0.459879	1.36563	0.172057	0.841206
MAPK14	241.661	-0.395523	0.289749	-1.36506	0.172236	0.841465
CD81	26.6112	0.610402	0.447408	1.36431	0.17247	0.841465
CHD6	99.8145	0.363623	0.266543	1.36422	0.172498	0.841465
ZFYVE27	17.261	0.734882	0.538728	1.36411	0.172534	0.841465
CRLF3	112.547	-0.630887	0.462524	-1.36401	0.172564	0.841465
TSPOAP1-AS1	19.2327	0.65992	0.484867	1.36103	0.173503	0.842931
LIN52	32.9587	-0.542016	0.398257	-1.36097	0.173524	0.842931
TRNT1	27.3866	-0.518707	0.381153	-1.36089	0.173549	0.842931
ABR	298.107	0.461068	0.338867	1.36062	0.173635	0.842931
SLC35E2B	19.268	-0.619469	0.45529	-1.3606	0.173639	0.842931
PDE3B	149.384	-0.341831	0.251316	-1.36016	0.173779	0.842931
RELA	33.4508	0.50908	0.374339	1.35995	0.173847	0.842931
TNRC6A	132.262	0.46942	0.345252	1.35965	0.173942	0.842931
OXR1	127.311	-0.30775	0.226405	-1.35929	0.174055	0.842931
HHEX	48.0391	-0.449533	0.330791	-1.35896	0.174159	0.842931
MMS22L	18.9882	-0.891307	0.656016	-1.35867	0.174253	0.842931
LSM14A	188.001	0.312803	0.230291	1.35829	0.174371	0.842931
SEPTIN6	104.192	0.463276	0.341098	1.35819	0.174403	0.842931
NPC1	66.765	0.691638	0.509291	1.35804	0.17445	0.842931
ZNF518A	86.3713	-0.383431	0.28241	-1.35771	0.174555	0.842931
RBM27	96.1813	0.347804	0.256189	1.35761	0.174589	0.842931
LRRC37A2	28.3139	-0.576198	0.424446	-1.35753	0.174612	0.842931
AL161785.1	31.5699	-0.586169	0.43188	-1.35725	0.174702	0.842931
AC064805.1	19.2839	-0.651761	0.48052	-1.35637	0.174983	0.842931
SENP7	90.7947	-0.466732	0.344234	-1.35586	0.175144	0.842931
POLE	12.0563	0.839797	0.619392	1.35584	0.17515	0.842931
ZNF292	175.973	0.448005	0.330447	1.35575	0.175178	0.842931
SLFN12	24.0167	-0.628943	0.463912	-1.35574	0.175183	0.842931
MFSD8	19.3777	-0.647677	0.477764	-1.35564	0.175213	0.842931
TGFBI	206.973	0.282115	0.208171	1.35521	0.175351	0.842931
SPAG5-AS1	13.7425	0.817231	0.603116	1.35502	0.175413	0.842931
AL137856.1	11.4482	-0.821882	0.606691	-1.3547	0.175514	0.842931
PFN1	746.722	0.209334	0.154541	1.35455	0.17556	0.842931
FNIP1	334.247	0.314302	0.23204	1.35452	0.175571	0.842931
TCEAL3	11.3077	0.982928	0.725707	1.35444	0.175595	0.842931
ILF2	50.738	0.456872	0.337717	1.35282	0.176113	0.843086
HIVEP3	81.5258	0.552848	0.408689	1.35273	0.17614	0.843086
PIAS2	42.0272	0.490412	0.362556	1.35265	0.176168	0.843086
PDIK1L	11.5618	-0.881013	0.651364	-1.35257	0.176194	0.843086
TCN2	22.7606	0.768239	0.568034	1.35245	0.176231	0.843086
BTBD10	54.8299	-0.571548	0.422611	-1.35242	0.176241	0.843086
FAM168A	127.542	-0.382677	0.282973	-1.35234	0.176265	0.843086
MIR29B2CHG	58.5069	-0.451128	0.333837	-1.35134	0.176586	0.84412
PHB2	67.5181	0.413922	0.306359	1.3511	0.176664	0.84412
CACYBP	30.7208	0.552981	0.409656	1.34987	0.177059	0.844332
AC007952.4	170.784	0.438026	0.324534	1.34971	0.17711	0.844332
KCNMB1	17.7876	0.807283	0.598247	1.34942	0.177204	0.844332
CREBBP	328.86	0.285512	0.211604	1.34928	0.177249	0.844332
DNAJB1	26.4471	0.716578	0.531113	1.3492	0.177273	0.844332
REV1	44.4584	0.487938	0.361777	1.34873	0.177425	0.844332
GTF2H2	12.8144	-0.844945	0.626485	-1.34871	0.177431	0.844332
MYOF	72.1036	0.508884	0.37756	1.34782	0.177715	0.844332
SNRPD2	107.51	0.327914	0.243339	1.34756	0.1778	0.844332
PIBF1	108.713	-0.386525	0.286839	-1.34753	0.177809	0.844332
EXD3	15.4935	-0.708187	0.525564	-1.34748	0.177825	0.844332
SAFB2	55.8284	0.523196	0.388467	1.34682	0.178037	0.844332
MRPL35	15.8459	-0.698492	0.518637	-1.34678	0.17805	0.844332
BMS1	21.6764	0.62577	0.46471	1.34658	0.178115	0.844332
DOK1	27.4559	-0.617881	0.458865	-1.34654	0.178128	0.844332
ZBTB20	363.015	-0.271605	0.201724	-1.34642	0.178167	0.844332
RBM28	17.5639	-0.743557	0.552716	-1.34528	0.178535	0.844692
PIGG	21.0012	0.687768	0.511246	1.34528	0.178535	0.844692
ST3GAL1	199.733	0.331943	0.246802	1.34498	0.178633	0.844692
EIF4G1	88.2689	0.344217	0.255987	1.34467	0.178733	0.844692
APPL2	34.3009	-0.576754	0.429055	-1.34424	0.17887	0.844692
AC003681.1	13.5296	-0.815594	0.606818	-1.34405	0.178932	0.844692
CYSLTR1	40.062	-0.583537	0.434229	-1.34385	0.178998	0.844692
SARM1	12.2335	-0.780025	0.580461	-1.3438	0.179012	0.844692
TMEM38B	27.3093	0.812209	0.604483	1.34364	0.179064	0.844692
SCAMP4	36.1049	0.499737	0.372097	1.34303	0.179263	0.845201
NCAPD2	20.5651	-0.598001	0.445563	-1.34212	0.179556	0.846152
SAR1B	45.0161	0.458003	0.34137	1.34166	0.179706	0.846427
AC006001.2	73.1603	0.438742	0.32711	1.34127	0.179833	0.846531
USP16	93.6704	0.379769	0.283192	1.34103	0.179911	0.846531
UBXN2A	64.8881	0.474048	0.353728	1.34015	0.180198	0.84713
CCNT1	41.4612	0.449625	0.335591	1.3398	0.18031	0.84713
WHAMM	34.8751	0.516886	0.385894	1.33945	0.180424	0.84713
UBXN4	156.874	0.304444	0.2273	1.33939	0.180443	0.84713
ADAM8	55.1411	0.511389	0.381903	1.33905	0.180553	0.84713
RREB1	187.36	0.362942	0.271064	1.33895	0.180587	0.84713
SRP72	97.8824	0.346069	0.258591	1.33829	0.180803	0.847579
FAM20C	57.4588	0.574234	0.429144	1.33809	0.180866	0.847579
ABRAXAS2	28.3994	0.527932	0.394666	1.33767	0.181005	0.847804
PLEK	492.695	0.49019	0.366554	1.33729	0.181127	0.847946
BCL2	21.6471	0.622404	0.465545	1.33694	0.181243	0.848061
GLT1D1	261.787	-0.422319	0.315987	-1.33651	0.181383	0.848263
PPP1R12C	38.1439	0.519235	0.388681	1.33589	0.181585	0.848263
AL391832.2	16.8874	0.77878	0.582984	1.33585	0.181597	0.848263
SLC25A43	32.259	-0.547712	0.41013	-1.33546	0.181726	0.848263
AMN1	14.1606	-0.754314	0.564858	-1.3354	0.181745	0.848263
MRPS6	42.1462	-0.44636	0.334375	-1.33491	0.181907	0.848379
CALU	39.5719	0.476025	0.356635	1.33477	0.181953	0.848379
TXNDC5	17.4042	0.71444	0.535425	1.33434	0.182092	0.848601
ANKRD17	268.971	0.447192	0.335336	1.33357	0.182346	0.848989
TRIOBP	79.6033	-0.400175	0.300087	-1.33353	0.182358	0.848989
MBD3	32.3952	0.553402	0.41536	1.33234	0.182747	0.850084
PIM3	89.934	0.864772	0.649134	1.33219	0.182796	0.850084
XPO6	137.19	0.402015	0.301841	1.33188	0.1829	0.850084
CD74	2505.76	0.279095	0.209587	1.33164	0.182979	0.850084
GAN	18.5085	0.999951	0.751044	1.33141	0.183053	0.850084
KIAA0513	85.71	-0.343938	0.258522	-1.3304	0.183385	0.850935
TLE4	402.084	0.259597	0.195142	1.3303	0.18342	0.850935
APTR	13.3918	-0.795857	0.598504	-1.32974	0.183602	0.851356
CYP2S1	10.0439	0.99871	0.751482	1.32899	0.183852	0.85196
MDM1	17.6952	-0.931763	0.701295	-1.32863	0.183969	0.85196
KARS	50.4367	0.43352	0.32632	1.32851	0.184009	0.85196
TUFM	83.3948	0.362549	0.273196	1.32707	0.184487	0.853164
MRPL36	25.9003	-0.579892	0.437046	-1.32684	0.18456	0.853164
SLC35A1	52.7963	-0.502911	0.379037	-1.32681	0.184571	0.853164
MCF2L2	44.4771	0.831608	0.626964	1.32641	0.184705	0.853164
OGT	103.554	-0.327559	0.246986	-1.32622	0.184766	0.853164
PIK3R5	578.895	0.582242	0.439108	1.32597	0.184851	0.853164
CCR1	120.356	-0.357758	0.269848	-1.32578	0.184914	0.853164
GBA2	20.1176	-0.584058	0.441	-1.3244	0.185372	0.854435
ANKLE2	48.9901	0.529716	0.400055	1.32411	0.185468	0.854435
WDR18	11.4176	0.984903	0.744065	1.32368	0.185609	0.854435
AATBC	23.3845	-0.595425	0.449878	-1.32353	0.18566	0.854435
PITRM1	15.6679	0.839171	0.63423	1.32313	0.185791	0.854435
VPS35	107.259	-0.311062	0.235098	-1.32311	0.185797	0.854435
EFCAB2	72.273	-0.512192	0.387157	-1.32296	0.18585	0.854435
SCAF4	87.1611	0.35702	0.269924	1.32267	0.185945	0.854435
JKAMP	36.45	-0.53044	0.401158	-1.32227	0.186078	0.854435
RNF170	20.7824	-0.705592	0.533663	-1.32217	0.186112	0.854435
SCAF8	141.053	0.410377	0.310488	1.32171	0.186263	0.854706
CROCC	80.3739	0.652262	0.493919	1.32058	0.18664	0.855788
Z94721.1	29.9064	-0.518259	0.392486	-1.32045	0.186684	0.855788
PFKL	49.9711	0.416405	0.315426	1.32014	0.18679	0.85585
IGF1R	77.1909	-0.404666	0.306699	-1.31942	0.187028	0.856516
SRSF3	205.848	0.2726	0.206701	1.31881	0.187231	0.857026
ZNF383	10.4703	-0.805447	0.611174	-1.31787	0.187548	0.85805
AC009716.1	9.91466	-0.911064	0.691461	-1.31759	0.187641	0.85805
HECA	200.035	0.262618	0.199397	1.31706	0.187818	0.858308
LMBRD1	153.46	-0.367417	0.279008	-1.31687	0.187882	0.858308
FAM114A1	15.9002	-0.647435	0.491778	-1.31652	0.188	0.858423
TDRD3	47.474	-0.403217	0.306394	-1.31601	0.188171	0.85878
NRDC	117.922	-0.353476	0.268677	-1.31562	0.188302	0.858953
AC012181.1	10.5116	0.856152	0.651336	1.31445	0.188693	0.860315
AL139807.1	26.1358	-0.61853	0.470896	-1.31352	0.189008	0.860363
SELENOI	23.8005	-0.554791	0.422402	-1.31342	0.189042	0.860363
FRG1	74.1885	0.365552	0.278374	1.31317	0.189126	0.860363
FOPNL	29.4194	-0.568348	0.432907	-1.31287	0.189228	0.860363
ZDHHC12	28.2566	-0.493553	0.375985	-1.31269	0.189286	0.860363
RBM38	13.677	0.821248	0.625625	1.31268	0.189289	0.860363
SESTD1	242.067	0.275969	0.210264	1.31249	0.189354	0.860363
PIP5K1A	59.6203	-0.397167	0.302679	-1.31217	0.189462	0.860433
FAM198B-AS1	62.0053	-0.6267	0.477887	-1.3114	0.189724	0.860546
TKFC	12.3817	0.792247	0.604165	1.31131	0.189753	0.860546
GATB	10.8878	-0.776012	0.591949	-1.31094	0.189877	0.860546
CDC73	134.136	0.330885	0.252424	1.31083	0.189914	0.860546
SPCS2	94.4915	-0.357414	0.272685	-1.31072	0.189952	0.860546
PTPN12	316.386	0.403201	0.307716	1.3103	0.190093	0.860549
FAM110B	17.4309	-0.668892	0.510614	-1.30997	0.190204	0.860549
STAT3	233.793	0.337715	0.257819	1.30989	0.190232	0.860549
PRR16	18.5096	-0.881839	0.674185	-1.30801	0.190871	0.861961
FXYD6	18.9282	-0.598523	0.457869	-1.30719	0.191147	0.861961
FAU	1579.26	0.196282	0.150183	1.30695	0.19123	0.861961
ZPR1	24.7373	0.552246	0.422746	1.30633	0.19144	0.861961
XRCC4	155.496	-0.476651	0.364946	-1.30609	0.191523	0.861961
DGKH	24.3301	-0.595274	0.455891	-1.30574	0.191642	0.861961
BCAP29	41.0686	-0.46124	0.353464	-1.30491	0.191922	0.861961
AKT2	24.1753	0.612865	0.46977	1.30461	0.192027	0.861961
EIF1AY	10.3879	1.91081	1.46479	1.3045	0.192065	0.861961
NPC2	374.812	0.254881	0.19546	1.30401	0.192231	0.861961
ZNF394	63.0687	0.470859	0.361113	1.30391	0.192264	0.861961
LINC00623	39.3696	0.589208	0.451898	1.30385	0.192284	0.861961
UBAP2	57.0079	0.485647	0.372495	1.30377	0.192313	0.861961
ZNF668	14.6137	0.749613	0.575219	1.30318	0.192514	0.861961
TMEM38A	15.677	-0.70462	0.540845	-1.30281	0.192638	0.861961
RAVER2	11.0016	-1.51335	1.16163	-1.30278	0.192651	0.861961
RPRD1B	57.0761	0.473804	0.363984	1.30172	0.193013	0.861961
WDR25	39.3402	0.445744	0.342435	1.30169	0.193023	0.861961
SPN	55.7657	0.406812	0.312529	1.30168	0.193026	0.861961
U2AF1L4	14.0284	0.742397	0.570435	1.30146	0.193102	0.861961
FARS2	74.1047	-0.377523	0.290097	-1.30137	0.193132	0.861961
PDP1	37.1456	-0.486273	0.373675	-1.30132	0.193147	0.861961
DDX10	50.9564	0.463118	0.355885	1.30132	0.19315	0.861961
COPS5	39.7768	-0.428461	0.329284	-1.30119	0.193194	0.861961
NFYA	31.8815	-0.490452	0.377029	-1.30083	0.193315	0.861961
ZGPAT	36.2191	0.529945	0.407449	1.30064	0.193382	0.861961
MED26	38.1888	0.720734	0.554148	1.30062	0.19339	0.861961
PLEKHA1	10.3982	-0.881485	0.678015	-1.3001	0.193568	0.861961
CD58	258.063	0.639611	0.492068	1.29984	0.193655	0.861961
ANKAR	22.21	-0.617081	0.474814	-1.29963	0.193729	0.861961
METTL9	248.96	-0.271731	0.2091	-1.29952	0.193764	0.861961
N4BP1	105.706	0.363691	0.279887	1.29942	0.193799	0.861961
GFOD2	13.6224	-0.714725	0.550096	-1.29927	0.19385	0.861961
ZNF529	9.81925	0.871983	0.671139	1.29926	0.193855	0.861961
DHFR	12.1206	0.79086	0.60872	1.29922	0.193869	0.861961
UBA52	1477.79	0.214957	0.165465	1.29911	0.193905	0.861961
RAB39A	25.0027	0.654217	0.503681	1.29887	0.193988	0.861961
CASP3	29.3873	-0.543339	0.418522	-1.29823	0.194207	0.862171
RBMXL1	14.4286	0.689796	0.531434	1.29799	0.194291	0.862171
NAV1	15.2162	0.787266	0.60685	1.2973	0.194528	0.862171
DACH1	78.5678	0.336613	0.259531	1.29701	0.194629	0.862171
FANCL	13.0109	0.780184	0.601724	1.29658	0.194776	0.862171
HIVEP1	102.33	0.46073	0.355385	1.29642	0.194829	0.862171
CDC42EP4	14.9026	0.709485	0.547332	1.29626	0.194885	0.862171
SRP54	59.1752	-0.378271	0.291863	-1.29606	0.194955	0.862171
ERGIC3	65.4995	0.372803	0.287682	1.29589	0.195015	0.862171
YPEL3	135.162	-0.321961	0.248466	-1.2958	0.195045	0.862171
CMC1	54.3436	-0.394978	0.304969	-1.29514	0.195272	0.862171
ELOC	95.7607	0.371564	0.286943	1.29491	0.195352	0.862171
USP48	102.438	-0.454471	0.351064	-1.29455	0.195474	0.862171
SRSF8	11.6168	0.770287	0.595161	1.29425	0.195579	0.862171
RNF10	95.0968	0.395738	0.305771	1.29423	0.195585	0.862171
HCAR3	10.5718	1.51437	1.17012	1.2942	0.195598	0.862171
SLC30A6	21.9333	-0.636313	0.491689	-1.29414	0.195618	0.862171
UBE2O	30.9349	0.515586	0.398586	1.29354	0.195826	0.862676
MTRNR2L12	39.7689	0.456038	0.352712	1.29295	0.196029	0.86308
FKTN	12.3719	-0.870595	0.673495	-1.29265	0.196131	0.86308
C7orf31	12.9797	-0.727479	0.562863	-1.29246	0.196197	0.86308
SERINC5	140.505	0.349802	0.270749	1.29198	0.196364	0.863406
SGK3	242.015	-0.349142	0.270354	-1.29143	0.196556	0.863756
AC079142.1	19.8347	-0.806009	0.624382	-1.29089	0.196742	0.863756
ATP11B	272.872	0.368601	0.285754	1.28992	0.197077	0.863756
SPIRE1	48.2865	0.682665	0.529232	1.28992	0.197079	0.863756
SDHAF2	35.761	-0.458209	0.355264	-1.28977	0.19713	0.863756
ALCAM	90.6645	0.629472	0.488057	1.28975	0.197138	0.863756
NRBF2	51.5464	-0.414149	0.321115	-1.28972	0.197147	0.863756
ACSF3	26.4929	-0.552417	0.42852	-1.28913	0.197354	0.863756
DNAJC7	149.31	0.307182	0.238342	1.28883	0.197458	0.863756
SBNO2	56.6712	0.442045	0.343135	1.28826	0.197657	0.863756
TMEM39A	34.5319	0.534912	0.415254	1.28816	0.197691	0.863756
DHRS7B	91.6606	-0.445032	0.345503	-1.28807	0.197721	0.863756
CD82	34.8718	0.687335	0.53418	1.28671	0.198196	0.863756
SRSF7	185.429	-0.306916	0.238589	-1.28638	0.19831	0.863756
CCDC65	15.4938	-0.7305	0.567994	-1.28611	0.198406	0.863756
ADARB1	16.8623	0.854993	0.664828	1.28604	0.198431	0.863756
TTLL5	53.1778	-0.534194	0.415395	-1.28599	0.198447	0.863756
GRB2	686.667	0.363285	0.282507	1.28593	0.198467	0.863756
C1orf162	288.647	0.268541	0.208867	1.28571	0.198546	0.863756
RPL13A	1635.32	0.22507	0.175088	1.28547	0.198629	0.863756
PAXBP1	54.2465	0.391486	0.304609	1.28521	0.198719	0.863756
BTBD1	61.0053	0.375494	0.292176	1.28516	0.198735	0.863756
CEP350	195.207	-0.298004	0.231893	-1.2851	0.198759	0.863756
AC098829.1	29.6005	-0.524559	0.408374	-1.2845	0.198965	0.863756
GEMIN5	12.2682	-0.849118	0.66118	-1.28424	0.199056	0.863756
AC005264.1	12.5004	0.801252	0.624	1.28406	0.199122	0.863756
THEMIS2	201.449	-0.25291	0.19711	-1.28309	0.199462	0.863756
KIAA0753	15.8261	-0.670711	0.522786	-1.28295	0.199508	0.863756
RNF19B	108.828	0.603942	0.470811	1.28277	0.199573	0.863756
TGFBR1	69.806	0.422597	0.329456	1.28271	0.199593	0.863756
AGPAT4	120.361	-0.573347	0.44703	-1.28257	0.199643	0.863756
THAP2	14.9966	0.702896	0.54826	1.28205	0.199826	0.863756
OSBPL1A	73.5396	-0.434048	0.338569	-1.28201	0.19984	0.863756
ZNF687	12.7227	0.70283	0.548234	1.28199	0.199846	0.863756
PDE2A	27.2814	0.516475	0.403073	1.28134	0.200073	0.863756
LMBR1L	27.8956	0.499769	0.390091	1.28116	0.200137	0.863756
MT-CO3	9309.06	0.197941	0.154506	1.28112	0.200151	0.863756
HIST2H2AC	56.8265	0.384741	0.300349	1.28098	0.2002	0.863756
ALOX5	232.776	-0.328354	0.256465	-1.28031	0.200437	0.863756
USP22	76.617	0.401878	0.313901	1.28027	0.20045	0.863756
INTS2	10.1606	-0.913658	0.713906	-1.2798	0.200615	0.863756
LINC00482	13.9038	-0.700156	0.547161	-1.27962	0.20068	0.863756
NUCB2	27.2738	-0.486468	0.380208	-1.27948	0.200729	0.863756
SLC39A3	15.9895	0.663374	0.518582	1.27921	0.200824	0.863756
TMEM41A	12.3686	0.746126	0.583298	1.27915	0.200844	0.863756
NDUFAF6	17.2182	-0.627929	0.490953	-1.279	0.200897	0.863756
TNFSF13B	364.743	-0.336286	0.263001	-1.27865	0.201021	0.863756
WASL	71.9908	0.396558	0.31015	1.2786	0.201038	0.863756
LRRC8A	19.0038	0.682474	0.533837	1.27843	0.201098	0.863756
FUCA2	52.5996	-0.393462	0.307827	-1.27819	0.201182	0.863756
GIT2	189.729	-0.452592	0.354103	-1.27814	0.201201	0.863756
TWF1	22.9792	0.525217	0.411095	1.2776	0.201389	0.864163
KLC1	89.0669	0.345237	0.270361	1.27695	0.201621	0.864756
TTC14	51.5813	-0.425486	0.3338	-1.27468	0.202424	0.8678
ATP6V1H	66.6394	0.485439	0.38093	1.27435	0.202539	0.86789
KIFAP3	24.2111	-0.691043	0.542742	-1.27324	0.202932	0.868576
LINC00963	53.1825	-0.57168	0.44906	-1.27306	0.202998	0.868576
FNBP4	144.476	0.306001	0.240373	1.27303	0.203009	0.868576
RUVBL2	11.9973	0.773694	0.607858	1.27282	0.203082	0.868576
YEATS2	62.1376	-0.370149	0.290866	-1.27258	0.203168	0.868576
NAPRT	62.8852	-0.411959	0.323927	-1.27177	0.203456	0.868723
ZNF12	18.0263	0.662837	0.521264	1.2716	0.203516	0.868723
ROMO1	87.948	0.310383	0.244111	1.27149	0.203556	0.868723
IL31RA	16.6262	-0.755261	0.594027	-1.27142	0.203578	0.868723
AGPAT5	12.2273	-0.775664	0.610319	-1.27092	0.203759	0.868915
ISCA2	18.4494	-0.579264	0.455942	-1.27048	0.203914	0.868915
NR6A1	84.8895	-0.46223	0.363959	-1.27001	0.204083	0.868915
VIM	2814.13	-0.271419	0.213808	-1.26945	0.204279	0.868915
HSPA9	149.017	0.295212	0.232581	1.26929	0.204338	0.868915
IDUA	12.1438	-0.711762	0.560849	-1.26908	0.204413	0.868915
ABCB7	68.7606	0.357654	0.281939	1.26855	0.204601	0.868915
ECE1	81.2674	0.547956	0.431996	1.26843	0.204645	0.868915
PAGR1	29.9686	-0.521642	0.411276	-1.26835	0.204673	0.868915
ZNF577	13.1478	0.83699	0.66002	1.26813	0.204752	0.868915
C9orf85	25.7566	-0.505696	0.398831	-1.26794	0.204818	0.868915
HERC5	22.0554	0.916227	0.722682	1.26782	0.204864	0.868915
PTPN2	239.629	0.320622	0.252917	1.2677	0.204906	0.868915
CCAR2	27.9208	0.527997	0.416595	1.26741	0.205008	0.868915
TEX14	1517.51	0.537688	0.424262	1.26735	0.20503	0.868915
RNF40	32.9323	0.47817	0.377444	1.26686	0.205204	0.869026
RRAGB	17.4349	-0.63756	0.503427	-1.26644	0.205355	0.869026
SPG7	55.0925	0.384163	0.303467	1.26591	0.205544	0.869026
YWHAZ	516.034	0.238882	0.188705	1.2659	0.205549	0.869026
RPS2	2313.31	0.193227	0.152643	1.26587	0.205559	0.869026
DYNLL1	187.544	-0.333888	0.263797	-1.2657	0.20562	0.869026
FAM126B	68.6145	-0.385202	0.304407	-1.26542	0.205722	0.869062
NUP188	17.6706	0.63282	0.500388	1.26466	0.205994	0.869141
CDYL2	39.6193	0.492001	0.389075	1.26454	0.206036	0.869141
DNAJB14	95.3413	-0.449163	0.355302	-1.26417	0.206169	0.869141
TMEM14B	75.4965	-0.36432	0.28819	-1.26417	0.20617	0.869141
MEF2C-AS1	14.6494	-0.663412	0.524922	-1.26383	0.206291	0.869141
PHF20	268.731	0.329375	0.260641	1.26371	0.206333	0.869141
XRN1	192.477	-0.325334	0.257479	-1.26353	0.206398	0.869141
GPN3	17.7754	-0.650308	0.51511	-1.26246	0.206782	0.870043
ATP2C1	69.7313	0.54158	0.429025	1.26235	0.206823	0.870043
PRKCI	36.1453	0.461061	0.365297	1.26215	0.206894	0.870043
CUL5	147.97	0.304733	0.241575	1.26144	0.207149	0.870722
TMEM164	132.251	-0.295103	0.234109	-1.26054	0.207476	0.871158
LAPTM4A	171.368	0.263115	0.208834	1.25992	0.207698	0.871158
CAMKK1	16.9371	0.798418	0.633718	1.25989	0.207707	0.871158
IQGAP2	591.252	-0.320989	0.254805	-1.25975	0.207761	0.871158
LYPLAL1	53.7754	-0.575377	0.456781	-1.25963	0.207801	0.871158
RRM1	13.3552	0.715309	0.567955	1.25945	0.207869	0.871158
NUDCD1	11.6158	-0.90863	0.721674	-1.25906	0.208009	0.871158
CITED2	61.3133	-0.52789	0.419296	-1.25899	0.208033	0.871158
USP49	32.0303	0.56569	0.44945	1.25863	0.208165	0.871158
RETREG1	19.3148	-0.636472	0.505866	-1.25818	0.208326	0.871158
ZNF75A	17.1022	-0.619106	0.492208	-1.25781	0.208459	0.871158
TMLHE	44.5984	-0.439139	0.349227	-1.25746	0.208587	0.871158
IFI16	200.342	-0.32591	0.259183	-1.25745	0.20859	0.871158
AL158801.2	13.1382	-0.751702	0.598	-1.25703	0.208744	0.871158
ABI2	22.8066	-0.576413	0.458611	-1.25687	0.208802	0.871158
CAMKMT	153.66	-0.33456	0.266211	-1.25675	0.208846	0.871158
TRAF3IP1	13.8383	-0.653037	0.520088	-1.25563	0.209251	0.871158
USP6NL	61.213	0.389095	0.309885	1.25561	0.209257	0.871158
AATK	41.2876	0.626237	0.498803	1.25548	0.209304	0.871158
KIF1C	17.0582	0.598195	0.476684	1.25491	0.209512	0.871158
XKR8	20.0929	-0.776975	0.619204	-1.2548	0.209553	0.871158
STK38	169.983	-0.392602	0.312882	-1.25479	0.209554	0.871158
C1orf50	14.1408	-0.672807	0.536263	-1.25462	0.209616	0.871158
RAB5C	157.884	0.316149	0.251997	1.25457	0.209634	0.871158
SRGAP2B	146.12	-0.362552	0.289011	-1.25446	0.209676	0.871158
TMEM144	56.9669	-0.521232	0.415535	-1.25436	0.209709	0.871158
RP9	14.8968	-0.661733	0.527697	-1.254	0.209841	0.871158
CAPN15	19.8085	0.563464	0.449378	1.25388	0.209887	0.871158
ARAF	32.4245	0.479629	0.382761	1.25308	0.210177	0.871973
PAX8-AS1	21.9391	-0.621214	0.495969	-1.25253	0.210378	0.872316
DNAJC27-AS1	9.91884	-0.888839	0.709747	-1.25233	0.210448	0.872316
CASP2	19.9742	-0.689225	0.550626	-1.25171	0.210675	0.872863
EDRF1	30.2927	0.473486	0.378839	1.24983	0.21136	0.87531
ATP8B1	25.4399	-0.653791	0.52328	-1.24941	0.211516	0.875563
PSMD11	56.5874	0.391345	0.313326	1.249	0.211664	0.875739
RPS6KA4	46.6532	0.417219	0.334103	1.24878	0.211747	0.875739
RPS8	2133.94	0.222939	0.178666	1.24779	0.212106	0.876832
CMTM7	126.917	-0.352729	0.282904	-1.24682	0.212465	0.8777
RCBTB1	21.2425	-0.578278	0.463927	-1.24648	0.212587	0.8777
PPP2R2D	77.3607	0.403195	0.323534	1.24622	0.212684	0.8777
TMEM161B	24.712	-0.550833	0.44211	-1.24592	0.212794	0.8777
PDAP1	40.893	-0.451041	0.362076	-1.24571	0.212872	0.8777
TTC32	22.4831	-0.564734	0.453383	-1.2456	0.212911	0.8777
PDIA5	17.4353	0.595431	0.478099	1.24541	0.21298	0.8777
MTPAP	19.589	0.74947	0.602535	1.24386	0.213551	0.879553
HAUS8	15.5555	0.802103	0.644946	1.24367	0.213619	0.879553
FBXO8	12.2838	-0.683252	0.549582	-1.24322	0.213786	0.879847
MEF2C	543.933	-0.406285	0.326897	-1.24285	0.213923	0.879847
H3F3B	1222.23	0.299744	0.241269	1.24237	0.214102	0.879847
DCTN4	134.681	0.345272	0.277952	1.2422	0.214163	0.879847
RPL4	720.415	0.200496	0.161405	1.24219	0.214166	0.879847
ASCC2	42.0714	0.434928	0.350342	1.24144	0.214444	0.880598
STAU1	114.022	0.286608	0.231017	1.24064	0.21474	0.881124
UBE2Q2	100.829	0.366633	0.295595	1.24032	0.214857	0.881124
POLE3	29.933	0.503478	0.406075	1.23987	0.215025	0.881124
TRIO	239.308	0.407868	0.328971	1.23983	0.215038	0.881124
FAM13B	151.585	0.299625	0.241671	1.2398	0.215048	0.881124
TMEM123	194.39	0.447651	0.361357	1.2388	0.215418	0.882058
KRCC1	37.7777	-0.446665	0.360672	-1.23842	0.215559	0.882058
ITGB2	761.365	0.241509	0.195032	1.23831	0.215603	0.882058
NCK1-DT	11.0634	-0.735717	0.594365	-1.23782	0.215783	0.882058
ZBTB43	87.4852	0.804113	0.649629	1.2378	0.215789	0.882058
ZNF718	13.0003	-0.688846	0.556677	-1.23743	0.215929	0.882058
BAIAP2-DT	23.9991	-0.512904	0.414718	-1.23675	0.216179	0.882058
AL035071.2	11.627	-0.827436	0.669142	-1.23656	0.216249	0.882058
HERC1	274.197	0.323225	0.261451	1.23628	0.216356	0.882058
HEBP1	59.3032	-0.355129	0.287313	-1.23604	0.216445	0.882058
CMTM1	23.0863	-0.557955	0.451491	-1.2358	0.216531	0.882058
ORMDL2	25.5136	-0.55699	0.450775	-1.23563	0.216597	0.882058
IFITM2	222.409	-0.335992	0.272047	-1.23505	0.216813	0.882058
KLHL15	51.276	0.460103	0.372644	1.2347	0.216944	0.882058
UBB	236.259	0.288714	0.233875	1.23448	0.217023	0.882058
TMED8	26.2034	-0.496623	0.402489	-1.23388	0.217247	0.882058
MILR1	38.1624	-0.411262	0.333426	-1.23344	0.21741	0.882058
HCFC1	26.6442	0.517103	0.419267	1.23335	0.217446	0.882058
AC022098.1	30.5748	-0.516961	0.41932	-1.23286	0.217629	0.882058
ATF4	129.142	0.374512	0.303804	1.23274	0.217671	0.882058
NLRC5	86.9345	-0.344074	0.279199	-1.23236	0.217815	0.882058
NIT1	21.1767	-0.555982	0.451172	-1.23231	0.217835	0.882058
PPP3CB	75.2535	-0.344952	0.279978	-1.23207	0.217925	0.882058
DGCR8	16.7353	-0.575161	0.466882	-1.23192	0.217979	0.882058
MED31	18.1732	-0.694403	0.563724	-1.23182	0.218018	0.882058
THAP4	12.8589	0.780286	0.633544	1.23162	0.218091	0.882058
CDA	188.503	-0.308302	0.250354	-1.23147	0.218149	0.882058
DPP7	77.8088	0.330565	0.268594	1.23072	0.218426	0.882058
AC092120.3	21.6076	0.603794	0.490843	1.23012	0.218653	0.882058
ST6GALNAC3	229.954	-0.343534	0.279269	-1.23012	0.218653	0.882058
FAM215B	10.8376	-0.76731	0.623795	-1.23007	0.218672	0.882058
NORAD	79.7735	0.374376	0.304489	1.22952	0.218876	0.882058
ANKZF1	13.6968	-0.80179	0.65222	-1.22933	0.21895	0.882058
KRBOX4	11.3242	-0.713922	0.580771	-1.22927	0.218972	0.882058
ETV3	41.8123	0.713298	0.580585	1.22859	0.219227	0.882058
TRIP11	45.2218	-0.45672	0.371765	-1.22852	0.219252	0.882058
AL022311.1	15.465	0.653332	0.531916	1.22826	0.219348	0.882058
ZBTB46	17.3675	0.697706	0.568315	1.22767	0.21957	0.882058
ZFP64	19.0855	-0.610786	0.497569	-1.22754	0.219619	0.882058
FTH1	6501.24	0.29091	0.237003	1.22745	0.219653	0.882058
S100A12	1115.57	-0.291864	0.237812	-1.22729	0.219713	0.882058
AL139260.1	20.2353	-0.573958	0.467753	-1.22705	0.219803	0.882058
PTMA	1707.61	0.272849	0.222393	1.22688	0.219868	0.882058
TAGLN2	266.617	-0.280577	0.228723	-1.22671	0.219933	0.882058
SPECC1L	81.1166	-0.353748	0.288497	-1.22617	0.220134	0.882058
NIPA2	47.8993	0.406546	0.331567	1.22613	0.220148	0.882058
LYPLA2	25.6855	0.503515	0.410744	1.22586	0.22025	0.882058
POM121	59.4249	0.471766	0.384849	1.22585	0.220256	0.882058
BST1	131.831	-0.292446	0.238588	-1.22574	0.220298	0.882058
RPS26	1078.25	0.650316	0.530614	1.22559	0.220353	0.882058
ACYP2	78.7579	-0.402563	0.328664	-1.22485	0.220633	0.882058
CDK12	86.32	0.313932	0.25633	1.22472	0.220681	0.882058
VDAC1	74.6426	0.337968	0.275984	1.22459	0.22073	0.882058
TMCC3	66.5004	0.661097	0.539861	1.22457	0.220738	0.882058
HMGA1	39.3335	0.574236	0.468932	1.22456	0.220741	0.882058
FRAT1	38.8476	-0.428605	0.350039	-1.22445	0.220782	0.882058
HEXA	74.3379	0.346348	0.282898	1.22428	0.220845	0.882058
ENDOG	14.2053	0.709544	0.579588	1.22422	0.220869	0.882058
OIP5-AS1	52.1139	-0.455157	0.371969	-1.22364	0.221087	0.882058
PSMB5	27.6265	-0.461434	0.377121	-1.22357	0.221113	0.882058
STRN3	138.955	-0.29129	0.238096	-1.22342	0.221172	0.882058
ACSL5	32.5932	0.513139	0.419443	1.22338	0.221185	0.882058
MTF1	73.7274	-0.365303	0.29866	-1.22314	0.221277	0.882058
BBX	186.599	0.263055	0.215183	1.22247	0.221529	0.882276
IKBKB	62.5941	-0.373087	0.305253	-1.22222	0.221624	0.882276
MIA3	44.9849	0.407903	0.333769	1.22211	0.221665	0.882276
ORC4	34.733	-0.48303	0.395282	-1.22199	0.221712	0.882276
MRPS30	13.382	-0.704474	0.576752	-1.22145	0.221916	0.882706
PARP12	37.9769	0.494127	0.404709	1.22094	0.222107	0.883067
SFT2D1	97.8682	0.325548	0.266688	1.22071	0.222197	0.883067
NXF1	68.4748	0.380673	0.31195	1.2203	0.222351	0.883298
CTDSP2	59.2654	-0.346947	0.28443	-1.2198	0.222541	0.883673
LMO2	137.434	-0.336779	0.276263	-1.21905	0.222825	0.883765
CDK2AP2	32.7111	-0.428434	0.351484	-1.21893	0.222871	0.883765
ACOT13	13.604	-0.640681	0.525658	-1.21882	0.222913	0.883765
AKAP8	71.8503	0.431346	0.35393	1.21873	0.222945	0.883765
ACBD3	87.4984	0.435638	0.357597	1.21824	0.223133	0.883765
TSPAN4	48.2187	-0.44229	0.363062	-1.21822	0.22314	0.883765
SETBP1	13.1148	-0.834837	0.68548	-1.21789	0.223268	0.883765
SLC22A18AS	11.1882	0.785971	0.64544	1.21773	0.223327	0.883765
TMEM260	30.6369	-0.532494	0.437624	-1.21678	0.223687	0.88481
WDR59	28.675	0.495565	0.407475	1.21618	0.223915	0.88518
POMZP3	12.8639	0.7613	0.626051	1.21603	0.223972	0.88518
HNRNPAB	67.9191	0.460582	0.37907	1.21503	0.224354	0.885332
DIDO1	64.9055	0.354231	0.291571	1.21491	0.224402	0.885332
CAMKK2	136.572	0.275436	0.226789	1.2145	0.224555	0.885332
PDIA6	86.8403	0.318278	0.262074	1.21446	0.224572	0.885332
DDIAS	10.2509	-0.759241	0.625251	-1.2143	0.224634	0.885332
CRAMP1	22.8349	0.543684	0.447829	1.21405	0.22473	0.885332
RAB22A	59.4676	0.412624	0.340103	1.21323	0.225041	0.885332
TNFSF13	116.251	0.285751	0.235574	1.213	0.225132	0.885332
ADGRE2	290.902	0.295812	0.243908	1.2128	0.225206	0.885332
CLCC1	12.0699	-0.695466	0.573539	-1.21259	0.225288	0.885332
UCK2	23.488	0.517694	0.426978	1.21246	0.225336	0.885332
WDR26	226.574	0.299857	0.247385	1.2121	0.225473	0.885332
TMEM107	65.7198	0.363473	0.299882	1.21205	0.225492	0.885332
PPP2R1B	11.4189	0.753474	0.621718	1.21192	0.225542	0.885332
CTCF	69.7831	0.359402	0.296559	1.21191	0.225548	0.885332
PDCD7	25.1709	-0.587852	0.485192	-1.21159	0.22567	0.885332
RCBTB2	90.7871	-0.440893	0.363927	-1.21149	0.225709	0.885332
DNAJC24	12.4945	-0.767028	0.633433	-1.21091	0.225931	0.885332
LINC02631	21.1782	-0.546258	0.451186	-1.21072	0.226004	0.885332
LONRF1	59.5235	0.652998	0.539621	1.2101	0.226239	0.885332
PPIH	19.74	0.57484	0.475064	1.21003	0.226269	0.885332
YTHDF2	83.5877	0.366397	0.302826	1.20992	0.226308	0.885332
CTBP2	225.182	0.31101	0.257101	1.20968	0.2264	0.885332
PRPF40B	10.9045	-0.940952	0.778352	-1.2089	0.2267	0.885332
ZMPSTE24	29.1142	-0.461806	0.382104	-1.20859	0.226821	0.885332
MAP3K7	51.8458	0.372112	0.307952	1.20834	0.226915	0.885332
TRIM21	15.2399	-0.727486	0.602091	-1.20827	0.226945	0.885332
EIF3J	82.4002	0.369516	0.305845	1.20818	0.226979	0.885332
RPA2	34.4816	-0.572386	0.473822	-1.20802	0.22704	0.885332
SNW1	94.0883	0.346364	0.286725	1.208	0.227047	0.885332
MITD1	29.9355	-0.45287	0.375034	-1.20755	0.227222	0.885332
DGLUCY	96.2289	-0.367396	0.304329	-1.20723	0.227343	0.885332
ACAD10	24.3919	-0.529963	0.439013	-1.20717	0.227367	0.885332
GASK1B	112.73	-0.398865	0.330442	-1.20706	0.227407	0.885332
ATR	99.8188	-0.346808	0.287343	-1.20695	0.227453	0.885332
ENTPD4	55.3567	0.435655	0.361248	1.20597	0.227829	0.885332
TNIK	20.9044	-0.672126	0.557397	-1.20583	0.227883	0.885332
ARFIP2	13.2342	-0.628313	0.521083	-1.20578	0.227901	0.885332
MTSS1	212.068	0.298404	0.247515	1.2056	0.227972	0.885332
TICAM1	45.985	0.557477	0.46244	1.20551	0.228006	0.885332
VIM-AS1	46.5939	-0.502822	0.417152	-1.20537	0.22806	0.885332
ZCCHC7	159.778	-0.336118	0.27895	-1.20494	0.228226	0.885332
ARL5A	82.7509	0.350233	0.29067	1.20492	0.228234	0.885332
LINC01127	14.7992	-0.726603	0.603059	-1.20486	0.228256	0.885332
ACP5	18.0673	-0.706616	0.586541	-1.20472	0.228312	0.885332
EIF6	62.8085	0.355016	0.294789	1.20431	0.228472	0.885578
CAMSAP2	22.3996	0.738595	0.613833	1.20325	0.22888	0.886726
CABIN1	47.6602	-0.41854	0.348033	-1.20259	0.229137	0.886726
NPHP3	27.2036	-0.535992	0.445791	-1.20234	0.229231	0.886726
TICAM2	30.8318	-0.444147	0.369437	-1.20223	0.229276	0.886726
MFAP3	11.7225	-0.748732	0.623053	-1.20171	0.229474	0.886726
UCKL1	12.0363	0.721959	0.600853	1.20156	0.229535	0.886726
TBC1D10B	30.4674	0.473373	0.393975	1.20153	0.229546	0.886726
THOC5	19.7018	-0.536159	0.446369	-1.20116	0.22969	0.886726
FXR1	113.121	0.340029	0.283173	1.20078	0.229836	0.886726
DUSP7	16.0876	-0.642976	0.53573	-1.20019	0.230067	0.886726
RALGAPA1	84.014	-0.361448	0.301269	-1.19975	0.230236	0.886726
UBN2	41.9432	-0.424861	0.354199	-1.1995	0.230334	0.886726
AC025164.1	36.8814	-0.584894	0.487756	-1.19915	0.230468	0.886726
CARHSP1	45.824	-0.368967	0.307959	-1.1981	0.230878	0.886726
LETMD1	31.356	-0.45008	0.375744	-1.19784	0.230981	0.886726
HCG27	11.255	-0.826226	0.689869	-1.19766	0.231051	0.886726
LASP1	71.1932	0.338803	0.282937	1.19745	0.231132	0.886726
RPL7	1182.96	0.202354	0.169046	1.19704	0.231293	0.886726
TNFAIP6	22.8197	0.854393	0.713812	1.19694	0.231328	0.886726
KMO	23.2846	0.576866	0.482003	1.19681	0.231381	0.886726
OTUD6B-AS1	19.8743	0.559896	0.467848	1.19675	0.231405	0.886726
STIMATE	26.4945	0.511058	0.427051	1.19671	0.231418	0.886726
SRPRB	11.5342	0.808167	0.675345	1.19667	0.231434	0.886726
NFE2L2	263.018	0.309864	0.258971	1.19652	0.231493	0.886726
GORASP2	32.889	0.442887	0.370249	1.19619	0.231623	0.886726
TCF20	50.7188	-0.396685	0.331785	-1.19561	0.231849	0.886726
ARIH2	78.8123	0.362327	0.303157	1.19518	0.232017	0.886726
CEP135	45.4203	-0.498168	0.416858	-1.19505	0.232066	0.886726
ENDOV	17.6331	-0.557118	0.466203	-1.19501	0.232083	0.886726
NAP1L1	287.499	0.243356	0.203672	1.19484	0.232149	0.886726
GTF2H1	30.2109	-0.450132	0.376751	-1.19477	0.232176	0.886726
NDOR1	12.4756	-0.639448	0.535416	-1.1943	0.23236	0.886726
CXXC1	17.6696	0.561388	0.47014	1.19409	0.232444	0.886726
CBWD3	17.0898	-0.628665	0.526682	-1.19363	0.232621	0.886726
SFMBT2	68.0801	0.377636	0.316377	1.19363	0.232623	0.886726
SDE2	28.5796	0.615258	0.515485	1.19355	0.232653	0.886726
ZNF445	28.6499	-0.448233	0.375655	-1.1932	0.23279	0.886726
SLC38A6	26.121	-0.500307	0.419303	-1.19319	0.232796	0.886726
PRPF40A	191.496	0.27442	0.229991	1.19318	0.232799	0.886726
PYGL	123.702	-0.356355	0.298668	-1.19315	0.232811	0.886726
DNAJC13	83.0508	-0.416295	0.349003	-1.19281	0.232944	0.886726
NOL10	80.7663	0.403919	0.338708	1.19253	0.233054	0.886726
AC104532.2	10.9553	-0.709846	0.595267	-1.19248	0.233072	0.886726
CXCL3	10.8676	1.26531	1.06153	1.19197	0.233275	0.886726
MED6	27.357	0.465474	0.390541	1.19187	0.233312	0.886726
AL138720.1	91.3016	0.49927	0.418969	1.19166	0.233393	0.886726
UBXN7	78.8643	-0.33987	0.285245	-1.1915	0.233456	0.886726
SIAH2-AS1	11.5064	-0.679843	0.57061	-1.19143	0.233484	0.886726
PLEKHG2	197.347	0.491196	0.412539	1.19067	0.233785	0.886726
MRPS36	58.7625	-0.346923	0.291388	-1.19059	0.233816	0.886726
NOCT	81.4126	0.663052	0.556934	1.19054	0.233834	0.886726
SCARB1	20.4919	-0.632148	0.531356	-1.18969	0.234169	0.886726
UBR5-AS1	21.9398	-0.610532	0.513271	-1.18949	0.234246	0.886726
RBSN	29.831	0.445589	0.374767	1.18898	0.234449	0.886726
STAM2	56.7962	-0.369717	0.310971	-1.18891	0.234475	0.886726
KLHDC2	27.0634	-0.495606	0.416911	-1.18876	0.234536	0.886726
BET1	13.2072	-0.657752	0.553404	-1.18856	0.234614	0.886726
LINC00174	19.4314	-0.588719	0.495381	-1.18842	0.234669	0.886726
CAPZA2	330.63	0.256924	0.216206	1.18833	0.234703	0.886726
LINC01948	11.6153	-0.690097	0.58073	-1.18833	0.234705	0.886726
PARP10	20.3175	0.61399	0.5168	1.18806	0.23481	0.886726
AL162231.2	12.2875	-0.698755	0.588312	-1.18773	0.23494	0.886726
RPS20	759.956	0.233949	0.196989	1.18763	0.234981	0.886726
AL445524.1	32.2165	-0.500848	0.421752	-1.18754	0.235014	0.886726
ZBED1	25.4994	0.491853	0.414221	1.18742	0.235063	0.886726
CCDC125	26.4207	-0.496104	0.417898	-1.18714	0.235171	0.886726
KEAP1	19.7218	-0.534692	0.450557	-1.18674	0.235332	0.886726
DCLRE1C	38.6708	-0.413975	0.34887	-1.18662	0.235379	0.886726
RTL8A	10.4827	-0.71091	0.599125	-1.18658	0.235394	0.886726
DYNC1H1	155.364	0.349753	0.294806	1.18638	0.235471	0.886726
GALNT11	50.2516	0.58564	0.493862	1.18584	0.235686	0.886853
MARS	53.0065	-0.361548	0.304895	-1.18581	0.235696	0.886853
SETD1A	23.0965	0.504688	0.425838	1.18516	0.235952	0.886956
PDK3	56.2112	-0.518203	0.437268	-1.18509	0.23598	0.886956
BRAP	42.4362	0.402296	0.339486	1.18502	0.236011	0.886956
LINC02245	14.4396	0.79133	0.668115	1.18442	0.236246	0.887329
DDB2	16.0833	0.72593	0.612971	1.18428	0.236302	0.887329
INPP5B	38.8633	0.497179	0.420183	1.18324	0.236712	0.887516
USP24	97.2481	0.345098	0.291659	1.18322	0.236721	0.887516
HGS	40.3213	0.399757	0.33792	1.18299	0.236812	0.887516
ANGPT1	28.7568	-0.685775	0.57999	-1.18239	0.23705	0.887516
NUP85	19.5437	-0.550501	0.465624	-1.18229	0.237092	0.887516
GMFB	31.1745	-0.494954	0.418681	-1.18217	0.237137	0.887516
IPPK	14.6691	0.696997	0.589643	1.18207	0.23718	0.887516
ERMAP	34.3238	-0.448781	0.379696	-1.18195	0.237226	0.887516
AC004687.1	112.043	-0.44128	0.373352	-1.18194	0.237228	0.887516
TIMP2	291.606	0.223507	0.189301	1.1807	0.237723	0.887516
LMF1	14.5271	-0.649401	0.550051	-1.18062	0.237754	0.887516
SCAMP3	21.4706	-0.542318	0.45938	-1.18054	0.237784	0.887516
CHST7	18.8502	0.800144	0.677858	1.1804	0.237841	0.887516
MTX2	13.4136	-0.650977	0.551528	-1.18031	0.237875	0.887516
DSC2	24.5553	-0.735445	0.623159	-1.18019	0.237925	0.887516
TMX3	30.1285	-0.514249	0.435777	-1.18007	0.237971	0.887516
CMC2	42.7257	0.398896	0.338033	1.18005	0.237981	0.887516
DAPP1	108.011	-0.393425	0.333506	-1.17966	0.238134	0.88773
TRIM8	109.642	-0.311488	0.264149	-1.17921	0.238314	0.887821
TRPS1	647.026	-0.251296	0.213166	-1.17887	0.238448	0.887821
DTWD1	20.3836	-0.520977	0.442013	-1.17865	0.238539	0.887821
QRICH1	99.8203	0.320805	0.272183	1.17864	0.238542	0.887821
TRNAU1AP	29.1091	-0.484254	0.411066	-1.17805	0.238778	0.888073
AL136441.1	10.5908	-1.14237	0.969877	-1.17785	0.238857	0.888073
LINC01128	10.1119	0.893609	0.758744	1.17775	0.238897	0.888073
USO1	54.9408	-0.397615	0.337937	-1.1766	0.239357	0.889087
ATP6V1A	132.623	-0.337466	0.286819	-1.17658	0.239362	0.889087
ZNF770	24.2833	-0.555491	0.472339	-1.17604	0.239578	0.889335
IWS1	59.5535	-0.366273	0.311521	-1.17576	0.239692	0.889335
ZNRF3	10.0636	0.824839	0.701642	1.17558	0.239761	0.889335
SUFU	73.3045	-0.376134	0.31999	-1.17545	0.239813	0.889335
NDUFS1	46.8614	-0.417018	0.355008	-1.17467	0.240125	0.890136
CBX5	14.0261	-0.693117	0.590397	-1.17399	0.240401	0.890585
CCDC149	71.1789	-0.357719	0.304901	-1.17323	0.240705	0.890585
FCHSD2	459.184	-0.322958	0.275333	-1.17297	0.240808	0.890585
ZNF777	10.1082	-0.770374	0.656872	-1.17279	0.240879	0.890585
STX6	42.336	-0.403488	0.3441	-1.17259	0.24096	0.890585
ATM	153.419	-0.454334	0.387465	-1.17258	0.240964	0.890585
MYDGF	83.9693	0.315924	0.269454	1.17246	0.241013	0.890585
SLMAP	209.4	0.271054	0.231186	1.17245	0.241016	0.890585
SESN2	25.7804	0.551208	0.470352	1.17191	0.241235	0.89104
MAPK8	137.189	0.351516	0.300026	1.17162	0.24135	0.891109
PPM1H	37.5337	-0.401648	0.343053	-1.1708	0.241678	0.891963
MTLN	29.5275	0.601609	0.514116	1.17018	0.241928	0.892249
MTMR9	37.6921	-0.398328	0.34043	-1.17007	0.241971	0.892249
RGS19	132.177	-0.275196	0.235232	-1.16989	0.242044	0.892249
CUEDC1	45.6006	-0.370199	0.316529	-1.16956	0.242178	0.892387
TIAM2	47.352	-0.433622	0.370954	-1.16894	0.242428	0.892953
LPP	543.035	-0.243498	0.208356	-1.16866	0.24254	0.893009
VIPAS39	11.3279	-0.733632	0.628051	-1.16811	0.242763	0.893441
USP39	28.0646	0.490181	0.419714	1.16789	0.24285	0.893441
RARS2	45.889	-0.405796	0.34764	-1.16729	0.243094	0.89372
C1orf122	27.6066	0.47431	0.406356	1.16723	0.243119	0.89372
APOLD1	11.8763	1.05761	0.906319	1.16693	0.243238	0.893805
CCNB1IP1	9.98168	0.711075	0.609556	1.16654	0.243394	0.894023
FZD2	14.2638	-0.589058	0.505525	-1.16524	0.243922	0.89496
LINC01578	265.533	0.240765	0.206656	1.16505	0.243998	0.89496
BBS7	10.4539	-0.733188	0.629371	-1.16495	0.244038	0.89496
AC119396.1	30.8692	-0.620865	0.533301	-1.16419	0.244346	0.89496
C12orf57	87.0479	0.297417	0.255516	1.16398	0.244431	0.89496
NR1H2	55.7602	-0.37472	0.322	-1.16373	0.244535	0.89496
TIMM44	17.7926	0.576443	0.495401	1.16359	0.24459	0.89496
ZNF518B	13.0725	0.650469	0.559168	1.16328	0.244716	0.89496
MTA3	21.8645	-0.517516	0.444883	-1.16326	0.244723	0.89496
TBC1D2B	56.1361	-0.426364	0.366557	-1.16316	0.244765	0.89496
SETD5	115.984	0.329207	0.283047	1.16308	0.244795	0.89496
NCOA3	278.335	-0.270968	0.233124	-1.16233	0.2451	0.89496
CREB5	385.718	-0.340426	0.292918	-1.16219	0.24516	0.89496
SHLD2	102.176	0.316767	0.272562	1.16218	0.245161	0.89496
ADNP	96.861	0.347871	0.299351	1.16208	0.245202	0.89496
RPL18A	1590.21	0.222532	0.191544	1.16178	0.245326	0.89496
FZR1	21.1619	0.53869	0.464109	1.1607	0.245765	0.89496
RNMT	113.504	0.384047	0.330949	1.16044	0.245869	0.89496
ARID5A	43.7646	0.500972	0.43192	1.15987	0.246101	0.89496
BCL3	66.0223	0.43732	0.37707	1.15978	0.246137	0.89496
AL133243.3	12.7388	-0.632031	0.545148	-1.15938	0.246303	0.89496
ZNF316	27.2127	0.523593	0.451629	1.15934	0.246316	0.89496
HNRNPD	252.899	0.238638	0.205887	1.15907	0.246427	0.89496
MALSU1	20.7393	-0.50998	0.440012	-1.15901	0.24645	0.89496
CASS4	22.9357	0.546776	0.471793	1.15893	0.246484	0.89496
CD2BP2	24.7246	0.520101	0.448794	1.15889	0.246502	0.89496
POR	57.3486	0.469125	0.40486	1.15873	0.246565	0.89496
ZNF354A	22.3277	-0.564454	0.487227	-1.1585	0.246659	0.89496
GNPAT	32.1186	-0.453992	0.39188	-1.1585	0.246661	0.89496
HAUS4	43.9323	-0.400562	0.345763	-1.15849	0.246665	0.89496
AL353807.5	19.4802	-0.559848	0.483442	-1.15805	0.246845	0.89496
STK17A	37.7115	0.610032	0.526992	1.15757	0.247038	0.89496
CCAR1	94.1729	-0.297261	0.256867	-1.15726	0.247167	0.89496
APBB3	10.9637	0.783042	0.676722	1.15711	0.247227	0.89496
ZFHX3	227.676	-0.301103	0.260269	-1.15689	0.247316	0.89496
SRSF11	222.887	0.219599	0.189844	1.15674	0.24738	0.89496
CLUH	11.9778	0.817829	0.707156	1.1565	0.247475	0.89496
GAB3	73.3241	-0.362557	0.313556	-1.15627	0.247569	0.89496
AL645568.1	17.6022	-0.612173	0.529467	-1.15621	0.247597	0.89496
SERPINB1	401.374	-0.229217	0.19825	-1.1562	0.247598	0.89496
NSUN5	16.3365	-0.552043	0.477531	-1.15604	0.247666	0.89496
QDPR	17.7373	0.561571	0.485816	1.15593	0.247709	0.89496
RNF138	161.159	0.311501	0.269583	1.15549	0.247889	0.895132
FAM162A	19.5718	0.569529	0.493057	1.1551	0.248051	0.895132
AC010149.1	12.5994	-0.634903	0.550143	-1.15407	0.248472	0.895132
MAVS	39.7585	-0.38512	0.333722	-1.15401	0.248494	0.895132
BRMS1	31.633	0.477125	0.413722	1.15325	0.248809	0.895132
PAK2	305.917	-0.274686	0.238215	-1.1531	0.248869	0.895132
ENOSF1	10.8581	0.846047	0.73381	1.15295	0.248931	0.895132
SLC20A1	61.0905	0.344909	0.299183	1.15284	0.248977	0.895132
ACTN1	116.86	0.366106	0.317574	1.15282	0.248984	0.895132
PAAF1	14.491	-0.66864	0.580038	-1.15275	0.249012	0.895132
HOOK3	301.262	0.290375	0.251949	1.15252	0.249109	0.895132
N4BP2	53.9213	-0.458894	0.398331	-1.15204	0.249304	0.895132
SLC25A12	29.3663	-0.511377	0.444011	-1.15172	0.249435	0.895132
GMEB1	49.8332	0.360403	0.312993	1.15147	0.249538	0.895132
EDEM1	49.641	0.440491	0.382605	1.15129	0.249612	0.895132
LCP1	868.459	0.23532	0.204402	1.15126	0.249626	0.895132
SIVA1	65.1253	0.370505	0.321896	1.15101	0.249729	0.895132
ERCC6L2	48.2228	-0.396546	0.344584	-1.1508	0.249815	0.895132
HLA-DQB1	235.585	0.546751	0.475152	1.15069	0.24986	0.895132
ARRDC3-AS1	19.7102	-0.535869	0.465945	-1.15007	0.250115	0.895132
TEX261	13.2161	0.617762	0.537214	1.14994	0.25017	0.895132
PDXK	120.721	0.271236	0.235959	1.14951	0.250347	0.895132
ZNF830	12.6398	-0.686427	0.597238	-1.14933	0.250418	0.895132
BRD8	15.8031	-0.603948	0.525585	-1.1491	0.250516	0.895132
RPL38	1082.27	0.205351	0.178761	1.14875	0.250659	0.895132
PTBP2	127.497	0.342993	0.298818	1.14783	0.251039	0.895132
IL1RN	43.5677	0.573533	0.499778	1.14758	0.251143	0.895132
RTN2	24.9391	-0.81627	0.711312	-1.14755	0.251152	0.895132
PDE4DIP	24.3061	-0.510695	0.445192	-1.14713	0.251327	0.895132
RPL37A	1947.38	0.187041	0.163061	1.14706	0.251356	0.895132
HNRNPUL1	99.1363	0.348401	0.303835	1.14668	0.251514	0.895132
ASXL2	101.677	-0.357037	0.311396	-1.14657	0.251559	0.895132
FOXP4	10.4231	0.869515	0.758431	1.14647	0.251603	0.895132
SMPDL3B	10.2901	-0.678856	0.592442	-1.14586	0.251852	0.895132
LINC00685	14.7439	-0.692229	0.604152	-1.14579	0.251883	0.895132
NBPF11	36.659	-0.450983	0.393617	-1.14574	0.251903	0.895132
ZNF317	15.7709	0.643835	0.561953	1.14571	0.251916	0.895132
RPL7L1	41.6352	-0.376459	0.328751	-1.14512	0.25216	0.895132
AP4E1	42.4435	-0.543661	0.474807	-1.14501	0.252203	0.895132
SLC9A3R1	55.4212	0.357391	0.312254	1.14455	0.252395	0.895132
C7orf26	14.6098	0.616306	0.538491	1.1445	0.252415	0.895132
DCTD	19.9496	0.537149	0.469447	1.14422	0.252534	0.895132
SLC29A3	16.8475	-0.614956	0.53753	-1.14404	0.252607	0.895132
MFN1	31.4886	0.46537	0.406883	1.14374	0.25273	0.895132
CFAP44	11.2256	-0.684146	0.598279	-1.14352	0.252822	0.895132
FLYWCH1	17.5709	-0.628479	0.549719	-1.14327	0.252925	0.895132
WRN	32.9465	0.447491	0.39143	1.14322	0.252947	0.895132
SCRN3	14.8599	-0.625962	0.547566	-1.14317	0.252968	0.895132
RPS28	2455.03	0.205775	0.180005	1.14317	0.25297	0.895132
NDUFA3	119.049	0.342862	0.29996	1.14302	0.253029	0.895132
MAP3K10	11.2159	-0.667994	0.584635	-1.14258	0.253212	0.895132
SAR1A	63.5893	0.37566	0.328894	1.14219	0.253375	0.895132
PCMT1	120.388	-0.330091	0.289009	-1.14215	0.253393	0.895132
UXS1	32.0126	0.431909	0.37816	1.14213	0.253399	0.895132
PSMD1	102.871	0.323942	0.283771	1.14156	0.253637	0.895132
PHKB	173.571	-0.407684	0.357228	-1.14124	0.253769	0.895132
ITPRIP	111.487	0.372118	0.326231	1.14066	0.254012	0.895132
YAF2	108.315	0.32259	0.282811	1.14066	0.254014	0.895132
RPS6KB1	40.3406	0.433061	0.379671	1.14062	0.254027	0.895132
MGAT1	203.991	0.348889	0.305962	1.1403	0.254162	0.895132
AC068282.1	47.9976	-0.56449	0.495107	-1.14014	0.254229	0.895132
ALDH1A2	39.8209	0.527602	0.462788	1.14005	0.254265	0.895132
PRIM2	55.0988	0.534993	0.469322	1.13993	0.254317	0.895132
LINC02432	65.2579	-0.712297	0.624996	-1.13968	0.254419	0.895132
ABCF3	10.7209	0.697074	0.611669	1.13963	0.254441	0.895132
BMP2K	285.084	-0.393869	0.345713	-1.13929	0.254581	0.895132
ARHGAP12	27.1332	0.561985	0.493294	1.13925	0.254598	0.895132
SYPL1	37.9934	-0.399791	0.350927	-1.13924	0.254601	0.895132
DNTTIP2	55.6056	0.551455	0.48415	1.13902	0.254696	0.895132
DDX23	22.0412	-0.492451	0.432465	-1.13871	0.254826	0.895132
NOA1	22.2486	-0.497717	0.437129	-1.1386	0.254868	0.895132
SMIM14	69.0216	-0.402414	0.353665	-1.13784	0.255187	0.895132
HAGH	39.3234	-0.382428	0.336137	-1.13771	0.25524	0.895132
FUCA1	39.2943	-0.403168	0.354491	-1.13731	0.255407	0.895132
SNAPC1	57.1591	0.401475	0.353142	1.13687	0.255594	0.895132
TTC37	60.7983	-0.349262	0.307246	-1.13675	0.255642	0.895132
CYP27A1	131.992	-0.3201	0.281597	-1.13673	0.25565	0.895132
ITPKB	39.2212	0.573541	0.50458	1.13667	0.255675	0.895132
OPRM1	11.1333	-0.662897	0.58323	-1.1366	0.255707	0.895132
SAP30L	21.09	-0.52203	0.459307	-1.13656	0.255721	0.895132
CPD	144.554	0.352937	0.31056	1.13645	0.255768	0.895132
GRINA	109.717	0.322592	0.283948	1.1361	0.255916	0.895132
HLA-DMB	195.619	0.219458	0.193176	1.13606	0.255933	0.895132
RHOC	12.4789	0.723578	0.63702	1.13588	0.256007	0.895132
LINC01094	11.3028	-0.657675	0.579073	-1.13574	0.256066	0.895132
PTPN4	47.5848	-0.502571	0.442509	-1.13573	0.25607	0.895132
SSH2	821.226	-0.405501	0.357263	-1.13502	0.256366	0.895544
U2SURP	118.223	0.271605	0.239303	1.13499	0.256381	0.895544
AC087190.1	18.7819	-0.581231	0.512481	-1.13415	0.256731	0.896267
PTER	22.2675	-0.527299	0.46513	-1.13366	0.256937	0.896267
ERCC3	23.2834	-0.516475	0.45561	-1.13359	0.256967	0.896267
ZNF586	28.9481	0.472909	0.417185	1.13357	0.256975	0.896267
GSTZ1	17.3026	-0.555946	0.490601	-1.13319	0.257133	0.896482
KLF11	59.2514	0.374733	0.330924	1.13238	0.257473	0.897245
TFB2M	17.257	0.660316	0.58321	1.13221	0.257546	0.897245
PLIN2	134.351	1.10064	0.972602	1.13165	0.257784	0.897734
AGFG1	337.883	0.339961	0.300583	1.13101	0.258053	0.898335
AKR7A2	30.7636	0.425229	0.376113	1.13059	0.258228	0.898607
EXOSC10	25.175	-0.470457	0.416313	-1.13006	0.258452	0.899048
PLAAT3	30.7022	0.655373	0.580512	1.12896	0.258916	0.900324
PPP4R2	110.053	0.383678	0.340155	1.12795	0.259341	0.900359
AUH	36.5907	0.426072	0.377758	1.1279	0.259363	0.900359
MYH9	336.459	0.295657	0.262244	1.12741	0.25957	0.900359
INTS11	26.069	0.462063	0.409852	1.12739	0.259578	0.900359
C11orf54	16.8485	-0.624807	0.554245	-1.12731	0.259611	0.900359
IRAK3	806.543	0.25895	0.229719	1.12725	0.259638	0.900359
TUBA1A	404.654	-0.270896	0.240415	-1.12679	0.259833	0.900359
IRAK4	38.8015	-0.395884	0.35135	-1.12675	0.259847	0.900359
BCL2L2	11.4394	-0.665437	0.590705	-1.12651	0.259948	0.900359
LRRC41	35.2134	0.4436	0.393878	1.12624	0.260065	0.900359
RBFOX2	27.7954	0.429794	0.381698	1.12601	0.260163	0.900359
DHDDS	28.2749	-0.437672	0.388782	-1.12575	0.260271	0.900359
KRT10	69.544	0.311089	0.27635	1.12571	0.260289	0.900359
MED22	11.8582	-0.661158	0.587404	-1.12556	0.260352	0.900359
RGS2	643.593	-0.370045	0.328788	-1.12548	0.260385	0.900359
GUSB	78.7522	0.298615	0.26546	1.1249	0.260632	0.900721
MYCBP2-AS1	10.7546	-0.695481	0.618422	-1.1246	0.260757	0.900721
DNTTIP1	53.0036	-0.371548	0.330398	-1.12455	0.260781	0.900721
TNFSF8	81.8085	-0.493643	0.439135	-1.12413	0.260959	0.900753
MARCH5	61.2006	0.415673	0.369803	1.12404	0.260996	0.900753
ZMIZ1	209.68	0.453281	0.403394	1.12367	0.261153	0.900753
CBL	172.807	-0.336833	0.299778	-1.12361	0.261179	0.900753
RPS13	1922.05	0.183983	0.163804	1.12319	0.261357	0.90103
HSD17B10	46.6698	0.358997	0.319743	1.12277	0.261537	0.901314
RABGAP1L	409.842	-0.237974	0.212055	-1.12223	0.261766	0.901456
AC010642.2	20.9777	0.700917	0.624588	1.12221	0.261775	0.901456
TPI1	244.208	0.208831	0.186154	1.12182	0.26194	0.901456
SWSAP1	15.9684	-0.605296	0.539598	-1.12175	0.261967	0.901456
BZW2	35.5181	0.413075	0.36844	1.12115	0.262226	0.901628
DCAF1	79.7889	0.462934	0.413214	1.12032	0.262575	0.901628
NAA60	22.5999	0.484803	0.432761	1.12026	0.262605	0.901628
DNAJB12	69.2088	0.357135	0.318939	1.11976	0.262816	0.901628
RSPH3	19.6744	-0.518263	0.462859	-1.1197	0.262842	0.901628
UTY	36.0283	-1.30816	1.16832	-1.11969	0.262845	0.901628
SERPINA1	527.433	0.208167	0.186003	1.11916	0.263072	0.901628
DTWD2	18.3676	0.658966	0.588836	1.1191	0.263097	0.901628
WASHC4	170.596	-0.416547	0.372231	-1.11906	0.263116	0.901628
TUBB4B	67.048	0.517617	0.462622	1.11888	0.263192	0.901628
CCZ1	43.1654	0.409946	0.366413	1.11881	0.263222	0.901628
GSK3A	29.5794	-0.417202	0.372928	-1.11872	0.263259	0.901628
TNNT1	29.7346	0.803158	0.718424	1.11794	0.263591	0.901628
DCAF10	53.9212	-0.371291	0.332132	-1.1179	0.263609	0.901628
HAL	33.5602	-0.565914	0.506253	-1.11785	0.263632	0.901628
AC087239.1	14.8854	0.682817	0.610857	1.1178	0.263651	0.901628
MED13	192.537	0.277761	0.248499	1.11775	0.263673	0.901628
HTATIP2	36.076	-0.38843	0.347626	-1.11738	0.263833	0.901644
SNRNP27	20.6448	0.526962	0.47171	1.11713	0.263938	0.901644
RRBP1	106.31	0.257502	0.230518	1.11706	0.26397	0.901644
CPT2	13.4435	-0.647564	0.579992	-1.11651	0.264206	0.901818
CASD1	19.9259	-0.534802	0.479044	-1.11639	0.264253	0.901818
RAF1	173.535	0.38743	0.347222	1.1158	0.264509	0.901818
SAMD4A	27.7595	0.568811	0.509821	1.11571	0.264548	0.901818
VRK2	96.1599	-0.341715	0.306527	-1.1148	0.264937	0.901818
TIMM13	65.3166	0.365356	0.327762	1.1147	0.26498	0.901818
ABCA7	22.0517	-0.672168	0.603084	-1.11455	0.265042	0.901818
MMUT	11.0924	-0.698642	0.626893	-1.11445	0.265086	0.901818
DAGLB	51.0462	0.342786	0.307607	1.11436	0.265124	0.901818
SLITRK4	13.9537	-0.760769	0.683045	-1.11379	0.265369	0.901818
AC022217.2	39.4666	-0.815248	0.731978	-1.11376	0.265382	0.901818
SOCS6	47.3598	0.453089	0.407017	1.1132	0.265624	0.901818
TSC22D4	48.9517	-0.410844	0.369095	-1.11311	0.265661	0.901818
PSMD3	26.6049	0.459155	0.412503	1.11309	0.265668	0.901818
ASAP1	655.462	-0.230041	0.206692	-1.11296	0.265724	0.901818
TFIP11	19.861	-0.519843	0.467324	-1.11238	0.265973	0.901818
OAS3	25.3838	0.506845	0.455639	1.11238	0.265973	0.901818
NLRP1	283.194	-0.294203	0.264507	-1.11227	0.266023	0.901818
RALA	70.2813	0.499738	0.449313	1.11223	0.26604	0.901818
TCF3	11.9637	0.671038	0.603377	1.11214	0.266079	0.901818
KRIT1	42.9229	-0.455995	0.410033	-1.11209	0.266098	0.901818
NFKBID	111.97	0.417557	0.375586	1.11175	0.266246	0.901818
TMEM11	31.459	-0.426587	0.383764	-1.11159	0.266315	0.901818
CACNA2D3	70.1611	0.33559	0.302077	1.11094	0.266594	0.901818
P4HB	170.234	0.343411	0.30935	1.11011	0.266953	0.901818
SNHG32	51.422	0.368075	0.331577	1.11008	0.266966	0.901818
LINC00968	20.4212	-0.563912	0.508003	-1.11006	0.266975	0.901818
RBBP8	30.1039	0.452392	0.407651	1.10975	0.267106	0.901818
CNOT9	35.8516	0.562366	0.506821	1.1096	0.267174	0.901818
MERTK	31.5668	-0.492607	0.443954	-1.10959	0.267176	0.901818
PAXIP1-AS2	10.3617	-0.661628	0.596298	-1.10956	0.267189	0.901818
RICTOR	166.907	-0.386454	0.348361	-1.10935	0.26728	0.901818
B3GNT8	10.4835	-0.780622	0.703683	-1.10934	0.267285	0.901818
NUP50	54.8473	-0.401753	0.362261	-1.10902	0.267422	0.901818
CTBP1	43.4992	0.37759	0.340485	1.10898	0.26744	0.901818
SLC25A26	48.0251	0.342515	0.308968	1.10858	0.267612	0.901818
C11orf58	139.739	-0.250044	0.225559	-1.10855	0.267624	0.901818
RPS11	1338.2	0.205856	0.185802	1.10793	0.267891	0.902137
NUP210L	12.6992	-0.622754	0.562251	-1.10761	0.268031	0.902137
HIST2H2AA4	30.9068	0.449059	0.405463	1.10752	0.268069	0.902137
TRPC4AP	106.068	-0.274273	0.247775	-1.10694	0.268318	0.902137
MYO9A	69.7394	-0.32798	0.296455	-1.10634	0.268579	0.902137
UBA6	105.139	0.383472	0.346681	1.10612	0.268673	0.902137
SMAD2	121.084	-0.348813	0.31536	-1.10608	0.268693	0.902137
EHBP1	60.0985	-0.378936	0.34267	-1.10583	0.268798	0.902137
MTHFD2	42.3261	0.39893	0.360759	1.10581	0.26881	0.902137
SORL1	320.339	-0.349249	0.316044	-1.10506	0.269132	0.902137
DIS3L2	97.3283	-0.272342	0.246452	-1.10505	0.269137	0.902137
AL158152.1	34.646	0.441689	0.39975	1.10491	0.269198	0.902137
ELL	101.79	0.452526	0.409763	1.10436	0.269436	0.902137
PNKD	73.7474	-0.354875	0.321365	-1.10427	0.269475	0.902137
AC011472.2	51.0189	-0.497657	0.450672	-1.10426	0.269482	0.902137
MIR222HG	58.0145	0.738868	0.669205	1.1041	0.269551	0.902137
CLSTN1	33.7777	0.466889	0.422916	1.10398	0.269604	0.902137
ZBED5	24.7157	-0.470084	0.425833	-1.10392	0.26963	0.902137
ZNF7	16.7945	-0.596086	0.540162	-1.10353	0.269796	0.902137
UBE2R2	372.931	0.334231	0.302901	1.10343	0.269839	0.902137
PPBP	22.4442	0.467452	0.423665	1.10335	0.269874	0.902137
CNIH4	56.088	-0.352747	0.319784	-1.10308	0.269993	0.902137
PLXDC2	2155.6	-0.217876	0.197518	-1.10307	0.269997	0.902137
LAIR1	41.1339	0.582508	0.528192	1.10284	0.270099	0.902137
LAS1L	14.7074	0.581755	0.52757	1.10271	0.270154	0.902137
EFTUD2	79.1097	0.307544	0.279115	1.10185	0.270525	0.90226
DDX18	79.7623	0.3597	0.326473	1.10177	0.27056	0.90226
PIP4P1	17.9778	0.588645	0.534404	1.1015	0.27068	0.90226
POLR3A	16.0391	-0.572683	0.520028	-1.10125	0.270786	0.90226
PSMD4	75.8105	0.292403	0.265613	1.10086	0.270957	0.90226
KNOP1	10.9058	-0.654406	0.59449	-1.10078	0.270991	0.90226
OTULINL	101.712	-0.333075	0.30268	-1.10042	0.271148	0.90226
CLCN3	31.7746	-0.414125	0.376386	-1.10026	0.271217	0.90226
ZNF263	27.1188	-0.458875	0.417065	-1.10025	0.271224	0.90226
NCOA4	216.913	-0.209069	0.190033	-1.10017	0.271256	0.90226
LINC02384	15.8857	-0.64893	0.589851	-1.10016	0.271263	0.90226
PCIF1	23.8192	0.476737	0.43365	1.09936	0.271611	0.903012
GP6	17.1963	0.861427	0.78369	1.09919	0.271684	0.903012
ELMOD2	15.7086	-0.650372	0.592038	-1.09853	0.271973	0.903445
PCSK5	158.128	-0.241425	0.219844	-1.09817	0.272131	0.903445
SNAP47	9.82509	-0.727973	0.663099	-1.09784	0.272276	0.903445
MSI2	67.2715	0.388728	0.354115	1.09775	0.272316	0.903445
RESF1	112.553	-0.463566	0.422293	-1.09774	0.27232	0.903445
DUSP28	13.6169	0.583445	0.531587	1.09755	0.2724	0.903445
MAPRE2	75.4568	-0.298204	0.271783	-1.09721	0.272549	0.903445
KIAA0355	26.3942	-0.433855	0.395553	-1.09683	0.272715	0.903445
DDAH2	30.0926	-0.489924	0.446801	-1.09652	0.272853	0.903445
PDS5B	168.893	0.399508	0.364361	1.09646	0.272876	0.903445
ZMAT1	15.0675	-0.565507	0.515767	-1.09644	0.272887	0.903445
UBTF	28.1473	-0.414067	0.377964	-1.09552	0.273289	0.904453
HMGB1	511.161	0.220121	0.201103	1.09457	0.273707	0.905511
AFF3	58.96	0.464957	0.425001	1.09401	0.273949	0.905989
NOP10	165.864	-0.261999	0.239656	-1.09323	0.274294	0.906413
NT5C	19.3694	0.518554	0.474582	1.09265	0.274546	0.906413
GPATCH8	203.038	0.254402	0.232868	1.09247	0.274626	0.906413
TMEM120A	25.4908	-0.445531	0.407828	-1.09245	0.274636	0.906413
BACE1	13.8965	0.688352	0.630147	1.09237	0.274672	0.906413
KLHL21	9.95358	0.840193	0.769248	1.09223	0.274734	0.906413
CTPS1	10.9512	0.699	0.640064	1.09208	0.274799	0.906413
TPRG1	39.7162	-0.580487	0.531757	-1.09164	0.274992	0.906413
NR2C2	64.524	-0.312393	0.286207	-1.09149	0.275056	0.906413
ZBTB5	14.9254	0.581968	0.533266	1.09133	0.275129	0.906413
TMEM70	27.2732	-0.464711	0.426012	-1.09084	0.275343	0.906413
ATAD2B	297.528	0.237372	0.217611	1.09081	0.275357	0.906413
CEP68	20.0803	0.52791	0.484055	1.0906	0.275449	0.906413
NMRAL1	28.1344	0.458249	0.420209	1.09053	0.275481	0.906413
SPG11	168.2	-0.42944	0.393916	-1.09018	0.275634	0.906413
CARF	13.272	-0.6634	0.608556	-1.09012	0.27566	0.906413
SKIV2L	13.7167	-0.620458	0.569261	-1.08994	0.275741	0.906413
DKC1	24.3977	0.481916	0.442327	1.0895	0.275933	0.906721
MRM2	19.7016	-0.522003	0.47954	-1.08855	0.276353	0.907778
GAK	90.1027	0.391697	0.359957	1.08818	0.276518	0.90795
DYNLL2	35.3269	0.502708	0.462092	1.0879	0.27664	0.90795
ZNF3	19.0676	-0.498883	0.458795	-1.08738	0.27687	0.90795
ALG14	11.5568	-0.653999	0.601581	-1.08713	0.276978	0.90795
UBAC2	323.067	0.198244	0.182394	1.0869	0.27708	0.90795
PLA2G4A	96.0915	-0.301003	0.27704	-1.0865	0.277259	0.90795
RAB3D	88.012	-0.281814	0.259472	-1.0861	0.277433	0.90795
LINC01004	60.9182	0.348768	0.321185	1.08588	0.277533	0.90795
METRNL	123.584	0.495273	0.456334	1.08533	0.277776	0.90795
PLEKHM1	68.932	0.327094	0.301391	1.08528	0.277798	0.90795
STK17B	1640.99	-0.33668	0.310276	-1.0851	0.277879	0.90795
EPHB2	24.1025	-0.638242	0.588253	-1.08498	0.277931	0.90795
CCDC6	70.0627	0.389177	0.358838	1.08455	0.278122	0.90795
COA3	41.1025	-0.357903	0.330089	-1.08426	0.278249	0.90795
LRPPRC	70.1162	0.310743	0.286606	1.08422	0.278268	0.90795
DTD1	30.3429	0.418828	0.386328	1.08413	0.278309	0.90795
TAF1B	34.1501	-0.417956	0.385579	-1.08397	0.278379	0.90795
CCDC88C	90.277	-0.320191	0.295532	-1.08344	0.278613	0.90795
AC040970.1	15.5646	0.660318	0.60954	1.08331	0.278672	0.90795
AF117829.1	30.9421	0.460831	0.425542	1.08293	0.27884	0.90795
ZFAND2A	27.1494	0.566024	0.522952	1.08236	0.279092	0.90795
SORT1	97.7062	-0.365265	0.337495	-1.08228	0.279127	0.90795
UBE2I	111.27	0.259635	0.239901	1.08226	0.279138	0.90795
EML2	13.031	-0.664761	0.614306	-1.08213	0.279194	0.90795
CDK9	26.9976	0.449095	0.415042	1.08205	0.279232	0.90795
SBNO1	87.3242	0.338307	0.312752	1.08171	0.279381	0.90795
RABEP1	107.623	-0.26147	0.241737	-1.08163	0.279418	0.90795
GNG2	245.707	0.339782	0.314141	1.08162	0.27942	0.90795
ADPGK	168.033	0.270916	0.250612	1.08102	0.279689	0.90795
GOLIM4	43.7093	0.519185	0.480358	1.08083	0.279773	0.90795
CTDSP1	140.519	-0.329994	0.30534	-1.08074	0.279812	0.90795
WASHC5	60.8869	0.325078	0.300801	1.08071	0.279827	0.90795
TMEM18	27.3786	0.471976	0.436757	1.08064	0.279859	0.90795
CARS	37.9922	-0.399223	0.369438	-1.08062	0.279866	0.90795
ANG	15.1523	-0.688417	0.637129	-1.0805	0.27992	0.90795
PEMT	15.7453	-0.549131	0.508314	-1.0803	0.280009	0.90795
MLF2	47.4891	0.382404	0.354057	1.08006	0.280115	0.90795
C16orf70	52.0739	-0.399342	0.369922	-1.07953	0.280351	0.90795
RPS24	2848.81	0.190676	0.176648	1.07941	0.280405	0.90795
TMEM184B	25.0284	0.510837	0.47326	1.0794	0.280409	0.90795
TBC1D12	103.85	0.449949	0.416944	1.07916	0.280516	0.90795
RPF2	33.5287	0.391165	0.362585	1.07882	0.280668	0.90795
AC007780.1	24.0423	-0.457731	0.424322	-1.07874	0.280706	0.90795
BEX4	13.1615	0.58177	0.539446	1.07846	0.280829	0.90795
EIF3F	211.397	0.224083	0.207811	1.0783	0.2809	0.90795
GMDS	141.819	0.294917	0.273613	1.07786	0.281096	0.90795
COMMD3	41.1616	-0.361277	0.335215	-1.07775	0.281148	0.90795
NOD2	62.6887	0.333871	0.309792	1.07773	0.281156	0.90795
ANKHD1	312.896	0.23557	0.218635	1.07746	0.281275	0.90795
NUDT19	17.3152	0.530808	0.492763	1.07721	0.281387	0.90795
APPBP2	65.0382	0.33351	0.309618	1.07717	0.281406	0.90795
R3HDM2	271.915	-0.253568	0.235451	-1.07695	0.281504	0.90795
IFNGR2	427.939	0.388118	0.360476	1.07668	0.281623	0.908008
ZNF765	9.75987	-0.695208	0.645823	-1.07647	0.281718	0.908008
NEU3	25.21	0.453595	0.421467	1.07623	0.281825	0.908037
RAB3GAP1	119.47	0.245904	0.228562	1.07588	0.281982	0.908082
ZNF407	178.551	-0.247183	0.229782	-1.07573	0.282048	0.908082
SNN	48.2082	0.34667	0.32236	1.07541	0.28219	0.908082
USP38	32.376	0.425749	0.395927	1.07532	0.282231	0.908082
POP5	19.8263	0.508679	0.47324	1.07489	0.282425	0.908379
DYNLT1	154.864	-0.244933	0.22798	-1.07436	0.28266	0.908379
AKAP17A	46.8484	0.36614	0.340811	1.07432	0.28268	0.908379
AC046134.2	19.1806	-0.501122	0.466543	-1.07412	0.28277	0.908379
LINC01409	19.4285	0.492913	0.459022	1.07383	0.282897	0.908379
P2RY2	11.2328	0.655409	0.610364	1.0738	0.282912	0.908379
TATDN1	25.5497	-0.459239	0.42789	-1.07326	0.283153	0.9086
MRPL11	33.2069	0.4237	0.394882	1.07298	0.28328	0.9086
LIN54	42.1078	0.504393	0.470296	1.0725	0.283494	0.9086
PRKAR1A	116.437	-0.356675	0.332584	-1.07244	0.283524	0.9086
HSDL2	42.7684	-0.350991	0.327291	-1.07241	0.283535	0.9086
CD300E	262.258	-0.249024	0.232226	-1.07233	0.28357	0.9086
SELL	194.444	-0.373906	0.349176	-1.07082	0.284249	0.909257
NUTM2A-AS1	78.8472	-0.348611	0.325628	-1.07058	0.284358	0.909257
SPPL2A	162.14	0.227203	0.212242	1.07049	0.284399	0.909257
LTB4R	55.4383	-0.373822	0.349226	-1.07043	0.284426	0.909257
LSM7	104.609	0.257778	0.240909	1.07003	0.284608	0.909257
NOL8	30.3031	-0.421424	0.393944	-1.06975	0.28473	0.909257
MICOS13	61.1266	0.323263	0.302191	1.06973	0.284741	0.909257
ISY1	50.5578	0.366393	0.342581	1.06951	0.284842	0.909257
EIF4G2	244.029	0.230511	0.215561	1.06935	0.284911	0.909257
TRIM26	54.926	0.327245	0.306118	1.06901	0.285063	0.909257
GEMIN6	11.1776	-0.620777	0.580731	-1.06896	0.285089	0.909257
C5orf15	32.0037	-0.383908	0.359157	-1.06892	0.285107	0.909257
FXN	28.0819	0.430078	0.402439	1.06868	0.285214	0.909257
DDX6	95.6517	0.349812	0.327336	1.06867	0.28522	0.909257
ABTB1	68.2052	-0.307978	0.288205	-1.06861	0.285247	0.909257
MFSD14B	171.638	0.256021	0.239773	1.06776	0.285629	0.90975
R3HCC1L	124.568	0.243892	0.228429	1.06769	0.285659	0.90975
ATRN	95.5118	-0.369159	0.345781	-1.06761	0.285697	0.90975
PDPK1	66.8846	0.384681	0.360535	1.06697	0.285984	0.910351
OAT	39.951	0.415918	0.390163	1.06601	0.286418	0.91121
LINC00513	32.4346	0.711904	0.668241	1.06534	0.286722	0.91121
SARNP	115.208	0.271319	0.25468	1.06533	0.286726	0.91121
TTI2	14.0839	-0.637408	0.598383	-1.06522	0.286777	0.91121
ASB8	29.0114	-0.400206	0.375933	-1.06457	0.287071	0.91121
WBP11	57.2621	0.352507	0.331156	1.06448	0.287113	0.91121
APBB1IP	432.649	-0.277298	0.260512	-1.06444	0.287132	0.91121
TMEM65	80.5795	0.34589	0.324998	1.06428	0.2872	0.91121
AC100830.1	12.6391	-0.621677	0.584212	-1.06413	0.28727	0.91121
AIF1	1398.71	0.150823	0.141753	1.06399	0.287333	0.91121
SUB1	283.15	0.228216	0.214499	1.06395	0.287351	0.91121
MXD3	12.0241	-0.655988	0.616934	-1.0633	0.287645	0.91121
AFG3L2	51.855	0.340104	0.319867	1.06327	0.287661	0.91121
FCGR2B	11.6888	0.775674	0.729777	1.06289	0.287831	0.91121
ACSM3	26.3461	-0.570182	0.536533	-1.06272	0.287911	0.91121
GDE1	32.4732	0.409078	0.384947	1.06269	0.287924	0.91121
BIRC6	491.887	0.205304	0.193198	1.06267	0.287934	0.91121
AC002091.1	11.6215	0.882597	0.830785	1.06237	0.28807	0.91121
GRAMD1B	65.1081	0.442918	0.416963	1.06225	0.288123	0.91121
ULK2	41.1898	-0.395784	0.372837	-1.06155	0.288442	0.911743
GUF1	16.1311	0.556175	0.524175	1.06105	0.288668	0.911743
APAF1	115.157	-0.342797	0.323084	-1.06101	0.288683	0.911743
INPP5D	357.068	-0.349924	0.329804	-1.06101	0.288686	0.911743
AL031595.3	10.38	-0.635312	0.599164	-1.06033	0.288994	0.911989
MED30	32.5329	0.419504	0.395651	1.06029	0.289013	0.911989
AVPI1	15.3542	0.737894	0.696331	1.05969	0.289286	0.911989
GAPT	65.154	-0.297455	0.280745	-1.05952	0.289362	0.911989
PPP2R3C	96.428	-0.319173	0.301261	-1.05946	0.289392	0.911989
TARS	29.0305	0.406066	0.3833	1.05939	0.28942	0.911989
TMEM138	23.4553	0.521905	0.492774	1.05912	0.289547	0.911989
AL162253.2	25.998	-0.426731	0.402917	-1.05911	0.289552	0.911989
USP4	202.552	0.248471	0.234752	1.05844	0.289853	0.912269
TSEN15	16.1085	-0.564646	0.533627	-1.05813	0.289997	0.912269
HNMT	117.425	-0.251928	0.238089	-1.05812	0.289999	0.912269
RUNX1	416.668	0.309383	0.292449	1.05791	0.290099	0.912269
FGD2	63.1328	-0.349348	0.33025	-1.05783	0.290133	0.912269
ESF1	30.2232	-0.402757	0.381298	-1.05628	0.290841	0.912846
SLC35B4	14.807	-0.590268	0.558906	-1.05611	0.290917	0.912846
SDHAF4	10.5079	-0.6287	0.595431	-1.05587	0.291026	0.912846
NDUFA9	43.1726	0.370319	0.350871	1.05543	0.291229	0.912846
LSM12	57.7825	0.373887	0.354278	1.05535	0.291266	0.912846
AHNAK	668.907	-0.269206	0.255091	-1.05533	0.291273	0.912846
TNFRSF10D	32.4051	0.394266	0.373613	1.05528	0.291297	0.912846
SRRT	28.4585	0.437372	0.41449	1.0552	0.291332	0.912846
DDX51	10.175	0.832865	0.78937	1.0551	0.291379	0.912846
TMEM9B	55.9521	0.345093	0.327179	1.05475	0.291538	0.912846
RNFT1	30.8191	-0.407269	0.386142	-1.05471	0.291557	0.912846
CCZ1B	42.5885	-0.402926	0.382035	-1.05468	0.29157	0.912846
MLX	40.9192	-0.35375	0.335428	-1.05462	0.291598	0.912846
CAPZB	351.696	0.215485	0.204396	1.05425	0.291769	0.913072
PPP6R3	251.995	0.220955	0.209631	1.05402	0.291875	0.913095
TMEM140	25.0449	0.493558	0.468457	1.05358	0.292075	0.913127
HLA-DRB1	1318.48	0.332103	0.315219	1.05356	0.292082	0.913127
PHF11	55.015	-0.457839	0.434697	-1.05324	0.292233	0.913288
PDE12	15.4	0.612775	0.582029	1.05283	0.292421	0.913568
CD151	44.548	0.480688	0.456762	1.05238	0.292624	0.913835
KCTD20	109.607	0.264935	0.251789	1.05221	0.292703	0.913835
AC011511.2	50.9744	0.500492	0.475866	1.05175	0.292914	0.914184
SMIM13	25.8261	0.518525	0.493262	1.05122	0.293159	0.914642
METTL21A	29.2479	-0.514715	0.489904	-1.05064	0.293422	0.915152
ORC3	21.1605	-0.450459	0.428896	-1.05028	0.293591	0.915251
CAPG	196.626	0.239153	0.22781	1.04979	0.293814	0.915251
MAIP1	23.4193	0.52449	0.499654	1.04971	0.293852	0.915251
YRDC	16.3038	0.530866	0.505835	1.04949	0.293955	0.915251
EDC4	16.6712	0.526308	0.50172	1.04901	0.294175	0.915251
APLF	12.435	-0.599724	0.571775	-1.04888	0.294233	0.915251
ITGB2-AS1	33.0904	-0.43952	0.419041	-1.04887	0.294237	0.915251
SGSM2	15.6253	0.576018	0.549297	1.04865	0.294341	0.915251
Z83843.1	15.8359	-0.581844	0.554855	-1.04864	0.294343	0.915251
NBPF15	12.5222	0.679228	0.647926	1.04831	0.294495	0.915417
CHPT1	89.0526	-0.362962	0.346376	-1.04788	0.294692	0.915542
ERCC8	55.3721	-0.388074	0.370399	-1.04772	0.294769	0.915542
SET	178.262	0.225365	0.215147	1.04749	0.294872	0.915542
ALKBH1	28.5136	-0.427421	0.408092	-1.04737	0.294931	0.915542
PIGK	18.6293	-0.530404	0.506912	-1.04634	0.295403	0.916699
TMEM106A	21.1412	-0.555035	0.530664	-1.04592	0.295596	0.916991
FDPS	41.034	-0.361926	0.346285	-1.04517	0.295946	0.917769
LRRK2	523.616	-0.384805	0.368307	-1.04479	0.296118	0.917805
CEP295	19.7987	-0.557487	0.533691	-1.04459	0.296214	0.917805
METTL2B	17.8434	-0.492415	0.471556	-1.04423	0.296377	0.917805
FBXL18	52.0735	0.577677	0.553314	1.04403	0.296472	0.917805
MFSD12	50.7341	0.377599	0.361806	1.04365	0.296648	0.917805
HP1BP3	134.63	-0.286058	0.274101	-1.04362	0.29666	0.917805
HTT	144.261	0.311314	0.298336	1.0435	0.296716	0.917805
CHD4	134.777	0.33204	0.318286	1.04321	0.29685	0.917805
PIGH	11.7298	0.597706	0.573029	1.04306	0.296918	0.917805
TCF4	55.9266	0.3415	0.327529	1.04265	0.297109	0.917805
LRRFIP1	1247.14	-0.255042	0.244676	-1.04236	0.297243	0.917805
HRH2	123.609	-0.262982	0.252331	-1.04221	0.297314	0.917805
RAB3IP	14.1856	-0.593534	0.569725	-1.04179	0.297509	0.917805
CAMK2D	260.663	0.424117	0.407256	1.0414	0.297689	0.917805
RBM7	29.385	0.435374	0.418167	1.04115	0.297807	0.917805
SPATA5L1	33.0332	0.570102	0.547584	1.04112	0.297818	0.917805
ERO1B	39.3506	0.476269	0.45768	1.04061	0.298055	0.917805
SMG5	38.9836	0.383605	0.368745	1.0403	0.298201	0.917805
IFT74	24.7808	-0.460386	0.442794	-1.03973	0.298466	0.917805
DUSP11	13.8493	-0.567182	0.545599	-1.03956	0.298545	0.917805
RAB44	26.211	0.521792	0.501979	1.03947	0.298586	0.917805
EMC3	84.898	0.282271	0.271577	1.03938	0.29863	0.917805
UBTD2	38.5165	0.521203	0.501499	1.03929	0.29867	0.917805
ARHGAP5	37.2385	0.35704	0.343654	1.03895	0.298828	0.917805
PRKRA	26.0105	0.448587	0.431814	1.03884	0.298878	0.917805
FAM120AOS	37.2635	0.364772	0.351134	1.03884	0.29888	0.917805
PTMS	10.2158	0.622219	0.599023	1.03872	0.298934	0.917805
POLK	106.751	-0.344163	0.331349	-1.03867	0.298958	0.917805
ZNF433-AS1	40.3051	0.482444	0.464792	1.03798	0.29928	0.917805
SERBP1	194.36	0.208609	0.20105	1.0376	0.299458	0.917805
AL135925.1	10.0331	-0.790724	0.762105	-1.03755	0.299478	0.917805
ZKSCAN1	48.7807	-0.34814	0.33556	-1.03749	0.299508	0.917805
METAP1	21.3334	0.487514	0.469932	1.03741	0.299543	0.917805
VARS	15.8921	0.524524	0.505872	1.03687	0.299795	0.917805
MX2	141.646	-0.389164	0.375373	-1.03674	0.299858	0.917805
RNF103	25.7987	0.434426	0.419048	1.0367	0.299877	0.917805
SRCAP	24.9778	0.537358	0.518347	1.03668	0.299887	0.917805
SYTL3	113.277	0.340009	0.328021	1.03655	0.299947	0.917805
DENND4A	432.335	-0.298405	0.287948	-1.03632	0.300055	0.917805
BCAS3	275.859	-0.278675	0.268967	-1.03609	0.300158	0.917805
AC006460.2	22.2776	0.602348	0.581419	1.036	0.300203	0.917805
FP671120.4	12.8601	-0.635876	0.613787	-1.03599	0.300207	0.917805
TAF7	43.4067	-0.339846	0.328048	-1.03596	0.300219	0.917805
RPAIN	33.2698	0.386778	0.373497	1.03556	0.300408	0.917839
PUSL1	13.5815	-0.570273	0.550747	-1.03546	0.300456	0.917839
GPR141	9.79084	-0.66455	0.642032	-1.03507	0.300635	0.917839
FIG4	57.6987	-0.425815	0.411513	-1.03475	0.300784	0.917839
CISD3	30.4881	0.409147	0.395503	1.0345	0.300903	0.917839
PHF1	9.79784	0.638318	0.617204	1.03421	0.301038	0.917839
ATRAID	61.5899	0.302967	0.292949	1.0342	0.301044	0.917839
AC027097.2	69.4881	-0.358092	0.346317	-1.034	0.301136	0.917839
RAB37	24.0721	-0.445481	0.430925	-1.03378	0.30124	0.917839
HSP90B1	187.713	0.240941	0.233129	1.03351	0.301366	0.917839
INSIG2	16.3685	-0.580565	0.561837	-1.03333	0.301448	0.917839
MAZ	49.8796	0.319065	0.308851	1.03307	0.30157	0.917839
RFFL	82.3695	0.328157	0.317692	1.03294	0.301633	0.917839
CDC42	455.313	0.191255	0.185191	1.03274	0.301725	0.917839
NDEL1	161.355	0.297621	0.288339	1.03219	0.301982	0.917839
SETD9	14.618	0.547178	0.530359	1.03171	0.302206	0.917839
AL691403.1	100.107	-0.313797	0.304171	-1.03165	0.302238	0.917839
USB1	33.0701	-0.38986	0.377906	-1.03163	0.302245	0.917839
MPP5	38.1498	0.361676	0.35079	1.03103	0.302525	0.917839
TTC13	32.0503	-0.418917	0.406374	-1.03087	0.302604	0.917839
SLC25A40	31.2635	-0.408115	0.396073	-1.03041	0.30282	0.917839
TESK1	11.1699	-0.604249	0.586521	-1.03023	0.302904	0.917839
DERL1	48.0283	0.328193	0.318569	1.03021	0.30291	0.917839
MARVELD1	20.8936	0.499327	0.484985	1.02957	0.303211	0.917839
NBAS	101.058	0.315897	0.306907	1.02929	0.303343	0.917839
NDE1	72.7107	-0.350363	0.340563	-1.02878	0.303585	0.917839
ZNF804A	166.838	0.332152	0.322906	1.02863	0.303652	0.917839
TP53BP1	24.5669	0.63455	0.616948	1.02853	0.3037	0.917839
PYURF	52.7976	0.379776	0.369447	1.02796	0.30397	0.917839
TMEM265	11.8576	-0.582514	0.566716	-1.02788	0.304008	0.917839
ARHGAP19	32.5083	-0.425409	0.413958	-1.02766	0.304108	0.917839
TRMT11	10.5275	-0.628587	0.611943	-1.0272	0.304327	0.917839
SPSB3	36.4669	-0.391571	0.38138	-1.02672	0.304552	0.917839
AC008124.1	11.8142	0.594967	0.579632	1.02646	0.304676	0.917839
CPLANE1	14.8226	-0.652164	0.635388	-1.0264	0.304702	0.917839
SF3B6	90.6935	0.259656	0.252977	1.0264	0.304703	0.917839
RNPC3	58.9282	-0.302312	0.294557	-1.02633	0.304738	0.917839
THRAP3	197.464	0.240151	0.234036	1.02613	0.304831	0.917839
HECW2	25.8573	-0.571608	0.557063	-1.02611	0.304839	0.917839
TPST1	19.6001	-0.96412	0.939642	-1.02605	0.304868	0.917839
HIST2H2BE	14.4237	-0.528195	0.514851	-1.02592	0.30493	0.917839
CHUK	36.5715	0.369902	0.36064	1.02568	0.30504	0.917839
PRPF31	28.1193	0.394875	0.385072	1.02546	0.305146	0.917839
SNTB1	218.925	-0.286157	0.279063	-1.02542	0.305164	0.917839
SNX13	99.1211	-0.34284	0.334368	-1.02534	0.305204	0.917839
ARMCX4	21.2498	-0.504613	0.492208	-1.0252	0.305268	0.917839
GTF2F1	42.7714	0.38212	0.372731	1.02519	0.305275	0.917839
CNTLN	93.8139	-0.332811	0.324741	-1.02485	0.305434	0.917839
SLU7	43.7432	0.356791	0.348189	1.0247	0.305503	0.917839
RAB8B	291.151	0.315165	0.307669	1.02436	0.305664	0.917839
SNHG31	11.0322	-0.81464	0.795346	-1.02426	0.305713	0.917839
SNHG1	11.8493	0.662619	0.646928	1.02425	0.305715	0.917839
SLC36A1	47.7346	-0.339313	0.331286	-1.02423	0.305726	0.917839
PLA2G6	12.4191	0.606237	0.592052	1.02396	0.305854	0.917839
KLF12	46.8167	0.356505	0.348164	1.02396	0.305855	0.917839
ZEB2	2900.99	-0.219237	0.214117	-1.02391	0.305878	0.917839
RABGGTB	22.9133	0.511031	0.499475	1.02314	0.306243	0.917839
MKRN1	91.023	0.255409	0.249696	1.02288	0.306364	0.917839
PIGL	24.637	-0.413567	0.404331	-1.02284	0.306382	0.917839
NBPF10	66.83	-0.318186	0.311086	-1.02282	0.306392	0.917839
CDS2	54.8585	0.34269	0.335081	1.02271	0.306446	0.917839
NUP42	37.1069	-0.342217	0.334677	-1.02253	0.306531	0.917839
AC016727.1	11.3251	-0.586752	0.573835	-1.02251	0.306539	0.917839
NUDT16	67.3876	0.331966	0.324681	1.02244	0.306574	0.917839
TRAP1	15.8567	0.705587	0.690533	1.0218	0.306875	0.918443
KIF1B	204.89	0.240269	0.235228	1.02143	0.307051	0.918475
RUFY2	35.5792	0.427346	0.418493	1.02116	0.307181	0.918475
CFAP298	22.1037	0.552104	0.540802	1.0209	0.307303	0.918475
SETX	263.692	-0.304743	0.298526	-1.02082	0.307338	0.918475
POLR2A	96.3598	0.274892	0.269338	1.02062	0.307435	0.918475
ZFP36	335.987	0.372671	0.365242	1.02034	0.307568	0.918475
NIPBL	425.893	0.249839	0.244952	1.01995	0.307751	0.918475
HS1BP3	33.6537	-0.366037	0.35888	-1.01994	0.307756	0.918475
TENT2	210.596	0.21501	0.210816	1.01989	0.307779	0.918475
NCBP2AS2	34.4701	0.382628	0.375431	1.01917	0.308122	0.918857
AC004797.1	24.7185	-0.455242	0.446746	-1.01902	0.308195	0.918857
SLC20A2	55.9589	-0.34004	0.333701	-1.019	0.308204	0.918857
ARPC1B	950.763	-0.161686	0.158854	-1.01782	0.308762	0.919023
PTRH2	26.719	-0.486833	0.478407	-1.01761	0.308863	0.919023
MT2A	158.715	0.448197	0.440483	1.01751	0.308909	0.919023
NIBAN1	126.697	-0.354079	0.34821	-1.01685	0.309223	0.919023
PDE6D	24.7412	-0.43443	0.427245	-1.01682	0.309241	0.919023
KCNMB4	9.86319	0.730279	0.718278	1.01671	0.309293	0.919023
BLOC1S4	17.9492	-0.500395	0.492272	-1.0165	0.309391	0.919023
SMIM26	81.3091	-0.267109	0.262796	-1.01641	0.309433	0.919023
RAD17	13.5298	-0.60849	0.598757	-1.01626	0.309508	0.919023
BTN2A2	15.4227	-0.519993	0.511686	-1.01623	0.309518	0.919023
TOMM6	168.274	0.216121	0.212678	1.01619	0.309539	0.919023
USP8	190.163	0.219056	0.215588	1.01608	0.309589	0.919023
NBPF14	138.563	-0.360776	0.35509	-1.01601	0.309623	0.919023
NDUFAF1	14.0365	-0.588939	0.579688	-1.01596	0.309649	0.919023
CHID1	21.0499	0.450714	0.443983	1.01516	0.310029	0.919564
PADI4	150.38	-0.445743	0.439114	-1.0151	0.31006	0.919564
IFFO2	35.4086	-0.412563	0.406508	-1.01489	0.310156	0.919564
PINK1	25.1982	-0.434444	0.428133	-1.01474	0.310229	0.919564
GLB1	79.6596	-0.281378	0.27746	-1.01412	0.310525	0.91964
CENPA	19.1044	-0.507119	0.500119	-1.014	0.310584	0.91964
DGCR2	70.4887	-0.328053	0.323604	-1.01375	0.310704	0.91964
RAD50	37.7419	-0.359507	0.354703	-1.01354	0.3108	0.91964
GXYLT1	30.1008	0.44544	0.439653	1.01316	0.310981	0.91964
SGK1	251.772	0.431103	0.425508	1.01315	0.31099	0.91964
CRYZL1	38.8578	-0.431577	0.426049	-1.01297	0.311072	0.91964
CS	61.77	0.306299	0.302385	1.01294	0.311088	0.91964
MAN2A1	154.713	0.224386	0.221562	1.01275	0.311181	0.91964
NME4	17.321	-0.510881	0.50452	-1.01261	0.311247	0.91964
PLEKHA7	17.0948	0.539124	0.532689	1.01208	0.3115	0.919955
ZBTB17	29.3202	0.513549	0.507475	1.01197	0.311553	0.919955
PUS7L	20.1136	-0.440315	0.435509	-1.01103	0.312	0.920523
FBXO42	107.076	-0.258267	0.255451	-1.01102	0.312005	0.920523
PNKP	31.0295	-0.404626	0.400246	-1.01094	0.312044	0.920523
HSPE1	41.2822	0.38858	0.384616	1.01031	0.312348	0.92091
YTHDF1	27.2443	0.453135	0.448573	1.01017	0.312414	0.92091
POLR1C	18.3617	-0.575045	0.569393	-1.00993	0.31253	0.92091
PICALM	1151.44	-0.280596	0.277862	-1.00984	0.312572	0.92091
RNF6	22.6479	0.433799	0.429849	1.00919	0.312885	0.921482
TBC1D2	85.2385	0.344763	0.341775	1.00874	0.313098	0.921482
PER2	45.8634	0.546532	0.54183	1.00868	0.313129	0.921482
RBM15B	20.4058	0.471529	0.467567	1.00847	0.313227	0.921482
AL035530.2	13.6382	-0.551583	0.547098	-1.0082	0.313359	0.921482
KPNA6	106.911	0.257161	0.255072	1.00819	0.313364	0.921482
DCTN3	63.8172	0.290447	0.288176	1.00788	0.313512	0.921625
MYO1F	953.679	-0.227291	0.225665	-1.0072	0.313836	0.922287
AASDH	17.742	-0.528209	0.524609	-1.00686	0.314001	0.922302
MTIF2	26.8371	-0.402883	0.40017	-1.00678	0.314041	0.922302
DPH6	25.0448	-0.493647	0.490477	-1.00646	0.314193	0.922456
EWSR1	133.39	0.298578	0.296752	1.00615	0.314341	0.922599
HEATR6	14.6108	-0.614025	0.610709	-1.00543	0.31469	0.922794
SNIP1	44.7185	0.385756	0.383692	1.00538	0.314713	0.922794
DNASE2	25.1146	-0.469914	0.467411	-1.00535	0.314726	0.922794
PIGU	12.7844	-0.543712	0.540906	-1.00519	0.314806	0.922794
MTRF1L	23.1079	0.460413	0.458247	1.00473	0.315028	0.922806
PCBP1-AS1	70.4199	0.281787	0.280462	1.00472	0.31503	0.922806
FAM219A	19.7484	-0.535525	0.53312	-1.00451	0.315132	0.922806
FBXO7	54.7263	0.303381	0.302067	1.00435	0.315209	0.922806
TBRG4	16.6233	0.498736	0.496729	1.00404	0.315359	0.922952
FRY	440.225	-0.275913	0.275017	-1.00326	0.315736	0.923765
IARS2	42.0566	-0.327318	0.326555	-1.00234	0.316181	0.924398
RC3H2	68.2098	-0.361741	0.361026	-1.00198	0.316352	0.924398
NOL11	15.649	0.578862	0.577919	1.00163	0.316522	0.924398
THAP9-AS1	19.4285	0.526039	0.525183	1.00163	0.316522	0.924398
EPB41L4A-AS1	29.1764	0.409033	0.408404	1.00154	0.316566	0.924398
EPB41L2	48.8439	0.404221	0.403617	1.0015	0.316587	0.924398
PDCL	16.9573	-0.486744	0.486118	-1.00129	0.316687	0.924398
CCDC134	30.3475	0.405937	0.405468	1.00116	0.316751	0.924398
PPIA	351.441	0.194171	0.194042	1.00067	0.316988	0.924798
HMGN1	72.5099	0.320623	0.320537	1.00027	0.31718	0.925066
RPS14	2379.27	0.181166	0.181227	0.999663	0.317474	0.925101
HELQ	20.4413	-0.470684	0.470969	-0.999395	0.317603	0.925101
MVB12A	38.665	-0.36083	0.361263	-0.998799	0.317892	0.925101
GTF2B	88.3735	0.267456	0.267897	0.998352	0.318109	0.925101
CTSZ	372.68	0.179483	0.179795	0.998261	0.318153	0.925101
AC103591.3	78.9413	0.356608	0.357291	0.998087	0.318237	0.925101
SIGLEC1	12.4504	0.607958	0.609132	0.998072	0.318245	0.925101
ATG5	92.4589	0.262977	0.263557	0.997799	0.318377	0.925101
EPM2A	13.4855	-0.610545	0.611985	-0.997648	0.31845	0.925101
RAPGEF6	105.178	-0.240965	0.241647	-0.99718	0.318677	0.925101
SLC66A1	11.763	-0.57436	0.576003	-0.997148	0.318693	0.925101
DBNL	116.819	-0.241332	0.242057	-0.997005	0.318762	0.925101
AL121933.2	22.4757	-0.461113	0.462532	-0.996932	0.318797	0.925101
CUEDC2	39.0005	-0.346235	0.34736	-0.996761	0.31888	0.925101
NNT	53.7863	-0.367672	0.368937	-0.996571	0.318973	0.925101
MARCH8	23.2756	-0.477638	0.479824	-0.995443	0.319521	0.925101
HECTD1	160.776	0.217276	0.21835	0.995085	0.319695	0.925101
KIAA1328	46.6633	-0.371411	0.373331	-0.994857	0.319806	0.925101
TAOK1	181.175	-0.263497	0.264897	-0.994715	0.319875	0.925101
UQCRC2	100.638	0.245393	0.246703	0.994692	0.319886	0.925101
RPL24	919.569	0.189103	0.190121	0.994646	0.319909	0.925101
TENT4A	75.6414	0.405018	0.407461	0.994006	0.32022	0.925101
RALGPS1	14.2784	0.546498	0.549938	0.993744	0.320348	0.925101
ATXN2	129.557	-0.297638	0.299535	-0.993667	0.320385	0.925101
NDUFA4	221.503	0.199671	0.20098	0.993487	0.320473	0.925101
VPS54	115.858	-0.292379	0.294296	-0.993485	0.320474	0.925101
COL23A1	10.749	0.765091	0.770111	0.993482	0.320475	0.925101
ZNF487	51.3735	-0.334632	0.336913	-0.993227	0.320599	0.925101
DNAAF2	13.7406	-0.603997	0.608493	-0.992611	0.3209	0.925101
NUP43	12.8517	-0.521104	0.524984	-0.99261	0.3209	0.925101
SEC23A	51.5753	-0.311149	0.313515	-0.992455	0.320975	0.925101
NELFCD	20.9871	-0.436992	0.440331	-0.992419	0.320993	0.925101
KAT6A	140.546	0.230075	0.231837	0.992403	0.321001	0.925101
TLR7	18.0297	-0.471315	0.475005	-0.99223	0.321085	0.925101
TIMM10	27.5456	0.458128	0.461772	0.99211	0.321144	0.925101
FABP5	24.3382	0.453659	0.457274	0.992096	0.321151	0.925101
RBBP7	31.027	0.369328	0.372672	0.991028	0.321672	0.925101
RPL10A	845.142	0.20238	0.204238	0.990907	0.321731	0.925101
PSMD6	33.8529	0.359283	0.362681	0.990632	0.321866	0.925101
AC113414.1	16.4578	0.716921	0.723742	0.990575	0.321893	0.925101
RTF1	120.141	0.24358	0.245902	0.990559	0.321901	0.925101
NELFB	35.7844	-0.380037	0.383825	-0.990132	0.322109	0.925101
ECH1	70.0687	-0.297093	0.300072	-0.990074	0.322138	0.925101
MTG2	22.3555	-0.433386	0.437739	-0.990056	0.322147	0.925101
RBM15	12.4791	0.562897	0.568807	0.98961	0.322365	0.925101
WIPI1	58.4641	0.326789	0.330302	0.989364	0.322485	0.925101
ADAP1	39.2241	0.345412	0.349244	0.989029	0.322649	0.925101
TSPYL1	22.9213	0.443547	0.448569	0.988804	0.322759	0.925101
COX15	19.5403	-0.473448	0.478906	-0.988605	0.322857	0.925101
FIS1	80.7111	0.274787	0.277987	0.98849	0.322913	0.925101
LSM8	67.425	-0.265702	0.268808	-0.988446	0.322934	0.925101
IL1R1	16.4367	0.827498	0.837435	0.988134	0.323087	0.925101
CDC37	107.541	0.243466	0.246419	0.988015	0.323145	0.925101
ARHGDIA	119.024	0.278164	0.281705	0.987432	0.323431	0.925101
FAM157C	49.0248	-0.519293	0.525946	-0.98735	0.323471	0.925101
NPM1	205.083	0.232703	0.235724	0.987181	0.323554	0.925101
C5AR1	444.688	-0.169872	0.172189	-0.986541	0.323868	0.925101
CD33	99.0059	-0.234148	0.237347	-0.986524	0.323876	0.925101
SETD7	73.2391	-0.257693	0.261268	-0.986313	0.323979	0.925101
PSPC1	109.57	0.289901	0.294047	0.985898	0.324183	0.925101
PREPL	22.1478	-0.44474	0.451509	-0.985009	0.32462	0.925101
PARP1	28.06	0.384303	0.390217	0.984843	0.324701	0.925101
GATAD2B	183.053	0.282958	0.287348	0.984724	0.32476	0.925101
TRIM62	16.5322	0.473893	0.481296	0.984619	0.324811	0.925101
CEBPZ	47.4285	0.30514	0.309996	0.984335	0.324951	0.925101
ATP2A3	28.3415	0.607637	0.617345	0.984273	0.324981	0.925101
CDC123	41.9639	-0.341226	0.346731	-0.984123	0.325055	0.925101
NOP16	10.1557	-0.651748	0.662308	-0.984056	0.325088	0.925101
XPR1	148.563	0.258467	0.262673	0.98399	0.325121	0.925101
SGF29	22.7089	-0.447991	0.455439	-0.983648	0.325289	0.925101
CX3CR1	58.2774	-0.347412	0.353217	-0.983567	0.325329	0.925101
ECHDC1	100.517	-0.313351	0.318605	-0.983508	0.325357	0.925101
PMM2	51.923	-0.327778	0.33332	-0.983375	0.325423	0.925101
HCFC2	24.7494	-0.438533	0.446013	-0.983229	0.325495	0.925101
ECPAS	139.571	0.336552	0.342316	0.983161	0.325528	0.925101
ZNF44	37.1952	0.422838	0.430083	0.983155	0.325531	0.925101
PMP22	10.0126	0.829208	0.843422	0.983147	0.325535	0.925101
SEMA6A-AS1	13.1297	-0.597611	0.607856	-0.983145	0.325536	0.925101
MAP7D1	79.1946	0.291413	0.296441	0.983039	0.325588	0.925101
IL1B	300.15	0.961073	0.977695	0.982998	0.325608	0.925101
MED1	35.1227	0.357953	0.364213	0.982813	0.325699	0.925101
WSB1	235.612	0.213485	0.217247	0.982682	0.325764	0.925101
NAMPT	3698.56	0.284273	0.289293	0.982645	0.325782	0.925101
SLC48A1	10.7379	0.580189	0.590448	0.982625	0.325792	0.925101
NF1	125.904	0.263723	0.268529	0.982103	0.326049	0.925101
ZHX3	27.8769	-0.475892	0.484697	-0.981834	0.326182	0.925101
DBT	13.7787	-0.534406	0.544382	-0.981674	0.32626	0.925101
KMT2A	76.5339	-0.33836	0.344786	-0.98136	0.326415	0.925101
ZNRD2	24.7527	0.408722	0.416516	0.981289	0.32645	0.925101
CELF2	828.804	0.291432	0.297023	0.981176	0.326506	0.925101
KIAA1109	127.778	-0.230307	0.234757	-0.981046	0.32657	0.925101
POLR3C	40.6544	-0.331902	0.338317	-0.98104	0.326573	0.925101
IFIT2	29.4912	-0.553963	0.564671	-0.981036	0.326575	0.925101
BRIX1	13.2129	0.57129	0.582469	0.980808	0.326687	0.925101
TSTA3	20.448	-0.466987	0.476243	-0.980566	0.326807	0.925101
RNF152	15.5415	0.640557	0.653375	0.980383	0.326897	0.925101
LINC00893	18.7842	-0.540145	0.55101	-0.980282	0.326947	0.925101
NUP54	51.1249	0.382426	0.390147	0.98021	0.326982	0.925101
TNFSF12	49.0441	-0.334357	0.341192	-0.979966	0.327103	0.92516
SDF2L1	36.1945	0.373765	0.381668	0.979295	0.327434	0.925458
BCLAF1	261.557	0.199931	0.204186	0.97916	0.327501	0.925458
AC007216.4	13.6187	-0.525431	0.536622	-0.979145	0.327508	0.925458
WDR60	25.6395	-0.441365	0.450927	-0.978794	0.327682	0.925586
FAM78A	28.9961	-0.383908	0.392284	-0.978649	0.327753	0.925586
AC108210.1	14.4662	-0.584646	0.597693	-0.978171	0.32799	0.925793
TRIM28	34.3905	0.367311	0.375675	0.977736	0.328205	0.925793
NCKAP5L	58.3589	0.322701	0.3301	0.977584	0.32828	0.925793
UGP2	45.2833	-0.322075	0.329533	-0.977368	0.328387	0.925793
AL391807.1	20.0356	-0.524888	0.537482	-0.976569	0.328782	0.925793
AKT1S1	17.1719	-0.483999	0.495656	-0.97648	0.328827	0.925793
RBBP5	21.22	-0.455364	0.466368	-0.976406	0.328863	0.925793
AIMP1	69.793	0.272582	0.279207	0.976272	0.32893	0.925793
MECP2	133.495	0.364914	0.373884	0.97601	0.329059	0.925793
FBXL20	175.667	-0.252538	0.258843	-0.975642	0.329242	0.925793
C2orf74	11.5322	-0.565026	0.579242	-0.975456	0.329334	0.925793
CLEC11A	16.1278	0.557028	0.571069	0.975414	0.329355	0.925793
CALR	101.776	0.264581	0.271252	0.975407	0.329358	0.925793
NANS	73.3944	0.286	0.293333	0.975002	0.329559	0.925793
ARL16	18.3468	-0.450515	0.462109	-0.974911	0.329604	0.925793
TM9SF1	23.3399	-0.409139	0.419682	-0.974877	0.329621	0.925793
NIP7	12.414	-0.548271	0.562508	-0.974691	0.329714	0.925793
TAF5L	32.5522	-0.384333	0.394404	-0.974464	0.329826	0.925793
P2RY13	98.8722	-0.284103	0.291553	-0.974447	0.329834	0.925793
RAB33B	12.2553	0.783337	0.804049	0.974241	0.329937	0.925793
PAQR3	14.4575	-0.519025	0.532925	-0.973916	0.330098	0.925793
ADPRM	10.2305	-0.618288	0.634862	-0.973893	0.330109	0.925793
GAS7	744.19	-0.263004	0.270198	-0.973377	0.330366	0.925793
AL450992.3	20.1747	-0.427394	0.439111	-0.973316	0.330396	0.925793
SECISBP2	99.88	0.247881	0.25468	0.973305	0.330402	0.925793
PYGB	25.7968	0.438231	0.450273	0.973256	0.330426	0.925793
GPCPD1	851.147	0.298709	0.307308	0.972019	0.331041	0.92711
AASDHPPT	23.5031	-0.401658	0.413412	-0.971568	0.331266	0.92711
MRPS9	17.6621	-0.463839	0.477451	-0.971489	0.331305	0.92711
IL2RG	21.7681	0.454156	0.467581	0.971289	0.331404	0.92711
FANCM	12.8252	-0.647465	0.66711	-0.970552	0.331771	0.92711
ENTPD1	331.129	-0.330071	0.340203	-0.970216	0.331939	0.92711
NEDD1	19.0604	0.44512	0.458893	0.969987	0.332053	0.92711
RPL13	2952.03	0.163112	0.168187	0.969827	0.332133	0.92711
RASAL2	34.2798	-0.442971	0.456964	-0.969379	0.332356	0.92711
GGNBP2	164.971	0.230133	0.237436	0.969245	0.332423	0.92711
CHD3	48.577	0.304486	0.314278	0.968843	0.332624	0.92711
TMEM216	12.7457	-0.571561	0.590079	-0.968618	0.332736	0.92711
INTS3	17.0189	-0.501461	0.517745	-0.968548	0.332771	0.92711
CDR2	104.117	0.354216	0.365738	0.968496	0.332797	0.92711
ARL4A	53.7526	0.460717	0.475813	0.968275	0.332907	0.92711
APEX1	62.1576	0.310975	0.321181	0.968224	0.332932	0.92711
MOB1B	55.7907	-0.31236	0.322659	-0.96808	0.333004	0.92711
SMG9	14.6908	0.520889	0.538163	0.967901	0.333094	0.92711
PURB	37.9475	0.403811	0.417419	0.9674	0.333344	0.92711
EPM2AIP1	20.3255	0.472623	0.488717	0.967071	0.333509	0.92711
SDHA	36.915	0.337408	0.349093	0.966528	0.33378	0.92711
AGTPBP1	747.205	0.178984	0.185208	0.966393	0.333848	0.92711
TOX4	68.4706	0.350387	0.36259	0.966346	0.333871	0.92711
ITGA5	71.3925	0.553601	0.572957	0.966218	0.333935	0.92711
FKRP	10.1574	0.672093	0.695892	0.965801	0.334144	0.92711
RPA3	20.7819	-0.42868	0.443869	-0.965781	0.334154	0.92711
PLEKHJ1	35.7371	0.344761	0.356978	0.965778	0.334156	0.92711
MARCH2	56.3606	-0.311945	0.323029	-0.965686	0.334201	0.92711
RHBDD2	23.0927	0.481384	0.49864	0.965394	0.334347	0.92711
PPP1R11	36.8792	-0.354394	0.367235	-0.965035	0.334527	0.92711
CPEB4	192.369	-0.258966	0.268454	-0.964657	0.334716	0.92711
FMR1	47.5741	0.307444	0.318744	0.964547	0.334772	0.92711
CAST	632.145	-0.155669	0.161452	-0.964179	0.334956	0.92711
POLA1	19.2719	0.449147	0.465926	0.963988	0.335052	0.92711
AL512603.2	104.828	0.370354	0.38444	0.963358	0.335368	0.92711
NSL1	43.2389	-0.437317	0.454083	-0.963077	0.335509	0.92711
HSPA5	144.454	0.409344	0.425132	0.962863	0.335616	0.92711
Z93930.2	35.9759	-0.380136	0.394919	-0.962568	0.335764	0.92711
PFDN1	75.0761	0.38691	0.402024	0.962404	0.335847	0.92711
LINC01089	13.2103	-0.595908	0.619261	-0.96229	0.335904	0.92711
RNF166	78.9481	0.279455	0.290461	0.962111	0.335994	0.92711
RBM3	236.822	0.216976	0.225527	0.962084	0.336007	0.92711
SNRPC	57.3739	0.274189	0.285007	0.962044	0.336027	0.92711
PHACTR4	108.409	0.272219	0.28298	0.961973	0.336063	0.92711
NOTCH2NLC	50.009	0.49828	0.518	0.961931	0.336084	0.92711
CEMIP2	111.462	0.249595	0.259529	0.961722	0.336189	0.92711
SOCS4	20.7336	0.488753	0.508323	0.9615	0.336301	0.92711
GK	110.713	0.258261	0.268717	0.961088	0.336508	0.92711
WRNIP1	34.6434	-0.392957	0.408892	-0.961028	0.336538	0.92711
ATG2B	23.3762	-0.44797	0.466254	-0.960786	0.33666	0.92711
PARL	86.5042	-0.278017	0.289369	-0.96077	0.336668	0.92711
SHTN1	122.478	-0.241191	0.251059	-0.960695	0.336706	0.92711
SOS1	177.766	-0.355435	0.370103	-0.960366	0.336871	0.92711
IFIH1	41.3346	0.438271	0.456367	0.960348	0.33688	0.92711
NSMCE3	14.1969	0.738752	0.769605	0.959911	0.3371	0.92711
LRRC40	34.7179	0.360085	0.375227	0.959643	0.337235	0.92711
ARPC3	996.57	-0.143902	0.149957	-0.959622	0.337245	0.92711
ZNF585A	12.5882	-0.581571	0.606179	-0.959403	0.337356	0.92711
CD99	279.87	-0.315506	0.328874	-0.959353	0.337381	0.92711
GPR162	17.1455	-0.520539	0.542696	-0.959173	0.337472	0.92711
NDRG3	20.853	-0.500507	0.521839	-0.959121	0.337498	0.92711
SAMD9	31.2583	-0.462982	0.482889	-0.958774	0.337673	0.92711
RIOK2	13.6979	-0.515556	0.5378	-0.958638	0.337741	0.92711
SKAP2	356.005	-0.216185	0.225518	-0.958619	0.337751	0.92711
STARD3	31.8459	0.363827	0.379584	0.95849	0.337815	0.92711
FAAP100	14.0914	0.499866	0.521653	0.958234	0.337945	0.92711
ZC3H6	27.758	-0.377417	0.393873	-0.958218	0.337953	0.92711
TNNI2	19.6674	-0.515819	0.538338	-0.95817	0.337977	0.92711
RBM4	101.968	0.23131	0.241523	0.957716	0.338206	0.92711
UBA5	11.4277	0.553539	0.578142	0.957444	0.338343	0.92711
MINK1	106.974	0.297823	0.311093	0.957344	0.338394	0.92711
ANKRD52	11.1802	-0.628109	0.656408	-0.956889	0.338624	0.92711
CTPS2	12.0191	-0.553805	0.578757	-0.956887	0.338624	0.92711
EMG1	12.8783	0.563438	0.588824	0.956886	0.338625	0.92711
PPRC1	20.9977	0.527223	0.551005	0.956838	0.338649	0.92711
URM1	34.7528	-0.392937	0.411111	-0.955794	0.339177	0.92711
NAGK	162.733	-0.356151	0.372738	-0.955498	0.339326	0.92711
MRPL4	27.1917	0.383292	0.401314	0.955094	0.33953	0.92711
LINC01003	16.4871	-0.517221	0.541646	-0.954905	0.339626	0.92711
CMAS	29.0196	-0.379799	0.397853	-0.954623	0.339769	0.92711
LYRM2	39.6173	-0.356704	0.37372	-0.954469	0.339846	0.92711
SPICE1	10.0424	-0.62497	0.655064	-0.954059	0.340054	0.92711
FNDC3A	403.68	0.395387	0.414478	0.953941	0.340114	0.92711
CARD16	276.252	-0.184803	0.193746	-0.953842	0.340163	0.92711
B9D2	13.6944	-0.519351	0.544582	-0.95367	0.340251	0.92711
OSTF1	142.733	-0.236716	0.248255	-0.953522	0.340326	0.92711
CDC42BPA	10.1245	0.679084	0.712262	0.953419	0.340378	0.92711
DCAF15	24.6595	-0.445969	0.467891	-0.953147	0.340516	0.92711
ZNF638	143.376	-0.298003	0.312664	-0.953111	0.340534	0.92711
HMG20A	26.4652	-0.37934	0.39821	-0.952613	0.340786	0.92711
RPL29	1407.39	0.228444	0.239855	0.952425	0.340882	0.92711
TLE3	115.476	0.376261	0.39506	0.952415	0.340887	0.92711
LRRC25	115.178	-0.25481	0.26758	-0.952276	0.340957	0.92711
NFKBIB	33.011	0.363169	0.381566	0.951784	0.341207	0.92711
SLC37A1	18.7987	0.493345	0.51854	0.951413	0.341395	0.92711
CNPY2	56.0217	-0.30557	0.32127	-0.951131	0.341538	0.92711
TCHP	42.4071	-0.403374	0.424216	-0.95087	0.341671	0.92711
CCR5AS	15.6921	0.522143	0.549239	0.950667	0.341773	0.92711
AC245014.3	110.768	-0.571415	0.601079	-0.950649	0.341783	0.92711
TGIF1	38.6905	0.46577	0.489955	0.950637	0.341788	0.92711
RNF185	45.5216	0.371645	0.390985	0.950533	0.341842	0.92711
TFG	76.2935	0.324215	0.34111	0.950472	0.341872	0.92711
AGPAT1	16.8264	0.481734	0.506864	0.950421	0.341898	0.92711
SETD2	244.271	0.186851	0.196605	0.950387	0.341916	0.92711
SLC3A2	67.3846	0.337026	0.35463	0.950358	0.34193	0.92711
SERF2	1137.18	0.157438	0.165724	0.950003	0.342111	0.92711
PIGBOS1	34.0152	-0.377889	0.397808	-0.949929	0.342148	0.92711
PRRC1	21.4924	-0.411737	0.433447	-0.949913	0.342157	0.92711
SMPDL3A	27.3744	0.408541	0.430151	0.949761	0.342234	0.92711
ZNF440	15.9856	0.500129	0.526618	0.9497	0.342265	0.92711
HIST1H2AC	14.7073	-0.531625	0.55997	-0.949381	0.342427	0.92711
AC240274.1	10.6732	0.645537	0.679974	0.949356	0.34244	0.92711
CD163	113.947	0.22044	0.232206	0.949331	0.342452	0.92711
GLMN	19.6416	-0.528059	0.556263	-0.949298	0.342469	0.92711
APOBEC3G	18.9439	-0.444453	0.468204	-0.949271	0.342483	0.92711
PPP1R12B	116.787	-0.236603	0.249341	-0.948915	0.342664	0.92711
RIC1	205.833	0.239538	0.252436	0.948904	0.342669	0.92711
FMO5	17.9188	-0.521947	0.55012	-0.948788	0.342729	0.92711
CASP10	31.4309	-0.401167	0.42299	-0.948407	0.342922	0.92711
MAP2K4	114.051	-0.243562	0.256817	-0.94839	0.342931	0.92711
KBTBD2	77.2665	0.268405	0.283093	0.948118	0.34307	0.92711
PCNX1	280.705	-0.248502	0.262167	-0.947876	0.343192	0.92711
KXD1	34.7498	0.335656	0.354183	0.94769	0.343287	0.92711
OMA1	10.0301	-0.568933	0.600389	-0.947609	0.343329	0.92711
SH3RF1	62.7369	-0.430079	0.453982	-0.947348	0.343461	0.92711
ERLEC1	29.7826	-0.40851	0.431333	-0.947087	0.343594	0.92711
PMS2	16.6077	-0.451071	0.47635	-0.946934	0.343673	0.92711
C1QBP	52.114	0.303568	0.320606	0.946857	0.343712	0.92711
VAMP5	95.6761	-0.273478	0.288944	-0.946472	0.343908	0.927209
PIK3C3	62.4907	-0.279342	0.295381	-0.945701	0.344301	0.927209
TMEM94	15.52	0.543769	0.575099	0.945524	0.344392	0.927209
IFI35	49.5117	0.327047	0.345966	0.945316	0.344498	0.927209
TNPO1	88.2921	0.318611	0.337069	0.945238	0.344538	0.927209
STK38L	113.793	0.273749	0.289726	0.944852	0.344734	0.927209
TFDP1	57.4256	0.318525	0.337175	0.944688	0.344818	0.927209
RNF139	45.6521	0.304622	0.322471	0.944648	0.344838	0.927209
F13A1	151.597	-0.360297	0.381425	-0.944608	0.344859	0.927209
MTIF3	65.7531	-0.284323	0.301038	-0.944476	0.344926	0.927209
DPH5	10.602	-0.616988	0.653295	-0.944426	0.344952	0.927209
CKAP2	24.7261	-0.412741	0.437147	-0.944169	0.345083	0.927209
LRRC8D	172.319	-0.267417	0.283259	-0.94407	0.345134	0.927209
PRDX3	74.3579	-0.267652	0.283518	-0.944039	0.34515	0.927209
GADD45GIP1	47.0174	0.371464	0.393677	0.943577	0.345386	0.927418
WBP4	64.3625	-0.268229	0.284322	-0.943397	0.345478	0.927418
TRAF7	30.7516	0.380321	0.403336	0.942937	0.345713	0.927418
CAPN2	146.551	0.307155	0.325771	0.942855	0.345755	0.927418
SLC35E3	29.7578	-0.494654	0.524761	-0.942628	0.345871	0.927418
SIPA1L2	34.0683	-0.365082	0.387584	-0.941942	0.346222	0.927418
RIC8A	24.6393	0.38857	0.412893	0.941091	0.346658	0.927418
AVEN	15.5891	0.534493	0.567957	0.941081	0.346663	0.927418
TAF2	83.4073	0.250598	0.266367	0.940799	0.346808	0.927418
PLD2	22.2931	0.399446	0.424584	0.940794	0.34681	0.927418
INTS8	32.6694	-0.403645	0.429229	-0.940397	0.347014	0.927418
L3MBTL4	63.4366	-0.413312	0.439509	-0.940396	0.347015	0.927418
FIP1L1	69.556	0.257734	0.274084	0.940347	0.34704	0.927418
DLEU2	665.671	-0.193663	0.20601	-0.94007	0.347182	0.927418
YOD1	11.267	0.639465	0.680279	0.940004	0.347215	0.927418
PIN4	46.9987	-0.299592	0.318794	-0.939767	0.347337	0.927418
BRCA1	11.9545	-0.529388	0.563352	-0.939712	0.347365	0.927418
PPIG	153.056	-0.198663	0.211445	-0.939551	0.347448	0.927418
RNF141	43.8669	-0.310538	0.330541	-0.939482	0.347484	0.927418
TBC1D20	21.291	0.417072	0.444287	0.938744	0.347862	0.927418
PUF60	37.6588	0.337452	0.359492	0.938691	0.347889	0.927418
CTBS	75.1492	-0.308705	0.328907	-0.938579	0.347947	0.927418
PRKAG1	53.0401	-0.286217	0.30496	-0.938538	0.347968	0.927418
PA2G4	83.5488	0.240564	0.256446	0.938068	0.348209	0.927418
NR3C2	11.225	0.555736	0.592434	0.938055	0.348216	0.927418
RHOA	554.882	0.14622	0.155895	0.937936	0.348277	0.927418
COPG2	17.1216	-0.459746	0.490208	-0.93786	0.348316	0.927418
KIF20B	11.5204	0.705328	0.75207	0.937849	0.348322	0.927418
APOBR	73.6392	0.273363	0.291524	0.937703	0.348397	0.927418
CCNK	100.658	0.254265	0.271182	0.937619	0.34844	0.927418
TSNARE1	23.965	0.461089	0.491808	0.937538	0.348482	0.927418
RNASEH2B	65.1391	-0.323469	0.345062	-0.937424	0.34854	0.927418
AC025165.2	10.6401	-0.551017	0.587914	-0.937242	0.348634	0.927418
OGFOD3	18.1583	-0.491949	0.524978	-0.937085	0.348715	0.927418
CRY2	47.3668	0.4091	0.436583	0.937049	0.348733	0.927418
CSGALNACT2	437.44	0.300254	0.32059	0.936565	0.348982	0.927443
ZKSCAN8	10.6055	-0.594618	0.635052	-0.93633	0.349104	0.927443
MIER3	15.6052	0.474284	0.506591	0.936227	0.349156	0.927443
BICC1	10.2294	0.65398	0.69858	0.936156	0.349193	0.927443
SERPINB2	21.3532	0.96643	1.03249	0.936023	0.349261	0.927443
SMARCA5	85.2038	0.248654	0.265742	0.935697	0.349429	0.927443
MKNK2	62.6122	0.274384	0.293372	0.935277	0.349646	0.927443
FANCI	12.6978	-0.627622	0.671095	-0.935222	0.349674	0.927443
NUMB	697.806	-0.186482	0.199434	-0.935055	0.34976	0.927443
ILF3-DT	28.2321	0.373173	0.399116	0.935	0.349788	0.927443
GNAS	388.964	0.196108	0.209828	0.93461	0.349989	0.927443
STK11	31.9855	0.354464	0.379315	0.934486	0.350053	0.927443
CEP290	15.9931	-0.465855	0.498565	-0.934392	0.350102	0.927443
SLA	144.849	0.431611	0.462059	0.934104	0.35025	0.927443
KMT2D	51.0469	0.300634	0.321897	0.933944	0.350333	0.927443
NAA50	98.7975	0.32165	0.344408	0.93392	0.350345	0.927443
EDC3	10.2752	-0.554457	0.594341	-0.932893	0.350875	0.927992
GRPEL1	45.9569	0.36699	0.3934	0.932867	0.350889	0.927992
RPL35	899.063	0.183467	0.196692	0.932763	0.350942	0.927992
FAM200B	84.5559	-0.239809	0.257128	-0.932645	0.351003	0.927992
GAPDH	1501.79	-0.157646	0.169049	-0.932548	0.351054	0.927992
TAF13	55.0044	0.305658	0.327881	0.932224	0.351221	0.928169
FXR2	11.5643	-0.568539	0.610152	-0.9318	0.35144	0.928478
CELF1	306.646	0.21667	0.232618	0.931439	0.351626	0.928478
ECD	68.189	0.275954	0.296282	0.931387	0.351653	0.928478
AKT3	73.3656	-0.265898	0.285536	-0.931222	0.351739	0.928478
DYRK2	11.3195	-0.535929	0.575654	-0.930992	0.351858	0.928501
MBNL2	123.746	0.283761	0.304851	0.930818	0.351948	0.928501
G3BP2	79.9556	0.243403	0.261724	0.929999	0.352372	0.929354
TBCK	60.3524	-0.376027	0.40459	-0.929404	0.35268	0.929495
HMGB2	174.439	-0.281892	0.303318	-0.929361	0.352702	0.929495
RPL36	1136.15	0.169093	0.181955	0.929314	0.352726	0.929495
FGR	440.664	0.194152	0.209015	0.92889	0.352946	0.92981
AC104123.1	21.5455	0.502814	0.541562	0.928451	0.353174	0.929895
MED17	32.9868	0.369862	0.39843	0.928299	0.353252	0.929895
AMZ2	17.2249	0.465577	0.501963	0.927514	0.35366	0.929895
RNF121	26.3224	-0.39449	0.425363	-0.927421	0.353708	0.929895
RFXANK	27.6955	0.360438	0.388749	0.927173	0.353837	0.929895
TECR	20.59	0.434736	0.468948	0.927046	0.353903	0.929895
MRPL16	31.5624	-0.332496	0.358671	-0.927022	0.353915	0.929895
BOLA1	9.82179	-0.633595	0.683498	-0.926989	0.353932	0.929895
S100A10	1240.98	-0.225126	0.242862	-0.926974	0.35394	0.929895
ZNF652	146.166	-0.330015	0.356044	-0.926892	0.353983	0.929895
RPGR	72.4824	-0.262936	0.283778	-0.926556	0.354157	0.930089
CMSS1	22.2961	0.518117	0.55947	0.926085	0.354402	0.930468
AL732509.1	11.733	-0.583718	0.630594	-0.925663	0.354621	0.930504
BRWD1	103.539	0.238262	0.25746	0.925435	0.35474	0.930504
FADS1	31.0397	-0.355334	0.384104	-0.9251	0.354914	0.930504
LILRA6	65.7686	-0.269856	0.291732	-0.925013	0.354959	0.930504
XAF1	92.039	-0.272453	0.294554	-0.92497	0.354982	0.930504
FBXL14	13.1285	-0.494556	0.53522	-0.924024	0.355474	0.930504
PLSCR1	244.162	0.292377	0.316435	0.923972	0.355501	0.930504
JTB	137.277	0.201325	0.217961	0.923677	0.355654	0.930504
ZNF16	11.957	-0.584683	0.633098	-0.923527	0.355733	0.930504
RPL23A	1127.63	0.168997	0.182995	0.923505	0.355744	0.930504
ADIPOR2	77.6947	0.304962	0.330297	0.923295	0.355853	0.930504
PCF11	102.298	-0.232173	0.251472	-0.923254	0.355875	0.930504
UBN1	97.7067	0.231	0.250206	0.92324	0.355882	0.930504
TRAPPC2L	33.9421	0.382581	0.414398	0.923222	0.355892	0.930504
WARS2	33.5454	0.382867	0.414735	0.923162	0.355923	0.930504
ESYT2	234.861	-0.32155	0.348475	-0.922736	0.356145	0.930645
ING5	29.1052	0.3786	0.410329	0.922673	0.356178	0.930645
KANSL1L	69.3255	-0.330548	0.358343	-0.922434	0.356302	0.93068
SEPTIN7	235.484	0.189579	0.205559	0.922262	0.356392	0.93068
NPAT	14.7537	-0.481365	0.522311	-0.921606	0.356734	0.93131
GLE1	25.6914	-0.38518	0.418071	-0.921327	0.35688	0.931428
SEC24B	160.87	0.261456	0.283954	0.920769	0.357171	0.931908
SNAPC2	16.8999	0.46073	0.500473	0.920589	0.357265	0.931908
PRKD3	83.6426	0.274303	0.298164	0.919971	0.357588	0.932353
EEF1D	457.424	0.171613	0.186596	0.919704	0.357728	0.932353
EIF2S3	193.499	0.203114	0.220855	0.919669	0.357746	0.932353
BCL2L1	30.5406	0.438447	0.476836	0.919492	0.357838	0.932353
DDB1	38.5363	0.367497	0.399865	0.919053	0.358068	0.932689
ARRDC2	27.6217	0.416451	0.453255	0.918802	0.358199	0.932769
RNASEH2C	63.2179	0.310081	0.337863	0.917771	0.358739	0.933604
PRPF38A	40.8024	0.318653	0.34729	0.91754	0.35886	0.933604
SCML1	23.0391	0.494237	0.538677	0.917502	0.35888	0.933604
CYTH4	77.8679	0.346071	0.377222	0.917419	0.358923	0.933604
COPS7A	29.9318	-0.358505	0.390927	-0.917063	0.35911	0.933826
WARS2-AS1	13.3078	-0.510979	0.557578	-0.916426	0.359443	0.934132
KCTD7	41.1973	0.31334	0.341997	0.916208	0.359558	0.934132
SRA1	110.646	-0.290515	0.317161	-0.915985	0.359675	0.934132
SEPTIN9	171.586	0.241711	0.263885	0.915974	0.35968	0.934132
TCF25	296.844	0.189178	0.206554	0.915876	0.359732	0.934132
TUBA4A	49.6853	0.434997	0.475508	0.914805	0.360294	0.935116
NAXD	11.1889	0.601895	0.657974	0.91477	0.360312	0.935116
CDIPT	31.7708	-0.325594	0.356062	-0.91443	0.360491	0.935317
TPP1	128.007	0.213473	0.233524	0.914138	0.360644	0.935453
UFD1	49.0103	0.28353	0.310274	0.913804	0.36082	0.935644
LNX2	11.2918	-0.5847	0.640079	-0.913481	0.36099	0.935644
LAMTOR2	108.712	0.220202	0.241145	0.913153	0.361162	0.935644
GOLGA4	188.928	0.198991	0.217937	0.913063	0.361209	0.935644
TOMM40L	13.4364	0.496104	0.543355	0.913037	0.361223	0.935644
LACTB2	20.9162	0.45801	0.501957	0.912449	0.361532	0.935968
BTD	22.6193	-0.405503	0.444506	-0.912255	0.361634	0.935968
AGPAT2	58.6221	0.266703	0.292366	0.912223	0.361651	0.935968
DROSHA	18.6419	-0.432385	0.474582	-0.911085	0.362251	0.937045
IFT20	46.2753	0.301011	0.330419	0.910998	0.362296	0.937045
AC026979.2	13.9001	0.525798	0.577258	0.910856	0.362371	0.937045
RPS29	1769.16	0.156122	0.171447	0.910613	0.362499	0.937115
RGS14	30.8046	-0.352197	0.387011	-0.910044	0.362799	0.93752
ZBTB11	62.2605	0.315177	0.346428	0.909791	0.362932	0.93752
ANKRD27	38.8885	-0.325454	0.357745	-0.90974	0.36296	0.93752
RNF8	12.5903	-0.510675	0.5615	-0.909483	0.363095	0.937607
AC124248.1	21.1081	-0.385025	0.423694	-0.908734	0.363491	0.938123
SLC38A2	201.808	0.303569	0.334118	0.90857	0.363577	0.938123
AL355881.1	9.77234	0.738121	0.812835	0.908083	0.363834	0.938123
KSR1	134.123	0.354058	0.389918	0.908033	0.363861	0.938123
TP53I13	11.609	0.528016	0.581621	0.907834	0.363966	0.938123
LPGAT1	205.24	-0.288986	0.318365	-0.907719	0.364027	0.938123
ALG8	17.1779	-0.457977	0.504572	-0.907654	0.364061	0.938123
CFAP410	17.2813	-0.437941	0.482542	-0.90757	0.364105	0.938123
TMED10	151.841	-0.229981	0.253476	-0.907307	0.364245	0.93818
GAR1	19.4666	0.414904	0.457386	0.907119	0.364344	0.93818
JAK2	391.495	-0.340754	0.375712	-0.906954	0.364431	0.93818
PRRG4	33.4995	-0.328802	0.363107	-0.905523	0.365188	0.938955
SNHG8	69.3107	-0.283941	0.313666	-0.905233	0.365342	0.938955
LINC01001	21.4169	-0.391271	0.432349	-0.904989	0.365471	0.938955
TMEM176B	178.806	-0.931375	1.02927	-0.90489	0.365524	0.938955
ZNF641	24.9873	-0.424827	0.469665	-0.904534	0.365712	0.938955
PTRH1	13.6564	-0.482143	0.533138	-0.90435	0.36581	0.938955
PARP9	57.7742	-0.350474	0.387573	-0.90428	0.365847	0.938955
UBL4A	13.1778	-0.512159	0.566483	-0.904104	0.36594	0.938955
ZBTB4	21.5881	0.414305	0.458334	0.903938	0.366028	0.938955
MT-ND4	4695.8	0.179732	0.198908	0.903591	0.366212	0.938955
PINX1	22.68	0.463848	0.513423	0.903443	0.366291	0.938955
NHSL1	71.5853	0.333155	0.368786	0.903383	0.366322	0.938955
STX18	67.5546	0.329099	0.364317	0.903332	0.36635	0.938955
GCC2	68.2626	-0.282874	0.313152	-0.90331	0.366362	0.938955
NCOR1	299.089	0.196	0.21698	0.903309	0.366362	0.938955
LRRC23	50.436	-0.352896	0.390679	-0.90329	0.366372	0.938955
AC027097.1	17.4555	-0.48782	0.540592	-0.902382	0.366854	0.938955
CCT8	70.7081	-0.250081	0.277299	-0.901845	0.367139	0.938955
PLIN3	94.9733	0.231708	0.256939	0.9018	0.367163	0.938955
DENR	47.1534	0.319621	0.354441	0.901761	0.367184	0.938955
ZNF330	32.321	0.390606	0.43321	0.901656	0.36724	0.938955
MSL1	56.0904	-0.260966	0.289498	-0.901443	0.367353	0.938955
KDM1A	42.0863	0.337179	0.374049	0.901432	0.367359	0.938955
NISCH	32.2776	0.335765	0.3726	0.901141	0.367513	0.938955
CHRNE	15.7365	0.459469	0.510126	0.900698	0.367749	0.938955
FAM117B	109.2	0.35826	0.397826	0.900544	0.367831	0.938955
PRDX6	88.8625	0.276284	0.306945	0.900108	0.368063	0.938955
ERBIN	308.255	0.247892	0.275449	0.899957	0.368143	0.938955
AP5M1	20.4199	-0.418903	0.465487	-0.899924	0.368161	0.938955
ADRB2	11.9904	-0.523861	0.582213	-0.899776	0.368239	0.938955
S100A8	11686.1	-0.184543	0.205118	-0.89969	0.368285	0.938955
GRK2	145.506	-0.204998	0.227905	-0.899487	0.368393	0.938955
ZXDC	102.876	0.224679	0.249835	0.89931	0.368488	0.938955
PLOD1	23.3866	0.378926	0.42157	0.898844	0.368736	0.938955
UBE3B	20.5226	-0.406032	0.451756	-0.898786	0.368767	0.938955
ZYG11B	57.7291	-0.292817	0.325796	-0.898773	0.368773	0.938955
RALY	171.596	0.190301	0.211747	0.898717	0.368803	0.938955
SIGLEC5	47.4488	0.378925	0.421645	0.898682	0.368822	0.938955
STX7	143.31	-0.40477	0.450439	-0.898614	0.368858	0.938955
RABGAP1	130.713	-0.202111	0.224958	-0.898435	0.368953	0.938955
MTF2	54.2041	0.285688	0.318043	0.898266	0.369044	0.938955
TAF15	121.972	-0.218234	0.242996	-0.898099	0.369133	0.938955
ZFP90	12.4308	-0.53579	0.596646	-0.898003	0.369184	0.938955
SULF2	407.31	-0.187219	0.208488	-0.897984	0.369194	0.938955
KLF13	192.97	0.190457	0.212245	0.897348	0.369533	0.939269
NASP	50.6025	0.28315	0.315574	0.897254	0.369583	0.939269
TMEM128	14.6283	-0.529143	0.589985	-0.896875	0.369785	0.939269
CCDC137	12.9857	-0.483539	0.539192	-0.896785	0.369834	0.939269
LRBA	99.0018	0.225033	0.251006	0.896524	0.369973	0.939269
ABCC3	45.0758	-0.409624	0.456905	-0.896519	0.369976	0.939269
NHEJ1	19.4985	-0.435361	0.485843	-0.896094	0.370203	0.939269
ATP8B4	109.632	-0.220938	0.246588	-0.895983	0.370262	0.939269
SFI1	20.4213	-0.392498	0.438085	-0.895942	0.370284	0.939269
ADPRHL2	21.8628	-0.417265	0.465774	-0.895852	0.370332	0.939269
SH2D3C	82.2049	-0.306837	0.342603	-0.895605	0.370464	0.939269
STRAP	88.2326	0.231913	0.259018	0.895353	0.370598	0.939269
ST13	92.9186	0.249172	0.278323	0.895261	0.370647	0.939269
CCT6B	13.0898	0.495066	0.553351	0.894669	0.370964	0.939269
COLGALT1	68.8473	0.250162	0.27964	0.894589	0.371007	0.939269
ZNF785	10.504	-0.541256	0.60575	-0.893531	0.371573	0.939269
MRFAP1	79.519	-0.224068	0.250783	-0.893474	0.371603	0.939269
ZDHHC16	10.5289	-0.531774	0.595265	-0.89334	0.371675	0.939269
ABHD17A	58.0536	0.271902	0.30439	0.893269	0.371713	0.939269
FLYWCH2	14.5757	-0.522268	0.584734	-0.893172	0.371765	0.939269
CHD9	148.386	-0.191387	0.214278	-0.893168	0.371767	0.939269
NDUFB11	154.375	0.234041	0.262058	0.893087	0.371811	0.939269
PGPEP1	31.7574	-0.351881	0.394014	-0.893066	0.371822	0.939269
FCGR3A	15.4834	0.507181	0.56792	0.893049	0.371831	0.939269
TMEM267	16.0007	-0.448473	0.502229	-0.892965	0.371876	0.939269
TEFM	11.8184	-0.524029	0.586938	-0.892818	0.371955	0.939269
OXNAD1	12.6625	-0.516971	0.579404	-0.892247	0.37226	0.939609
MTHFD2L	30.0429	0.353211	0.395965	0.892027	0.372379	0.939609
LINC02062	23.8274	0.430033	0.482305	0.891619	0.372597	0.939609
AP2A1	66.9324	0.268897	0.3016	0.89157	0.372624	0.939609
MMGT1	29.2409	0.332596	0.373047	0.891567	0.372625	0.939609
SCFD2	88.7931	-0.247461	0.277707	-0.891088	0.372882	0.939609
DCAF11	27.7642	0.381813	0.428534	0.890974	0.372943	0.939609
KLHL12	17.5756	-0.456189	0.512045	-0.890916	0.372974	0.939609
C19orf25	39.8437	-0.293283	0.329212	-0.890864	0.373002	0.939609
STAT6	112.714	-0.225882	0.253702	-0.890347	0.37328	0.939764
C18orf32	78.3596	-0.270527	0.303851	-0.890325	0.373291	0.939764
MYO1E	87.9999	0.276458	0.310564	0.890182	0.373368	0.939764
BUD13	13.5394	-0.495362	0.556757	-0.889727	0.373613	0.940123
SNRK	129.247	0.215191	0.24195	0.889402	0.373787	0.940211
ARID2	184.823	0.256707	0.288726	0.889103	0.373948	0.940211
UNKL	29.2404	0.411687	0.463151	0.888882	0.374066	0.940211
DVL3	18.9512	0.421387	0.474076	0.888859	0.374079	0.940211
LAMB3	16.8821	1.79234	2.01678	0.888717	0.374155	0.940211
ADCK5	10.3616	-0.572071	0.644166	-0.88808	0.374497	0.940639
IFT43	18.575	-0.41852	0.471295	-0.888023	0.374529	0.940639
NENF	30.7029	0.345184	0.3888	0.887818	0.374639	0.94066
EPHA1-AS1	38.3522	-0.621643	0.700716	-0.887154	0.374996	0.94096
TBP	19.0694	-0.427647	0.482152	-0.886955	0.375103	0.94096
SON	319.372	0.161109	0.181643	0.886953	0.375104	0.94096
TMEM192	44.6271	-0.337792	0.380894	-0.886841	0.375165	0.94096
ARAP2	92.1823	-0.311707	0.351756	-0.886145	0.375539	0.94104
KHDC4	49.199	0.316035	0.356669	0.886073	0.375578	0.94104
ZNF721	50.6738	-0.295317	0.333383	-0.885819	0.375715	0.94104
SEC11C	31.7531	0.321802	0.36335	0.885653	0.375805	0.94104
RPS5	541.154	0.186596	0.210697	0.885613	0.375826	0.94104
TMEM30A	60.7599	-0.297682	0.336296	-0.885178	0.376061	0.94104
TECPR1	36.2242	-0.340564	0.384791	-0.885062	0.376123	0.94104
ASB1	11.3809	-0.520293	0.588262	-0.884457	0.37645	0.94104
MRPS12	37.3126	0.312291	0.353123	0.88437	0.376497	0.94104
CKLF	251.109	-0.239054	0.270551	-0.883583	0.376922	0.94104
PSMD7	91.5468	0.24183	0.273708	0.883533	0.376948	0.94104
EDEM3	69.2447	-0.430948	0.487756	-0.883532	0.376949	0.94104
GTPBP6	32.3982	0.433377	0.490515	0.883515	0.376958	0.94104
ZC3H10	10.8078	-0.553071	0.625995	-0.883507	0.376963	0.94104
FYB1	744.732	-0.301071	0.340814	-0.883387	0.377027	0.94104
OAF	53.8837	-0.298948	0.338523	-0.883097	0.377184	0.94104
AC068533.3	14.982	-0.491188	0.556247	-0.883039	0.377215	0.94104
ATP5ME	251.705	0.185337	0.209887	0.883032	0.377219	0.94104
GCLM	10.4258	0.534156	0.604911	0.883032	0.377219	0.94104
E2F4	33.2655	-0.315695	0.35764	-0.882717	0.377389	0.94104
KLF6	542.424	0.231487	0.26226	0.882663	0.377418	0.94104
DPCD	10.6747	-0.546397	0.619051	-0.882637	0.377432	0.94104
CD44	1350.42	-0.291557	0.330549	-0.882039	0.377756	0.941095
GIMAP7	88.2768	-0.904839	1.02585	-0.882037	0.377757	0.941095
RPS4Y1	43.7711	0.773419	0.877053	0.881839	0.377864	0.941095
MAP3K21	16.5292	0.438226	0.497119	0.881533	0.378029	0.941095
POLG	33.5538	0.326491	0.370401	0.881452	0.378073	0.941095
CHMP2A	133.748	0.197932	0.224668	0.880999	0.378319	0.941095
KCNK13	38.8159	-0.369495	0.41946	-0.880883	0.378381	0.941095
METTL5	19.0332	-0.433827	0.492505	-0.880857	0.378395	0.941095
CMIP	455.589	0.191783	0.21773	0.880831	0.378409	0.941095
NGRN	13.3528	0.497882	0.565484	0.880452	0.378614	0.941095
RFC3	19.3929	0.416132	0.472652	0.880418	0.378633	0.941095
CIDEB	20.7423	0.415473	0.471945	0.880342	0.378674	0.941095
CCDC7	11.845	-0.678637	0.77136	-0.879793	0.378972	0.941572
TAMM41	16.4981	-0.453362	0.515433	-0.879575	0.37909	0.941572
ZDHHC13	13.4588	-0.50103	0.569725	-0.879425	0.379171	0.941572
ITPRID2	82.6897	0.259101	0.294894	0.878623	0.379606	0.94203
PLPBP	31.562	-0.370298	0.421603	-0.878311	0.379775	0.94203
C2orf49	24.2113	0.418294	0.476287	0.878239	0.379814	0.94203
AC097376.3	22.5689	-0.444387	0.506286	-0.877738	0.380086	0.94203
PAPOLG	18.9832	-0.450049	0.512801	-0.877629	0.380145	0.94203
MTRES1	12.6915	-0.489282	0.557587	-0.877499	0.380216	0.94203
GPANK1	19.6831	-0.416528	0.474702	-0.877451	0.380241	0.94203
AL132709.8	20.1091	0.417036	0.475293	0.87743	0.380253	0.94203
IP6K1	104.276	-0.268658	0.306284	-0.877153	0.380403	0.94203
ZNF326	76.0337	0.251295	0.2865	0.877121	0.380421	0.94203
SEC24C	46.4739	0.304952	0.347712	0.877023	0.380474	0.94203
MT-CYB	4386.88	0.134054	0.152923	0.87661	0.380699	0.94216
CHURC1	112.817	0.199008	0.227097	0.87631	0.380861	0.94216
KDM2B	59.5771	0.255638	0.291724	0.876303	0.380865	0.94216
CIITA	78.7554	-0.320447	0.365733	-0.876177	0.380934	0.94216
SSRP1	19.6109	0.42736	0.487963	0.875803	0.381137	0.942229
MT1F	15.1486	-0.471354	0.538343	-0.875564	0.381267	0.942229
EIF5A	104.182	0.324427	0.370637	0.875324	0.381398	0.942229
APH1B	48.2485	-0.283658	0.324111	-0.875187	0.381472	0.942229
MANBA	392.646	0.169585	0.193863	0.87477	0.381699	0.942229
IL16	35.1857	-0.330882	0.378289	-0.874679	0.381749	0.942229
GATD1	13.7938	-0.44706	0.511142	-0.87463	0.381775	0.942229
C22orf39	28.7296	0.382375	0.437221	0.874557	0.381815	0.942229
SDC4	9.79994	1.06337	1.21639	0.874201	0.382009	0.942229
FANCC	11.6193	-0.51094	0.584617	-0.873974	0.382132	0.942229
UBL7	19.1431	0.394715	0.451756	0.873735	0.382262	0.942229
NDUFA8	29.6523	-0.328701	0.376202	-0.873735	0.382263	0.942229
LMNA	81.1424	-1.1469	1.3127	-0.873695	0.382285	0.942229
MRPL22	21.7504	0.421025	0.482311	0.872932	0.3827	0.942296
RPL11	2292.75	0.143373	0.164353	0.872351	0.383017	0.942296
SEMA6B	24.2773	0.917599	1.05197	0.872267	0.383062	0.942296
FFAR2	31.0833	0.434568	0.498424	0.871883	0.383272	0.942296
STXBP3	105.774	-0.231795	0.265944	-0.871592	0.383431	0.942296
ICMT	10.1128	-0.550756	0.632144	-0.871251	0.383617	0.942296
CYBRD1	49.9359	-0.273099	0.313471	-0.871209	0.38364	0.942296
TRAPPC11	71.2874	-0.301926	0.346564	-0.871199	0.383646	0.942296
DYNLRB1	56.4121	-0.260983	0.299668	-0.870906	0.383806	0.942296
HINT1	215.637	0.186785	0.214518	0.87072	0.383907	0.942296
DAB2	10.9732	-0.630953	0.724853	-0.870457	0.384051	0.942296
TEDC1	15.0928	-0.471351	0.541517	-0.870426	0.384067	0.942296
RNGTT	150.452	-0.190921	0.219351	-0.870388	0.384088	0.942296
CEP89	10.7194	-0.569317	0.654146	-0.870322	0.384125	0.942296
FBXW5	52.3146	0.272955	0.313689	0.870147	0.38422	0.942296
LACTB	181.534	0.224165	0.257648	0.870042	0.384277	0.942296
TOM1L2	51.1408	-0.263527	0.302941	-0.869896	0.384357	0.942296
EMC1-AS1	24.2412	0.434208	0.499163	0.869871	0.384371	0.942296
MTA2	11.2734	0.530486	0.610035	0.869599	0.384519	0.942296
OSBPL2	32.7557	0.384942	0.442693	0.869547	0.384548	0.942296
PAPSS1	70.4981	-0.261894	0.301256	-0.869339	0.384662	0.942296
NCOA7	38.0524	-0.378403	0.43528	-0.869332	0.384665	0.942296
MED28	56.0382	-0.264317	0.304078	-0.86924	0.384716	0.942296
MRPS18A	15.0771	-0.441014	0.507396	-0.869171	0.384754	0.942296
DHRS4L2	67.8531	-0.255691	0.294286	-0.86885	0.384929	0.942381
NAA10	35.9551	0.303663	0.349546	0.868735	0.384992	0.942381
XPNPEP1	42.7048	0.33631	0.387237	0.868485	0.385129	0.942462
RYBP	200.242	0.243244	0.280287	0.86784	0.385482	0.942462
TESK2	39.7922	-0.36905	0.425349	-0.867641	0.385591	0.942462
CLPTM1	43.0446	0.280177	0.322979	0.867478	0.38568	0.942462
RMDN3	18.4373	0.485349	0.559518	0.867441	0.385701	0.942462
FAM177A1	45.7242	0.334254	0.38536	0.867383	0.385732	0.942462
PHC3	97.1539	-0.358854	0.413725	-0.867373	0.385738	0.942462
MAML3	566.974	0.189201	0.218233	0.866969	0.385959	0.942754
AL355075.4	72.5939	0.550697	0.635747	0.86622	0.38637	0.943262
FRA10AC1	22.7405	0.402162	0.464274	0.866218	0.386371	0.943262
AC087500.1	20.5358	-0.485661	0.560874	-0.8659	0.386545	0.943439
BEST1	40.8049	-0.353289	0.40837	-0.865119	0.386973	0.943992
PSMG4	23.5297	-0.370454	0.428213	-0.865115	0.386976	0.943992
IPO5	31.7746	0.331944	0.383873	0.864724	0.38719	0.944253
NBR1	54.0374	-0.329691	0.381431	-0.864352	0.387395	0.944253
PTBP1	67.2215	0.265216	0.306841	0.864343	0.3874	0.944253
GHDC	19.1888	-0.432593	0.500584	-0.864177	0.387491	0.944253
TAX1BP3	25.5132	-0.375603	0.434844	-0.863765	0.387717	0.944557
VCPIP1	37.6812	-0.299275	0.346674	-0.863274	0.387987	0.944794
PUM1	225.186	0.222391	0.257653	0.863142	0.388059	0.944794
RABEP2	22.3895	0.38226	0.442927	0.863031	0.388121	0.944794
AAK1	206.913	-0.237384	0.275237	-0.86247	0.388429	0.945142
XIST	285.451	0.174977	0.202895	0.8624	0.388468	0.945142
JUNB	922.302	0.202969	0.235437	0.862096	0.388635	0.945199
RAB8A	77.55	0.251676	0.291972	0.861986	0.388695	0.945199
NSD3	147.466	-0.254428	0.295502	-0.861003	0.389236	0.946266
TALDO1	513.654	-0.146177	0.169868	-0.860532	0.389496	0.946649
XRCC5	192.357	-0.218008	0.253617	-0.859596	0.390012	0.947319
MTMR12	40.239	0.326616	0.380002	0.859512	0.390058	0.947319
MAN1C1	18.1976	-0.477438	0.55552	-0.859443	0.390096	0.947319
LUC7L2	206.977	0.266409	0.310103	0.8591	0.390285	0.947319
ENTPD3-AS1	11.7342	-0.530782	0.617984	-0.858892	0.3904	0.947319
SH2B2	30.3875	0.423601	0.493224	0.858842	0.390428	0.947319
SURF2	17.7437	-0.455317	0.53022	-0.858733	0.390488	0.947319
AC104316.1	12.6368	-0.487904	0.568626	-0.858039	0.390871	0.947539
RINT1	12.4456	0.483376	0.563359	0.858026	0.390878	0.947539
NOL9	25.2905	0.376782	0.439134	0.858013	0.390885	0.947539
RGS12	28.5232	0.438598	0.511291	0.857825	0.390989	0.947542
ATP5PO	125.036	0.203661	0.237557	0.857315	0.391271	0.947956
NUP98	171.223	0.261267	0.305022	0.85655	0.391694	0.947956
EMP3	614.861	0.143397	0.167457	0.856319	0.391821	0.947956
AHDC1	10.2349	0.551932	0.644725	0.856074	0.391957	0.947956
MPPE1	38.9469	-0.328941	0.384262	-0.856034	0.391979	0.947956
SEC63	138.753	0.227655	0.265943	0.85603	0.391981	0.947956
AC087286.2	34.247	-0.3311	0.386839	-0.855912	0.392047	0.947956
ARHGAP35	37.133	-0.294481	0.34428	-0.855353	0.392356	0.947956
LMTK2	63.7801	0.334499	0.391172	0.85512	0.392485	0.947956
ANPEP	258.675	-0.464273	0.54299	-0.855031	0.392534	0.947956
SMARCAL1	23.5635	-0.412829	0.482887	-0.854918	0.392596	0.947956
CEP120	17.3142	-0.477712	0.558929	-0.854692	0.392722	0.947956
PCSK7	57.9128	0.266153	0.311406	0.85468	0.392728	0.947956
SECTM1	60.0011	0.285832	0.334432	0.854677	0.39273	0.947956
BAZ2B	386.674	-0.235858	0.276019	-0.8545	0.392828	0.947956
ANKRD54	10.7239	-0.505235	0.591518	-0.854134	0.393031	0.947956
GTF3C6	55.5903	0.254926	0.298632	0.853646	0.393301	0.947956
CHMP3	125.292	-0.26051	0.305251	-0.853427	0.393422	0.947956
EPDR1	47.057	-0.358038	0.419549	-0.853388	0.393444	0.947956
DNPH1	21.3569	0.422719	0.495342	0.853388	0.393444	0.947956
SKP1	203.234	0.167981	0.196844	0.85337	0.393454	0.947956
RPS16	1344.64	0.142784	0.16735	0.853206	0.393545	0.947956
SUPT20H	32.0057	-0.4062	0.476236	-0.852938	0.393694	0.947956
FCSK	12.6677	-0.533045	0.625056	-0.852796	0.393772	0.947956
ZNF562	23.741	-0.425802	0.499341	-0.852728	0.39381	0.947956
SLC4A7	64.8784	0.288315	0.33827	0.852322	0.394035	0.947956
ACOX3	16.5666	-0.458306	0.537722	-0.852311	0.394041	0.947956
IL27RA	49.4431	-0.276007	0.323891	-0.852159	0.394126	0.947956
ZMYND11	26.7334	-0.375858	0.441069	-0.852154	0.394129	0.947956
GSAP	165.789	-0.22149	0.260118	-0.851499	0.394492	0.948431
CAB39	282.638	0.181687	0.213393	0.851421	0.394536	0.948431
CDK19	211.733	-0.223981	0.263122	-0.851245	0.394633	0.948431
CNOT2	180.22	0.195321	0.229669	0.850444	0.395078	0.949254
NSUN2	35.6507	0.324515	0.381685	0.850216	0.395205	0.949312
SESN1	56.9858	-0.272566	0.320677	-0.849969	0.395342	0.949396
CUL1	131.46	0.246376	0.289947	0.849729	0.395476	0.94947
ZNF589	15.4328	-0.418002	0.492122	-0.849388	0.395665	0.949679
ARHGEF18	98.0851	-0.229635	0.270555	-0.848756	0.396017	0.950253
LRRC6	12.3102	-0.616816	0.726872	-0.84859	0.39611	0.950253
NDUFV1	44.0557	0.289612	0.341519	0.848012	0.396431	0.950612
APTX	47.2191	-0.27763	0.327413	-0.847952	0.396465	0.950612
TSR1	12.9914	0.5239	0.618188	0.847477	0.396729	0.950758
LINC02193	9.76546	-0.647216	0.764094	-0.847037	0.396975	0.950758
USP11	11.2255	0.510894	0.603265	0.846881	0.397061	0.950758
KIF2A	58.6156	0.252658	0.298367	0.846802	0.397105	0.950758
SUPT6H	89.9953	0.265714	0.313806	0.846748	0.397136	0.950758
ZMAT2	60.9079	0.27463	0.324382	0.846626	0.397204	0.950758
DCTN5	28.9731	0.336548	0.397551	0.846553	0.397244	0.950758
GPR132	88.2798	0.439413	0.51918	0.84636	0.397352	0.95077
ZBTB38	26.3589	-0.349794	0.413391	-0.846157	0.397465	0.950795
CBWD2	43.7017	-0.314097	0.371495	-0.845494	0.397835	0.951433
PRIMPOL	14.3956	-0.515529	0.610051	-0.845058	0.398078	0.95177
BST2	170.807	0.237499	0.281118	0.844838	0.398201	0.951818
DYM	219.367	-0.178869	0.211824	-0.844424	0.398433	0.95182
ERAL1	10.368	0.538792	0.638166	0.844282	0.398512	0.95182
EIF4A2	107.161	0.229885	0.272371	0.844015	0.398661	0.95182
CDKN2D	111.206	-0.334406	0.396427	-0.843551	0.398921	0.95182
ALDH16A1	20.2938	0.381878	0.453133	0.842749	0.399369	0.95182
GOLM1	26.9424	-0.358334	0.425278	-0.842588	0.399459	0.95182
NUDCD3	34.9721	-0.334555	0.39726	-0.842157	0.3997	0.95182
BRD2	91.7214	0.220025	0.26136	0.841847	0.399874	0.95182
RAB18	91.4516	-0.244461	0.290569	-0.841318	0.40017	0.95182
SMARCC1	168.794	0.169059	0.20101	0.841047	0.400322	0.95182
WASHC2C	94.443	-0.224628	0.26709	-0.84102	0.400337	0.95182
TMEM50B	27.7999	-0.344913	0.410157	-0.840929	0.400388	0.95182
TRAFD1	29.8468	-0.336268	0.399882	-0.840919	0.400394	0.95182
CRYL1	33.4489	0.300655	0.357642	0.840659	0.400539	0.95182
HAUS2	21.1091	0.357402	0.42523	0.840491	0.400633	0.95182
AKIRIN1	66.1521	0.25565	0.30421	0.840374	0.400699	0.95182
RIN2	253.048	-0.204817	0.243738	-0.840316	0.400731	0.95182
VAMP3	60.4187	0.280579	0.333907	0.84029	0.400746	0.95182
OSBPL3	40.7815	0.376073	0.447567	0.84026	0.400763	0.95182
ZFYVE16	114.393	0.246717	0.293681	0.840085	0.400861	0.95182
NMI	63.9362	-0.277515	0.330456	-0.839794	0.401024	0.95182
NOC4L	13.1362	0.488659	0.582441	0.838984	0.401478	0.95182
ETHE1	57.9699	-0.243875	0.29068	-0.83898	0.401481	0.95182
MYO1G	137.593	0.21398	0.255095	0.838825	0.401568	0.95182
FNTB	32.1305	-0.456577	0.54436	-0.838741	0.401615	0.95182
SCLY	14.1836	-0.442432	0.527633	-0.838523	0.401737	0.95182
EXOC6B	118.251	-0.214606	0.255958	-0.838443	0.401782	0.95182
ZNF395	12.735	0.467898	0.558099	0.838378	0.401819	0.95182
ARHGEF7	69.5457	0.246108	0.293671	0.838039	0.402009	0.95182
IKZF5	30.9494	0.360058	0.429665	0.837997	0.402033	0.95182
KCTD13	20.2436	-0.38024	0.453797	-0.837909	0.402082	0.95182
IQCE	35.4975	-0.295401	0.352561	-0.837871	0.402103	0.95182
CPSF2	37.2546	-0.361143	0.431227	-0.837478	0.402324	0.95182
RPS6	1414.73	0.165251	0.197321	0.837472	0.402327	0.95182
TTC31	11.3132	-0.505198	0.603538	-0.83706	0.402559	0.95182
AP002954.1	10.3498	-0.620659	0.741475	-0.837059	0.402559	0.95182
TSHZ1	29.042	0.405944	0.48508	0.836861	0.402671	0.95182
NFIC	95.8451	-0.223131	0.2667	-0.836637	0.402797	0.95182
VBP1	28.9989	-0.330665	0.395266	-0.836564	0.402838	0.95182
MEF2A	520.516	0.164076	0.196137	0.836536	0.402853	0.95182
GNE	42.0444	0.370699	0.44318	0.836452	0.4029	0.95182
NKG7	10.1733	-0.509151	0.608937	-0.836132	0.403081	0.95182
FRYL	214.339	-0.259521	0.310409	-0.836061	0.403121	0.95182
TMEM126B	26.9423	-0.348754	0.417215	-0.835908	0.403207	0.95182
C19orf12	11.2121	-0.498589	0.596584	-0.835739	0.403302	0.95182
PHYKPL	72.6724	-0.247601	0.296309	-0.835619	0.403369	0.95182
PEAK1	91.0992	-0.235251	0.281535	-0.835602	0.403379	0.95182
ELF2	478.858	-0.17359	0.207742	-0.835601	0.40338	0.95182
SLC31A2	92.8083	-0.317363	0.379844	-0.835509	0.403431	0.95182
HMGCL	21.2071	-0.388204	0.464926	-0.83498	0.403729	0.95182
YBX3	256.17	0.21608	0.258797	0.834938	0.403753	0.95182
HDHD2	21.5472	-0.376962	0.451618	-0.834693	0.403891	0.95182
CES2	22.5668	0.362787	0.434791	0.834394	0.404059	0.95182
EI24	16.3131	0.41862	0.501712	0.834384	0.404065	0.95182
POGZ	104.737	0.255692	0.306605	0.833944	0.404312	0.95182
DOP1B	88.9876	-0.255371	0.306267	-0.83382	0.404383	0.95182
PMS1	20.2148	-0.396591	0.475738	-0.833634	0.404488	0.95182
SP100	305.286	-0.210089	0.252066	-0.83347	0.404579	0.95182
RALGPS2	33.2525	-0.387379	0.464835	-0.833369	0.404636	0.95182
FPR1	342.54	0.209721	0.251673	0.833309	0.40467	0.95182
GCDH	15.1926	0.430459	0.516711	0.833075	0.404803	0.95182
DHX32	31.369	-0.427167	0.512906	-0.832838	0.404936	0.95182
RPS15	1568.77	0.133733	0.160584	0.832788	0.404964	0.95182
ARL13B	16.5021	-0.413304	0.496325	-0.832729	0.404998	0.95182
TTBK2	82.4077	-0.27641	0.331974	-0.832624	0.405057	0.95182
SLC35D2	21.9402	-0.386266	0.464102	-0.832286	0.405247	0.95182
TAPT1	47.8573	0.263177	0.316349	0.831921	0.405454	0.95182
RPL22	1075.93	0.170754	0.205304	0.831709	0.405573	0.95182
MTX1	45.7393	-0.351414	0.422811	-0.831138	0.405895	0.95182
LIPE-AS1	30.5474	-0.333867	0.401706	-0.831122	0.405905	0.95182
BFAR	54.2538	-0.290871	0.350111	-0.830795	0.406089	0.95182
SLC38A9	74.0679	-0.326149	0.39264	-0.830656	0.406168	0.95182
FAM219B	11.0608	0.502417	0.604961	0.830495	0.406259	0.95182
PSMG2	69.952	-0.261294	0.314724	-0.830233	0.406407	0.95182
HDX	29.3531	-0.38532	0.464186	-0.830099	0.406483	0.95182
S100A6	4137.29	-0.110589	0.133232	-0.83005	0.40651	0.95182
AMFR	69.9782	0.312825	0.376922	0.829946	0.406569	0.95182
SLC50A1	15.8235	0.438403	0.528247	0.829921	0.406584	0.95182
BROX	51.9142	-0.283666	0.3418	-0.829916	0.406586	0.95182
MSH3	99.5558	-0.34469	0.415335	-0.829906	0.406592	0.95182
PGS1	113.82	0.368415	0.443948	0.829861	0.406618	0.95182
ARPIN	29.6605	0.530119	0.638823	0.829838	0.406631	0.95182
SNAP23	72.0027	-0.282463	0.340511	-0.829527	0.406806	0.95199
MOV10	10.8371	0.540998	0.652966	0.828525	0.407373	0.952203
CHCHD10	93.1645	0.286117	0.345334	0.828522	0.407375	0.952203
ERI3	26.9429	-0.347759	0.419874	-0.828246	0.407531	0.952203
DNAJC10	48.2296	-0.288647	0.34869	-0.827804	0.407781	0.952203
SLC30A9	52.3832	-0.270166	0.326394	-0.82773	0.407824	0.952203
SRGAP2C	102.196	-0.245046	0.296083	-0.827628	0.407881	0.952203
NCKAP1L	214.686	0.18973	0.229284	0.827487	0.407961	0.952203
SEPTIN10	24.8562	-0.342086	0.413576	-0.827142	0.408156	0.952203
PWP1	19.8079	0.385444	0.466044	0.827056	0.408205	0.952203
TMEM199	17.2316	-0.401246	0.485275	-0.826843	0.408326	0.952203
TMEM176A	58.1314	-0.549805	0.665073	-0.826684	0.408416	0.952203
ZFR	155.926	0.211573	0.255969	0.826555	0.40849	0.952203
ZNF22	18.9915	-0.386437	0.467683	-0.826281	0.408645	0.952203
SP3	339.099	0.179778	0.217636	0.826047	0.408778	0.952203
CNOT6	48.0559	-0.285003	0.345156	-0.825723	0.408961	0.952203
CDK11A	61.933	0.428914	0.519475	0.825668	0.408992	0.952203
POM121C	44.1222	0.292601	0.354423	0.825569	0.409048	0.952203
MBTPS2	15.7245	-0.448032	0.542746	-0.82549	0.409093	0.952203
NDUFS6	131.112	0.187826	0.227803	0.82451	0.40965	0.952203
SLC4A1AP	29.5642	-0.306201	0.371636	-0.823929	0.40998	0.952203
GAPVD1	108.825	-0.202412	0.24569	-0.823852	0.410024	0.952203
ATG3	146.33	-0.173407	0.210489	-0.823829	0.410037	0.952203
POFUT2	14.7792	-0.494354	0.600084	-0.823808	0.410049	0.952203
LINC01678	18.9019	0.423609	0.514292	0.823674	0.410125	0.952203
PI4KA	145.009	0.228422	0.277336	0.823628	0.410151	0.952203
IBTK	67.0853	-0.239994	0.291613	-0.822988	0.410515	0.952203
C1orf131	22.4035	-0.465405	0.565771	-0.822603	0.410734	0.952203
ARHGEF1	74.2173	-0.214557	0.260869	-0.822467	0.410811	0.952203
MRPL3	41.5711	0.284099	0.345534	0.822202	0.410962	0.952203
ACBD6	91.7956	0.228099	0.27744	0.822156	0.410988	0.952203
PPP5C	10.3486	0.533	0.64834	0.822099	0.411021	0.952203
ADPRH	14.6311	0.466645	0.56782	0.821818	0.411181	0.952203
AC242426.2	17.656	-0.499205	0.607844	-0.821272	0.411491	0.952203
ATP2B1-AS1	266.409	0.171939	0.209427	0.821001	0.411646	0.952203
PRLR	68.5818	-0.318039	0.387438	-0.820877	0.411716	0.952203
SEMA3C	83.9025	-0.339402	0.413482	-0.820838	0.411738	0.952203
AC009951.5	13.0686	-0.535692	0.652669	-0.820771	0.411777	0.952203
ENTPD7	14.6641	-0.454561	0.553961	-0.820566	0.411894	0.952203
CCDC57	37.9071	-0.309944	0.377764	-0.82047	0.411948	0.952203
TRAK2	25.7976	-0.415379	0.506272	-0.820466	0.411951	0.952203
ST3GAL5	46.5313	0.287874	0.350872	0.820452	0.411958	0.952203
NPEPL1	49.0138	-0.259848	0.316857	-0.820078	0.412172	0.952203
PSMA7	303.971	0.172803	0.210717	0.82007	0.412176	0.952203
SLC12A6	183.627	-0.237017	0.289046	-0.819997	0.412218	0.952203
PIN1	40.9449	0.296196	0.361238	0.819946	0.412247	0.952203
KIAA1841	18.7876	-0.48895	0.596345	-0.819911	0.412267	0.952203
SENP1	23.1765	-0.367111	0.448074	-0.819308	0.412611	0.952203
TBC1D32	15.1712	-0.791025	0.965484	-0.819305	0.412612	0.952203
RPS12	2506.19	0.162855	0.198784	0.819259	0.412639	0.952203
MNT	56.1578	0.266656	0.325528	0.81915	0.412701	0.952203
RPL10	3203.7	0.134278	0.163929	0.819122	0.412717	0.952203
MS4A6A	602.697	-0.183768	0.224482	-0.818632	0.412997	0.952203
GIMAP8	41.4614	-0.505596	0.617674	-0.818547	0.413045	0.952203
MIER1	181.881	0.185163	0.226215	0.818529	0.413055	0.952203
SLC66A3	59.6842	-0.336369	0.411058	-0.818301	0.413185	0.952203
TCFL5	11.6828	-0.507048	0.620082	-0.817711	0.413522	0.952203
ZNF146	17.322	-0.395784	0.484176	-0.817438	0.413678	0.952203
IL13RA1	139.272	0.209795	0.256662	0.817396	0.413702	0.952203
ARMCX6	11.0576	0.503777	0.61638	0.817316	0.413748	0.952203
UQCC2	24.6155	0.394112	0.482715	0.816447	0.414244	0.952203
LTB	22.1368	-0.414713	0.50802	-0.816331	0.414311	0.952203
SCYL1	30.3121	0.314661	0.385464	0.816318	0.414318	0.952203
AC021054.1	14.1432	-0.526635	0.645336	-0.816062	0.414465	0.952203
VHL	50.3508	0.299414	0.366972	0.815904	0.414555	0.952203
TMEM165	231.295	-0.182611	0.223822	-0.815875	0.414571	0.952203
SMU1	75.3372	0.238671	0.292554	0.815817	0.414605	0.952203
SOD2	624.353	0.241519	0.296151	0.815525	0.414772	0.952203
POU2F2	358.289	-0.239814	0.294064	-0.815516	0.414777	0.952203
SIGLEC14	32.4305	-0.313617	0.384649	-0.815335	0.414881	0.952203
C11orf21	30.3247	-0.318435	0.390649	-0.815144	0.41499	0.952203
PKD1	14.5234	0.460959	0.565663	0.814899	0.41513	0.952203
ZNHIT1	90.5752	0.213894	0.26249	0.814865	0.415149	0.952203
VAMP2	73.7647	0.271297	0.333258	0.814077	0.415601	0.952203
PPWD1	32.955	-0.30727	0.377449	-0.81407	0.415605	0.952203
MRPS27	29.8842	-0.320246	0.393416	-0.814015	0.415636	0.952203
PHF14	104.197	-0.257305	0.316127	-0.813929	0.415686	0.952203
MPG	48.933	-0.282492	0.347082	-0.813905	0.415699	0.952203
SIK2	93.675	-0.198634	0.244067	-0.813853	0.415729	0.952203
CDV3	221.063	0.173612	0.213326	0.813832	0.415741	0.952203
UTP4	21.7491	0.481458	0.59179	0.813562	0.415896	0.952203
LINC02035	18.3974	-0.381725	0.469325	-0.813348	0.416018	0.952203
AC108134.3	17.787	-0.46001	0.565633	-0.813265	0.416066	0.952203
MRPL1	19.6994	-0.40061	0.492601	-0.813255	0.416072	0.952203
TCF12	350.618	0.165231	0.203181	0.81322	0.416092	0.952203
DOP1A	63.6346	-0.318806	0.392032	-0.813214	0.416096	0.952203
NSMCE1	32.9354	0.297609	0.36598	0.813184	0.416113	0.952203
ELP2	37.328	0.289797	0.356378	0.813173	0.416119	0.952203
STK11IP	18.489	0.399556	0.491435	0.813039	0.416196	0.952203
RRP12	232.5	-0.293334	0.361122	-0.812285	0.416628	0.952203
STK16	16.3406	-0.388345	0.478168	-0.812153	0.416704	0.952203
AC093849.4	19.2549	-0.535217	0.659188	-0.811934	0.41683	0.952203
STRN	65.1576	-0.2598	0.320025	-0.811811	0.4169	0.952203
RPL35A	1704.18	0.141354	0.174279	0.81108	0.41732	0.952203
LDLR	74.562	-0.348376	0.429589	-0.810952	0.417393	0.952203
FBXL17	230.2	-0.230397	0.284117	-0.810923	0.41741	0.952203
TNRC18	184.331	-0.181128	0.223364	-0.81091	0.417418	0.952203
DDX60	27.3511	-0.513925	0.633878	-0.810763	0.417502	0.952203
NMNAT1	12.626	-0.487141	0.600843	-0.810763	0.417502	0.952203
C15orf40	22.061	-0.350131	0.431877	-0.81072	0.417527	0.952203
SEPSECS	19.5219	0.480369	0.592653	0.810541	0.417629	0.952203
WBP1L	74.6809	-0.254486	0.313997	-0.810472	0.417669	0.952203
SLC35B1	26.5382	-0.315736	0.389718	-0.810165	0.417845	0.952203
ACTR1A	39.832	0.288756	0.35645	0.810086	0.417891	0.952203
MS4A4E	71.4446	0.234417	0.289407	0.809993	0.417944	0.952203
TMEM256	61.5107	0.244578	0.301978	0.809918	0.417987	0.952203
FCGRT	415.746	-0.136494	0.168565	-0.809739	0.41809	0.952203
CACNA1D	19.926	-0.369295	0.456088	-0.809702	0.418112	0.952203
DNM2	170.954	0.244715	0.302242	0.809664	0.418133	0.952203
RAD54L2	35.3094	-0.288351	0.356256	-0.809394	0.418289	0.952203
INO80E	19.1391	-0.365602	0.451717	-0.809362	0.418307	0.952203
HBP1	124.184	0.21513	0.265804	0.809355	0.418311	0.952203
U62317.4	25.5448	0.376624	0.465534	0.809014	0.418507	0.952318
AC135050.3	17.181	0.440129	0.544367	0.808515	0.418794	0.952318
CARD19	87.4314	0.25828	0.319507	0.808371	0.418877	0.952318
EOGT	11.1079	0.497438	0.615394	0.808325	0.418904	0.952318
MBTPS1	63.322	0.243983	0.301965	0.807983	0.4191	0.952318
MRPS24	64.6574	0.234147	0.28985	0.80782	0.419194	0.952318
GTPBP2	18.141	-0.385348	0.477104	-0.807681	0.419274	0.952318
ZNF862	12.7177	-0.465353	0.576271	-0.807524	0.419365	0.952318
RBM26	122.46	-0.222513	0.275581	-0.807433	0.419417	0.952318
CTSH	243.662	-0.219863	0.272414	-0.807094	0.419612	0.952318
MLEC	54.5224	-0.274362	0.339963	-0.807036	0.419645	0.952318
GMPPA	12.8717	0.526294	0.65217	0.806989	0.419673	0.952318
KLHDC10	90.9684	-0.276469	0.342612	-0.806944	0.419699	0.952318
TSTD3	12.315	-0.524248	0.649941	-0.806609	0.419892	0.952432
TRMT2A	15.254	0.423969	0.525725	0.806448	0.419985	0.952432
SNX15	16.587	-0.439185	0.544677	-0.806322	0.420057	0.952432
ZNF581	31.1825	0.299948	0.372403	0.80544	0.420566	0.952911
AL078600.1	11.5296	-0.539689	0.670057	-0.805438	0.420567	0.952911
MSL3	68.0167	-0.217038	0.269471	-0.80542	0.420577	0.952911
ATAD1	17.864	-0.402138	0.499632	-0.804868	0.420896	0.953201
NSMCE2	261.14	0.160526	0.199455	0.804826	0.42092	0.953201
AREL1	88.4151	0.258102	0.320758	0.804663	0.421014	0.953201
CHKB	41.0316	-0.27169	0.337762	-0.804384	0.421175	0.953333
APOBEC3C	25.8569	0.336501	0.418508	0.80405	0.421368	0.953377
ZCCHC14	21.9174	0.427598	0.531892	0.803919	0.421444	0.953377
KLHL18	82.5373	-0.255675	0.318077	-0.803815	0.421504	0.953377
AP000331.1	12.5741	0.592832	0.738081	0.803208	0.421855	0.953938
ATP5F1D	187.133	0.204744	0.255036	0.802805	0.422087	0.954226
GRN	544.322	-0.14589	0.181773	-0.802595	0.422209	0.954226
FMC1	18.4985	-0.407676	0.508037	-0.802453	0.422291	0.954226
MCRIP1	32.6347	0.325613	0.406055	0.801893	0.422615	0.954303
ARMH1	84.9624	0.446899	0.55731	0.801886	0.422619	0.954303
PIK3C2A	109.898	0.215664	0.268992	0.801748	0.422698	0.954303
C3orf38	35.5609	-0.275204	0.343457	-0.801275	0.422972	0.954303
CPAMD8	18.6402	-0.480848	0.600172	-0.801185	0.423025	0.954303
TCP1	49.4163	0.25636	0.320031	0.801048	0.423104	0.954303
BICD1	13.6778	0.632217	0.789276	0.801009	0.423126	0.954303
RNF24	233.987	-0.248318	0.310039	-0.800925	0.423175	0.954303
CALM3	110.434	0.205476	0.256629	0.800671	0.423322	0.954303
HMGCS1	24.6985	0.333395	0.416508	0.800453	0.423448	0.954303
YIPF1	23.9385	0.343046	0.42875	0.800109	0.423648	0.954303
HIF1A-AS3	84.2344	-0.302658	0.37828	-0.800092	0.423658	0.954303
PPP2R5D	11.2641	0.467179	0.584147	0.799762	0.423849	0.954303
AGER	11.3017	-0.485127	0.606602	-0.799745	0.423858	0.954303
JUN	470.618	-0.245973	0.307602	-0.799646	0.423916	0.954303
SYNE1	68.434	-0.290301	0.363082	-0.799545	0.423974	0.954303
N4BP2L1	58.2694	-0.250696	0.313708	-0.799139	0.42421	0.954461
METTL8	29.4922	-0.402816	0.504107	-0.799069	0.424251	0.954461
COX6C	189.662	0.163914	0.205188	0.798845	0.42438	0.954521
CHTOP	29.3026	0.29691	0.371962	0.798227	0.424739	0.95491
SUGP2	48.8462	0.268936	0.336932	0.798191	0.42476	0.95491
FAM8A1	19.7313	0.380597	0.476992	0.79791	0.424923	0.954996
CCDC146	36.2471	-0.362754	0.454711	-0.79777	0.425004	0.954996
MED27	65.0602	0.246438	0.309059	0.797384	0.425228	0.955104
PTAR1	62.6023	0.26515	0.332547	0.797331	0.425259	0.955104
INPPL1	50.3931	0.25339	0.318155	0.796436	0.425779	0.955187
NRROS	37.2337	0.322002	0.404382	0.796283	0.425867	0.955187
IFI44	57.2735	0.377371	0.473964	0.7962	0.425916	0.955187
ACOT9	75.3056	0.336529	0.422699	0.796143	0.425949	0.955187
KIF27	16.9832	-0.406521	0.510684	-0.796033	0.426013	0.955187
RAB29	20.1302	-0.339839	0.427042	-0.795797	0.42615	0.955187
PPM1L	185.725	-0.208682	0.262289	-0.795618	0.426254	0.955187
SURF4	47.6261	0.284762	0.357959	0.795516	0.426313	0.955187
ESS2	11.2893	0.457975	0.576095	0.794965	0.426634	0.955187
DAPK3	23.2746	-0.328899	0.413751	-0.794919	0.42666	0.955187
CCDC97	27.0059	0.34723	0.436815	0.794914	0.426664	0.955187
PMVK	21.2253	0.339833	0.427526	0.794883	0.426681	0.955187
MRPL44	21.6096	-0.428494	0.539152	-0.794756	0.426755	0.955187
TTC5	13.7314	-0.449949	0.566249	-0.794613	0.426839	0.955187
RPL17	1479.95	0.14429	0.181587	0.794606	0.426843	0.955187
TEC	45.5188	0.304301	0.383069	0.794376	0.426977	0.955241
CD300LB	89.0848	0.209469	0.263822	0.793979	0.427207	0.955241
COLEC12	14.3701	-0.581153	0.732406	-0.793485	0.427495	0.955241
AC023157.3	10.6607	-0.615862	0.776165	-0.793467	0.427505	0.955241
XPC	46.6516	-0.256188	0.322874	-0.79346	0.42751	0.955241
EIF1AD	12.3014	-0.459122	0.578787	-0.79325	0.427632	0.955241
ERGIC1	139.16	0.216827	0.273468	0.792878	0.427849	0.955241
FAM204A	94.3368	0.192428	0.242719	0.792799	0.427895	0.955241
TMEM8A	26.6015	-0.388691	0.490575	-0.792318	0.428175	0.955241
ADO	12.4939	-0.565764	0.714452	-0.791885	0.428428	0.955241
TULP2	71.5342	-0.35294	0.445776	-0.791743	0.428511	0.955241
RAB11B-AS1	10.5344	-0.468473	0.591856	-0.791533	0.428633	0.955241
KATNA1	26.2317	-0.33746	0.426501	-0.791229	0.42881	0.955241
DHX58	9.92018	-0.485652	0.613863	-0.791141	0.428862	0.955241
CCDC43	22.7769	0.350301	0.442842	0.79103	0.428927	0.955241
FKBP1A	284.199	-0.153213	0.193698	-0.79099	0.42895	0.955241
BCLAF3	19.7302	-0.352124	0.445198	-0.790938	0.42898	0.955241
CREBZF	16.6998	-0.438095	0.553978	-0.790816	0.429052	0.955241
RTF2	122.893	0.22386	0.28309	0.790771	0.429077	0.955241
ARHGAP32	58.245	0.234843	0.296999	0.79072	0.429107	0.955241
MICB	12.81	-0.424432	0.536829	-0.790628	0.429161	0.955241
DNAJB9	20.097	-0.362756	0.45885	-0.790576	0.429191	0.955241
B3GAT3	25.9377	-0.318671	0.403238	-0.790281	0.429364	0.955241
MALAT1	28747.8	-0.169876	0.214987	-0.790171	0.429428	0.955241
KDM7A	309.65	0.212245	0.268617	0.79014	0.429446	0.955241
SELENOO	72.8391	-0.222396	0.281665	-0.789577	0.429775	0.955279
TSPAN32	42.0356	-0.300911	0.381224	-0.789328	0.42992	0.955279
SLC25A5	211.854	0.176711	0.223939	0.789101	0.430053	0.955279
HDGFL2	21.8179	-0.412943	0.523325	-0.789076	0.430067	0.955279
TPD52L2	107.711	0.22608	0.286556	0.788955	0.430138	0.955279
COX18	11.2085	0.528541	0.670238	0.788587	0.430353	0.955279
SCMH1	35.9202	-0.329226	0.417501	-0.788564	0.430367	0.955279
SPATA7	10.0495	-0.494416	0.627081	-0.78844	0.43044	0.955279
MAP4K2	17.2863	-0.372029	0.471907	-0.788352	0.430491	0.955279
ADAMTSL4-AS1	1346.78	0.243867	0.309421	0.788141	0.430614	0.955279
COPS6	41.0903	0.283807	0.360172	0.787977	0.43071	0.955279
TMEM64	10.0175	0.57818	0.734121	0.787582	0.430941	0.955279
C2orf76	19.9097	-0.416636	0.529095	-0.787452	0.431018	0.955279
SEZ6L	21.5762	0.423383	0.537713	0.787377	0.431061	0.955279
CLIC1	521.573	-0.156138	0.198324	-0.787289	0.431113	0.955279
BEAN1	13.448	-0.523586	0.66523	-0.787074	0.431239	0.955279
NOTCH2	351.733	-0.296141	0.376338	-0.786901	0.43134	0.955279
GANAB	33.3514	0.286337	0.363935	0.78678	0.431411	0.955279
ESRRA	49.9477	-0.252194	0.320613	-0.786599	0.431517	0.955279
BIN2	168.322	-0.231135	0.293867	-0.786531	0.431556	0.955279
MED12	19.13	0.353155	0.449074	0.786406	0.43163	0.955279
MXI1	82.1658	0.273456	0.347997	0.7858	0.431985	0.955602
ZDHHC18	16.2114	-0.412516	0.525263	-0.785351	0.432248	0.955602
CEP162	21.2112	-0.445526	0.567315	-0.785323	0.432264	0.955602
NECTIN2	43.7978	0.319109	0.406437	0.785138	0.432372	0.955602
SYVN1	11.9946	0.444197	0.565828	0.785038	0.432431	0.955602
AC074099.1	22.8827	1.51623	1.93144	0.785025	0.432439	0.955602
AC026401.3	11.9208	0.439772	0.560365	0.784795	0.432574	0.955602
ZNF91	16.9091	-0.405771	0.517071	-0.784749	0.432601	0.955602
OS9	159.544	-0.183792	0.234274	-0.784518	0.432736	0.955673
TYW3	24.5857	0.314018	0.400496	0.784073	0.432997	0.95585
RAD51D	10.5169	-0.530548	0.67674	-0.783976	0.433054	0.95585
ST6GALNAC2	29.747	-0.356178	0.454393	-0.783853	0.433126	0.95585
UBE4B	108.73	-0.278954	0.356105	-0.783349	0.433422	0.955883
WDR6	16.9053	0.402531	0.513892	0.7833	0.433451	0.955883
HIBCH	36.521	-0.340767	0.4352	-0.783014	0.433619	0.955883
AC012447.1	124.313	0.37054	0.473256	0.782959	0.433651	0.955883
ZDHHC14	36.3611	0.357749	0.456925	0.782949	0.433657	0.955883
B3GALNT2	27.3287	-0.387985	0.495842	-0.782477	0.433934	0.956235
YWHAG	95.8243	0.249605	0.319115	0.782181	0.434108	0.956235
NAPG	84.6919	0.222857	0.285199	0.781412	0.43456	0.956235
KIAA0586	18.0407	-0.458286	0.586594	-0.781267	0.434646	0.956235
ATF7IP2	14.2516	-0.53048	0.679024	-0.781239	0.434662	0.956235
IGFLR1	57.5095	0.243358	0.311543	0.781138	0.434721	0.956235
C5orf51	11.0546	-0.448267	0.573903	-0.781086	0.434752	0.956235
CLTCL1	27.58	-0.31505	0.403379	-0.781027	0.434787	0.956235
AC010173.1	10.4354	0.656452	0.840592	0.78094	0.434838	0.956235
PIP4K2B	22.792	-0.402255	0.515185	-0.780797	0.434922	0.956235
SDCCAG8	162.224	-0.268875	0.344382	-0.780745	0.434953	0.956235
TLNRD1	22.2871	0.3761	0.481849	0.780536	0.435076	0.956278
PLCL2	277.796	-0.219364	0.281174	-0.780173	0.435289	0.956482
RFLNB	97.9819	-0.317038	0.406527	-0.779868	0.435468	0.956482
NDUFAF3	45.9125	-0.245088	0.314281	-0.779837	0.435487	0.956482
EXOSC9	16.6169	0.390887	0.501345	0.779676	0.435582	0.956482
GABBR1	34.3642	-0.310069	0.397865	-0.779333	0.435783	0.956698
NFS1	10.2016	0.524028	0.672595	0.779115	0.435912	0.956754
FNDC3B	812.353	0.194636	0.249986	0.778589	0.436222	0.95713
DSTYK	71.1991	-0.248114	0.318718	-0.778474	0.43629	0.95713
BTN3A3	10.9572	0.596591	0.766701	0.778127	0.436494	0.957284
SLC35B2	12.8527	0.596452	0.766645	0.778003	0.436567	0.957284
TRMT13	10.1898	-0.51455	0.661996	-0.77727	0.436999	0.957962
ZNF672	18.8715	-0.343774	0.442398	-0.777069	0.437118	0.957962
ZMYM6	58.9565	-0.286776	0.369307	-0.776524	0.43744	0.957962
MTPN	251.946	-0.162105	0.208822	-0.776283	0.437582	0.957962
RBP7	191.919	-0.205152	0.264345	-0.776078	0.437703	0.957962
MAGOHB	11.9698	-0.440251	0.567311	-0.776031	0.437731	0.957962
VPS13A	20.7195	0.381077	0.491114	0.775944	0.437782	0.957962
PPFIBP2	64.81	0.284535	0.366697	0.775942	0.437783	0.957962
LINC00909	14.9761	-0.411172	0.52994	-0.775884	0.437818	0.957962
PBRM1	177.4	-0.201905	0.26032	-0.775602	0.437984	0.957962
ICK	18.3267	-0.370531	0.477976	-0.775209	0.438216	0.957962
APH1A	51.9189	0.242519	0.312845	0.775205	0.438219	0.957962
HDAC3	26.9723	-0.335291	0.432586	-0.775087	0.438289	0.957962
THAP7	10.7714	0.488401	0.630189	0.775007	0.438336	0.957962
RPS19	1437.9	0.145988	0.188435	0.77474	0.438493	0.957962
SLC37A3	19.0432	-0.357814	0.461888	-0.774676	0.438531	0.957962
OSBPL9	187.212	0.180663	0.233675	0.773135	0.439442	0.958218
ERICH1	177.979	-0.196831	0.254889	-0.772221	0.439983	0.958218
COX5A	138.685	0.165045	0.213753	0.772128	0.440039	0.958218
RAB10	346.898	-0.145808	0.188898	-0.771888	0.440181	0.958218
PCCA	109.976	0.213774	0.27702	0.77169	0.440298	0.958218
DENND6B	34.1884	-0.289017	0.374866	-0.770989	0.440713	0.958218
COG7	22.196	-0.345187	0.447731	-0.77097	0.440725	0.958218
POFUT1	12.4285	-0.442914	0.574532	-0.770913	0.440758	0.958218
SLC9A9	257.725	-0.182685	0.237048	-0.770666	0.440905	0.958218
PELP1	10.8137	0.461346	0.598843	0.770395	0.441066	0.958218
SPTAN1	23.8265	0.37184	0.482679	0.770368	0.441082	0.958218
SNRPG	110.941	-0.184052	0.238919	-0.770352	0.441091	0.958218
LRCH4	41.3522	0.250145	0.324988	0.769706	0.441474	0.958218
TOPORS	19.8252	-0.341745	0.444028	-0.769646	0.44151	0.958218
ATP5MC2	497.487	0.141552	0.183919	0.769643	0.441512	0.958218
CHPF2	21.5697	-0.367161	0.477175	-0.769446	0.441629	0.958218
AC067751.1	10.7911	0.955643	1.24204	0.769416	0.441646	0.958218
COMMD9	61.3618	0.250934	0.326168	0.769339	0.441692	0.958218
NRGN	114.22	0.200368	0.260564	0.768979	0.441906	0.958218
COX10-AS1	13.0327	-0.412797	0.536831	-0.768951	0.441922	0.958218
EIF2B4	16.8729	-0.425156	0.55304	-0.768762	0.442035	0.958218
FLI1	239.237	-0.318552	0.414425	-0.76866	0.442095	0.958218
RBM10	35.5133	0.280553	0.365068	0.768495	0.442193	0.958218
LMF2	16.5744	0.398892	0.51912	0.7684	0.442249	0.958218
KLC4	10.1929	-0.454083	0.591155	-0.768128	0.442411	0.958218
MAD1L1	90.8408	0.207564	0.27024	0.768071	0.442445	0.958218
MAPKBP1	20.4946	-0.378511	0.492963	-0.767829	0.442589	0.958218
PRKX	92.9291	0.260396	0.339199	0.767681	0.442677	0.958218
AC005261.1	18.4249	-0.39823	0.518846	-0.767531	0.442766	0.958218
HS2ST1	91.0678	0.212313	0.276664	0.767403	0.442842	0.958218
NARS2	26.6447	-0.32811	0.427816	-0.766942	0.443116	0.958218
TMEM87A	123.536	0.229391	0.299153	0.766801	0.4432	0.958218
C1orf174	14.3595	-0.41946	0.547329	-0.766376	0.443453	0.958218
CYTOR	50.455	0.24969	0.325821	0.766342	0.443473	0.958218
CYTIP	384.421	-0.170548	0.222557	-0.766308	0.443493	0.958218
CHROMR	14.7285	-0.406452	0.530438	-0.766258	0.443523	0.958218
TTC9C	10.7263	-0.557098	0.72726	-0.766023	0.443663	0.958218
RRP1B	26.6872	0.403139	0.526328	0.765947	0.443708	0.958218
XIAP	57.6533	0.229039	0.299045	0.765904	0.443734	0.958218
RFK	18.7104	0.366647	0.478829	0.765716	0.443846	0.958218
CCNYL1	46.7041	0.263224	0.343875	0.765466	0.443994	0.958218
BLCAP	47.7704	-0.246573	0.322159	-0.765375	0.444048	0.958218
EML3	16.5627	0.443866	0.580154	0.765084	0.444222	0.958218
WBP2	42.103	-0.257676	0.336807	-0.765056	0.444238	0.958218
SLBP	40.2896	-0.26037	0.340335	-0.765041	0.444247	0.958218
UHMK1	52.7045	0.243045	0.317821	0.764723	0.444436	0.958218
WDR33	126.856	-0.187241	0.244894	-0.764581	0.444521	0.958218
NFYB	14.6843	-0.419501	0.548707	-0.764525	0.444554	0.958218
EXOSC4	16.2438	0.368917	0.482553	0.76451	0.444563	0.958218
C2CD2L	20.0075	-0.379481	0.496487	-0.764332	0.44467	0.958218
ACTN4	113.4	0.240909	0.315332	0.763987	0.444875	0.958218
PKP4	57.6688	0.233552	0.305777	0.763798	0.444988	0.958218
AC025442.2	13.0996	-0.426176	0.558181	-0.763509	0.44516	0.958218
SH3PXD2A	12.827	-0.411489	0.539065	-0.76334	0.445261	0.958218
RRAGA	21.6057	-0.375812	0.492338	-0.763322	0.445271	0.958218
STK4	348.144	-0.216461	0.28363	-0.76318	0.445356	0.958218
FBXO45	10.2375	-0.481052	0.630536	-0.762926	0.445508	0.958218
SH2B1	13.3418	0.412495	0.54077	0.762793	0.445587	0.958218
AL157938.2	16.5458	-0.38632	0.506456	-0.76279	0.445588	0.958218
IDH3G	59.1667	0.229097	0.300519	0.762338	0.445858	0.958218
NUDT3	67.0582	-0.22698	0.297754	-0.762307	0.445877	0.958218
LINC01619	634.111	-0.168449	0.22104	-0.762077	0.446014	0.958218
SERPINB8	49.9426	-0.240244	0.315359	-0.761811	0.446173	0.958218
MRPL37	19.542	0.340897	0.447655	0.761518	0.446348	0.958218
LRRC37A3	15.5253	-0.397683	0.522231	-0.761508	0.446354	0.958218
AL356805.1	14.5356	-0.427501	0.561444	-0.761431	0.446399	0.958218
SRRM1	226.52	0.157884	0.207404	0.761237	0.446515	0.958218
AC005480.1	17.4327	-0.458654	0.602782	-0.760894	0.44672	0.958218
EBP	16.2369	0.38744	0.509287	0.76075	0.446806	0.958218
INPP4A	182.112	0.208151	0.273627	0.760709	0.446831	0.958218
JUND	547.04	0.333039	0.43783	0.760658	0.446861	0.958218
IDE	34.8574	-0.270973	0.356265	-0.760594	0.4469	0.958218
PLD3	103.377	-0.219306	0.288458	-0.760271	0.447093	0.958218
NUFIP2	206.633	0.159781	0.210189	0.760178	0.447148	0.958218
MZT2A	19.7399	0.341718	0.449524	0.760177	0.447149	0.958218
MOCS2	10.0589	-0.480065	0.631592	-0.760087	0.447202	0.958218
UBE3C	105.279	-0.254023	0.334239	-0.760003	0.447253	0.958218
TOMM5	53.0608	0.242723	0.319546	0.759586	0.447502	0.958218
IRF4	15.195	-0.489197	0.644034	-0.759581	0.447505	0.958218
SHPRH	45.999	-0.375192	0.49397	-0.759543	0.447528	0.958218
EDF1	180.516	0.186261	0.245422	0.758941	0.447888	0.958218
VRK3	31.1887	-0.28872	0.380577	-0.758636	0.44807	0.958218
SSB	75.1092	0.219693	0.289603	0.7586	0.448092	0.958218
VRK1	21.0966	-0.352538	0.464788	-0.758493	0.448156	0.958218
CMTR1	23.3735	-0.317011	0.418035	-0.758338	0.448249	0.958218
PRICKLE3	10.0251	-0.452524	0.596785	-0.75827	0.44829	0.958218
AL133453.1	11.6968	-0.428426	0.565083	-0.758165	0.448352	0.958218
GYS1	44.5953	-0.337311	0.445296	-0.757499	0.448751	0.958218
MBTD1	76.2971	0.221547	0.292603	0.757161	0.448953	0.958218
LEO1	13.7867	-0.399543	0.527693	-0.757151	0.448959	0.958218
DCAF5	91.9194	-0.259274	0.342438	-0.75714	0.448966	0.958218
HELZ2	22.019	0.364776	0.481949	0.756877	0.449124	0.958218
SLC22A4	84.9756	0.319245	0.421924	0.756641	0.449265	0.958218
CDYL	160.392	0.167038	0.220813	0.75647	0.449368	0.958218
LFNG	59.0302	-0.224528	0.296837	-0.756401	0.449409	0.958218
SPATA5	31.6922	0.422015	0.558077	0.756195	0.449532	0.958218
ME2	80.8675	-0.287368	0.380039	-0.756153	0.449558	0.958218
PAIP2	168.145	0.16858	0.222995	0.75598	0.449661	0.958218
GPR137	13.6183	-0.41181	0.544891	-0.755766	0.44979	0.958218
CSAD	29.868	-0.292286	0.386747	-0.755757	0.449795	0.958218
CUL4A	78.6758	0.204273	0.270316	0.755683	0.449839	0.958218
AC009630.1	9.91659	0.540728	0.715555	0.755676	0.449843	0.958218
MBP	452.074	-0.166681	0.220636	-0.755458	0.449974	0.958218
AGO1	69.7415	-0.246392	0.326178	-0.755393	0.450013	0.958218
PIGT	29.5684	0.302464	0.400507	0.755203	0.450127	0.958218
TMEM43	33.8831	-0.320427	0.424353	-0.755095	0.450192	0.958218
VPS39	41.879	-0.26277	0.348005	-0.755075	0.450204	0.958218
ZNF736	27.0687	0.361476	0.478927	0.754764	0.450391	0.958218
DHX16	16.7421	-0.36125	0.478637	-0.754747	0.450401	0.958218
BMI1	12.6638	0.4216	0.558745	0.754548	0.45052	0.958218
TTC1	58.6386	0.246495	0.326722	0.754448	0.45058	0.958218
CFL1	768.415	0.118974	0.157702	0.754424	0.450595	0.958218
LZIC	37.1835	-0.261761	0.346996	-0.754363	0.450631	0.958218
RPL34	2680.43	0.137493	0.182289	0.754258	0.450695	0.958218
IQCB1	55.0161	-0.257335	0.341231	-0.754137	0.450767	0.958218
FAH	13.0386	0.430961	0.571635	0.75391	0.450903	0.958218
PPM1F	84.944	-0.19876	0.263671	-0.753818	0.450959	0.958218
TREM1	222.182	-0.25107	0.333106	-0.753722	0.451016	0.958218
TXNDC9	16.8803	-0.446782	0.592838	-0.753631	0.451071	0.958218
TRIM14	52.9698	-0.283839	0.376653	-0.753583	0.4511	0.958218
SLC35F5	65.6766	0.240263	0.318877	0.753466	0.45117	0.958218
RABL3	26.9229	0.2976	0.395115	0.753198	0.451331	0.958341
RPS27A	1781.53	0.142315	0.189004	0.752973	0.451466	0.958406
ACLY	43.5683	0.270866	0.359883	0.752652	0.451659	0.958406
IQCG	18.0394	-0.415958	0.552695	-0.752599	0.451691	0.958406
TRAPPC6B	21.439	-0.338664	0.450281	-0.752117	0.451981	0.958406
MYL5	9.84805	-0.545029	0.724679	-0.752097	0.451993	0.958406
NIBAN2	76.5844	0.349975	0.465365	0.752044	0.452024	0.958406
XRRA1	21.5988	-0.767419	1.02058	-0.751942	0.452086	0.958406
MARF1	60.9614	-0.250222	0.333012	-0.75139	0.452418	0.958577
TMEM19	9.86906	0.475032	0.632358	0.751206	0.452528	0.958577
C6orf62	106.695	0.183177	0.24385	0.751189	0.452539	0.958577
SMIM12	34.9604	-0.262915	0.350277	-0.750591	0.452899	0.958577
ARHGDIB	476.382	-0.130492	0.173881	-0.750468	0.452973	0.958577
SNX14	106.849	-0.204899	0.273077	-0.750335	0.453053	0.958577
UBE2E3	119.183	0.206362	0.27508	0.750189	0.453141	0.958577
IKZF1	224.363	-0.286384	0.381813	-0.750062	0.453217	0.958577
TET3	259.318	0.206368	0.275136	0.750055	0.453221	0.958577
SPG21	82.7095	0.206585	0.275508	0.749836	0.453354	0.958577
AC005162.3	12.4993	-0.412504	0.550225	-0.749699	0.453436	0.958577
GSR	45.5677	-0.272753	0.36392	-0.749487	0.453564	0.958577
PTPN18	100.904	0.184937	0.246795	0.749355	0.453643	0.958577
PPIE	20.1819	0.38501	0.51389	0.749206	0.453733	0.958577
HIGD1A	24.2521	-0.332601	0.44427	-0.748646	0.454071	0.958577
RAD9A	11.7262	-0.486559	0.65008	-0.74846	0.454183	0.958577
OSER1	55.986	0.230265	0.307718	0.748298	0.45428	0.958577
AL096870.8	31.2403	-0.318039	0.425058	-0.748225	0.454325	0.958577
PLEKHA2	105.383	0.25206	0.33688	0.748219	0.454328	0.958577
DIS3	37.709	0.252328	0.337261	0.748169	0.454358	0.958577
ANKIB1	103.522	-0.212654	0.284321	-0.747937	0.454498	0.958577
RNF135	66.4544	-0.271327	0.362963	-0.747533	0.454742	0.958577
TSC22D1	29.4569	0.316847	0.423965	0.747343	0.454857	0.958577
RECQL	39.7366	-0.285468	0.381979	-0.74734	0.454858	0.958577
STRIP1	16.7015	0.376847	0.504271	0.747311	0.454876	0.958577
HMOX1	83.0262	-0.213883	0.286249	-0.747191	0.454948	0.958577
EIF1	1716.35	0.156102	0.208937	0.747125	0.454988	0.958577
SIGLEC10	27.8582	0.3331	0.445919	0.746997	0.455065	0.958577
ATP5F1E	1498.91	0.113989	0.152721	0.746392	0.455431	0.958913
TIMP1	238.896	-0.145466	0.194893	-0.74639	0.455432	0.958913
QPCTL	18.7148	0.478826	0.641748	0.746128	0.45559	0.958958
L3MBTL2	12.7818	0.41467	0.555849	0.746012	0.45566	0.958958
GSTP1	693.286	0.151219	0.202806	0.745631	0.45589	0.959224
KPNA1	90.2892	-0.20049	0.269196	-0.744772	0.45641	0.960015
SP110	147.259	-0.209998	0.282004	-0.744666	0.456474	0.960015
TOMM20	143.891	0.162874	0.218848	0.744233	0.456736	0.960193
ARHGEF11	77.3198	-0.21544	0.289628	-0.74385	0.456967	0.960193
PALLD	22.0982	0.352757	0.4744	0.743586	0.457127	0.960193
LUCAT1	132.723	0.331832	0.446287	0.743539	0.457155	0.960193
PDHB	29.7219	-0.287111	0.386326	-0.743184	0.45737	0.960193
MRPS23	26.5132	-0.315305	0.424279	-0.743154	0.457388	0.960193
ATP6V1C1	38.7679	-0.25574	0.34415	-0.743107	0.457417	0.960193
MIGA1	46.1025	-0.263662	0.354833	-0.74306	0.457445	0.960193
YKT6	19.3932	0.361758	0.487006	0.742822	0.45759	0.960193
TAF8	29.7191	-0.315715	0.425026	-0.742813	0.457595	0.960193
PRDX2	41.062	-0.415233	0.559388	-0.742299	0.457906	0.960628
SRBD1	84.0683	-0.22351	0.301193	-0.742082	0.458037	0.960686
RAI1	35.8751	0.304449	0.410573	0.741522	0.458377	0.960705
LCORL	183.87	0.156751	0.211425	0.741402	0.45845	0.960705
RSBN1	31.5765	-0.284745	0.384231	-0.741077	0.458647	0.960705
TMEM168	30.8454	-0.344238	0.464845	-0.740544	0.45897	0.960705
ZER1	33.3519	-0.302293	0.408394	-0.740199	0.459179	0.960705
STARD10	11.4723	-0.483358	0.653709	-0.739408	0.459659	0.960705
AC020913.1	10.8835	-0.427878	0.578767	-0.739293	0.459729	0.960705
ZSWIM4	30.4837	-0.399324	0.540498	-0.738806	0.460025	0.960705
ADD3	191.466	-0.220137	0.29797	-0.738789	0.460035	0.960705
NOP53	161.713	0.205443	0.278105	0.738723	0.460075	0.960705
OCIAD1	82.3017	0.204964	0.27753	0.738528	0.460194	0.960705
ZSCAN29	10.276	-0.43781	0.593012	-0.738283	0.460343	0.960705
TTC17	218.794	-0.230744	0.312564	-0.738229	0.460376	0.960705
LPIN2	76.8471	-0.207165	0.280674	-0.738096	0.460456	0.960705
MAD2L1BP	15.9386	-0.419919	0.568931	-0.738084	0.460463	0.960705
SF3B5	118.391	0.221881	0.300635	0.738039	0.460491	0.960705
NDUFS5	156.385	0.194938	0.264246	0.737713	0.460689	0.960705
PPP1CA	126.166	0.171634	0.232668	0.73768	0.460709	0.960705
C1D	58.2716	0.220401	0.298785	0.737657	0.460723	0.960705
SETD1B	30.1788	0.314974	0.427005	0.737634	0.460737	0.960705
TMEM120B	11.9984	0.509749	0.691064	0.737629	0.46074	0.960705
TACC1	268.374	0.158413	0.214792	0.737519	0.460807	0.960705
MRTFB	13.4904	-0.439287	0.595645	-0.737498	0.46082	0.960705
DPF2	24.5884	-0.317618	0.430725	-0.737404	0.460877	0.960705
WDR46	24.6022	-0.29238	0.396604	-0.737208	0.460996	0.960705
RPL39	2748.95	0.127409	0.172827	0.737205	0.460998	0.960705
SLC37A2	37.5059	0.3007	0.407902	0.737188	0.461008	0.960705
NUP153	98.2849	0.281361	0.381674	0.737177	0.461015	0.960705
ADCY7	88.2654	0.190567	0.258615	0.736876	0.461198	0.960705
DGKZ	62.8589	-0.213172	0.289336	-0.736762	0.461267	0.960705
TOR1A	23.9351	-0.338884	0.459966	-0.73676	0.461268	0.960705
HCK	475.93	-0.137566	0.186758	-0.736598	0.461367	0.960705
NME3	54.0928	0.236849	0.321642	0.736375	0.461502	0.960771
NTNG2	12.5556	0.421351	0.573018	0.735318	0.462146	0.961688
HNRNPU	385.023	-0.140674	0.191312	-0.73531	0.46215	0.961688
CD47	83.9456	-0.204676	0.278507	-0.734904	0.462398	0.961788
PRPF19	15.8161	0.398369	0.542079	0.734891	0.462406	0.961788
VAMP7	29.0704	0.279363	0.380353	0.734483	0.462655	0.962049
ASCL2	27.0506	-0.290989	0.396257	-0.734344	0.462739	0.962049
TUBGCP6	11.7925	0.434973	0.592496	0.734136	0.462866	0.962095
EIF2S2	127.116	-0.159757	0.217693	-0.733863	0.463032	0.962226
MINDY1	14.2755	-0.415292	0.566498	-0.733086	0.463506	0.962995
ZFAT	31.4926	-0.28041	0.382769	-0.732582	0.463814	0.96327
DEAF1	23.9232	-0.326583	0.44583	-0.732528	0.463847	0.96327
SPOUT1	10.3099	-0.443734	0.606256	-0.731926	0.464214	0.963433
CRAT	10.5693	0.455171	0.621935	0.731863	0.464252	0.963433
POLR3H	10.2505	0.478941	0.654523	0.731741	0.464327	0.963433
SLC8B1	36.4874	0.297504	0.406642	0.731612	0.464406	0.963433
ITPR1	121.969	0.18589	0.254106	0.731546	0.464446	0.963433
KLF7	172.433	-0.194989	0.266659	-0.731228	0.46464	0.9635
RSL24D1	119.477	0.175016	0.239369	0.731153	0.464686	0.9635
NUDT1	37.1785	0.278843	0.381483	0.730945	0.464813	0.963547
C9orf78	56.3222	0.243439	0.333164	0.730688	0.46497	0.963657
PPP1CB	414.358	0.134184	0.183766	0.73019	0.465274	0.964055
UBP1	71.7072	0.273877	0.375217	0.729917	0.465441	0.964055
TMEM147	49.161	0.246262	0.337409	0.729863	0.465474	0.964055
OPN3	22.9798	0.34835	0.477467	0.72958	0.465647	0.964198
C16orf87	36.572	0.264409	0.362598	0.729207	0.465875	0.964304
TUBA1B	180.273	0.182869	0.250829	0.729058	0.465966	0.964304
TP53INP1	20.7716	0.394838	0.541627	0.728985	0.466011	0.964304
UPF2	107.91	-0.218401	0.299728	-0.728664	0.466207	0.964324
GTF2A1	27.6456	-0.295259	0.405538	-0.728069	0.466572	0.964324
CSNK1G1	111.954	-0.221806	0.30465	-0.728068	0.466572	0.964324
SLC35A3	38.8295	-0.251166	0.345003	-0.72801	0.466607	0.964324
NCF4	105.895	-0.207884	0.285567	-0.727969	0.466632	0.964324
SCPEP1	178.712	-0.172146	0.236532	-0.727792	0.466741	0.964324
NGDN	21.5929	0.36175	0.497127	0.72768	0.466809	0.964324
MVB12B	35.8527	-0.270902	0.372319	-0.727608	0.466854	0.964324
ZBTB7A	153.381	0.189886	0.261057	0.727374	0.466997	0.964405
ANXA11	168.575	0.199847	0.274859	0.727089	0.467171	0.96454
YARS2	12.0025	-0.410752	0.565053	-0.726927	0.467271	0.96454
PLOD3	18.8651	0.339259	0.466987	0.726484	0.467542	0.964691
PSMA3	74.2468	-0.224644	0.309412	-0.726036	0.467817	0.964691
ASXL1	77.1217	0.207187	0.285438	0.725855	0.467928	0.964691
TYMP	863.762	0.158667	0.218601	0.725832	0.467941	0.964691
MEFV	62.5889	-0.226573	0.312185	-0.725766	0.467982	0.964691
MED4	87.9889	0.179997	0.248139	0.725388	0.468214	0.964691
CTC1	15.7177	-0.444612	0.613308	-0.72494	0.468489	0.964691
CAMLG	55.5732	0.247546	0.341502	0.724874	0.468529	0.964691
SRPK1	40.4158	0.289318	0.399285	0.72459	0.468704	0.964691
YIF1A	31.0218	-0.332823	0.459488	-0.724336	0.46886	0.964691
GINM1	62.5344	0.226996	0.313388	0.72433	0.468863	0.964691
ABHD5	136.646	-0.194856	0.26902	-0.724316	0.468872	0.964691
RPS27	2880.77	0.116985	0.161517	0.724288	0.468889	0.964691
PEX16	23.0492	0.354999	0.49016	0.724252	0.468911	0.964691
PRKCSH	58.7329	0.209328	0.289153	0.723934	0.469106	0.964691
DPY19L3	15.1044	0.370805	0.5123	0.723806	0.469185	0.964691
CIAO1	52.5718	-0.229895	0.317691	-0.723641	0.469286	0.964691
CIAO2B	79.6745	-0.188503	0.260524	-0.723554	0.46934	0.964691
RPL41	3243.56	0.123972	0.171569	0.722578	0.469939	0.964691
OLA1	112.294	0.168151	0.232732	0.722512	0.46998	0.964691
ZBTB37	13.0408	-0.421722	0.583788	-0.722389	0.470055	0.964691
NUDT22	38.8929	-0.270725	0.374833	-0.722255	0.470138	0.964691
PKM	386.829	-0.176985	0.245048	-0.722249	0.470141	0.964691
CBX4	38.8279	0.275304	0.381178	0.722245	0.470144	0.964691
CNTROB	12.1417	0.413155	0.572207	0.722038	0.470271	0.964691
ICE2	32.5993	-0.266231	0.36875	-0.721983	0.470305	0.964691
PPP6R2	143.594	0.160035	0.221792	0.721554	0.470568	0.964691
SMIM4	37.216	0.25813	0.35779	0.721457	0.470629	0.964691
AP1S3	14.5398	0.37801	0.524354	0.720906	0.470968	0.964691
APOL2	13.7069	-0.403373	0.559553	-0.720884	0.470981	0.964691
HLX	40.8997	0.255313	0.354249	0.720717	0.471083	0.964691
SMYD3	137.119	-0.179516	0.249093	-0.720679	0.471107	0.964691
EIF2AK1	39.6331	0.249747	0.34658	0.720605	0.471153	0.964691
PPCS	62.4431	-0.215004	0.298517	-0.720241	0.471377	0.964691
SLC49A3	15.8239	-0.360792	0.500941	-0.720229	0.471384	0.964691
ASH2L	41.763	-0.275736	0.382855	-0.72021	0.471396	0.964691
PVR	21.8622	-0.349206	0.484969	-0.720058	0.471489	0.964691
GLRX3	43.1892	0.249484	0.346502	0.720006	0.471521	0.964691
TRMT2B	13.5804	-0.395207	0.548906	-0.71999	0.471531	0.964691
GTF3C5	15.9785	0.350016	0.486175	0.719938	0.471563	0.964691
KLHL5	132.859	0.201501	0.279919	0.719853	0.471615	0.964691
RPIA	19.5924	0.334216	0.464699	0.71921	0.472012	0.964844
CC2D1B	14.7803	0.361458	0.502762	0.718944	0.472175	0.964844
PFDN2	74.7426	0.222789	0.309915	0.718873	0.472219	0.964844
IMPA2	82.5146	-0.250248	0.34816	-0.718773	0.472281	0.964844
ZC3H8	11.8545	-0.403406	0.561698	-0.71819	0.47264	0.964844
PMPCA	18.6522	0.340312	0.473903	0.718105	0.472692	0.964844
INTS7	16.95	-0.384418	0.535355	-0.718061	0.47272	0.964844
SART1	44.8332	0.27283	0.380275	0.717453	0.473095	0.964844
DCAF17	10.6456	0.542801	0.756693	0.717333	0.473169	0.964844
RTCA	35.8452	-0.30176	0.420742	-0.71721	0.473245	0.964844
PEX10	11.4845	-0.408901	0.570321	-0.716966	0.473395	0.964844
SYNGR1	33.921	-0.265688	0.37061	-0.716895	0.473439	0.964844
AC055854.1	12.3943	0.538987	0.751877	0.716856	0.473463	0.964844
CBX1	30.9277	-0.287712	0.401448	-0.716685	0.473568	0.964844
TFAM	32.7192	-0.302241	0.421811	-0.716532	0.473663	0.964844
SMAP2	566.163	0.221316	0.308898	0.71647	0.473701	0.964844
AKAP7	39.6677	0.278536	0.389297	0.715486	0.474309	0.964844
NARS	91.1415	-0.190875	0.266947	-0.715028	0.474592	0.964844
KIAA1143	35.5355	-0.271734	0.380089	-0.714924	0.474656	0.964844
SERPINB6	103.14	-0.186922	0.261463	-0.714907	0.474666	0.964844
ARL6IP5	236.097	-0.160528	0.224569	-0.714825	0.474717	0.964844
CCT7	38.8676	0.262548	0.367321	0.714763	0.474755	0.964844
RIF1	79.513	-0.215558	0.301582	-0.714755	0.47476	0.964844
ORMDL1	78.6277	-0.212567	0.297535	-0.714427	0.474963	0.964844
MASTL	27.098	0.327252	0.458077	0.714403	0.474978	0.964844
ALMS1	30.6256	-0.292399	0.409404	-0.714206	0.4751	0.964844
CCDC18	45.4753	-0.232055	0.324943	-0.714141	0.47514	0.964844
RABAC1	116.597	-0.190514	0.266783	-0.714114	0.475157	0.964844
VPS33A	23.1939	0.312482	0.437687	0.71394	0.475264	0.964844
MICU1	317.309	-0.226213	0.316934	-0.713756	0.475378	0.964844
BACH1	643.647	-0.140786	0.197407	-0.713179	0.475735	0.964844
EEF1G	559.62	0.1553	0.217782	0.713099	0.475784	0.964844
PARG	42.6583	-0.24882	0.349043	-0.712864	0.47593	0.964844
AC009951.6	19.9602	0.318989	0.447479	0.712858	0.475934	0.964844
COX4I1	674.599	0.136601	0.191684	0.712636	0.476071	0.964844
ZFPM1	22.1634	0.33446	0.469345	0.71261	0.476087	0.964844
CD48	375.065	0.165634	0.232516	0.712354	0.476246	0.964844
RPLP2	1813.92	0.119072	0.167183	0.712225	0.476325	0.964844
SDHD	64.9954	-0.233314	0.327743	-0.71188	0.476539	0.964844
SLC40A1	33.767	-0.383225	0.538404	-0.71178	0.476601	0.964844
GCN1	24.7381	0.297627	0.41815	0.711771	0.476606	0.964844
MOB2	20.8699	0.328974	0.462287	0.711624	0.476698	0.964844
KDELR1	72.6941	0.199348	0.280205	0.711435	0.476815	0.964844
HNRNPUL2	44.7094	0.243796	0.342784	0.711223	0.476946	0.964844
WAS	166.752	-0.151033	0.212379	-0.711149	0.476992	0.964844
SH3BGRL3	1620.6	0.102114	0.143691	0.710647	0.477303	0.964844
NCBP2	25.9352	0.288735	0.406431	0.710417	0.477445	0.964844
BICRAL	111.551	-0.1816	0.255692	-0.710229	0.477562	0.964844
SPRTN	15.1495	0.429777	0.605232	0.710102	0.477641	0.964844
FAM135A	84.2083	-0.20387	0.287159	-0.709957	0.477731	0.964844
SPHK2	11.3401	-0.40877	0.575835	-0.709873	0.477783	0.964844
AL450992.1	10.292	-0.497918	0.701557	-0.709733	0.47787	0.964844
MADD	41.5144	0.252732	0.356208	0.709506	0.47801	0.964844
COX7B	184.812	0.163902	0.23116	0.709043	0.478298	0.964844
CCP110	15.6403	-0.396195	0.558891	-0.708894	0.47839	0.964844
STXBP1	13.2934	-0.389221	0.549067	-0.708878	0.4784	0.964844
MLLT1	29.1583	0.279545	0.394355	0.708867	0.478407	0.964844
FBXO3	28.0404	0.292439	0.412661	0.708667	0.478531	0.964844
MTHFR	67.6619	-0.237256	0.334836	-0.708574	0.478589	0.964844
SESN3	55.1869	-0.277329	0.391398	-0.708558	0.478599	0.964844
SUPT3H	33.9229	-0.275344	0.388723	-0.708328	0.478741	0.964844
CDC37L1	13.9271	0.376257	0.531372	0.708087	0.478891	0.964844
SEC61B	203.099	0.158645	0.224063	0.708035	0.478924	0.964844
ZBTB24	19.8371	0.321964	0.454923	0.707734	0.47911	0.964844
BCL2L2-PABPN1	11.433	0.453936	0.641521	0.707594	0.479197	0.964844
NARF	34.6817	0.259293	0.366602	0.707289	0.479387	0.964844
AL356356.1	57.4227	0.305911	0.432517	0.70728	0.479392	0.964844
SPATS2	22.7653	-0.300911	0.425597	-0.707034	0.479546	0.964844
CAPRIN1	100.756	0.195425	0.276469	0.706861	0.479653	0.964844
TMEM250	19.6596	-0.33046	0.467589	-0.706731	0.479734	0.964844
SUPT5H	63.3142	0.276312	0.391059	0.706575	0.479831	0.964844
ZNF506	17.5567	0.40568	0.574289	0.706404	0.479937	0.964844
MRPL57	63.1906	-0.205217	0.290538	-0.706334	0.47998	0.964844
MED21	28.1676	0.276708	0.391764	0.706313	0.479993	0.964844
DHPS	33.9196	0.286046	0.405151	0.706024	0.480173	0.964844
TRERF1	151.94	-0.195038	0.276277	-0.70595	0.480219	0.964844
CDC34	25.7541	0.297444	0.421349	0.705933	0.48023	0.964844
CHST13	20.0496	-0.370385	0.524728	-0.705861	0.480275	0.964844
GTF2F2	105.055	0.190296	0.269625	0.705782	0.480324	0.964844
TSR2	13.4245	0.393116	0.557244	0.705464	0.480522	0.964844
TMA7	480.318	0.126033	0.178663	0.705424	0.480546	0.964844
PPP2R5B	12.3921	0.475317	0.673979	0.70524	0.480661	0.964844
PEX11B	11.282	-0.427598	0.606415	-0.705125	0.480733	0.964844
ACTR10	62.7249	-0.265137	0.376038	-0.705081	0.48076	0.964844
ANKRD42	16.288	-0.407619	0.578218	-0.704957	0.480837	0.964844
MOSMO	53.5327	-0.225809	0.320415	-0.704738	0.480973	0.964844
TUBGCP3	87.1194	-0.260189	0.369215	-0.70471	0.480991	0.964844
ASGR1	140.117	-0.188874	0.26818	-0.70428	0.481258	0.964844
CHCHD5	58.9746	-0.197913	0.281089	-0.704094	0.481374	0.964844
GLUL	215.769	-0.184366	0.261932	-0.703869	0.481514	0.964844
SUCLG2	95.437	-0.196381	0.279017	-0.703833	0.481537	0.964844
ATP8A1	56.3645	0.211449	0.300511	0.703631	0.481662	0.964844
SLC16A1-AS1	19.7774	-0.362069	0.514668	-0.7035	0.481744	0.964844
EIF3K	389.257	0.129056	0.183458	0.70346	0.481769	0.964844
FRS2	95.0676	0.236226	0.335893	0.703276	0.481884	0.964844
OPA3	55.2531	0.299069	0.42533	0.703146	0.481965	0.964844
YIPF6	28.9072	-0.294216	0.418481	-0.703056	0.482021	0.964844
GRK5	58.9231	0.202236	0.287769	0.70277	0.482199	0.964844
SGSM3	17.543	0.338612	0.481843	0.702745	0.482215	0.964844
BCL11B	13.2584	-0.515712	0.734044	-0.702564	0.482328	0.964844
SEC61G	128.313	0.161044	0.229229	0.702548	0.482337	0.964844
APEX2	10.485	-0.427912	0.609249	-0.702359	0.482455	0.964844
SMIM15	24.3149	-0.297363	0.423384	-0.702349	0.482462	0.964844
KMT5B	113.117	0.184034	0.262065	0.702245	0.482526	0.964844
PDCD6IP	149.964	-0.153594	0.218815	-0.701933	0.482721	0.965013
FGFR1	11.4847	0.802284	1.14334	0.701704	0.482864	0.965013
AC025171.2	19.9203	-0.399039	0.568749	-0.701609	0.482923	0.965013
ACTR2	589.65	0.13929	0.198648	0.701193	0.483183	0.965202
VKORC1	39.3425	-0.240127	0.342568	-0.700962	0.483326	0.965202
CRTC1	62.7183	0.232612	0.33185	0.700956	0.48333	0.965202
CAB39L	10.3669	-0.467749	0.66773	-0.700507	0.483611	0.965222
NMD3	44.1618	0.333656	0.476321	0.700486	0.483624	0.965222
NBEAL1	77.2527	0.21764	0.310719	0.700439	0.483653	0.965222
CRLS1	46.3428	-0.222845	0.318302	-0.700106	0.483861	0.965429
RPS6KB2	31.596	0.261193	0.373262	0.699757	0.484079	0.965656
FBXW4	34.907	-0.282623	0.404039	-0.699495	0.484243	0.965774
OCRL	12.045	-0.395348	0.565343	-0.699306	0.484361	0.965801
STARD4	17.9812	0.389125	0.556791	0.698871	0.484632	0.966135
F11R	21.1271	-0.344654	0.493559	-0.698303	0.484988	0.966159
DHRS1	12.3359	-0.394399	0.564806	-0.698291	0.484995	0.966159
CYBA	1337.58	0.101455	0.145312	0.698186	0.485061	0.966159
RPL3	1093.86	0.135461	0.194038	0.698112	0.485107	0.966159
PKNOX1	34.4754	0.254221	0.364432	0.697583	0.485438	0.966159
LINC01138	67.6106	0.275145	0.394476	0.697496	0.485493	0.966159
RPL36A	1153.32	0.148716	0.21325	0.697377	0.485567	0.966159
GOSR2	30.3705	-0.264759	0.37967	-0.697338	0.485591	0.966159
NBPF19	122.463	-0.167628	0.240446	-0.697155	0.485706	0.966159
RAB2B	24.6864	0.293761	0.421419	0.697078	0.485754	0.966159
TARSL2	18.3748	0.378551	0.543215	0.696871	0.485883	0.966159
REEP3	61.0345	-0.209647	0.300884	-0.696769	0.485947	0.966159
GNS	108.171	0.201731	0.289559	0.696683	0.486001	0.966159
PCED1B	15.2098	-0.377171	0.541908	-0.696006	0.486425	0.966364
HNRNPA1	398.802	0.149529	0.214844	0.695989	0.486435	0.966364
TP53I3	18.6226	-0.342968	0.493108	-0.695524	0.486727	0.966364
CSKMT	10.2538	0.433522	0.623697	0.695085	0.487002	0.966364
DCK	18.2092	-0.342596	0.493091	-0.694793	0.487185	0.966364
FCHO1	29.5583	-0.319512	0.459912	-0.694725	0.487228	0.966364
SYT1	19.8732	-0.739564	1.06471	-0.694613	0.487298	0.966364
UBE2W	213.7	-0.142361	0.204986	-0.694495	0.487372	0.966364
ANAPC4	19.8588	-0.360737	0.519593	-0.694268	0.487514	0.966364
AL499604.1	19.8409	-0.322314	0.464403	-0.694038	0.487658	0.966364
SOCS7	21.1966	0.323193	0.46601	0.693532	0.487975	0.966364
PPP1R7	53.8089	-0.205448	0.296323	-0.693325	0.488106	0.966364
E4F1	18.4058	-0.356844	0.514777	-0.693202	0.488183	0.966364
TRMT1L	17.4971	-0.332357	0.479833	-0.692651	0.488529	0.966364
MRE11	36.9628	-0.255658	0.36934	-0.692201	0.488811	0.966364
FBXO25	19.5796	-0.336864	0.486665	-0.692188	0.488819	0.966364
SEPTIN11	23.4472	-0.374151	0.540715	-0.691956	0.488965	0.966364
HECTD3	12.5071	-0.386711	0.558917	-0.691892	0.489005	0.966364
FAM207A	22.4344	0.287087	0.415013	0.691753	0.489092	0.966364
TMEM170B	432.312	-0.132283	0.191245	-0.691695	0.489129	0.966364
APPL1	81.9826	-0.214848	0.310653	-0.691601	0.489188	0.966364
MARCKSL1	36.6403	0.50563	0.731178	0.691529	0.489233	0.966364
UFSP2	17.1014	0.339291	0.490711	0.691428	0.489297	0.966364
DNASE1	19.5397	-0.307082	0.444131	-0.691421	0.489301	0.966364
NOD1	14.669	-0.354008	0.512087	-0.691303	0.489375	0.966364
CYB561A3	28.1171	0.306982	0.444164	0.691145	0.489474	0.966364
HIGD2A	200.102	-0.19113	0.276669	-0.690826	0.489675	0.966364
GLT8D1	16.0172	-0.346177	0.501141	-0.690778	0.489705	0.966364
HPS3	29.0062	0.31421	0.45489	0.690739	0.48973	0.966364
NCF2	483.587	-0.131951	0.191041	-0.690695	0.489757	0.966364
DHX35	25.8196	0.302472	0.437937	0.690674	0.489771	0.966364
FUOM	37.8757	0.259974	0.376542	0.690425	0.489927	0.966364
COASY	20.5541	0.311552	0.451336	0.690289	0.490012	0.966364
STX11	425.172	-0.120358	0.174388	-0.690173	0.490086	0.966364
MED18	10.0383	-0.459988	0.666543	-0.69011	0.490125	0.966364
DGKA	17.552	-0.363364	0.526662	-0.689938	0.490233	0.966364
FLCN	15.1402	-0.386546	0.560306	-0.689884	0.490267	0.966364
DCTN1	20.7799	0.303422	0.439866	0.689806	0.490316	0.966364
LNPEP	83.2327	-0.287507	0.416811	-0.689776	0.490335	0.966364
CDKN2B-AS1	13.926	-0.400997	0.581373	-0.689742	0.490356	0.966364
PAXX	42.0785	0.224105	0.324931	0.6897	0.490383	0.966364
RCHY1	22.8087	-0.287926	0.417577	-0.689515	0.490499	0.966388
DIMT1	16.314	-0.464416	0.673958	-0.689088	0.490768	0.966467
PRRC2A	41.5651	0.235205	0.341363	0.689018	0.490812	0.966467
CNTRL	125.85	-0.224657	0.3261	-0.68892	0.490874	0.966467
LINC02458	14.4919	-0.455995	0.662754	-0.68803	0.491434	0.966467
GTF2E2	48.1582	-0.228142	0.331679	-0.68784	0.491553	0.966467
TASP1	46.4166	-0.262386	0.381602	-0.687591	0.491711	0.966467
STK32C	27.6482	-0.279559	0.406675	-0.687426	0.491814	0.966467
HPS5	32.9644	0.243288	0.354168	0.686927	0.492128	0.966467
ODF2L	13.462	0.399606	0.582042	0.686558	0.492361	0.966467
TBC1D5	537.173	-0.167079	0.243368	-0.686528	0.49238	0.966467
RPAP2	36.7802	-0.3071	0.447712	-0.685932	0.492756	0.966467
KIAA0232	187.02	0.180871	0.263705	0.685886	0.492785	0.966467
RPP30	21.1043	0.296481	0.43234	0.685759	0.492865	0.966467
PPARGC1B	35.0266	0.264315	0.385619	0.685432	0.493072	0.966467
SAT2	129.872	0.164742	0.240416	0.685237	0.493194	0.966467
PAICS	19.9934	0.371066	0.541534	0.685212	0.49321	0.966467
CTR9	50.7469	-0.242036	0.353259	-0.68515	0.493249	0.966467
SNRNP35	31.2215	-0.26062	0.380456	-0.68502	0.493332	0.966467
ORAI2	58.601	-0.232419	0.339374	-0.684846	0.493441	0.966467
GRB10	14.3751	0.354016	0.517088	0.684635	0.493575	0.966467
VAMP8	265.82	0.144525	0.211134	0.684521	0.493647	0.966467
SLIRP	101.247	-0.163292	0.23855	-0.68452	0.493647	0.966467
ANTKMT	42.0601	0.22775	0.332755	0.684438	0.493699	0.966467
DNAJA3	10.088	-0.430912	0.629631	-0.684388	0.49373	0.966467
TMBIM1	38.0946	0.280194	0.409459	0.684303	0.493784	0.966467
ST3GAL6	82.7863	-0.182174	0.266294	-0.684111	0.493905	0.966467
MKKS	24.843	-0.310749	0.454285	-0.68404	0.49395	0.966467
GFM1	38.2631	0.2374	0.347206	0.683746	0.494136	0.966467
LSM5	37.3298	-0.240763	0.352267	-0.683467	0.494312	0.966467
WBP1	23.5885	-0.29449	0.430888	-0.683449	0.494323	0.966467
GNPTAB	89.3622	0.21544	0.315281	0.683327	0.494401	0.966467
CAPZA1	308.186	0.141702	0.207387	0.683273	0.494435	0.966467
GATAD1	38.2924	-0.242752	0.355315	-0.683201	0.49448	0.966467
RABGGTA	13.1049	0.39398	0.57669	0.683176	0.494496	0.966467
ZDHHC21	18.1505	-0.33313	0.487815	-0.682901	0.494669	0.966467
CHMP1A	25.2675	0.284594	0.416957	0.68255	0.494891	0.966467
MDM2	85.2744	0.207281	0.303704	0.682511	0.494916	0.966467
TMEM101	21.1326	0.316142	0.463259	0.682431	0.494966	0.966467
BAZ2A	98.7089	0.19749	0.289405	0.6824	0.494986	0.966467
IQCH-AS1	10.2489	0.487077	0.713799	0.682372	0.495003	0.966467
TMBIM6	327.621	0.11636	0.170529	0.682345	0.495021	0.966467
ATG9A	18.5297	0.31263	0.458216	0.682276	0.495064	0.966467
TCIRG1	118.456	0.153593	0.225138	0.682217	0.495101	0.966467
PLEC	93.4104	0.203544	0.298378	0.682169	0.495132	0.966467
UBR3	146.679	-0.177316	0.260049	-0.681857	0.495329	0.966525
PLCG2	131.647	-0.167262	0.245388	-0.681621	0.495479	0.966525
TMED9	63.4687	0.232542	0.341218	0.681507	0.495551	0.966525
EIF2A	94.1507	0.188567	0.27676	0.681339	0.495657	0.966525
RCN2	16.9846	-0.361126	0.530178	-0.681142	0.495782	0.966525
DPY30	39.9226	-0.221965	0.325877	-0.681132	0.495788	0.966525
ACO2	86.5777	0.189641	0.278515	0.680901	0.495934	0.966607
PIK3CD	132.505	-0.267551	0.393196	-0.680454	0.496217	0.966619
ZNF26	19.4445	0.338517	0.497541	0.680381	0.496263	0.966619
DUSP10	32.0396	0.333795	0.490659	0.680299	0.496315	0.966619
LST1	839.647	0.119207	0.175321	0.679937	0.496545	0.966619
CLEC6A	11.4337	-0.613259	0.902057	-0.679845	0.496602	0.966619
SLC30A7	64.5904	-0.211203	0.310719	-0.679722	0.496681	0.966619
ABRAXAS1	15.9052	-0.364069	0.535911	-0.679347	0.496918	0.966619
DDX50	36.6846	-0.252182	0.371251	-0.679276	0.496963	0.966619
LONRF3	87.3171	-0.473039	0.696389	-0.679274	0.496964	0.966619
COX7C	457.22	0.109826	0.161689	0.679243	0.496984	0.966619
LZTFL1	20.346	0.32316	0.476028	0.678868	0.497222	0.96677
BLMH	14.9921	0.341805	0.503654	0.678651	0.497359	0.96677
COPZ1	43.5947	0.241777	0.356275	0.678625	0.497375	0.96677
LEPR	21.2295	-0.399799	0.589396	-0.678319	0.497569	0.966945
ARL6IP1	71.5139	0.183163	0.270133	0.67805	0.49774	0.967074
ACSS1	16.0207	-0.335345	0.494897	-0.677605	0.498022	0.967234
TNPO3	106.601	-0.203318	0.30006	-0.677591	0.498031	0.967234
WDFY3	390.27	-0.150453	0.222214	-0.677064	0.498365	0.967679
PTPN11	73.9643	0.214802	0.31736	0.676839	0.498508	0.967754
BCKDHA	45.745	0.214791	0.31763	0.67623	0.498895	0.967805
SNX27	133.904	-0.166598	0.246371	-0.676208	0.498908	0.967805
COX7A2L	123.333	-0.159493	0.235883	-0.676155	0.498942	0.967805
RXRA	165.87	-0.151409	0.223985	-0.675982	0.499052	0.967805
NUP210	40.306	0.232117	0.343679	0.675389	0.499429	0.967805
MYOM1	10.1132	-0.41881	0.620192	-0.675292	0.49949	0.967805
OPHN1	38.3571	-0.314924	0.466364	-0.675275	0.499501	0.967805
DDX42	51.0497	-0.210568	0.311912	-0.675088	0.49962	0.967805
SMCO4	101.387	-0.170426	0.252461	-0.675057	0.49964	0.967805
VKORC1L1	37.359	-0.296527	0.439279	-0.675031	0.499656	0.967805
DUSP23	39.3881	0.247559	0.366761	0.674987	0.499684	0.967805
LSM4	69.3476	-0.205778	0.305149	-0.674352	0.500087	0.968332
DNM1L	82.0894	0.179149	0.265724	0.674193	0.500188	0.968332
RBX1	141.479	-0.183084	0.271733	-0.673764	0.500462	0.968332
TXNL4A	90.0703	0.172999	0.256781	0.673722	0.500488	0.968332
UPRT	14.8996	0.382306	0.567481	0.673689	0.500509	0.968332
RABEPK	17.6112	-0.347528	0.516174	-0.673276	0.500772	0.968332
MRPL55	34.719	0.340207	0.505625	0.672845	0.501046	0.968332
CYB5D2	18.9685	-0.300387	0.446463	-0.672814	0.501066	0.968332
FKBP15	129.973	-0.262148	0.38972	-0.672658	0.501165	0.968332
PAF1	15.1306	0.401178	0.596457	0.672602	0.5012	0.968332
BORCS8	21.3987	-0.301856	0.448903	-0.672429	0.501311	0.968332
HAX1	28.1656	-0.254203	0.378458	-0.671681	0.501787	0.968332
LINC02328	43.8845	0.316239	0.470818	0.671679	0.501788	0.968332
CGRRF1	11.6695	-0.420733	0.626471	-0.671592	0.501844	0.968332
EPSTI1	109.19	-0.307082	0.457307	-0.6715	0.501902	0.968332
ARFGAP2	33.4705	0.245003	0.364904	0.671417	0.501955	0.968332
PPCDC	62.036	0.227896	0.339505	0.671259	0.502055	0.968332
QSER1	59.9717	0.21352	0.318332	0.670748	0.502381	0.968332
ASMTL-AS1	12.8178	0.374803	0.558843	0.670678	0.502426	0.968332
PAK1	211.91	0.175349	0.261467	0.670635	0.502453	0.968332
HNRNPA2B1	572.831	0.132306	0.197356	0.670392	0.502608	0.968332
SVIL	213.569	-0.200498	0.299152	-0.670222	0.502716	0.968332
IKBIP	42.4098	-0.247445	0.369324	-0.669994	0.502862	0.968332
DAP3	50.7735	-0.20984	0.31323	-0.669922	0.502907	0.968332
DBNDD2	15.189	-0.341869	0.510385	-0.669826	0.502969	0.968332
PCBD2	73.8621	-0.192419	0.287365	-0.669597	0.503114	0.968332
SRM	28.1611	0.29075	0.434269	0.669518	0.503165	0.968332
CSK	121.462	0.180355	0.26941	0.669446	0.503211	0.968332
EFHD2	315.552	0.120379	0.179921	0.669066	0.503454	0.968332
ING2	21.6098	-0.348498	0.521046	-0.668843	0.503596	0.968332
AL627309.5	14.4537	-0.503884	0.75376	-0.668494	0.503818	0.968332
REEP4	24.0197	-0.309437	0.463062	-0.66824	0.50398	0.968332
BLZF1	27.6109	-0.345374	0.516864	-0.66821	0.504	0.968332
ZC3H14	26.5306	0.302984	0.453803	0.667656	0.504353	0.968332
KIAA0930	107.316	-0.15773	0.236349	-0.667362	0.504541	0.968332
TMEM69	15.9284	-0.348091	0.521693	-0.667233	0.504623	0.968332
MANF	21.1974	0.289203	0.433454	0.667205	0.504641	0.968332
TRIM44	128.545	-0.167256	0.250877	-0.666685	0.504974	0.968332
ADRM1	51.4666	0.202392	0.303592	0.666657	0.504991	0.968332
TMX2	51.8283	0.218785	0.328233	0.666553	0.505057	0.968332
TESC	77.3462	-0.202438	0.303741	-0.666482	0.505103	0.968332
CANX	195.78	0.139987	0.210061	0.666412	0.505148	0.968332
MDM4	136.409	0.173704	0.260829	0.665971	0.50543	0.968332
CCNL2	31.4683	0.242013	0.363436	0.665902	0.505474	0.968332
TMPO	115.991	-0.165467	0.248574	-0.665666	0.505625	0.968332
CRTAP	138.792	-0.147572	0.22209	-0.664468	0.506391	0.968332
MYBPC3	20.8319	-0.392553	0.591184	-0.664012	0.506683	0.968332
GPR160	26.7497	-0.398375	0.600382	-0.663537	0.506987	0.968332
CREB3	13.309	0.355037	0.535223	0.663344	0.507111	0.968332
ITGAV	50.7063	0.343424	0.517718	0.663341	0.507112	0.968332
ZNHIT6	12.2047	-0.387788	0.584701	-0.663224	0.507187	0.968332
PMF1	65.7176	-0.207979	0.313786	-0.662804	0.507456	0.968332
AF111167.1	17.9227	-0.354293	0.534626	-0.662693	0.507527	0.968332
AC012368.1	34.2899	-0.230437	0.347736	-0.662677	0.507537	0.968332
SAV1	12.2148	0.522416	0.78848	0.66256	0.507612	0.968332
HEATR1	23.1812	0.298462	0.450623	0.662332	0.507758	0.968332
RNPEP	86.0008	-0.169524	0.255962	-0.662301	0.507778	0.968332
AC245407.2	20.7626	0.292668	0.442257	0.661761	0.508124	0.968332
TIMM22	11.0071	0.38216	0.577504	0.661744	0.508135	0.968332
MIR3936HG	10.6534	-0.464816	0.702503	-0.661657	0.508191	0.968332
NPIPB13	15.2931	0.351049	0.530588	0.661623	0.508213	0.968332
C19orf38	136.274	-0.144518	0.218435	-0.661607	0.508223	0.968332
SHMT2	17.9005	0.304214	0.46019	0.661061	0.508573	0.968332
ZFPL1	16.7516	-0.313228	0.47387	-0.660999	0.508613	0.968332
SELENOK	70.2028	0.197215	0.298456	0.660784	0.508751	0.968332
TMEM35B	27.6875	-0.258704	0.39162	-0.6606	0.508869	0.968332
SSH3	13.4207	-0.429751	0.650725	-0.660418	0.508986	0.968332
DUS1L	31.8409	0.249307	0.377509	0.660401	0.508996	0.968332
EIF3L	224.018	0.143986	0.218033	0.660388	0.509005	0.968332
ZZEF1	122.297	0.17924	0.271449	0.660308	0.509056	0.968332
SH3BGRL	344.85	-0.121209	0.183583	-0.660244	0.509098	0.968332
SEC23IP	36.9309	-0.246427	0.373317	-0.660102	0.509188	0.968332
WDR83	12.0176	-0.414454	0.627956	-0.660004	0.509251	0.968332
NELFE	38.1979	0.269711	0.408692	0.659936	0.509295	0.968332
ABHD3	93.5313	-0.228104	0.345658	-0.659912	0.50931	0.968332
MRPS21	85.2807	-0.214935	0.325733	-0.65985	0.50935	0.968332
NGLY1	73.4638	0.244046	0.369976	0.659627	0.509493	0.968332
SPEN	141.797	0.183889	0.278873	0.659402	0.509638	0.968332
BCL2L11	64.9154	0.317482	0.48154	0.659305	0.5097	0.968332
EFR3A	177.114	0.162631	0.24674	0.659119	0.509819	0.968332
SNX6	163.136	-0.151398	0.229734	-0.659014	0.509887	0.968332
B2M	6508.8	-0.104678	0.158853	-0.658963	0.50992	0.968332
KRI1	16.7442	0.353229	0.536053	0.658945	0.509931	0.968332
SP4	24.5909	0.33267	0.504861	0.658934	0.509938	0.968332
TTC4	12.1307	-0.403379	0.612449	-0.658633	0.510132	0.968332
EP400	62.932	0.213412	0.324241	0.65819	0.510416	0.968332
ERAP2	37.6105	0.437093	0.664297	0.657978	0.510552	0.968332
PCNX4	53.819	-0.231334	0.351697	-0.657764	0.510689	0.968332
RAP1A	397.749	0.149014	0.226648	0.657469	0.51088	0.968332
MPP1	84.7762	0.191389	0.291125	0.657409	0.510918	0.968332
DERA	66.0348	0.203238	0.309168	0.657371	0.510942	0.968332
GPATCH4	10.0628	0.468209	0.712371	0.657255	0.511017	0.968332
LPIN1	22.4509	0.308334	0.469181	0.657173	0.511069	0.968332
TMEM109	18.5794	0.374637	0.57008	0.657164	0.511075	0.968332
FURIN	41.469	0.230398	0.350603	0.657148	0.511086	0.968332
RASSF2	219.207	-0.159408	0.242602	-0.657077	0.511132	0.968332
DESI2	33.868	-0.270415	0.411588	-0.657003	0.511179	0.968332
STAT2	94.6565	0.251735	0.383238	0.656862	0.51127	0.968332
AC093673.1	28.2304	-0.346462	0.527522	-0.656772	0.511327	0.968332
ABCC5	24.4813	-0.385339	0.586779	-0.656701	0.511373	0.968332
NVL	31.2065	-0.338677	0.515729	-0.656695	0.511377	0.968332
GSDMD	46.7293	-0.237768	0.362137	-0.656569	0.511458	0.968332
RDH14	9.86207	0.417036	0.635211	0.656531	0.511482	0.968332
ERO1A	52.4288	0.214092	0.326152	0.656418	0.511555	0.968332
RSF1	155.859	-0.149708	0.228161	-0.656149	0.511728	0.968332
NFIX	16.6208	0.378855	0.577403	0.656136	0.511736	0.968332
TLN1	285.503	-0.135463	0.206519	-0.655932	0.511868	0.968332
MRPS34	69.538	0.18997	0.28964	0.655884	0.511899	0.968332
TUBGCP2	97.9058	0.188611	0.287621	0.655763	0.511977	0.968332
AC137894.3	10.5509	0.394245	0.601296	0.655659	0.512043	0.968332
TLR8	60.4195	-0.210828	0.321608	-0.655545	0.512117	0.968332
PRPF8	72.8264	0.207659	0.316805	0.655481	0.512158	0.968332
LINC00607	12.7217	-0.372153	0.567888	-0.655328	0.512256	0.968332
GABPB1-AS1	50.7407	-0.412268	0.629186	-0.655241	0.512313	0.968332
MARK4	59.3547	0.232235	0.354442	0.655213	0.51233	0.968332
SSR3	100.776	0.157761	0.240788	0.655187	0.512348	0.968332
PNPLA2	65.2328	0.191581	0.292425	0.655145	0.512375	0.968332
ABCB8	10.3166	-0.384227	0.586609	-0.654996	0.51247	0.968332
WSB2	33.4487	-0.239236	0.365364	-0.654789	0.512604	0.968332
HIST1H1E	26.1339	0.288452	0.440563	0.654735	0.512638	0.968332
CHM	32.0444	-0.270703	0.413521	-0.65463	0.512706	0.968332
ANP32A	218.147	-0.150277	0.229698	-0.654237	0.512959	0.968332
FAM49B	748.285	0.125314	0.19168	0.653769	0.513261	0.968332
AL136115.2	14.6127	0.333016	0.509758	0.653283	0.513574	0.968332
DDRGK1	37.2911	-0.225764	0.34565	-0.653157	0.513655	0.968332
ZNF362	27.1848	-0.25086	0.384103	-0.653107	0.513688	0.968332
RELCH	98.7022	-0.181099	0.277438	-0.652754	0.513915	0.968332
TUBGCP4	10.0665	0.417108	0.639006	0.652745	0.513921	0.968332
LINC02803	12.5487	-0.473692	0.725854	-0.652599	0.514015	0.968332
ENC1	11.628	0.373321	0.572074	0.652575	0.51403	0.968332
ADAM17	244.539	0.215947	0.331078	0.652254	0.514237	0.968332
FBXL3	39.6424	0.237492	0.364342	0.651839	0.514505	0.968332
FHL3	38.2581	-0.23864	0.366125	-0.651801	0.514529	0.968332
DCAF8	56.1727	-0.20228	0.310505	-0.651456	0.514752	0.968332
AKNA	138.369	-0.235964	0.362846	-0.650314	0.515489	0.968332
EXOSC5	17.6343	-0.325436	0.500566	-0.650137	0.515604	0.968332
HMGN2	197.507	0.171731	0.264377	0.649569	0.515971	0.968332
HIRA	25.3409	-0.264576	0.407533	-0.649213	0.516201	0.968332
CSNK1G2	70.5676	0.208694	0.321707	0.648708	0.516527	0.968332
MYNN	16.0615	0.3142	0.484446	0.648575	0.516613	0.968332
ANAPC7	16.8584	-0.310643	0.478962	-0.648575	0.516613	0.968332
SWI5	14.456	0.403446	0.622062	0.648562	0.516621	0.968332
KIZ-AS1	10.025	-0.418405	0.645271	-0.648417	0.516715	0.968332
AC053513.1	12.2943	-0.427167	0.658862	-0.648341	0.516764	0.968332
AC104162.2	25.5122	0.298436	0.460331	0.648308	0.516785	0.968332
ZNF714	15.789	0.329832	0.508858	0.648181	0.516868	0.968332
MAML1	51.717	0.231853	0.357712	0.648155	0.516884	0.968332
GABARAPL2	92.7226	-0.158165	0.244051	-0.648083	0.516931	0.968332
HSPA6	27.2134	-0.314266	0.484955	-0.648032	0.516964	0.968332
AC006141.1	9.85041	0.426704	0.658486	0.648008	0.51698	0.968332
TUBGCP5	9.84021	0.41679	0.643241	0.647952	0.517016	0.968332
MBD5	183.074	-0.195096	0.301204	-0.64772	0.517166	0.968332
GIMAP6	17.424	-0.374003	0.577452	-0.647679	0.517193	0.968332
ZFY	9.85651	-1.07381	1.6581	-0.647616	0.517234	0.968332
FBL	49.4635	0.270589	0.417832	0.647603	0.517242	0.968332
PDSS2	131.452	-0.156916	0.242435	-0.647252	0.517469	0.968332
ZNF226	12.1919	-0.381164	0.589027	-0.647109	0.517562	0.968332
ELP5	20.0731	-0.33379	0.515945	-0.646949	0.517665	0.968332
SNAI3	15.538	0.333732	0.51619	0.646529	0.517937	0.968332
EHMT2	12.2517	0.405183	0.627005	0.64622	0.518137	0.968332
TMEM214	14.2288	0.363962	0.563374	0.646041	0.518253	0.968332
SPTSSA	47.8352	-0.214021	0.331291	-0.64602	0.518267	0.968332
SDAD1	26.9084	-0.265028	0.410404	-0.645773	0.518426	0.968332
MCCC1	30.7308	-0.253178	0.392143	-0.645628	0.518521	0.968332
TEP1	37.2805	-0.315229	0.488257	-0.64562	0.518525	0.968332
SLC4A2	21.9586	-0.267791	0.414794	-0.6456	0.518538	0.968332
ATF6B	53.3599	-0.212098	0.328688	-0.645287	0.518741	0.968332
PLXNA2	21.6812	-0.272111	0.421696	-0.645278	0.518747	0.968332
HBS1L	41.4883	0.242844	0.376374	0.645221	0.518784	0.968332
ALDH3B1	45.8604	0.245467	0.380578	0.644984	0.518937	0.968332
FYTTD1	47.0145	0.203611	0.315758	0.644833	0.519036	0.968332
RRP8	12.9181	-0.379423	0.588505	-0.644723	0.519106	0.968332
SMC6	24.9833	-0.339903	0.527216	-0.644713	0.519113	0.968332
KCNH3	9.9834	-0.46195	0.716627	-0.644616	0.519176	0.968332
AIP	40.5321	-0.214228	0.332342	-0.6446	0.519186	0.968332
CEP95	37.6906	0.253285	0.392954	0.644567	0.519208	0.968332
SCCPDH	22.5947	-0.28488	0.442331	-0.644043	0.519548	0.968332
PACSIN2	217.957	0.16202	0.251576	0.64402	0.519562	0.968332
BIRC2	77.0519	0.235929	0.36645	0.643824	0.51969	0.968332
MRPS31	19.0569	-0.291015	0.452376	-0.643305	0.520026	0.968332
AC006160.1	10.204	0.444246	0.690947	0.642952	0.520255	0.968332
CIB1	92.5714	0.191264	0.297483	0.642942	0.520262	0.968332
ZNF430	35.4416	0.282058	0.438772	0.642835	0.520331	0.968332
SLC44A1	106.582	-0.150855	0.234694	-0.642774	0.520371	0.968332
ZNF706	101.923	-0.175732	0.273515	-0.642496	0.520551	0.968332
B3GNTL1	52.364	-0.243416	0.378919	-0.642396	0.520616	0.968332
UTP23	24.6839	0.314483	0.489658	0.642251	0.52071	0.968332
DDX39A	46.3888	0.218306	0.34026	0.641587	0.521141	0.968332
IKBKE	19.5525	-0.320698	0.499937	-0.641478	0.521212	0.968332
MUL1	9.81788	0.426413	0.665127	0.6411	0.521458	0.968332
C8orf33	21.534	0.342195	0.533858	0.640985	0.521532	0.968332
ITGAE	45.5909	0.226286	0.35309	0.640874	0.521605	0.968332
TMEM134	19.925	0.296523	0.4627	0.640853	0.521618	0.968332
PACC1	25.0775	-0.255776	0.39912	-0.640849	0.521621	0.968332
NCL	175.363	0.136887	0.213661	0.640673	0.521735	0.968332
STAT5B	70.7795	-0.210972	0.329351	-0.640568	0.521803	0.968332
RBM5	102.118	0.168031	0.26238	0.640413	0.521904	0.968332
KIF1BP	19.4903	0.294674	0.460634	0.639714	0.522358	0.968332
ALOX12-AS1	24.2491	0.26209	0.40974	0.639649	0.522401	0.968332
GPR155	61.945	-0.325619	0.509094	-0.639605	0.52243	0.968332
UBE2F	66.7868	0.206091	0.322403	0.639234	0.522671	0.968332
AL139021.2	10.3455	-0.4225	0.661043	-0.639142	0.522731	0.968332
C3AR1	63.9354	-0.4291	0.671687	-0.638838	0.522928	0.968332
CES1	78.6937	-0.250025	0.391385	-0.638821	0.522939	0.968332
DLST	45.819	0.230451	0.360761	0.638792	0.522958	0.968332
AL354733.3	10.0629	-0.439599	0.688396	-0.638584	0.523093	0.968332
VAV1	99.963	-0.209955	0.32879	-0.638567	0.523105	0.968332
FKBP2	21.9811	0.289231	0.453048	0.638412	0.523206	0.968332
EXOC7	32.4022	0.240822	0.377221	0.63841	0.523207	0.968332
TVP23C	19.0561	0.319742	0.500857	0.63839	0.52322	0.968332
PHKG2	27.3666	0.254437	0.398657	0.638235	0.523321	0.968332
CLEC7A	788.801	0.105717	0.165697	0.63801	0.523467	0.968332
NPLOC4	76.886	0.181745	0.284973	0.637763	0.523628	0.968332
PXN	89.5741	-0.230251	0.361322	-0.637245	0.523965	0.968332
NAP1L4	53.7384	0.204595	0.321065	0.637237	0.523971	0.968332
SERINC3	79.9574	0.168165	0.263946	0.637121	0.524046	0.968332
RTTN	21.9577	0.302346	0.474725	0.636887	0.524198	0.968332
GNL2	32.9169	0.264271	0.414969	0.636845	0.524226	0.968332
PPP1R10	82.9277	-0.220155	0.34581	-0.636635	0.524363	0.968332
HMBS	10.7924	0.402098	0.631673	0.63656	0.524412	0.968332
LMAN1	19.2319	-0.352487	0.553976	-0.636285	0.524591	0.968332
SNED1	20.4238	-0.318886	0.501217	-0.636224	0.52463	0.968332
COMMD8	41.5717	0.210075	0.33027	0.63607	0.524731	0.968332
ARHGAP27	65.6372	-0.186434	0.29315	-0.635969	0.524797	0.968332
ZCCHC3	12.7303	-0.368589	0.580004	-0.635494	0.525106	0.968332
BRI3	688.33	-0.0989697	0.155801	-0.635232	0.525277	0.968332
MARK2	99.9586	-0.154556	0.243313	-0.635217	0.525287	0.968332
KHDRBS2	19.0896	0.354844	0.558637	0.635197	0.5253	0.968332
BBIP1	29.7708	-0.234529	0.369297	-0.635068	0.525384	0.968332
ERP44	163.654	0.171108	0.269576	0.63473	0.525604	0.968332
RBCK1	62.1251	-0.187595	0.295648	-0.634523	0.52574	0.968332
ECT2	10.4416	-0.465424	0.733662	-0.634384	0.52583	0.968332
GTF3C4	11.3428	0.397724	0.626973	0.634356	0.525848	0.968332
PAXBP1-AS1	10.9824	-0.379244	0.598047	-0.634136	0.525992	0.968332
LLPH	64.4455	-0.194379	0.306545	-0.634096	0.526018	0.968332
C20orf27	67.9513	0.206152	0.325132	0.634056	0.526044	0.968332
MDN1	25.983	0.291649	0.460092	0.633892	0.526151	0.968332
KLF3	162.753	-0.17208	0.271481	-0.633856	0.526175	0.968332
FAM106A	14.6823	0.379322	0.598974	0.633286	0.526547	0.968332
RAE1	39.3594	0.214404	0.338636	0.63314	0.526642	0.968332
UBE2K	188.093	-0.167214	0.264124	-0.633088	0.526676	0.968332
HCG11	14.7995	0.345828	0.546285	0.633054	0.526698	0.968332
SGTB	39.4441	0.207015	0.327061	0.632956	0.526762	0.968332
MAP3K14	63.2246	0.254363	0.401877	0.632938	0.526774	0.968332
RDH11	29.0512	-0.251932	0.398085	-0.632861	0.526825	0.968332
OTULIN	40.7398	0.232745	0.367767	0.632858	0.526826	0.968332
RPL28	2683.6	0.100537	0.158886	0.63276	0.52689	0.968332
LRRC37B	16.9791	-0.32562	0.514642	-0.632712	0.526922	0.968332
HCP5	17.4704	-0.291497	0.460768	-0.632633	0.526973	0.968332
CYFIP1	117.744	-0.158479	0.25053	-0.632575	0.527011	0.968332
COQ7	24.0345	-0.253604	0.400932	-0.632537	0.527036	0.968332
NDUFA1	235.593	0.130031	0.205583	0.632501	0.527059	0.968332
U2AF2	27.9263	0.253742	0.401254	0.632371	0.527144	0.968332
C11orf71	9.87184	-0.390564	0.617785	-0.632201	0.527256	0.968332
UHRF1BP1	54.6377	0.221836	0.350986	0.632038	0.527362	0.968332
AC008875.3	16.7537	0.329325	0.521226	0.631827	0.5275	0.968332
HSF1	66.8015	-0.225504	0.356951	-0.63175	0.52755	0.968332
TNPO2	14.536	0.32554	0.515395	0.631631	0.527628	0.968332
NBEA	11.2722	0.407602	0.645371	0.631577	0.527663	0.968332
HSBP1	126.919	0.150842	0.238905	0.631389	0.527786	0.968332
STK26	36.7397	-0.270137	0.428089	-0.63103	0.528021	0.968332
PSMA6	151.506	0.142902	0.226488	0.630948	0.528074	0.968332
TMTC2	427.831	-0.171372	0.271625	-0.630912	0.528098	0.968332
SEC23B	57.1396	0.226572	0.359592	0.630082	0.528641	0.968332
RAP2A	28.3025	-0.246452	0.391215	-0.629965	0.528717	0.968332
CYREN	27.5249	-0.252404	0.40068	-0.62994	0.528734	0.968332
LINC02284	44.0083	-0.240807	0.382406	-0.629715	0.528881	0.968332
SCNM1	51.7472	-0.198396	0.315137	-0.629556	0.528985	0.968332
NACC2	105.974	-0.167689	0.266371	-0.62953	0.529002	0.968332
NID1	30.133	0.332324	0.528006	0.629394	0.529091	0.968332
KCTD9	20.8628	-0.279352	0.443897	-0.629317	0.529142	0.968332
NOP14	17.8955	0.31918	0.507348	0.629115	0.529274	0.968332
UPF3A	41.5515	-0.221516	0.352202	-0.628945	0.529385	0.968332
AGPS	94.5597	-0.171459	0.272725	-0.62869	0.529552	0.968332
CCNT2-AS1	11.2948	-0.37713	0.599883	-0.628673	0.529563	0.968332
LINC01376	11.8449	-0.420912	0.669529	-0.628669	0.529566	0.968332
POLR2J	72.9174	-0.166102	0.26427	-0.628533	0.529655	0.968332
RAB11FIP4	27.4313	0.28409	0.452013	0.628498	0.529678	0.968332
MEAF6	41.5714	-0.228109	0.36295	-0.628485	0.529687	0.968332
EVL	26.2216	0.252742	0.402193	0.628409	0.529736	0.968332
SLC25A1	16.8506	0.311892	0.496352	0.628368	0.529763	0.968332
UACA	15.1057	0.346494	0.551501	0.628275	0.529824	0.968332
MRPL40	26.2562	0.285876	0.455045	0.628237	0.529849	0.968332
NEDD9	368.807	-0.142019	0.22625	-0.62771	0.530194	0.968332
UQCRH	272.188	0.113185	0.180343	0.62761	0.530259	0.968332
PEX11G	17.6285	-0.369351	0.588619	-0.627487	0.53034	0.968332
IFRD1	138.566	0.160897	0.25647	0.62735	0.53043	0.968332
SUPV3L1	23.331	0.31563	0.503355	0.627052	0.530625	0.968332
TNFAIP8L1	17.9723	0.330835	0.528039	0.626535	0.530964	0.968332
ZNF627	16.2629	0.343852	0.549075	0.626238	0.531159	0.968332
FASTKD5	11.9492	0.411547	0.658484	0.624992	0.531976	0.968332
TERF1	28.3946	0.264978	0.424189	0.62467	0.532188	0.968332
MHENCR	12.5962	-0.385482	0.617159	-0.624607	0.532229	0.968332
CLN6	20.1391	0.275383	0.440958	0.624512	0.532291	0.968332
RBM22	33.8546	0.242112	0.387794	0.624331	0.53241	0.968332
CHORDC1	23.8561	0.275729	0.441654	0.624309	0.532425	0.968332
RALB	67.0303	-0.170044	0.272485	-0.624047	0.532597	0.968332
CCDC9	35.7229	0.261244	0.418634	0.62404	0.532602	0.968332
UNK	26.1537	0.264758	0.424371	0.623884	0.532704	0.968332
SH3KBP1	557.196	0.136408	0.218672	0.623803	0.532757	0.968332
MAP3K11	55.2192	0.191602	0.307284	0.623533	0.532934	0.968332
HDHD5	41.2119	-0.202945	0.325557	-0.623376	0.533037	0.968332
ATP1A1	177.088	0.236437	0.379289	0.623369	0.533042	0.968332
CARD8-AS1	18.6541	-0.30738	0.493341	-0.623057	0.533247	0.968332
UFL1	54.0992	0.199512	0.320239	0.62301	0.533278	0.968332
CSTF3	20.2132	-0.286347	0.459684	-0.622923	0.533335	0.968332
COQ8A	31.482	-0.282944	0.454384	-0.622699	0.533482	0.968332
AP3S2	117.183	-0.175188	0.281378	-0.622605	0.533544	0.968332
ATP6V1D	85.1703	-0.198141	0.318284	-0.622529	0.533594	0.968332
DUSP1	1063.88	0.177041	0.284391	0.622528	0.533595	0.968332
PIAS1	460.752	0.113149	0.181866	0.622154	0.533841	0.968332
RBM23	87.246	-0.216069	0.347348	-0.622054	0.533907	0.968332
TYW1	71.9084	0.173013	0.278139	0.622036	0.533918	0.968332
COQ2	39.0291	0.282223	0.453758	0.621968	0.533963	0.968332
RANBP6	12.4871	0.341418	0.549006	0.621884	0.534018	0.968332
CNOT3	19.5023	-0.271587	0.436892	-0.621635	0.534182	0.968332
ACAP1	26.3955	0.251907	0.40545	0.6213	0.534402	0.968332
AMMECR1L	13.0648	0.381586	0.614201	0.621272	0.534421	0.968332
IL18	38.4324	0.248228	0.399578	0.621226	0.534451	0.968332
PEX13	13.2985	0.339293	0.546368	0.620997	0.534602	0.968332
THADA	135.185	0.147011	0.236788	0.620855	0.534695	0.968332
KCTD2	10.761	0.385407	0.620833	0.62079	0.534738	0.968332
RPL32	2264.45	0.104926	0.169026	0.62077	0.534751	0.968332
AC084198.2	13.3433	-0.374104	0.602647	-0.620767	0.534753	0.968332
CEP192	63.8421	-0.197315	0.317958	-0.620571	0.534882	0.968332
LMBRD2	13.9715	-0.46568	0.750485	-0.620505	0.534925	0.968332
PUS10	9.94074	0.483203	0.779308	0.620041	0.535231	0.968332
ARL6IP6	35.048	-0.264023	0.42586	-0.619977	0.535273	0.968332
NINJ2	33.2201	-0.251579	0.405993	-0.619664	0.535479	0.968332
TIMM17A	49.6653	0.250939	0.405022	0.61957	0.535541	0.968332
MRPL51	64.1713	-0.216351	0.349206	-0.619552	0.535553	0.968332
SNRNP48	16.3775	-0.315984	0.510027	-0.619544	0.535558	0.968332
NHS	34.2335	-0.222604	0.359998	-0.618347	0.536347	0.968332
SLC35D1	23.0013	0.284675	0.460786	0.617804	0.536704	0.968332
CERS2	40.9509	-0.211582	0.342479	-0.617794	0.536711	0.968332
AGGF1	29.0678	-0.257426	0.417092	-0.617193	0.537107	0.968332
DPY19L1	28.1466	-0.264126	0.427972	-0.617158	0.537131	0.968332
LRRC57	18.5817	-0.293757	0.476336	-0.6167	0.537433	0.968332
BCOR	24.1696	0.353495	0.573208	0.616696	0.537435	0.968332
UNC13D	46.4278	-0.198277	0.321665	-0.616409	0.537624	0.968332
TBCD	28.9315	0.268755	0.436025	0.616375	0.537647	0.968332
ZW10	10.649	-0.372747	0.604842	-0.616271	0.537716	0.968332
LAMTOR1	238.868	-0.137023	0.222383	-0.616159	0.53779	0.968332
DNAJC19	22.9146	-0.267806	0.434696	-0.616077	0.537844	0.968332
PSME2	217.124	0.177487	0.288114	0.616031	0.537874	0.968332
BATF	20.3154	0.282419	0.458656	0.615753	0.538058	0.968332
HYOU1	15.0197	-0.332802	0.54049	-0.615741	0.538065	0.968332
PPFIA1	129.851	0.210985	0.342693	0.615667	0.538114	0.968332
CETN2	14.52	0.332806	0.540818	0.615376	0.538306	0.968332
NAF1	18.6943	0.314811	0.511772	0.615139	0.538463	0.968332
MRTO4	14.1341	0.322172	0.52379	0.615079	0.538502	0.968332
WWP1	88.974	-0.299528	0.487311	-0.614654	0.538783	0.968332
C1orf159	19.4087	-0.27412	0.44603	-0.614578	0.538833	0.968332
ADAP2	103.28	-0.180823	0.294237	-0.614547	0.538854	0.968332
COX7A2	200.984	0.122181	0.198852	0.614435	0.538928	0.968332
FOXN3	720.305	-0.107355	0.174856	-0.613961	0.539241	0.968332
ADCK2	11.0835	0.35288	0.574763	0.613957	0.539243	0.968332
BANF1	67.4114	-0.204475	0.333078	-0.613896	0.539284	0.968332
MTMR14	134.963	0.171398	0.279201	0.613888	0.539289	0.968332
SHISA5	70.265	-0.198	0.32254	-0.613878	0.539296	0.968332
AAMP	38.7238	0.205065	0.334137	0.613717	0.539403	0.968332
FAM136A	17.5449	0.288418	0.47003	0.613618	0.539468	0.968332
FAM241A	41.148	0.237696	0.387377	0.613604	0.539477	0.968332
MON2	185.916	-0.13905	0.226681	-0.613418	0.5396	0.968332
RNASEL	10.4807	-0.363472	0.592578	-0.613374	0.539629	0.968332
COX19	65.629	0.192656	0.314092	0.613374	0.539629	0.968332
MKNK1	53.6298	-0.179091	0.291988	-0.613351	0.539644	0.968332
SLC35F6	22.5187	-0.252786	0.41227	-0.613156	0.539773	0.968332
FCHO2	75.3642	-0.220606	0.359817	-0.613106	0.539806	0.968332
TLR4	152.421	-0.149467	0.243804	-0.61306	0.539836	0.968332
AHCYL1	65.1836	0.176848	0.288519	0.61295	0.539909	0.968332
HPS4	13.9103	0.330383	0.539027	0.612925	0.539926	0.968332
KDM4A	30.9498	-0.275359	0.449303	-0.612858	0.53997	0.968332
AC087741.1	21.0549	-0.264867	0.432318	-0.612667	0.540096	0.968332
EFCAB11	10.2594	-0.373683	0.60998	-0.612616	0.540131	0.968332
DCAKD	10.1285	0.382885	0.625313	0.612309	0.540333	0.968332
DAZAP2	281.408	0.116694	0.190751	0.611761	0.540696	0.968332
MPND	22.5319	0.256918	0.419968	0.611756	0.540699	0.968332
BISPR	12.244	-0.368885	0.603049	-0.6117	0.540736	0.968332
ZMAT5	20.5183	-0.280453	0.458512	-0.611659	0.540763	0.968332
FAM53B	84.0492	-0.172495	0.282064	-0.611544	0.540839	0.968332
LINC00662	19.7428	-0.327148	0.53501	-0.61148	0.540882	0.968332
PTCD3	23.9924	-0.266062	0.435209	-0.611343	0.540972	0.968332
GNAL	16.5319	-0.360852	0.590389	-0.61121	0.541061	0.968332
MCL1	510.345	0.201452	0.329632	0.611141	0.541106	0.968332
ST7L	24.3408	-0.248586	0.406767	-0.611127	0.541115	0.968332
SMARCB1	50.6811	0.199339	0.326195	0.611104	0.541131	0.968332
METTL26	40.7732	0.214539	0.35118	0.610908	0.54126	0.968332
NEK9	41.3366	-0.210412	0.344497	-0.610781	0.541345	0.968332
BOLA2	23.261	-0.313421	0.513262	-0.610645	0.541435	0.968332
IFITM3	148.019	-0.334405	0.547641	-0.610628	0.541446	0.968332
NOSIP	27.5953	0.313517	0.513468	0.610587	0.541473	0.968332
HNRNPLL	29.3486	-0.246433	0.403892	-0.610146	0.541765	0.968332
ACIN1	94.0473	0.149244	0.244656	0.610017	0.541851	0.968332
AMD1	78.077	0.178993	0.29345	0.609959	0.541889	0.968332
VGLL4	35.4377	0.215586	0.35378	0.60938	0.542272	0.968332
MIR646HG	94.88	-0.187467	0.307797	-0.609061	0.542484	0.968332
DGKD	169.584	-0.159095	0.261233	-0.609016	0.542514	0.968332
ANAPC10	51.8308	0.25942	0.426005	0.608961	0.54255	0.968332
ELK4	31.531	0.242728	0.398649	0.608877	0.542606	0.968332
ZC2HC1A	31.2316	-0.253378	0.416238	-0.608732	0.542702	0.968332
SNX12	15.5899	0.310505	0.51012	0.60869	0.54273	0.968332
AC073167.1	10.2683	-0.365125	0.599856	-0.608688	0.542731	0.968332
SLC6A6	113.552	0.160871	0.264468	0.608281	0.543001	0.968332
ZBTB18	41.5024	-0.206468	0.339722	-0.607756	0.543349	0.968332
ST3GAL3	28.3618	0.265867	0.437498	0.607699	0.543387	0.968332
CENPW	18.2864	-0.32902	0.541731	-0.607349	0.54362	0.968332
DNAJC17	19.4682	-0.308245	0.507606	-0.607252	0.543684	0.968332
YY1	159.471	0.141835	0.233574	0.607236	0.543694	0.968332
BAZ1A	281.303	0.124736	0.205474	0.607066	0.543807	0.968332
TAB3	25.5311	-0.257229	0.423922	-0.606783	0.543995	0.968332
LEMD3	36.1377	-0.21088	0.34763	-0.606623	0.544101	0.968332
AC245297.3	50.7043	-0.197732	0.326131	-0.606297	0.544318	0.968332
ATG14	46.1354	0.206612	0.3408	0.606255	0.544346	0.968332
RAP1GAP2	324.179	-0.17835	0.294486	-0.605633	0.544759	0.968332
NDUFB8	121.611	0.141415	0.233501	0.60563	0.54476	0.968332
TM9SF4	114.261	-0.156287	0.258064	-0.605615	0.544771	0.968332
NEBL	26.1911	2.23268	3.68747	0.605479	0.544861	0.968332
VPS29	120.326	-0.148137	0.24469	-0.605406	0.544909	0.968332
ATP13A2	16.2827	-0.289899	0.478874	-0.605376	0.544929	0.968332
LYRM1	23.0182	0.271486	0.448465	0.605367	0.544935	0.968332
NDUFAF7	15.3989	-0.325481	0.537815	-0.605193	0.545051	0.968332
TTLL4	29.5457	0.228199	0.377077	0.605178	0.54506	0.968332
SUSD1	126.062	0.143488	0.237221	0.60487	0.545266	0.968332
THUMPD3-AS1	60.3309	0.194448	0.321509	0.604798	0.545313	0.968332
GPS2	49.7891	-0.195953	0.324115	-0.604578	0.545459	0.968332
TOR3A	24.4922	0.272451	0.450663	0.604556	0.545474	0.968332
LINC02256	31.0183	-0.26794	0.443307	-0.604411	0.54557	0.968332
ZBTB8OS	61.8218	-0.185581	0.30706	-0.604379	0.545592	0.968332
PAFAH1B3	13.6796	0.345684	0.57235	0.603974	0.545861	0.968332
ULK1	60.0823	0.249653	0.413388	0.603919	0.545897	0.968332
TMEM63A	17.7158	0.289386	0.479181	0.603916	0.545899	0.968332
TMEM50A	144.116	-0.142328	0.23568	-0.603903	0.545908	0.968332
LGALS9	138.72	0.160895	0.266526	0.603675	0.546059	0.968332
PRH1	19.9776	-0.290003	0.480556	-0.603474	0.546193	0.968332
SLC25A39	19.7641	0.283485	0.469804	0.603411	0.546235	0.968332
CD36	936.533	-0.219481	0.363785	-0.603326	0.546292	0.968332
EAF2	43.387	-0.242045	0.401345	-0.603083	0.546453	0.968332
DTX2	19.7139	-0.279141	0.462889	-0.603042	0.546481	0.968332
LIMD1	88.7151	0.211148	0.350147	0.603028	0.54649	0.968332
CHCHD2	320.289	0.115513	0.191556	0.603026	0.546491	0.968332
ALG13	68.3085	-0.188092	0.312067	-0.60273	0.546688	0.968332
SEC22B	45.1657	0.21989	0.364906	0.602593	0.546779	0.968332
CLPX	37.4678	-0.254792	0.422837	-0.602578	0.546789	0.968332
PIK3AP1	167.369	-0.150071	0.249105	-0.602443	0.546879	0.968332
EPN1	58.7924	0.176293	0.292637	0.602431	0.546887	0.968332
ODF3B	76.968	0.161414	0.267945	0.602413	0.546899	0.968332
CEACAM4	26.7465	-0.247173	0.410369	-0.602318	0.546962	0.968332
RAP2C-AS1	29.6769	-0.249732	0.41463	-0.602301	0.546974	0.968332
URGCP	19.5536	0.311806	0.517945	0.602006	0.54717	0.968332
STX12	131.568	-0.151882	0.252308	-0.60197	0.547194	0.968332
AC005562.1	26.3993	-0.240984	0.400366	-0.60191	0.547234	0.968332
IGBP1	104.959	0.144254	0.2399	0.60131	0.547633	0.968332
ATXN10	93.2493	-0.181502	0.301922	-0.601154	0.547738	0.968332
POLG2	64.6759	0.297558	0.49499	0.601139	0.547747	0.968332
PPP1R18	94.9299	-0.146294	0.243394	-0.60106	0.5478	0.968332
TAF6L	15.0404	-0.311133	0.517654	-0.601044	0.547811	0.968332
REXO4	12.4296	-0.342552	0.57009	-0.600873	0.547924	0.968332
DIPK1A	12.9098	-0.390886	0.650579	-0.600828	0.547955	0.968332
AQP9	163.372	0.270815	0.451033	0.600434	0.548217	0.968611
SPIN1	38.3804	0.210843	0.351584	0.599695	0.54871	0.969254
C12orf49	16.0645	0.321314	0.536051	0.599409	0.5489	0.969254
DHX34	109.7	-0.197495	0.329542	-0.599301	0.548972	0.969254
PATL1	37.8972	0.226874	0.37859	0.59926	0.548999	0.969254
AC090204.1	18.7972	-0.275046	0.459759	-0.59824	0.54968	0.970146
INSR	104.015	0.200362	0.334972	0.598147	0.549742	0.970146
POLDIP3	51.2761	0.223715	0.374413	0.597507	0.550169	0.970146
RAB9A	34.4098	-0.254686	0.426341	-0.597377	0.550256	0.970146
SPOCK1	45.9454	0.22272	0.372858	0.597332	0.550286	0.970146
HADHA	172.665	-0.137447	0.230105	-0.597321	0.550293	0.970146
FH	13.224	-0.328193	0.549459	-0.597302	0.550305	0.970146
ARHGEF9	13.2425	-0.321905	0.538981	-0.597246	0.550343	0.970146
SEC62	209.523	0.129955	0.217794	0.596687	0.550716	0.970274
PPP3R1	314.606	0.164803	0.276203	0.596676	0.550724	0.970274
STX16	79.6416	0.176365	0.295651	0.596531	0.550821	0.970274
FP236383.3	10.9214	0.363834	0.609957	0.596491	0.550847	0.970274
PLA2G4C	11.2788	0.661767	1.10993	0.596221	0.551027	0.970274
ARL1	12.8458	0.33756	0.566251	0.59613	0.551088	0.970274
DDX24	93.5682	0.188999	0.317092	0.596039	0.551149	0.970274
MAF1	54.1136	0.212011	0.355948	0.595624	0.551427	0.970331
GOPC	24.4892	-0.309591	0.51984	-0.595552	0.551475	0.970331
UIMC1	173.565	-0.137146	0.230326	-0.595442	0.551548	0.970331
LAMTOR3	31.6895	-0.242724	0.407787	-0.595222	0.551695	0.970331
ZNF511	38.4308	-0.219674	0.369156	-0.595072	0.551795	0.970331
DNAH17	21.718	0.318552	0.535461	0.594913	0.551902	0.970331
SLC25A19	13.0136	0.406548	0.68358	0.594734	0.552022	0.970331
C4orf3	126.352	0.141458	0.238128	0.594043	0.552483	0.970331
SGPL1	38.7845	0.229456	0.386272	0.594025	0.552495	0.970331
PPID	19.6963	0.296303	0.498851	0.593971	0.552532	0.970331
GLOD4	22.3315	-0.277071	0.466546	-0.593877	0.552594	0.970331
SLC25A53	20.6393	-0.277467	0.467306	-0.593759	0.552673	0.970331
ZFP36L1	383.163	0.182258	0.306976	0.593718	0.5527	0.970331
AIDA	17.7094	0.285283	0.48053	0.593683	0.552724	0.970331
SNHG7	39.4599	0.249178	0.419772	0.593602	0.552778	0.970331
PPM1N	12.3818	-0.400168	0.674775	-0.59304	0.553155	0.970331
EIF2S1	39.2645	-0.196217	0.330978	-0.592839	0.553289	0.970331
RNF114	70.4352	0.158809	0.267896	0.592801	0.553315	0.970331
LRRC47	22.8136	-0.298328	0.50337	-0.592661	0.553408	0.970331
RPS25	1026.86	0.0953997	0.160976	0.592633	0.553427	0.970331
EPC2	112.026	0.143931	0.243139	0.59197	0.553871	0.970331
RAB32	179.122	0.126919	0.214579	0.591476	0.554201	0.970331
ZNF846	22.103	-0.275977	0.46668	-0.591362	0.554278	0.970331
GAB1	101.766	-0.164328	0.277882	-0.591359	0.55428	0.970331
H6PD	31.4531	-0.22216	0.375701	-0.591322	0.554305	0.970331
SLC15A2	13.2639	-0.371713	0.628673	-0.591267	0.554341	0.970331
AL139384.1	9.96177	-0.364003	0.615681	-0.591219	0.554374	0.970331
DHRS12	16.4621	-0.317081	0.536511	-0.591004	0.554517	0.970331
PRPF18	38.6351	0.213428	0.361355	0.590633	0.554766	0.970331
STAG2	267.06	-0.110148	0.186497	-0.590613	0.55478	0.970331
TRIM41	12.2161	0.3598	0.609589	0.590233	0.555034	0.970331
BARD1	17.9548	0.303144	0.513757	0.590052	0.555156	0.970331
GALNT1	148.928	0.193491	0.327943	0.590013	0.555182	0.970331
PCGF1	9.81274	-0.401305	0.680893	-0.58938	0.555606	0.970331
PTPRJ	468.476	-0.159327	0.270694	-0.588587	0.556139	0.970331
RAB28	48.2852	-0.197503	0.335619	-0.588472	0.556215	0.970331
LSM10	63.5752	-0.174183	0.296064	-0.588328	0.556312	0.970331
TP53	30.9477	-0.244813	0.416149	-0.588282	0.556343	0.970331
AKIRIN2	219.408	-0.177863	0.30242	-0.588134	0.556442	0.970331
LRMP	98.7338	-0.173226	0.294599	-0.588008	0.556527	0.970331
FAR1	330.949	0.156384	0.265964	0.587987	0.556541	0.970331
L3MBTL3	48.9855	0.247272	0.42076	0.587678	0.556748	0.970331
FAM193A	99.0457	0.164157	0.279396	0.587544	0.556839	0.970331
RAMAC	13.0154	0.324277	0.551929	0.587534	0.556845	0.970331
SIPA1	50.6614	-0.199931	0.340389	-0.587359	0.556963	0.970331
PWWP3A	10.2981	0.406032	0.69146	0.58721	0.557063	0.970331
GALNT6	29.5091	0.245618	0.418479	0.586932	0.55725	0.970331
GARS	36.6309	0.26367	0.449284	0.586867	0.557293	0.970331
TIAL1	66.3514	-0.178625	0.30448	-0.586657	0.557434	0.970331
TSG101	100.591	0.152189	0.259458	0.586562	0.557498	0.970331
SNX11	16.5795	-0.274718	0.468359	-0.586554	0.557504	0.970331
SAYSD1	9.88423	-0.363866	0.620588	-0.586325	0.557657	0.970331
RNF5	18.2807	0.275845	0.470544	0.586226	0.557724	0.970331
SNX4	60.9872	0.175972	0.300207	0.586167	0.557763	0.970331
MORF4L1	319.697	0.105134	0.179421	0.585962	0.557901	0.970331
GGA1	62.6713	0.223809	0.382045	0.585818	0.557998	0.970331
AC092620.1	17.3526	0.287244	0.490431	0.585696	0.55808	0.970331
PIAS4	20.6374	-0.327378	0.559014	-0.585634	0.558121	0.970331
RAP1GDS1	119.11	0.190825	0.325902	0.585528	0.558193	0.970331
OLIG1	38.6355	-0.323398	0.552367	-0.585477	0.558227	0.970331
GLRX5	36.1328	0.220559	0.37677	0.585395	0.558282	0.970331
SRP68	25.2987	-0.231382	0.395509	-0.585022	0.558533	0.970331
KAT8	50.8714	-0.189624	0.324225	-0.584852	0.558647	0.970331
CD1D	87.8766	0.156043	0.26685	0.58476	0.558709	0.970331
FYCO1	22.2481	0.262281	0.448604	0.584659	0.558777	0.970331
LINC02422	10.3087	-0.414653	0.709489	-0.584439	0.558925	0.970331
CALML4	24.3135	-0.286505	0.490251	-0.584406	0.558947	0.970331
CSNK2B	109.929	0.147894	0.253217	0.584059	0.559181	0.970331
CLTB	73.2823	0.177639	0.304239	0.583879	0.559302	0.970331
MAN2B2	24.5652	0.261526	0.447954	0.583823	0.55934	0.970331
PHF2	36.7502	-0.215335	0.368914	-0.5837	0.559422	0.970331
CBWD1	40.8401	-0.247028	0.423296	-0.583582	0.559502	0.970331
PRKAR2A	123.521	0.153875	0.263704	0.583513	0.559548	0.970331
AL354740.1	20.3228	0.359105	0.61571	0.583237	0.559734	0.970331
FCGR2A	165.502	0.127233	0.218219	0.583052	0.559859	0.970331
MNAT1	30.3151	-0.246319	0.422556	-0.582926	0.559943	0.970331
PHIP	302.348	-0.122467	0.210112	-0.582864	0.559985	0.970331
GPN1	16.9865	0.314949	0.540386	0.582822	0.560013	0.970331
ANKRD28	90.995	-0.644286	1.1058	-0.582645	0.560132	0.970331
SEM1	117.49	-0.14866	0.255207	-0.582511	0.560223	0.970331
AL360012.1	99.9493	0.205661	0.353077	0.582483	0.560241	0.970331
KLHL7	17.2784	-0.330848	0.568112	-0.582363	0.560322	0.970331
PPT1	160.093	0.14412	0.247534	0.582222	0.560417	0.970331
API5	42.4465	-0.192938	0.331385	-0.582216	0.560421	0.970331
CARD6	22.2665	-0.262316	0.450638	-0.5821	0.5605	0.970331
NAA38	127.081	-0.130539	0.224264	-0.582079	0.560513	0.970331
KATNBL1	37.861	0.278956	0.479478	0.581791	0.560708	0.970331
SWAP70	70.7209	-0.216411	0.372166	-0.581489	0.560911	0.970331
SUN1	26.1321	-0.266168	0.457807	-0.581399	0.560972	0.970331
LIN7C	21.1205	-0.309509	0.532415	-0.58133	0.561018	0.970331
LUC7L3	212.675	-0.117589	0.202296	-0.581269	0.561059	0.970331
S100A9	16632.1	-0.128367	0.220841	-0.581266	0.561061	0.970331
KDSR	25.627	0.262283	0.451483	0.580937	0.561283	0.970331
METTL7A	63.7182	0.191331	0.329532	0.580614	0.561501	0.970331
TMEM189	41.6234	0.312828	0.538829	0.580571	0.56153	0.970331
AC139887.2	18.7682	-0.283058	0.487696	-0.580398	0.561646	0.970331
PIGC	17.9086	-0.283442	0.488551	-0.580168	0.561801	0.970331
PPP1R2	111.097	0.148517	0.256158	0.579786	0.562059	0.970331
NCBP3	51.3018	0.177082	0.305491	0.579666	0.56214	0.970331
PDCD10	63.2	-0.178729	0.308357	-0.579619	0.562172	0.970331
IGF2R	209.921	-0.16453	0.283932	-0.57947	0.562272	0.970331
FAM50A	53.1964	0.185795	0.320826	0.579115	0.562512	0.970331
COTL1	1156	0.0933904	0.161305	0.578967	0.562612	0.970331
ACTB	4240.85	0.0999655	0.172777	0.57858	0.562873	0.970331
CAT	122.244	-0.150046	0.259563	-0.578071	0.563216	0.970331
DDOST	64.6458	-0.174387	0.301676	-0.578061	0.563223	0.970331
EIF2B2	14.0551	-0.3101	0.536506	-0.578	0.563264	0.970331
ALAS1	19.5775	0.311354	0.538685	0.57799	0.563271	0.970331
ZNF100	30.501	-0.224916	0.389264	-0.577799	0.5634	0.970331
TMEM248	69.4024	0.197827	0.342398	0.577769	0.56342	0.970331
ZNF282	17.0227	-0.283121	0.490403	-0.577323	0.563721	0.970331
NRM	18.5423	0.271282	0.470092	0.577082	0.563884	0.970331
EXOSC8	14.2646	0.293377	0.508382	0.57708	0.563885	0.970331
GOLPH3	119.626	-0.14226	0.246665	-0.576736	0.564118	0.970331
CORO2A	17.9246	-0.313318	0.543278	-0.576718	0.56413	0.970331
TEX2	40.6408	-0.212706	0.368947	-0.576521	0.564263	0.970331
AC020911.2	17.6391	-0.285776	0.495857	-0.576327	0.564394	0.970331
FAM43A	10.4715	0.394431	0.684452	0.576273	0.564431	0.970331
GNAQ	750.729	-0.117572	0.204055	-0.576178	0.564495	0.970331
LONP1	24.4875	0.258891	0.449508	0.575943	0.564653	0.970331
VCL	176.579	0.193959	0.336989	0.575565	0.564909	0.970331
TIA1	30.0481	-0.208309	0.36204	-0.575376	0.565037	0.970331
EPHB6	19.0178	-0.275645	0.479103	-0.575335	0.565065	0.970331
RRP15	25.2965	0.248901	0.432622	0.57533	0.565068	0.970331
HIST1H1D	27.8263	0.271917	0.472786	0.575139	0.565197	0.970331
NT5C2	327.846	0.159794	0.277937	0.574928	0.56534	0.970331
FAM133B	151.527	-0.145327	0.252788	-0.574896	0.565362	0.970331
LTV1	23.2333	0.244682	0.425668	0.574819	0.565414	0.970331
SUMF2	38.7945	0.204308	0.355692	0.574395	0.5657	0.970331
FAM151B	34.3825	-0.241135	0.419838	-0.574353	0.565729	0.970331
RAB30-DT	17.3881	-0.305728	0.532539	-0.574096	0.565903	0.970331
DCP2	120.705	0.170925	0.298225	0.57314	0.56655	0.970331
ZNF384	18.4524	-0.260667	0.454924	-0.572991	0.566651	0.970331
NDUFS7	84.19	0.147229	0.256975	0.572932	0.566691	0.970331
DDA1	25.1632	0.267103	0.46621	0.572925	0.566695	0.970331
DUSP12	14.2369	0.302116	0.527335	0.572911	0.566705	0.970331
ZNF503	17.928	0.307538	0.537131	0.572558	0.566944	0.970331
SSBP2	249.844	-0.135728	0.237159	-0.572308	0.567113	0.970331
HDAC1	48.0513	0.18633	0.325581	0.572299	0.567119	0.970331
EXOC4	425.071	0.0985791	0.172253	0.572292	0.567124	0.970331
CXorf56	19.1576	-0.253964	0.443886	-0.572138	0.567229	0.970331
AC010894.3	56.2518	-0.179975	0.314708	-0.57188	0.567403	0.970331
PFDN4	26.6882	0.228377	0.39936	0.571858	0.567418	0.970331
IL32	11.6889	0.340016	0.59467	0.571773	0.567476	0.970331
SLFN11	37.6795	-0.201967	0.353247	-0.571746	0.567494	0.970331
RAB13	16.5992	0.305255	0.533961	0.571681	0.567538	0.970331
LINC01504	52.6288	-0.263855	0.461988	-0.571129	0.567912	0.970331
DTX3L	35.0889	-0.232064	0.406329	-0.571124	0.567915	0.970331
ZFAND1	20.2683	-0.270003	0.472818	-0.571052	0.567965	0.970331
LINC02798	21.4439	0.298407	0.52262	0.570982	0.568012	0.970331
WDR61	35.9074	0.198358	0.347428	0.570934	0.568045	0.970331
CPB2-AS1	79.105	-0.232141	0.406777	-0.570684	0.568214	0.970331
SEMA4A	60.6297	0.167445	0.29346	0.570587	0.56828	0.970331
CYB5B	20.7949	-0.293729	0.515177	-0.570152	0.568575	0.970331
AKNAD1	25.6725	-0.251201	0.440591	-0.570145	0.568579	0.970331
VPS37C	55.6808	0.207086	0.36322	0.570141	0.568582	0.970331
TOP3A	52.5388	-0.212563	0.372851	-0.570103	0.568608	0.970331
TOR1AIP1	78.5454	0.178453	0.313151	0.569862	0.568772	0.970331
SIRT3	9.80315	-0.339803	0.596571	-0.569594	0.568953	0.970331
RPLP1	4819.88	0.0875229	0.153675	0.569533	0.568995	0.970331
RNF4	54.4571	0.18534	0.325474	0.569447	0.569053	0.970331
TMEM185A	10.8289	-0.368234	0.646669	-0.569432	0.569063	0.970331
PHF12	41.765	0.208842	0.366788	0.56938	0.569098	0.970331
UEVLD	32.3437	-0.214961	0.377564	-0.569335	0.569129	0.970331
NOL4L	18.1001	0.28673	0.503673	0.569278	0.569167	0.970331
PRMT7	14.8563	0.365032	0.641258	0.569244	0.569191	0.970331
SNRNP70	79.5038	0.14921	0.262343	0.568761	0.569518	0.970331
PLCB1	1374.19	-0.167237	0.294174	-0.568496	0.569698	0.970331
AKAP11	25.678	-0.272868	0.479998	-0.568477	0.569711	0.970331
NABP1	175.644	-0.234227	0.412125	-0.56834	0.569804	0.970331
AVIL	10.7937	-0.36495	0.642177	-0.568302	0.56983	0.970331
MPC2	35.297	-0.212928	0.374795	-0.568119	0.569954	0.970331
AP1M1	38.7968	-0.201093	0.354175	-0.567778	0.570186	0.970331
DTYMK	16.6053	-0.321225	0.565919	-0.567618	0.570295	0.970331
BCL10	52.3597	0.171071	0.301388	0.567612	0.570298	0.970331
TBCA	159.563	-0.151383	0.26675	-0.56751	0.570368	0.970331
AP2A2	74.2216	0.186512	0.328709	0.567406	0.570438	0.970331
GSPT1	49.99	0.216592	0.381753	0.567362	0.570468	0.970331
MIS18BP1	238.256	-0.206199	0.36357	-0.567151	0.570612	0.970331
ANKRD50	29.2482	0.287636	0.507223	0.56708	0.57066	0.970331
VPS33B	10.7321	-0.370961	0.65439	-0.566881	0.570795	0.970331
SRSF1	35.2883	0.222823	0.393095	0.566843	0.570821	0.970331
SLFN5	18.318	0.278111	0.490808	0.56664	0.570959	0.970331
PRELID1	357.644	-0.114761	0.202577	-0.566504	0.571051	0.970331
RNASET2	321.951	0.100707	0.17777	0.5665	0.571054	0.970331
TNFRSF10C	18.9811	-0.293954	0.519197	-0.56617	0.571278	0.970331
ITFG1	298.285	-0.13834	0.244406	-0.566025	0.571377	0.970331
RPL15	1389.33	0.0948537	0.167593	0.565976	0.57141	0.970331
ZNF493	13.3651	0.322655	0.57021	0.565853	0.571494	0.970331
GTF3A	84.4528	0.141386	0.249888	0.565797	0.571532	0.970331
RPS3	1248.04	0.0840449	0.148593	0.565604	0.571663	0.970331
TIMM29	19.2427	-0.261953	0.463279	-0.565431	0.57178	0.970331
ALS2	17.6845	-0.28177	0.498541	-0.565189	0.571945	0.970331
SPACA6	18.0042	0.284585	0.503592	0.56511	0.571999	0.970331
TPPP3	25.7455	-0.260073	0.460236	-0.565085	0.572016	0.970331
ALG6	12.7769	0.331441	0.586612	0.565009	0.572067	0.970331
PRPF6	68.2401	-0.158676	0.281007	-0.564669	0.572299	0.970331
NEDD4L	23.9886	0.312498	0.553771	0.564309	0.572544	0.970331
OSBPL8	612.2	0.228747	0.405374	0.564287	0.572559	0.970331
LYN	2012.73	0.115272	0.204317	0.56418	0.572632	0.970331
WDR12	18.6218	-0.275049	0.487737	-0.563929	0.572802	0.970331
PRPF4B	107.772	-0.145895	0.25872	-0.56391	0.572816	0.970331
LPCAT2	123.019	-0.157633	0.279596	-0.563788	0.572899	0.970331
CASC3	39.0223	0.207387	0.367854	0.563773	0.572908	0.970331
EMC7	48.0459	-0.177495	0.314908	-0.563642	0.572998	0.970331
NDST2	30.2706	0.215126	0.381741	0.563541	0.573067	0.970331
ST20-AS1	12.9128	0.355355	0.630582	0.563534	0.573071	0.970331
SLC11A1	638.616	0.169988	0.301647	0.563534	0.573072	0.970331
CALHM6	106.064	0.170932	0.303331	0.563518	0.573082	0.970331
RLIM	76.8031	0.15293	0.271502	0.563273	0.573249	0.970436
AC090559.1	114.831	-0.137729	0.244674	-0.562907	0.573498	0.970583
MPV17	30.3261	-0.226218	0.402066	-0.562638	0.573681	0.970583
UBE4A	55.9771	0.176645	0.313983	0.562595	0.573711	0.970583
SLC25A6	516.656	0.115601	0.205507	0.562517	0.573764	0.970583
ALDH2	245.933	-0.122596	0.217996	-0.562376	0.57386	0.970583
ZCWPW2	31.4424	0.237355	0.422248	0.562122	0.574033	0.97066
OTUB1	51.6213	0.169227	0.301169	0.561901	0.574183	0.97066
TTC39B	12.3693	0.343968	0.612432	0.561643	0.574359	0.97066
PCYT1A	78.4818	-0.164377	0.292707	-0.561574	0.574406	0.97066
SNX29	374.619	0.118194	0.210483	0.561536	0.574432	0.97066
TRIR	224.835	-0.106933	0.190507	-0.561305	0.574589	0.97066
PISD	67.343	0.179616	0.320038	0.561233	0.574639	0.97066
POLR3GL	32.0776	-0.208745	0.37219	-0.560856	0.574896	0.970817
FAM160B1	35.5973	-0.214224	0.382194	-0.56051	0.575132	0.970817
AP5B1	67.8708	-0.148538	0.265396	-0.559685	0.575694	0.970817
GRIPAP1	49.4897	0.178929	0.319787	0.559525	0.575804	0.970817
MRPL14	41.0073	0.204024	0.36464	0.559522	0.575806	0.970817
KIAA1586	11.349	-0.35628	0.636934	-0.559367	0.575911	0.970817
TIMM50	15.1266	0.326549	0.584078	0.559085	0.576104	0.970817
STAT5A	47.5588	0.192847	0.344933	0.559084	0.576104	0.970817
RAN	108.439	0.140315	0.251161	0.558663	0.576391	0.970817
FGFR1OP	26.8407	-0.223897	0.400852	-0.558551	0.576468	0.970817
ZNF814	11.8773	0.338561	0.606185	0.558511	0.576495	0.970817
RIPK1	82.9585	-0.186096	0.333223	-0.558473	0.576521	0.970817
NRF1	98.2977	0.188237	0.337093	0.558413	0.576562	0.970817
SURF1	57.088	0.187394	0.335633	0.558329	0.576619	0.970817
USF3	58.6028	0.21726	0.389162	0.558278	0.576655	0.970817
KMT2E	407.641	0.0982125	0.175931	0.558245	0.576677	0.970817
ERC1	319.777	-0.138432	0.247985	-0.558229	0.576688	0.970817
PPARA	34.7315	-0.227927	0.40832	-0.558206	0.576703	0.970817
ZNF655	69.7773	0.159234	0.285275	0.558176	0.576724	0.970817
ZNF746	25.309	0.230491	0.41329	0.557698	0.577051	0.970978
SRGN	3784.96	0.093678	0.16803	0.557507	0.577181	0.970978
RAB24	28.6742	-0.218664	0.392285	-0.557411	0.577247	0.970978
MMP24OS	84.644	0.160298	0.287584	0.557394	0.577258	0.970978
RSRP1	177.772	-0.19698	0.353474	-0.557268	0.577344	0.970978
XRN2	263.177	0.130994	0.235172	0.557014	0.577518	0.97107
RTN4	512.744	0.0932448	0.167481	0.55675	0.577698	0.97107
MCUR1	19.6265	0.295545	0.53086	0.556728	0.577713	0.97107
NEK7	196.932	-0.211486	0.380019	-0.556514	0.57786	0.971087
AP002812.2	19.2663	-0.254503	0.457424	-0.556384	0.577949	0.971087
BOD1	12.3094	-0.302225	0.543322	-0.556253	0.578038	0.971087
TXNRD2	34.6022	0.207682	0.373595	0.555901	0.578278	0.971109
KLHL22	24.2956	-0.260884	0.469384	-0.555801	0.578347	0.971109
PRDX5	138.247	0.129735	0.233432	0.555774	0.578366	0.971109
MTURN	18.3042	0.354254	0.638059	0.555205	0.578755	0.971195
ZNF318	27.1999	0.215309	0.387921	0.555033	0.578872	0.971195
INPP1	22.0062	0.284206	0.512131	0.554948	0.57893	0.971195
GIMAP1	66.2102	-0.215335	0.388201	-0.554699	0.5791	0.971195
TMCO4	26.8159	0.248122	0.447353	0.554645	0.579137	0.971195
ILK	56.3075	-0.165642	0.29871	-0.554524	0.579221	0.971195
MRS2	13.2298	-0.298283	0.538142	-0.554283	0.579385	0.971195
FAF2	89.5961	-0.214235	0.386537	-0.554241	0.579414	0.971195
C8orf37-AS1	11.8503	0.381526	0.689065	0.553686	0.579794	0.971195
RMI1	14.9693	-0.320468	0.578823	-0.553655	0.579815	0.971195
PIH1D1	35.5777	-0.195302	0.352781	-0.553606	0.579848	0.971195
ZNF516	180.455	-0.1422	0.256916	-0.553486	0.579931	0.971195
AKAP13	966.178	0.153803	0.277913	0.553419	0.579976	0.971195
CYSTM1	81.3561	-0.192018	0.346984	-0.553392	0.579995	0.971195
AP002381.2	41.0712	-0.214875	0.388438	-0.553176	0.580143	0.971195
LRSAM1	35.3837	-0.224441	0.405842	-0.553026	0.580246	0.971195
TBC1D14	96.5654	-0.196794	0.355852	-0.553022	0.580248	0.971195
HP	16.8035	-0.43274	0.782842	-0.552781	0.580413	0.971195
XPO1	95.9879	-0.201041	0.363777	-0.552648	0.580505	0.971195
TBC1D16	12.3328	0.340746	0.617008	0.552256	0.580773	0.971195
SNHG29	231.93	-0.121988	0.220956	-0.552092	0.580886	0.971195
PITPNC1	234.762	-0.145386	0.263338	-0.55209	0.580887	0.971195
BTK	61.7292	-0.154554	0.279956	-0.552066	0.580903	0.971195
PTGES2	19.5214	0.283496	0.51356	0.552021	0.580934	0.971195
ISCA1	33.6069	0.272164	0.493192	0.551843	0.581056	0.971224
PIP5K1B	51.1385	-0.215183	0.390124	-0.551576	0.581239	0.971305
RPL6	1566.06	0.1067	0.193485	0.551466	0.581315	0.971305
SETDB1	36.2824	-0.300438	0.545138	-0.551123	0.58155	0.971414
C2CD2	22.3011	-0.258646	0.469357	-0.551065	0.581589	0.971414
GPATCH1	10.4223	-0.382646	0.694733	-0.550781	0.581784	0.971563
EIF3I	84.1973	0.144591	0.262624	0.550564	0.581933	0.971574
EVA1B	28.2814	-0.225738	0.410086	-0.550465	0.582	0.971574
ARHGEF3	128.432	0.21881	0.397745	0.550126	0.582233	0.971732
LDLRAD3	89.1067	-0.140159	0.254824	-0.550022	0.582304	0.971732
RIPOR1	37.1692	-0.194018	0.352885	-0.549805	0.582453	0.971804
HADHB	146.011	-0.140671	0.256048	-0.549394	0.582735	0.9721
SSBP3	70.7111	-0.147063	0.267993	-0.548756	0.583173	0.972341
PIP4K2A	191.295	0.131113	0.238942	0.548724	0.583195	0.972341
ZNF708	46.0178	-0.189993	0.34631	-0.548621	0.583266	0.972341
DNAJC30	9.92129	0.377127	0.687556	0.548504	0.583346	0.972341
TAF9	38.445	0.213663	0.389599	0.548418	0.583405	0.972341
IFT27	13.94	-0.287411	0.524505	-0.547965	0.583716	0.972685
TMEM205	88.8803	0.15034	0.274487	0.547711	0.58389	0.972801
CAMK1D	305.621	0.1494	0.272935	0.547383	0.584115	0.972836
GPR27	17.4552	-0.283164	0.517314	-0.547374	0.584122	0.972836
NAGPA	22.5395	0.239148	0.437509	0.546613	0.584645	0.9732
EMD	29.0508	0.264457	0.483879	0.546536	0.584698	0.9732
LINC01002	11.0252	-0.364178	0.66706	-0.545944	0.585104	0.9732
CHAMP1	12.9791	0.408494	0.748307	0.545891	0.585141	0.9732
NBPF9	26.6875	0.224434	0.411133	0.545891	0.585141	0.9732
MGAM	17.6431	-0.415141	0.760674	-0.545755	0.585235	0.9732
GDPD5	13.4814	0.322075	0.590151	0.54575	0.585238	0.9732
C1orf52	38.5271	0.19238	0.35255	0.545681	0.585285	0.9732
MAP4	94.0417	-0.165407	0.303155	-0.545619	0.585328	0.9732
TRAPPC9	238.079	-0.120262	0.220479	-0.545457	0.585439	0.9732
RHOU	61.5291	0.178323	0.326973	0.545374	0.585496	0.9732
DPP9	38.5281	0.187892	0.344619	0.545217	0.585604	0.973205
ZCRB1	35.4829	0.190866	0.350402	0.544706	0.585956	0.973516
TWF2	92.9144	-0.14511	0.266433	-0.544639	0.586002	0.973516
DHX8	55.7366	0.173	0.317778	0.544404	0.586164	0.97361
KCNC3	11.4356	0.344028	0.632195	0.54418	0.586318	0.973636
ATPAF1	15.2555	-0.299591	0.550952	-0.54377	0.586599	0.973636
ZKSCAN5	16.7763	0.295211	0.542908	0.54376	0.586607	0.973636
C2orf69	15.7193	0.282299	0.519217	0.543701	0.586647	0.973636
MFF	59.7957	-0.16203	0.29806	-0.543617	0.586705	0.973636
FCF1	24.1562	-0.22657	0.417173	-0.543107	0.587056	0.973746
EFL1	31.637	0.232166	0.4275	0.543078	0.587076	0.973746
FBXL15	33.2569	-0.203396	0.374536	-0.543063	0.587087	0.973746
ZHX1	25.7178	-0.221125	0.407638	-0.542454	0.587506	0.974267
PAN3	550.512	0.122081	0.225249	0.541981	0.587831	0.974632
PLAGL1	115.828	-0.133346	0.246269	-0.541465	0.588187	0.975047
DDX39B	100.225	0.132114	0.244207	0.540994	0.588512	0.975169
WDR4	10.8356	0.3615	0.668322	0.540907	0.588572	0.975169
ESD	61.1957	-0.158103	0.292651	-0.540245	0.589028	0.975169
HEXIM1	27.9701	0.20958	0.387943	0.540234	0.589036	0.975169
UQCRFS1	112.754	0.149269	0.276368	0.540109	0.589122	0.975169
SLC11A2	46.4945	0.177488	0.328635	0.540076	0.589144	0.975169
EXOSC3	14.8533	-0.290329	0.53776	-0.539886	0.589275	0.975169
DYNC1LI2	72.4775	-0.155574	0.288166	-0.539878	0.589281	0.975169
CCDC144A	29.2395	-0.250531	0.464223	-0.539678	0.589419	0.975169
ARHGAP9	59.2325	-0.161754	0.299769	-0.539595	0.589476	0.975169
DNAJB11	38.9702	0.18203	0.337352	0.539585	0.589483	0.975169
SUMF1	259.467	-0.138685	0.257051	-0.539525	0.589524	0.975169
ZNF160	19.3046	-0.284991	0.528612	-0.539131	0.589796	0.975357
PHYH	14.377	0.318454	0.590762	0.539056	0.589848	0.975357
RNF14	16.7065	-0.283286	0.525883	-0.538687	0.590103	0.975517
IDH3A	32.1212	-0.198185	0.368075	-0.538435	0.590277	0.975517
PCTP	25.7112	-0.215113	0.39955	-0.538387	0.59031	0.975517
ZNF621	15.8274	-0.258779	0.480839	-0.538182	0.590451	0.975517
ANO6	174.218	-0.124213	0.230848	-0.538073	0.590526	0.975517
PWWP2B	18.2626	0.265065	0.492717	0.537967	0.5906	0.975517
AC027644.3	22.8641	-0.228613	0.425052	-0.537847	0.590683	0.975517
YIPF5	18.9452	0.291611	0.54244	0.537591	0.590859	0.975634
CCL5	12.6758	-0.329132	0.612417	-0.537431	0.59097	0.975643
PHTF2	86.9518	0.172396	0.320962	0.537121	0.591184	0.975822
CIAPIN1	23.8328	-0.251993	0.469471	-0.53676	0.591434	0.975837
GSS	20.5026	-0.2514	0.468401	-0.53672	0.591461	0.975837
ABCD4	13.1302	-0.282218	0.526005	-0.53653	0.591592	0.975837
GIGYF1	22.811	-0.235124	0.43837	-0.53636	0.59171	0.975837
SMYD4	13.3482	-0.282178	0.526343	-0.536111	0.591882	0.975837
RNF187	31.0118	0.219498	0.409514	0.535996	0.591961	0.975837
PET117	10.1675	-0.316759	0.591068	-0.535909	0.592021	0.975837
BOP1	13.1098	0.284673	0.531529	0.535575	0.592252	0.975837
CBLB	60.4564	-0.179268	0.334887	-0.53531	0.592435	0.975837
GRAMD4	54.3841	0.178795	0.334045	0.535241	0.592483	0.975837
MAGOH	61.8401	0.159671	0.298458	0.534986	0.59266	0.975837
AFF1	152.469	-0.194333	0.363445	-0.534697	0.592859	0.975837
RPL31	606.564	-0.0893716	0.167185	-0.534567	0.592949	0.975837
ZNF25	10.1779	-0.315892	0.591006	-0.534498	0.592997	0.975837
FAM102B	160.896	0.250856	0.469422	0.534393	0.59307	0.975837
SLC12A2	18.3066	0.265813	0.497687	0.534097	0.593274	0.975837
ASB7	13.9189	0.292522	0.548068	0.533734	0.593525	0.975837
ING4	15.8921	-0.287779	0.539426	-0.53349	0.593694	0.975837
TIMMDC1	29.8474	-0.201813	0.378439	-0.533278	0.593841	0.975837
DAPK1	207.374	0.135856	0.254854	0.533074	0.593983	0.975837
LYAR	29.2831	0.19856	0.372553	0.532971	0.594054	0.975837
ABCD1	22.0116	0.258988	0.485949	0.532954	0.594066	0.975837
BCAP31	81.1964	0.171311	0.32146	0.532916	0.594092	0.975837
ZFYVE21	14.5488	-0.272689	0.511706	-0.532901	0.594102	0.975837
TMCC1	163.655	0.135647	0.254558	0.532874	0.594121	0.975837
TRIM52	11.9386	0.31398	0.589268	0.53283	0.594151	0.975837
RMND5B	23.4015	-0.231623	0.434719	-0.532811	0.594164	0.975837
GRAMD1A	29.9206	-0.228699	0.429304	-0.53272	0.594227	0.975837
DEF8	43.9903	-0.190142	0.356947	-0.532689	0.594249	0.975837
TYROBP	1982.95	-0.0746094	0.140184	-0.532225	0.59457	0.97589
CNOT4	132.391	0.135526	0.254697	0.532107	0.594652	0.97589
TNFSF10	205.78	-0.216934	0.407835	-0.531915	0.594785	0.97589
PSMA2	106.987	0.122359	0.230086	0.531797	0.594867	0.97589
RTL8C	25.569	-0.216376	0.406916	-0.531745	0.594902	0.97589
NATD1	13.9079	-0.342763	0.64462	-0.531729	0.594914	0.97589
ISG20	16.1992	0.2553	0.480283	0.531562	0.595029	0.975907
AL359762.1	27.2167	-0.255916	0.481685	-0.531294	0.595215	0.975987
NSF	75.2684	-0.164622	0.309913	-0.531188	0.595289	0.975987
GGCT	21.1239	0.236184	0.445082	0.530652	0.59566	0.976192
RBL2	91.164	-0.193459	0.365001	-0.530021	0.596097	0.976192
CCDC124	30.1357	0.202099	0.381374	0.529923	0.596166	0.976192
ACACA	48.7623	-0.1836	0.346522	-0.529837	0.596225	0.976192
ACER3	225.413	-0.120132	0.226776	-0.529736	0.596295	0.976192
USP28	16.016	-0.251223	0.474359	-0.529604	0.596386	0.976192
NUP160	39.8147	-0.209556	0.395795	-0.529455	0.59649	0.976192
GPATCH11	19.7904	-0.297208	0.561459	-0.52935	0.596563	0.976192
VMA21	69.526	0.160639	0.303573	0.529162	0.596693	0.976192
SSR2	165.663	0.115778	0.218801	0.529147	0.596703	0.976192
MORC2	10.621	-0.323621	0.611595	-0.529143	0.596706	0.976192
ITSN2	276.806	0.119648	0.226157	0.529049	0.596771	0.976192
NELFA	18.4756	0.251882	0.476147	0.529	0.596805	0.976192
COQ9	12.2482	-0.319942	0.604958	-0.528866	0.596898	0.976192
PGRMC2	18.5209	-0.245567	0.464571	-0.528589	0.597091	0.976192
GLYR1	97.2392	0.126576	0.239466	0.528574	0.597101	0.976192
CDC14A	105.607	0.159078	0.301499	0.527625	0.59776	0.976524
CCDC107	21.2324	-0.245628	0.465608	-0.527541	0.597818	0.976524
CYC1	61.123	0.155516	0.29482	0.527495	0.59785	0.976524
PRKDC	108.886	0.14412	0.273278	0.527375	0.597933	0.976524
ZNF335	26.1189	0.225187	0.427049	0.52731	0.597978	0.976524
PPP3CC	53.0136	0.170604	0.323639	0.527144	0.598094	0.976524
FOSB	356.776	-0.127114	0.241192	-0.527024	0.598177	0.976524
MYOSLID	17.7703	-0.296026	0.562165	-0.526582	0.598484	0.976524
ZNF346	18.7723	-0.282123	0.535762	-0.526582	0.598484	0.976524
ALG2	15.5183	0.318969	0.605848	0.526484	0.598552	0.976524
SDHAF3	11.78	-0.332789	0.632249	-0.526358	0.59864	0.976524
GPAT3	96.9011	0.253814	0.482386	0.526164	0.598774	0.976524
PPP1R3D	10.3127	-0.335647	0.637955	-0.526129	0.598799	0.976524
COMMD2	21.6022	0.231796	0.440664	0.526015	0.598877	0.976524
BCL6	231.403	-0.155953	0.296487	-0.526004	0.598885	0.976524
MRPL28	39.8886	0.17955	0.341573	0.525654	0.599128	0.976654
CYBB	716.572	-0.115045	0.218916	-0.525521	0.599221	0.976654
RCC1	18.5974	0.259877	0.494594	0.525434	0.599282	0.976654
GFM2	23.2607	-0.27086	0.516536	-0.524378	0.600016	0.97688
TGFBR2	295.424	-0.096529	0.184126	-0.524254	0.600102	0.97688
PXYLP1	12.9166	-0.342001	0.652397	-0.524223	0.600124	0.97688
DGCR6L	28.4177	0.233515	0.4455	0.524163	0.600165	0.97688
MAP3K4	70.533	-0.153425	0.292767	-0.524051	0.600243	0.97688
ZBED4	37.3891	0.188158	0.359179	0.523855	0.600379	0.97688
ARL6IP4	187.584	0.114947	0.21954	0.523582	0.600569	0.97688
FBP1	81.2198	-0.193796	0.370668	-0.522829	0.601093	0.97688
TPM3	655.07	0.0890366	0.170383	0.522567	0.601276	0.97688
RANBP10	29.7479	0.195133	0.373435	0.522536	0.601297	0.97688
NDUFV2	91.6874	0.129876	0.248612	0.522407	0.601387	0.97688
SMARCD1	18.9111	0.248347	0.475497	0.52229	0.601468	0.97688
ARID3A	107.651	0.135567	0.259599	0.522219	0.601518	0.97688
ENG	47.1421	-0.194202	0.371965	-0.522097	0.601602	0.97688
NCBP1	31.3825	-0.197643	0.378598	-0.522038	0.601644	0.97688
RPL26	2423.13	0.0930368	0.178244	0.521964	0.601696	0.97688
EEF2	508.017	0.096539	0.185014	0.521792	0.601815	0.97688
PTCH2	70.4122	0.183364	0.351685	0.521386	0.602098	0.97688
GOLGA5	24.5689	-0.239195	0.458941	-0.52119	0.602235	0.97688
DLGAP1	10.8517	0.333731	0.641085	0.520573	0.602664	0.97688
GATC	20.6512	0.271852	0.522289	0.520502	0.602714	0.97688
SPATA21	13.4154	-0.312723	0.60109	-0.52026	0.602882	0.97688
UTP14A	17.311	-0.30237	0.581349	-0.520117	0.602982	0.97688
ZNF117	9.78633	-0.377336	0.725539	-0.520077	0.60301	0.97688
ORC2	39.1982	-0.227454	0.437534	-0.519854	0.603165	0.97688
CHST15	189.89	0.130712	0.251449	0.519834	0.603179	0.97688
FBXO34	232.592	-0.204532	0.393548	-0.519713	0.603264	0.97688
CEP57L1	11.3037	-0.310596	0.598021	-0.519373	0.603501	0.97688
LRRC75A	14.2629	-0.282477	0.544237	-0.519033	0.603738	0.97688
ATP7A	12.4776	-0.28479	0.548784	-0.518947	0.603798	0.97688
PARP14	176.573	-0.161845	0.312157	-0.518473	0.604129	0.97688
MT1X	31.9778	-0.215155	0.415078	-0.51835	0.604214	0.97688
BAIAP2L1	12.2517	-0.280047	0.540468	-0.518156	0.604349	0.97688
GOT2	10.3773	0.314763	0.607965	0.517733	0.604645	0.97688
PKN2	294.737	-0.160471	0.310097	-0.517486	0.604817	0.97688
CDC42SE1	72.7164	-0.142975	0.276418	-0.517241	0.604988	0.97688
LINC01588	34.5532	0.221576	0.428486	0.517114	0.605076	0.97688
RSU1	61.7741	-0.171995	0.332689	-0.516985	0.605167	0.97688
RSRC1	168.765	-0.166843	0.322723	-0.516984	0.605167	0.97688
SNAPIN	28.1995	-0.197077	0.381368	-0.516763	0.605322	0.97688
DCTN6	28.2024	-0.220208	0.426517	-0.516295	0.605648	0.97688
HLX-AS1	19.6325	-0.25701	0.498431	-0.515639	0.606106	0.97688
FAM214A	36.3858	-0.190957	0.370337	-0.51563	0.606113	0.97688
EPS8	31.4981	0.228183	0.442577	0.515577	0.60615	0.97688
NAA16	36.9284	-0.207546	0.40264	-0.515463	0.606229	0.97688
E2F6	17.239	0.286431	0.555752	0.515394	0.606278	0.97688
IL1RAP	165.129	0.160761	0.311991	0.515276	0.60636	0.97688
DNAJC2	66.0926	0.169757	0.329553	0.515112	0.606475	0.97688
SIRT6	16.0084	-0.2957	0.57434	-0.514852	0.606656	0.97688
RMND5A	55.3454	0.18739	0.364169	0.514569	0.606854	0.97688
STRBP	16.7692	-0.331715	0.644844	-0.514411	0.606965	0.97688
MBD6	27.9634	0.195462	0.37999	0.514388	0.606981	0.97688
RPL8	1334.57	0.121151	0.235648	0.514121	0.607167	0.97688
ATP11A	283.995	0.0983173	0.191261	0.514047	0.607219	0.97688
TRAPPC5	274.037	-0.0986903	0.192011	-0.513983	0.607264	0.97688
KAT5	25.0507	-0.214181	0.41676	-0.51392	0.607308	0.97688
SUGP1	23.0443	0.2288	0.44532	0.513788	0.6074	0.97688
TMEM268	26.7639	0.24301	0.472979	0.513786	0.607402	0.97688
CCDC142	9.81275	-0.342296	0.666643	-0.513462	0.607628	0.97688
HEXB	156.039	0.138511	0.26984	0.513307	0.607736	0.97688
CSNK2A2	44.3853	0.182911	0.356441	0.51316	0.607839	0.97688
IRF8	95.8779	-0.168599	0.328845	-0.5127	0.608161	0.97688
RBM6	260.789	-0.105043	0.204974	-0.51247	0.608322	0.97688
SMIM19	27.098	0.226275	0.441686	0.512299	0.608441	0.97688
PNP	43.9869	0.313011	0.611168	0.512153	0.608544	0.97688
HDDC3	12.0394	0.306321	0.598279	0.512004	0.608648	0.97688
NSFL1C	51.3622	0.218284	0.426352	0.511981	0.608664	0.97688
BRD9	42.3974	0.174858	0.341602	0.511878	0.608737	0.97688
TMCO3	37.8894	-0.170709	0.333726	-0.511525	0.608983	0.97688
RIOX2	18.5398	-0.294594	0.576081	-0.511377	0.609087	0.97688
RPS15A	1788.03	0.0918832	0.179737	0.51121	0.609204	0.97688
ZSWIM8	35.795	-0.187498	0.366843	-0.511112	0.609273	0.97688
VNN3	42.4159	-0.278512	0.544974	-0.511056	0.609312	0.97688
RECK	19.9475	0.258468	0.505777	0.511032	0.609329	0.97688
G6PC3	14.9384	0.32188	0.63	0.51092	0.609407	0.97688
LIPA	56.511	0.234759	0.459506	0.510894	0.609425	0.97688
REPS1	94.8195	0.138928	0.271951	0.510859	0.60945	0.97688
SLC35A5	22.4035	-0.238912	0.467731	-0.51079	0.609498	0.97688
EEF1AKMT2	34.4297	0.203214	0.397849	0.510783	0.609503	0.97688
FLVCR1	20.4167	0.267803	0.524375	0.510708	0.609555	0.97688
BANP	65.1132	0.185446	0.363165	0.510637	0.609605	0.97688
SERPINB9	86.41	-0.22597	0.442562	-0.510595	0.609635	0.97688
TASOR2	109.045	0.138704	0.271695	0.510512	0.609693	0.97688
FAM122B	16.6159	0.270342	0.529729	0.510341	0.609812	0.97688
MAN2A2	27.8018	0.21174	0.415267	0.509889	0.610129	0.97688
RNF126	28.4238	0.206031	0.40432	0.509574	0.61035	0.97688
PRR11	10.2626	-0.331106	0.650036	-0.509366	0.610496	0.97688
FAM199X	22.1058	0.223261	0.438385	0.509281	0.610555	0.97688
NDFIP1	128.219	0.154875	0.304115	0.509264	0.610567	0.97688
ZNF783	11.1159	0.299087	0.587321	0.509239	0.610584	0.97688
MAPRE3	10.9255	-0.345904	0.679319	-0.509193	0.610617	0.97688
COA4	35.6888	-0.179303	0.352191	-0.509108	0.610677	0.97688
TMEM259	52.5512	-0.153239	0.301011	-0.509081	0.610695	0.97688
GALNT7	165.301	0.113769	0.223519	0.508991	0.610758	0.97688
ZDHHC1	25.5733	-0.245592	0.482515	-0.508984	0.610763	0.97688
KYNU	462.787	-0.105498	0.207327	-0.508849	0.610858	0.97688
ANKRD6	23.8252	-0.273411	0.537479	-0.508691	0.610969	0.97688
XBP1	78.3207	0.188006	0.36968	0.508564	0.611058	0.97688
CKAP5	24.8783	-0.251261	0.494166	-0.508454	0.611135	0.97688
NDUFV2-AS1	13.8587	0.303589	0.597117	0.508424	0.611156	0.97688
NXPE3	30.2513	-0.197993	0.38958	-0.508223	0.611297	0.97688
INPP4B	13.463	-0.365298	0.719098	-0.507994	0.611457	0.97688
ZNF789	19.2053	-0.248324	0.48895	-0.507872	0.611543	0.97688
MAN1A2	116.469	0.128784	0.253754	0.507516	0.611793	0.97688
ELOB	410.064	0.0885384	0.17446	0.5075	0.611804	0.97688
RPRD1A	62.8541	-0.162009	0.319449	-0.50715	0.61205	0.97688
RAC2	140.886	-0.123453	0.243427	-0.507145	0.612053	0.97688
PAG1	153	0.181413	0.357842	0.506965	0.61218	0.97688
SFT2D2	84.4258	0.161444	0.318589	0.506746	0.612333	0.97688
STARD7-AS1	19.0129	-0.234895	0.463565	-0.506715	0.612355	0.97688
FLAD1	15.3784	-0.258205	0.509664	-0.506617	0.612423	0.97688
VAMP4	24.8494	-0.216809	0.427974	-0.506593	0.612441	0.97688
ZCCHC2	85.6161	0.168385	0.332449	0.506498	0.612507	0.97688
ALKBH4	12.6732	-0.291798	0.576283	-0.506344	0.612615	0.97688
TYK2	72.5723	-0.142656	0.281814	-0.506207	0.612711	0.97688
NDUFB5	72.8773	0.134357	0.265419	0.506206	0.612712	0.97688
NPIPB11	11.1746	-0.318556	0.629556	-0.506002	0.612856	0.97688
AC034195.1	14.6416	0.269877	0.533584	0.505782	0.613009	0.97688
LINC00528	13.7955	0.341023	0.674283	0.505757	0.613027	0.97688
ARID4A	121.282	-0.152569	0.301693	-0.505712	0.613059	0.97688
VPS50	54.8791	-0.232926	0.460617	-0.505682	0.61308	0.97688
AP1S1	16.6109	-0.25192	0.49833	-0.505528	0.613188	0.97688
HIKESHI	35.021	0.186835	0.369722	0.50534	0.61332	0.97688
EBPL	19.8413	0.250184	0.495116	0.505303	0.613346	0.97688
ATP5MG	526.503	0.0848813	0.167983	0.505298	0.61335	0.97688
SLC26A2	19.3609	0.315493	0.624507	0.505187	0.613428	0.97688
ERI1	18.01	0.341653	0.676571	0.504977	0.613575	0.97688
SLC35A4	19.5673	-0.225354	0.446289	-0.504952	0.613593	0.97688
RPS3A	2039.99	0.0922245	0.182719	0.504734	0.613745	0.97688
ANXA6	52.7837	0.206509	0.409681	0.504073	0.61421	0.97688
LINC02356	14.3034	0.260948	0.517743	0.50401	0.614254	0.97688
TMEM60	18.6442	-0.23555	0.467531	-0.503817	0.61439	0.97688
NAXE	19.8916	0.220121	0.437045	0.503657	0.614502	0.97688
VPS45	44.8247	-0.225897	0.448563	-0.503601	0.614542	0.97688
ATP6V1E1	75.2677	-0.137457	0.272969	-0.503563	0.614568	0.97688
EIF2B3	47.971	-0.180674	0.358896	-0.503415	0.614673	0.97688
CPSF3	25.699	-0.197866	0.39321	-0.503206	0.614819	0.97688
PDCD11	15.4204	-0.258495	0.513808	-0.503097	0.614896	0.97688
POLR2E	70.7354	0.160474	0.319025	0.503015	0.614954	0.97688
MRPS5	59.1697	-0.144067	0.286481	-0.502883	0.615046	0.97688
SPTLC1	64.8733	0.161022	0.320231	0.50283	0.615084	0.97688
MPC1	71.3039	0.152989	0.304358	0.502662	0.615202	0.97688
MIDN	192.669	0.156728	0.311834	0.502602	0.615244	0.97688
UBE2D1	228.791	-0.126437	0.251739	-0.502255	0.615488	0.97688
ZNF609	288.192	-0.175278	0.349138	-0.502031	0.615646	0.97688
PCK2	16.8328	-0.263027	0.524314	-0.501659	0.615908	0.97688
ETFB	65.8163	-0.203163	0.404995	-0.501643	0.615919	0.97688
CPSF1	15.6965	0.292537	0.583397	0.501436	0.616064	0.97688
SAP18	128.243	0.113456	0.226297	0.501361	0.616117	0.97688
ECI2	14.5123	-0.297515	0.593479	-0.501307	0.616155	0.97688
PDHX	20.0403	-0.238059	0.474878	-0.501307	0.616155	0.97688
MMAA	10.0157	0.363586	0.725395	0.501224	0.616213	0.97688
RAB40C	39.4278	0.168032	0.33525	0.501215	0.61622	0.97688
PCED1A	14.5511	0.268381	0.535726	0.500967	0.616394	0.97688
CD99L2	30.366	-0.232198	0.463518	-0.500947	0.616408	0.97688
STAM	32.2598	-0.188538	0.37637	-0.500937	0.616415	0.97688
SDHB	94.4927	0.134519	0.268596	0.500821	0.616497	0.97688
MAN2B1	168.546	0.116697	0.233017	0.500807	0.616507	0.97688
STUB1	58.7475	0.151271	0.302108	0.50072	0.616568	0.97688
LINC02649	31.487	0.22798	0.455311	0.500712	0.616574	0.97688
GAA	73.3642	-0.149424	0.298439	-0.500684	0.616593	0.97688
CMPK1	60.038	-0.161016	0.321778	-0.500395	0.616797	0.97688
NFAM1	117.34	-0.139545	0.278986	-0.500189	0.616942	0.97688
RGS10	118.637	0.117171	0.23445	0.499769	0.617238	0.97688
OAS2	31.2891	-0.206325	0.412889	-0.49971	0.61728	0.97688
HMGXB4	64.8344	0.180664	0.361631	0.499583	0.617369	0.97688
BCL7C	40.3045	-0.17089	0.342115	-0.499511	0.61742	0.97688
TRAK1	199.55	-0.126054	0.252383	-0.499458	0.617457	0.97688
VTA1	48.0433	-0.180114	0.360628	-0.499444	0.617466	0.97688
ZNF800	62.6996	0.159311	0.319014	0.499384	0.617509	0.97688
SLC35C1	9.86043	-0.350553	0.702877	-0.49874	0.617962	0.97688
RAB4A	43.0378	-0.176142	0.353206	-0.498695	0.617994	0.97688
BTBD11	99.5139	-0.179286	0.35963	-0.498528	0.618112	0.97688
RASSF1	52.9703	-0.193367	0.387881	-0.498521	0.618117	0.97688
SF3B4	29.9544	0.18706	0.375383	0.498318	0.61826	0.97688
FAM53C	44.9981	0.187373	0.376072	0.498237	0.618317	0.97688
DOCK7	31.9625	0.203656	0.408863	0.498104	0.618411	0.97688
GTF2A2	65.8304	0.145329	0.291791	0.498059	0.618442	0.97688
FMNL2	32.494	-0.258342	0.518803	-0.497958	0.618514	0.97688
NONO	74.3729	0.145013	0.291326	0.497769	0.618647	0.97688
EHMT1	165.996	-0.105889	0.212973	-0.497195	0.619052	0.97688
RPL12	1541.4	0.12919	0.25987	0.497133	0.619095	0.97688
C12orf10	34.4001	-0.201741	0.405906	-0.497014	0.619179	0.97688
HOTAIRM1	57.9144	0.14988	0.301653	0.496863	0.619286	0.97688
VPS72	15.4648	-0.269567	0.542686	-0.496728	0.619381	0.97688
NOP56	34.3793	0.183152	0.368723	0.49672	0.619386	0.97688
AC004556.3	21.3108	1.4176	2.85535	0.496473	0.619561	0.97688
MPZL2	9.93486	0.386792	0.779308	0.496327	0.619664	0.97688
APOOL	23.7821	0.228279	0.459939	0.496326	0.619665	0.97688
MYO15B	82.8452	-0.127982	0.257885	-0.496276	0.6197	0.97688
SLC25A3	256.482	0.0921628	0.185731	0.496216	0.619742	0.97688
ANGEL2	25.4421	-0.204245	0.411606	-0.496215	0.619742	0.97688
SLC18B1	14.2121	-0.258644	0.521291	-0.496161	0.619781	0.97688
LSM2	28.229	0.200849	0.405188	0.495695	0.62011	0.977178
LPAR2	19.0882	0.242938	0.490263	0.495526	0.620229	0.977178
VPS35L	49.3648	-0.190282	0.38407	-0.495434	0.620294	0.977178
CORO1C	206.935	0.179787	0.363007	0.495271	0.620409	0.977178
CHMP6	20.5772	-0.261536	0.528199	-0.495146	0.620497	0.977178
ASCC3	129.914	-0.126153	0.25493	-0.494855	0.620702	0.977334
ZDHHC5	34.0797	0.183315	0.37067	0.494551	0.620917	0.977349
SIPA1L3	119.063	0.191929	0.388094	0.494543	0.620923	0.977349
KLF16	16.9612	0.262944	0.531873	0.494373	0.621043	0.977372
SNUPN	20.9638	-0.248102	0.502041	-0.494186	0.621175	0.977413
GBP5	17.2591	0.3227	0.653384	0.493889	0.621384	0.977483
TRIM34	19.3106	-0.243429	0.493082	-0.493689	0.621526	0.977483
AC011933.4	42.9639	-0.200829	0.406804	-0.493675	0.621536	0.977483
DMAC2L	27.1136	0.20071	0.407071	0.49306	0.62197	0.977539
TAF12	35.3896	-0.17179	0.348576	-0.492833	0.62213	0.977539
FAM32A	54.0189	-0.163214	0.331242	-0.492734	0.6222	0.977539
IFNAR2	189.528	-0.110748	0.224769	-0.492719	0.622211	0.977539
HK1	145.361	0.129331	0.262487	0.492715	0.622214	0.977539
NFE2L1	15.8143	0.253689	0.514911	0.492686	0.622235	0.977539
NPEPPS	136.421	0.120933	0.245511	0.492579	0.62231	0.977539
NFATC2IP	65.5433	-0.135763	0.275734	-0.492369	0.622458	0.977606
MAU2	56.822	-0.16058	0.326275	-0.492162	0.622605	0.977607
WDR36	21.2888	0.223032	0.453253	0.49207	0.62267	0.977607
TANGO2	49.2727	-0.180842	0.36811	-0.491272	0.623234	0.977737
SAMM50	19.7417	0.241801	0.492243	0.491223	0.623269	0.977737
SNHG30	15.2275	0.249949	0.509024	0.491036	0.623401	0.977737
ACSS2	51.3672	-0.154725	0.315131	-0.490984	0.623437	0.977737
MARCH7	131.418	0.11302	0.230244	0.490868	0.62352	0.977737
UBXN1	128.698	-0.110051	0.224202	-0.490855	0.623529	0.977737
TBC1D13	11.7958	0.333463	0.679862	0.490487	0.62379	0.977737
USP20	22.2918	0.232425	0.474017	0.49033	0.6239	0.977737
LDLRAD4	280.282	-0.109063	0.222454	-0.490275	0.623939	0.977737
VPS51	63.4832	0.143019	0.291737	0.490234	0.623969	0.977737
PGP	60.0039	0.147432	0.300753	0.49021	0.623985	0.977737
STK3	236.498	-0.116621	0.237923	-0.490161	0.62402	0.977737
MGAT4B	31.4406	0.190214	0.388498	0.489613	0.624408	0.977847
RPF1	44.0688	-0.167148	0.341442	-0.489537	0.624462	0.977847
AKAP9	196.775	-0.122084	0.249409	-0.489495	0.624491	0.977847
CWF19L2	48.9035	0.197921	0.404478	0.489325	0.624611	0.977847
ZNF697	20.3723	0.288953	0.590524	0.489316	0.624618	0.977847
CEP44	21.4478	0.295486	0.604228	0.48903	0.624821	0.977932
PRPSAP2	34.595	0.169212	0.346153	0.488834	0.624959	0.977932
PTPA	26.6531	0.197602	0.404266	0.488791	0.624989	0.977932
HLA-F	150.063	-0.119412	0.244496	-0.488399	0.625267	0.977938
COPE	194.824	0.0945541	0.193746	0.48803	0.625528	0.977938
COX10	23.7321	0.217724	0.446147	0.488009	0.625544	0.977938
RAB11B	36.4263	-0.168259	0.344815	-0.487969	0.625572	0.977938
CLDND1	32.0267	-0.184677	0.378541	-0.487864	0.625646	0.977938
TAP1	42.2089	-0.158619	0.325331	-0.487562	0.62586	0.977938
GALNT4	19.4879	-0.230317	0.472387	-0.487559	0.625862	0.977938
TMEM175	16.474	0.27114	0.556162	0.487519	0.62589	0.977938
TBC1D4	41.2914	0.185705	0.381013	0.487398	0.625976	0.977938
DPP8	63.7508	-0.184279	0.378227	-0.487219	0.626103	0.977938
BLOC1S2	59.1519	0.154083	0.316866	0.486273	0.626773	0.977938
MTCH1	108.297	0.151027	0.310583	0.486268	0.626777	0.977938
LBR	94.2004	-0.191184	0.393286	-0.486118	0.626883	0.977938
NUDT5	29.0222	-0.191392	0.393749	-0.486076	0.626913	0.977938
PGM1	25.1154	0.201819	0.415432	0.485804	0.627106	0.977938
COPS9	147.179	0.117036	0.241018	0.485593	0.627256	0.977938
TATDN3	28.6109	-0.205863	0.423983	-0.485545	0.62729	0.977938
GPR107	59.4416	0.140694	0.289944	0.485245	0.627503	0.977938
MARCH1	566.981	-0.19284	0.397485	-0.485151	0.627569	0.977938
CCS	31.7205	-0.193831	0.399723	-0.484914	0.627737	0.977938
TJP2	33.2763	0.18604	0.384027	0.484445	0.62807	0.977938
AC091271.1	15.1448	0.263412	0.543769	0.484419	0.628089	0.977938
NDUFA7	62.0742	0.136599	0.28206	0.484291	0.628179	0.977938
SNRPE	79.8491	0.128115	0.264564	0.484248	0.62821	0.977938
H2AFX	11.1629	-0.305904	0.631872	-0.484124	0.628298	0.977938
ANKRD44	610.756	-0.126187	0.260663	-0.484101	0.628314	0.977938
TOPBP1	41.1992	0.162286	0.335309	0.483991	0.628393	0.977938
PXK	108.738	0.170015	0.351287	0.483978	0.628401	0.977938
RNF213	373.476	-0.123605	0.255442	-0.483885	0.628467	0.977938
SNRNP40	28.3147	-0.192087	0.396997	-0.483851	0.628491	0.977938
NKIRAS2	30.9831	0.177169	0.366181	0.48383	0.628507	0.977938
ZFYVE28	15.8276	0.277953	0.574536	0.483787	0.628537	0.977938
KCNE3	70.2351	-0.134837	0.278772	-0.483684	0.62861	0.977938
IK	69.3257	0.163257	0.337677	0.483472	0.628761	0.977938
NOL3	10.2898	0.289931	0.59996	0.483251	0.628918	0.977938
USP15	1097.38	-0.152624	0.315831	-0.483245	0.628922	0.977938
PCM1	145.353	0.104521	0.216292	0.483242	0.628924	0.977938
PEX26	24.9054	0.209472	0.433576	0.483126	0.629006	0.977938
TG	37.6918	-0.381406	0.790036	-0.482771	0.629259	0.977997
RASA3	81.6293	0.170339	0.352908	0.482673	0.629328	0.977997
TOLLIP	52.5463	0.159831	0.331261	0.482493	0.629456	0.977997
DGAT1	37.8774	-0.173952	0.360539	-0.482478	0.629467	0.977997
SLC2A9	106.862	0.129339	0.268374	0.481936	0.629851	0.978147
PPP6R1	42.9747	-0.17398	0.361059	-0.481861	0.629904	0.978147
PPP2R5C	169.108	-0.118712	0.246365	-0.481854	0.62991	0.978147
LIPN	36.5461	0.183262	0.380411	0.481746	0.629986	0.978147
GPI	52.7557	0.151707	0.315311	0.481133	0.630422	0.9784
HLA-C	1439.37	-0.0964271	0.200511	-0.480908	0.630582	0.9784
MRPL9	17.0902	0.248745	0.517299	0.480854	0.630621	0.9784
ARMC7	9.76123	-0.338654	0.704352	-0.480802	0.630657	0.9784
PSMC1	71.5733	0.132414	0.275504	0.480622	0.630785	0.9784
MRPL23	49.9697	-0.367623	0.764986	-0.480562	0.630828	0.9784
CD101	27.1437	-0.204637	0.425942	-0.480434	0.630919	0.9784
ACO1	14.5625	0.261014	0.543406	0.480329	0.630994	0.9784
LARP4	36.1724	0.215801	0.449798	0.479774	0.631388	0.978847
IL10RB	128.518	-0.128416	0.268083	-0.479017	0.631926	0.979518
ADAR	124.072	0.130247	0.272301	0.478319	0.632423	0.979576
MSANTD2	17.6334	-0.265472	0.555111	-0.478233	0.632484	0.979576
IMP3	33.1523	0.22078	0.461672	0.478218	0.632495	0.979576
KHSRP	36.9645	0.191248	0.399998	0.478121	0.632564	0.979576
CENPB	33.7105	0.177553	0.371525	0.477903	0.632719	0.979576
ACACB	10.3088	0.303504	0.635135	0.477857	0.632752	0.979576
NFE2	49.703	-0.211169	0.441967	-0.477794	0.632797	0.979576
EXT1	373.88	-0.155455	0.325373	-0.477775	0.63281	0.979576
IDH1	27.5626	-0.191919	0.402001	-0.477408	0.633072	0.979817
CCDC88B	64.4007	0.141	0.295565	0.477054	0.633324	0.980043
MDH2	79.1981	0.121823	0.255803	0.476238	0.633904	0.980199
THG1L	22.9217	0.210677	0.442433	0.476179	0.633947	0.980199
GUCD1	24.8484	0.213867	0.449137	0.476173	0.633951	0.980199
NKAPD1	22.4189	0.23658	0.496951	0.476063	0.63403	0.980199
USP33	108.041	-0.182371	0.383414	-0.475651	0.634323	0.980199
NFATC1	33.3888	0.263314	0.553822	0.475449	0.634467	0.980199
STARD3NL	43.4922	-0.164917	0.347004	-0.47526	0.634601	0.980199
POLR2C	16.1173	0.250228	0.526579	0.475195	0.634648	0.980199
NBDY	47.8528	0.182052	0.383123	0.475179	0.634659	0.980199
GNAI2	555.961	0.0793285	0.167062	0.474844	0.634898	0.980199
CORO1A	468.735	-0.0850391	0.179129	-0.474735	0.634976	0.980199
SPCS1	130.811	-0.118852	0.25052	-0.474422	0.635199	0.980199
DDX59	31.7612	-0.192174	0.405201	-0.474267	0.63531	0.980199
TMOD3	180.752	-0.133156	0.281118	-0.473666	0.635738	0.980199
NPRL3	14.0169	0.266627	0.563057	0.473534	0.635832	0.980199
RTCB	49.4036	0.159625	0.337164	0.473435	0.635903	0.980199
ITIH4	13.1169	0.294266	0.621566	0.473427	0.635908	0.980199
RFC1	60.6698	0.181148	0.382793	0.473228	0.63605	0.980199
PRR34-AS1	18.0555	0.245733	0.519507	0.473012	0.636205	0.980199
STK40	109.878	0.169575	0.358547	0.47295	0.636249	0.980199
BICD2	53.8979	0.144488	0.305564	0.472857	0.636315	0.980199
LY6G5B	10.9599	0.27783	0.587673	0.472763	0.636382	0.980199
BCCIP	40.7499	0.176232	0.372864	0.472643	0.636468	0.980199
SLC38A7	14.5831	-0.269469	0.57022	-0.47257	0.63652	0.980199
ZNF564	15.8285	-0.276602	0.585338	-0.472552	0.636533	0.980199
GRK3	547.421	-0.10635	0.225146	-0.47236	0.63667	0.980199
DCTN2	48.4956	0.171596	0.363783	0.471698	0.637142	0.980199
CCT5	80.4476	0.125287	0.265609	0.471698	0.637142	0.980199
DNAJC8	100.476	0.129694	0.27498	0.471648	0.637178	0.980199
ZFAND4	12.5165	-0.297533	0.631342	-0.471271	0.637447	0.980199
METTL6	27.0496	0.260059	0.551928	0.471182	0.63751	0.980199
GALNT2	106.986	-0.115332	0.244783	-0.471162	0.637525	0.980199
CTSS	3276.34	-0.0855482	0.181722	-0.470764	0.637809	0.980199
LINC01184	19.025	0.254125	0.539942	0.470652	0.637889	0.980199
SHARPIN	28.726	-0.195419	0.415258	-0.470595	0.63793	0.980199
ALKBH8	14.0048	0.258165	0.549641	0.469697	0.638571	0.980199
PRMT3	48.9243	-0.151981	0.323608	-0.469645	0.638608	0.980199
FAM222B	61.5378	0.148146	0.315462	0.469616	0.63863	0.980199
CERK	42.922	0.202108	0.430419	0.469562	0.638668	0.980199
RFWD3	17.3481	-0.271533	0.578394	-0.46946	0.638741	0.980199
BANK1	16.1534	0.29406	0.62647	0.469391	0.63879	0.980199
KCNK6	57.5957	-0.138097	0.294292	-0.469251	0.63889	0.980199
FAM217B	25.8524	-0.262875	0.560615	-0.468904	0.639138	0.980199
LILRA2	107.249	0.117337	0.250287	0.468809	0.639206	0.980199
LGALS3	444.611	-0.106923	0.228095	-0.468765	0.639238	0.980199
MAEA	39.6644	0.172305	0.367612	0.468716	0.639273	0.980199
NUDCD2	18.9222	0.209164	0.446307	0.468655	0.639316	0.980199
RERE	220.797	-0.106127	0.226513	-0.468525	0.639409	0.980199
ADSL	30.9233	0.184417	0.393769	0.468337	0.639543	0.980199
ST3GAL2	57.0797	-0.132661	0.283278	-0.468306	0.639566	0.980199
PSMB3	206.508	0.0967404	0.206588	0.468278	0.639586	0.980199
NEMF	174.547	0.12302	0.262886	0.467959	0.639814	0.980199
BAP1	20.956	0.215584	0.460692	0.467958	0.639815	0.980199
SELENOW	51.6676	0.145425	0.310829	0.467863	0.639883	0.980199
DDT	134.476	0.125997	0.269316	0.467841	0.639898	0.980199
AGPAT3	165.356	0.117774	0.25175	0.467821	0.639912	0.980199
MTA1	18.9805	0.218997	0.46829	0.467652	0.640033	0.980199
FPR3	16.4716	0.272358	0.582424	0.467629	0.64005	0.980199
CARMIL1	34.9156	0.17969	0.384436	0.467413	0.640205	0.980199
CWC22	29.5827	0.186493	0.399159	0.467216	0.640345	0.980199
USF1	26.0391	-0.237725	0.509061	-0.466987	0.640509	0.980199
ACAP2	765.353	0.0879984	0.188464	0.466925	0.640553	0.980199
PDGFC	75.8287	-0.162544	0.348141	-0.46689	0.640578	0.980199
PSMB1	155.251	0.0982333	0.210411	0.466864	0.640597	0.980199
CRISPLD2	80.5016	0.135532	0.290311	0.46685	0.640608	0.980199
MGME1	25.1595	-0.200891	0.43033	-0.46683	0.640621	0.980199
GBP2	141.466	0.111613	0.239131	0.466744	0.640683	0.980199
DDX60L	123.745	-0.214237	0.459176	-0.466568	0.640809	0.980199
FCGR1B	26.4979	-0.220229	0.47209	-0.466498	0.640859	0.980199
RPL37	2625.57	0.0775914	0.166331	0.466489	0.640866	0.980199
PPIB	192.03	0.0926665	0.198691	0.466385	0.64094	0.980199
C4orf33	26.3226	-0.186238	0.399558	-0.46611	0.641137	0.980338
AL031428.1	11.7473	-0.285021	0.612242	-0.465537	0.641547	0.980792
KIF16B	30.467	-0.167355	0.359594	-0.465399	0.641646	0.980792
CHML	22.9778	0.272226	0.585249	0.465145	0.641828	0.980908
UQCRQ	160.94	0.133858	0.288006	0.464777	0.642091	0.98115
RHOT1	120.483	-0.207702	0.447127	-0.464526	0.642271	0.98121
ENSA	189.427	0.1037	0.223286	0.464426	0.642343	0.98121
BTG1	594.158	0.126661	0.272905	0.464122	0.64256	0.981358
SEMA4B	19.8253	-0.25902	0.558515	-0.463766	0.642816	0.981358
SLC4A8	34.3896	-0.21453	0.462602	-0.463747	0.642829	0.981358
DLG4	13.5296	0.276401	0.596169	0.463628	0.642914	0.981358
KLHL8	63.7363	-0.188774	0.407266	-0.463514	0.642996	0.981358
FAM149B1	16.7579	-0.245538	0.530104	-0.463187	0.64323	0.981358
TCTA	13.3057	0.261012	0.563537	0.463168	0.643244	0.981358
AVL9	137.576	-0.166867	0.360371	-0.463041	0.643335	0.981358
TUSC2	28.3509	-0.189402	0.40915	-0.462915	0.643425	0.981358
DMAP1	18.1632	-0.215059	0.464837	-0.462655	0.643611	0.981358
DUSP18	33.5854	-0.184875	0.399995	-0.462193	0.643943	0.981358
RRAGD	32.6718	0.241961	0.523776	0.461955	0.644114	0.981358
TRMT6	34.4385	-0.187133	0.405157	-0.461878	0.644169	0.981358
SNX21	9.86183	-0.30325	0.656676	-0.461794	0.644229	0.981358
IQSEC2	42.2572	-0.167283	0.3626	-0.461344	0.644552	0.981358
AHI1	15.1428	-0.282013	0.611435	-0.461232	0.644633	0.981358
INTS13	13.6691	-0.254055	0.550856	-0.461201	0.644654	0.981358
PDIA4	27.0632	0.211572	0.458956	0.460986	0.644808	0.981358
ARMCX3	17.3325	0.244435	0.530247	0.460983	0.644811	0.981358
MINDY3	44.6629	-0.175455	0.380679	-0.4609	0.64487	0.981358
TPK1	135.41	-0.138966	0.301608	-0.460749	0.644979	0.981358
CATSPERE	16.1204	-0.367159	0.797138	-0.460597	0.645088	0.981358
COMT	142.299	-0.108876	0.236485	-0.460391	0.645236	0.981358
YIF1B	32.7116	-0.190964	0.414894	-0.460273	0.64532	0.981358
TMEM127	71.8897	0.123504	0.268402	0.460147	0.645411	0.981358
HAUS6	14.9112	0.251859	0.547383	0.460114	0.645434	0.981358
NAGA	60.3777	0.132071	0.287176	0.459897	0.64559	0.981358
PID1	949.765	-0.15506	0.337206	-0.459836	0.645634	0.981358
BAX	99.7983	-0.113093	0.246099	-0.459544	0.645844	0.981358
S1PR3	47.7675	0.161366	0.35134	0.459287	0.646028	0.981358
BBS9	57.9345	-0.151876	0.330858	-0.459036	0.646208	0.981358
CIZ1	24.0085	0.199102	0.434013	0.458747	0.646416	0.981358
NTMT1	23.9793	0.202116	0.440596	0.458733	0.646426	0.981358
ZDHHC6	25.4351	-0.201079	0.438406	-0.45866	0.646479	0.981358
ZNF428	21.0844	0.204606	0.446278	0.458472	0.646614	0.981358
ARPC2	721.454	0.068866	0.150301	0.458188	0.646817	0.981358
HSPA8	156.315	0.162369	0.354401	0.45815	0.646845	0.981358
NAGLU	19.4442	0.243274	0.531169	0.457997	0.646955	0.981358
AKR1B1	24.6343	-0.198564	0.43362	-0.457922	0.647008	0.981358
RPL27	922.474	0.086566	0.189044	0.457914	0.647014	0.981358
POU2F1	125.738	0.110059	0.240407	0.457801	0.647095	0.981358
ISG15	94.6134	0.162558	0.355141	0.457728	0.647148	0.981358
TTC3	106.914	0.130285	0.284639	0.457722	0.647152	0.981358
SERTAD2	89.2648	0.12838	0.280481	0.457714	0.647158	0.981358
HELB	12.3095	-0.307714	0.672741	-0.457403	0.647381	0.981358
APLP2	778.624	-0.0933021	0.204021	-0.457317	0.647443	0.981358
UROD	22.5969	0.191114	0.418138	0.45706	0.647628	0.981358
MGST2	78.134	0.156976	0.343518	0.456967	0.647694	0.981358
EIF2AK2	112.191	-0.163466	0.357927	-0.456701	0.647886	0.981358
CARNMT1	14.2122	0.257227	0.563456	0.456517	0.648018	0.981358
ZNF865	12.4528	0.274566	0.601453	0.456504	0.648027	0.981358
CUL9	14.0617	-0.251053	0.550062	-0.456408	0.648097	0.981358
PGRMC1	21.4634	0.206581	0.453448	0.455577	0.648694	0.981358
LINC01278	26.7413	-0.222125	0.487776	-0.455382	0.648834	0.981358
HDLBP	111.17	0.120332	0.264256	0.455362	0.648849	0.981358
AC105052.4	30.7867	0.223202	0.490385	0.455157	0.648997	0.981358
B3GALT6	10.8824	-0.27858	0.612093	-0.455127	0.649018	0.981358
TSPO	949.096	-0.0933842	0.205306	-0.454853	0.649215	0.981358
CRYBG3	68.6943	-0.187699	0.412723	-0.454782	0.649266	0.981358
LHPP	28.2571	-0.191016	0.420026	-0.454771	0.649274	0.981358
MZT1	15.3496	0.237491	0.522494	0.454533	0.649445	0.981358
RRNAD1	13.7775	0.254891	0.561241	0.454156	0.649716	0.981358
C11orf74	11.4765	-0.262081	0.577103	-0.454132	0.649734	0.981358
CD9	27.3026	-0.485469	1.06984	-0.453779	0.649988	0.981358
DDX1	31.5579	-0.174867	0.385456	-0.453663	0.650071	0.981358
PIK3CG	61.0853	-0.164077	0.3618	-0.453501	0.650188	0.981358
TRMT10C	19.9018	0.248785	0.548744	0.453372	0.650281	0.981358
CAND1	32.1674	0.168313	0.371278	0.453335	0.650307	0.981358
RGL2	24.1775	-0.191247	0.421957	-0.453237	0.650378	0.981358
TDP2	23.6877	0.213993	0.472204	0.453178	0.65042	0.981358
RPS7	1345.38	0.0781098	0.17238	0.453126	0.650458	0.981358
ATP2B4	58.4754	-0.184995	0.408398	-0.452976	0.650566	0.981358
QTRT2	35.217	0.16379	0.361664	0.452877	0.650637	0.981358
QRSL1	16.9018	0.215822	0.476621	0.452817	0.650681	0.981358
KRTCAP2	109.765	0.109683	0.242326	0.452626	0.650818	0.981358
TAP2	34.8954	-0.159476	0.352339	-0.452623	0.65082	0.981358
TOR1B	20.4042	-0.242846	0.536546	-0.45261	0.650829	0.981358
CCNG1	21.6394	-0.195507	0.432163	-0.452392	0.650987	0.981358
SPATS2L	21.1225	0.230145	0.508754	0.45237	0.651003	0.981358
DEF6	57.5805	0.136241	0.3012	0.452327	0.651034	0.981358
PIAS3	10.5323	0.278316	0.615333	0.452302	0.651051	0.981358
DESI1	40.602	-0.153308	0.339032	-0.452193	0.65113	0.981358
DNMT3A	21.2478	-0.211049	0.4671	-0.451828	0.651393	0.981358
GPATCH2	52.1186	-0.237594	0.525865	-0.451816	0.651401	0.981358
TMED3	24.9462	0.185719	0.41118	0.451673	0.651504	0.981358
EXOC2	58.5432	0.164038	0.363234	0.451605	0.651554	0.981358
GOLGA1	26.5766	-0.200468	0.444088	-0.451415	0.65169	0.981373
FUT10	12.2292	0.320365	0.71003	0.4512	0.651846	0.981373
IFI27L2	82.8808	-0.116411	0.258098	-0.451036	0.651964	0.981373
GOLGA7	48.5395	0.142409	0.315761	0.451002	0.651988	0.981373
LPAR6	56.0737	-0.132295	0.293578	-0.450628	0.652258	0.98162
NHP2	41.2022	0.14918	0.33127	0.45033	0.652473	0.981621
EZH1	40.5792	-0.166596	0.370118	-0.450115	0.652627	0.981621
MUS81	13.4513	0.268762	0.597143	0.45008	0.652653	0.981621
ATP5F1B	159.885	0.0960205	0.213505	0.449735	0.652902	0.981621
FAM174A	16.4915	-0.242655	0.539862	-0.449476	0.653088	0.981621
AURKAIP1	102.184	0.10665	0.23729	0.449448	0.653108	0.981621
RRAS	38.5887	0.15303	0.340531	0.449386	0.653154	0.981621
MLST8	12.5245	0.247726	0.551339	0.449318	0.653203	0.981621
PDCD2	34.4557	-0.179739	0.400038	-0.449304	0.653212	0.981621
PCBD1	21.3668	0.230211	0.512654	0.449056	0.653391	0.98173
CHFR	74.1243	-0.13464	0.300262	-0.448411	0.653857	0.982155
AMPD3	43.5185	0.238423	0.53177	0.448358	0.653895	0.982155
AC004847.1	12.7283	0.327708	0.731261	0.448141	0.654051	0.982155
EIF4EBP1	79.555	0.131383	0.293216	0.448076	0.654098	0.982155
MSRB1	98.3527	-0.183334	0.409458	-0.447748	0.654335	0.982305
BPTF	276.429	-0.126433	0.282442	-0.447644	0.65441	0.982305
SLC27A3	42.3328	-0.15448	0.345487	-0.447136	0.654777	0.982344
SGPP1	18.8033	0.209603	0.468854	0.447054	0.654836	0.982344
ANP32B	207.774	0.0955738	0.213798	0.447029	0.654854	0.982344
CTSD	426.933	0.0870436	0.19472	0.44702	0.654861	0.982344
AP4S1	17.9442	0.225974	0.506286	0.446336	0.655355	0.982435
ATP5F1C	114.965	0.114401	0.256397	0.446188	0.655461	0.982435
LMO4	56.5719	-0.150815	0.338036	-0.446151	0.655488	0.982435
PRMT1	28.4264	0.181369	0.406568	0.446098	0.655526	0.982435
LAGE3	21.9852	0.195267	0.437748	0.446071	0.655546	0.982435
ARHGAP25	137.959	-0.231327	0.518607	-0.446055	0.655558	0.982435
GNB2	172.738	0.0904984	0.203022	0.445757	0.655773	0.982598
TBX19	11.2465	-0.287155	0.64454	-0.445518	0.655945	0.982654
EIF1B	67.6391	-0.13812	0.310099	-0.445406	0.656027	0.982654
CCT6A	78.0197	0.12265	0.275453	0.445265	0.656128	0.982654
WDR5	17.4279	0.209887	0.471997	0.444679	0.656551	0.983116
MPHOSPH10	27.6636	-0.176701	0.397541	-0.444485	0.656692	0.983116
TPST2	59.9415	-0.155933	0.350886	-0.444398	0.656755	0.983116
IMMT	58.657	-0.134815	0.303632	-0.444006	0.657038	0.98338
RPS21	1316.79	0.0819835	0.184717	0.443834	0.657163	0.983408
GMCL1	31.6854	-0.177189	0.399359	-0.443682	0.657272	0.983413
MPST	35.3479	0.162887	0.36762	0.443085	0.657704	0.983516
FOXP1	892.053	-0.0839249	0.189438	-0.443019	0.657752	0.983516
SRPRA	41.5278	0.154199	0.348336	0.442674	0.658002	0.983516
ATP5F1A	128.237	-0.105685	0.238827	-0.442516	0.658116	0.983516
FBXO46	15.0169	0.223153	0.504427	0.442389	0.658208	0.983516
CIC	28.2736	0.175005	0.395653	0.442319	0.658258	0.983516
CLPP	20.4598	0.191624	0.433354	0.442188	0.658353	0.983516
MEA1	23.4373	-0.192314	0.434961	-0.442141	0.658387	0.983516
ZNF700	33.5399	-0.167653	0.379255	-0.442059	0.658446	0.983516
MRPL17	14.9864	-0.246894	0.558656	-0.441943	0.658531	0.983516
VDAC2	93.916	0.139045	0.314778	0.441724	0.658689	0.983516
BRWD3	97.0475	-0.114109	0.258374	-0.441645	0.658746	0.983516
SFSWAP	92.0871	0.112569	0.254996	0.441454	0.658885	0.983516
PHC2	99.4296	0.143205	0.324518	0.441285	0.659006	0.983516
SLC25A20	18.966	-0.199272	0.451658	-0.441202	0.659067	0.983516
KLHL20	48.1743	-0.176056	0.399065	-0.441171	0.659089	0.983516
SND1	238.725	0.109293	0.247778	0.441092	0.659147	0.983516
CLEC10A	29.3407	0.29313	0.665871	0.44022	0.659778	0.984299
LRCH1	75.4691	-0.160471	0.365093	-0.439535	0.660274	0.984709
ATP6V1B2	147.52	0.117619	0.267656	0.439441	0.660342	0.984709
LIAS	11.0254	0.268829	0.611809	0.4394	0.660372	0.984709
SCAND1	131.014	0.0983953	0.224048	0.439171	0.660538	0.984798
USP46	15.9394	0.252977	0.576292	0.438973	0.660681	0.984853
CWC25	92.6422	0.124664	0.284152	0.438725	0.660861	0.984926
DPM3	39.7725	-0.157994	0.360227	-0.438595	0.660955	0.984926
MIEN1	44.1629	0.151426	0.345356	0.438465	0.661049	0.984926
EPHX1	15.9825	-0.228891	0.522738	-0.43787	0.66148	0.985231
EIF4B	244.57	0.0865733	0.197717	0.437866	0.661484	0.985231
SSBP4	54.1756	-0.144666	0.330587	-0.437605	0.661673	0.985231
MICAL2	251.96	-0.119319	0.27275	-0.437465	0.661774	0.985231
AFG1L	19.4816	0.235447	0.538227	0.437449	0.661786	0.985231
SHOC2	238.775	0.128414	0.293781	0.437109	0.662032	0.985323
LATS1	58.1171	-0.128191	0.293295	-0.437071	0.66206	0.985323
HK2	85.4278	0.167898	0.384432	0.436743	0.662298	0.985497
CD37	360.202	-0.0787464	0.180356	-0.436615	0.66239	0.985497
FAM20B	50.6843	-0.168994	0.387535	-0.436074	0.662783	0.985682
SRP9	75.5853	-0.129656	0.297387	-0.435982	0.662849	0.985682
ZCCHC10	65.1397	0.134997	0.309718	0.435871	0.662931	0.985682
MLXIP	127.084	0.108272	0.248412	0.435857	0.66294	0.985682
WDR47	28.7268	0.184805	0.424159	0.435699	0.663055	0.985695
ADAT1	13.941	-0.233254	0.535759	-0.435372	0.663293	0.985744
TULP4	54.3141	0.13818	0.317411	0.435336	0.663318	0.985744
TMEM209	10.4982	-0.27235	0.625786	-0.435213	0.663408	0.985744
ANGEL1	15.407	0.226503	0.520621	0.435062	0.663518	0.985749
TRIM33	122.247	0.137309	0.315943	0.434601	0.663852	0.985943
HEXD	28.8721	-0.209572	0.482289	-0.434537	0.663899	0.985943
NME1	18.3247	0.261336	0.601545	0.434442	0.663968	0.985943
WDR11	65.0504	0.129987	0.299528	0.433972	0.664309	0.986109
PIGP	14.4908	0.230459	0.531159	0.433879	0.664376	0.986109
CERS6	283.37	0.0935189	0.215564	0.433833	0.66441	0.986109
HUWE1	74.8069	0.133055	0.306789	0.433702	0.664505	0.986109
MRPL38	23.905	-0.209522	0.483361	-0.433468	0.664675	0.986202
TRAPPC13	20.8304	-0.213872	0.49361	-0.433281	0.664811	0.986246
GNB4	115.772	-0.165489	0.382348	-0.432824	0.665143	0.986434
ZNF189	13.1443	-0.265289	0.612942	-0.432814	0.66515	0.986434
CEP83	34.5844	0.194071	0.448904	0.432323	0.665507	0.986596
TSFM	13.255	-0.249088	0.577084	-0.431633	0.666008	0.986596
STIM2	69.1688	0.131262	0.304161	0.431553	0.666066	0.986596
PDE1B	25.2846	0.238322	0.552404	0.431427	0.666158	0.986596
AL627171.2	25.6679	-0.203623	0.472204	-0.431219	0.666309	0.986596
ICA1	11.0882	-0.25509	0.591901	-0.430967	0.666492	0.986596
SUN2	74.4854	0.11767	0.273175	0.430749	0.666651	0.986596
BECN1	40.3595	-0.141413	0.328448	-0.430548	0.666797	0.986596
RENBP	27.6912	0.191232	0.444197	0.430513	0.666823	0.986596
DPM1	43.6128	0.149367	0.346953	0.430511	0.666824	0.986596
PIK3R6	28.6402	-0.176823	0.410737	-0.430501	0.666831	0.986596
SRPK2	432.144	-0.120581	0.280283	-0.430214	0.66704	0.986596
PBDC1	21.7881	0.232268	0.540164	0.429996	0.667199	0.986596
MRPL54	66.2472	0.126694	0.294801	0.429761	0.66737	0.986596
UBE2L6	67.4947	0.137133	0.319288	0.429498	0.667561	0.986596
SLC7A6	25.6181	0.17491	0.407319	0.429417	0.66762	0.986596
RBM12B	14.2058	-0.229883	0.535434	-0.429339	0.667677	0.986596
P2RX1	124.328	0.195643	0.456132	0.428917	0.667984	0.986596
IL17RA	312.436	-0.106804	0.24906	-0.428829	0.668047	0.986596
MROH1	48.2349	0.139824	0.326095	0.428783	0.668081	0.986596
TAF1D	69.2338	0.140263	0.327281	0.428572	0.668235	0.986596
MPEG1	358.451	-0.113449	0.264766	-0.42849	0.668295	0.986596
ARL15	488.509	-0.101795	0.237647	-0.428344	0.668401	0.986596
PRORP	45.5164	-0.208504	0.486798	-0.428316	0.668421	0.986596
LINC00910	289.216	0.493016	1.15129	0.428228	0.668485	0.986596
TBC1D25	16.5595	-0.223804	0.522648	-0.428212	0.668497	0.986596
AL031602.2	13.6481	-0.410112	0.958148	-0.428025	0.668633	0.986596
TMEM131	233.58	-0.112171	0.262111	-0.427953	0.668686	0.986596
ZDHHC3	59.4304	0.14031	0.327872	0.42794	0.668695	0.986596
POLR3B	15.0408	-0.225623	0.527354	-0.42784	0.668768	0.986596
KIAA2013	39.6633	-0.141149	0.329973	-0.42776	0.668826	0.986596
CIR1	134.845	-0.112742	0.26357	-0.427748	0.668835	0.986596
RUSC1	11.7944	0.255206	0.596767	0.427648	0.668907	0.986596
DCPS	20.7566	0.185846	0.434669	0.427557	0.668974	0.986596
SMIM29	22.7945	-0.190286	0.445076	-0.427536	0.668989	0.986596
SENP6	219.368	-0.108188	0.253325	-0.427072	0.669327	0.98667
AC009522.1	36.6878	0.214922	0.503247	0.427071	0.669327	0.98667
SLAIN2	74.3574	0.140335	0.328652	0.427003	0.669377	0.98667
IFIT1	16.9623	-0.358751	0.841036	-0.426559	0.6697	0.98667
INTS4	29.5446	-0.239346	0.561265	-0.426441	0.669787	0.98667
CLK4	31.3174	-0.15948	0.374042	-0.426371	0.669838	0.98667
ERCC1	105.8	-0.115571	0.271091	-0.426317	0.669877	0.98667
SRSF4	233.302	0.128419	0.301314	0.426195	0.669966	0.98667
NDUFB6	48.1787	-0.140885	0.330598	-0.426151	0.669998	0.98667
BCR	31.9324	-0.199766	0.469772	-0.42524	0.670662	0.987158
KDM5A	150.476	-0.102069	0.240075	-0.425155	0.670723	0.987158
MRPS26	20.904	0.209849	0.49379	0.424976	0.670854	0.987158
CRNKL1	20.2492	-0.207067	0.487405	-0.424836	0.670956	0.987158
METTL16	55.8208	0.127362	0.299811	0.424809	0.670976	0.987158
MRI1	11.7269	-0.24658	0.581041	-0.424377	0.671291	0.987158
SF3B3	26.8418	-0.17355	0.409002	-0.424326	0.671328	0.987158
AC127502.2	17.709	-0.222314	0.524119	-0.424167	0.671444	0.987158
ZNF813	11.7162	0.250624	0.591008	0.424061	0.671521	0.987158
DBP	15.0336	0.216815	0.511496	0.423884	0.67165	0.987158
RCAN3	22.7816	-0.184172	0.434658	-0.423718	0.671771	0.987158
STX8	184.508	-0.0976402	0.230528	-0.42355	0.671894	0.987158
TMEM184C	25.6043	0.172965	0.408442	0.423475	0.671949	0.987158
IER5L	30.0544	0.198704	0.469753	0.422997	0.672297	0.987158
NFU1	16.4572	-0.208531	0.493073	-0.422922	0.672352	0.987158
PAIP1	33.3574	-0.166151	0.393123	-0.422645	0.672555	0.987158
SUDS3	41.372	-0.149695	0.354305	-0.422502	0.672659	0.987158
GMFG	491.28	-0.0790686	0.187153	-0.422481	0.672674	0.987158
TXNDC12	51.8277	0.134877	0.319545	0.422092	0.672958	0.987158
AL023653.1	10.5663	-0.255004	0.604204	-0.42205	0.672988	0.987158
DTNA	30.5394	-0.180391	0.427437	-0.42203	0.673003	0.987158
BMF	22.3038	0.200735	0.47569	0.421987	0.673034	0.987158
UGGT2	74.0731	-0.153205	0.36324	-0.421773	0.673191	0.987158
TBCEL	16.835	0.219689	0.52096	0.421701	0.673243	0.987158
NTAN1	21.8815	-0.181761	0.431056	-0.421665	0.673269	0.987158
AC242988.2	17.909	0.201156	0.477323	0.421425	0.673445	0.987158
PARP4	169.861	-0.112056	0.265922	-0.421387	0.673472	0.987158
SUPT7L	15.6702	0.246748	0.585704	0.421284	0.673548	0.987158
CEP250	10.4826	-0.27209	0.646034	-0.42117	0.673631	0.987158
COMMD1	156.729	0.0870545	0.2067	0.421165	0.673635	0.987158
CFLAR	252.276	0.0992687	0.235722	0.421126	0.673663	0.987158
ANKMY2	13.433	0.249333	0.592211	0.42102	0.673741	0.987158
CLCN6	38.2975	0.152635	0.362757	0.420763	0.673928	0.987164
AC096667.1	75.4568	-0.111328	0.264663	-0.42064	0.674018	0.987164
HORMAD1	19.8182	-0.232527	0.553646	-0.419992	0.674491	0.987164
AC004951.1	17.0022	0.20462	0.487276	0.419926	0.67454	0.987164
RANGRF	12.5314	0.224269	0.534128	0.419879	0.674574	0.987164
SMIM30	17.8652	0.198981	0.474075	0.419724	0.674687	0.987164
WIPF1	239.038	-0.152368	0.363079	-0.419655	0.674738	0.987164
JOSD2	45.601	0.130588	0.311304	0.419488	0.674859	0.987164
DHRS9	13.3723	0.267996	0.638918	0.419453	0.674885	0.987164
ABL2	45.1349	0.14598	0.348073	0.419394	0.674928	0.987164
AL136038.5	13.9479	-0.247629	0.590564	-0.419309	0.67499	0.987164
KYAT3	30.1017	-0.196443	0.468543	-0.419263	0.675024	0.987164
MMADHC	34.3908	0.149239	0.356212	0.418962	0.675244	0.987287
SUCLA2	53.2861	-0.145573	0.34765	-0.418733	0.675411	0.987287
ARMC10	26.1462	-0.164684	0.393344	-0.418678	0.675451	0.987287
AP1B1	85.3826	0.117868	0.281655	0.418485	0.675593	0.987287
TDG	48.6048	0.128304	0.30668	0.418365	0.67568	0.987287
GFOD1	35.9474	0.186122	0.444978	0.418272	0.675748	0.987287
RRAGC	30.9674	0.153023	0.3662	0.417867	0.676044	0.987565
RASSF4	111.549	-0.116123	0.278048	-0.417638	0.676212	0.987632
NEK1	34.1704	0.229194	0.54906	0.417429	0.676364	0.987632
AL356417.3	10.4614	0.270692	0.648571	0.417367	0.67641	0.987632
OXA1L	70.8069	0.1257	0.301469	0.416959	0.676709	0.987911
NDUFS2	64.622	-0.125615	0.301381	-0.416797	0.676827	0.987929
ZNF611	30.0517	-0.180063	0.432277	-0.416545	0.677011	0.988041
HARS	17.3058	0.210677	0.506078	0.416293	0.677196	0.988155
PFDN6	28.1954	0.181252	0.436016	0.4157	0.67763	0.988452
SDR39U1	15.8356	0.21417	0.515564	0.415408	0.677843	0.988452
SNRNP200	49.783	-0.144702	0.348338	-0.415406	0.677845	0.988452
MED7	10.0422	0.284367	0.684754	0.415283	0.677935	0.988452
MTMR2	12.5769	0.276623	0.666322	0.415149	0.678033	0.988452
NKTR	112.878	-0.105603	0.25476	-0.414519	0.678494	0.988452
EBAG9	21.6982	-0.175708	0.424121	-0.414287	0.678664	0.988452
BAG1	74.6891	0.120495	0.290918	0.414188	0.678736	0.988452
MLLT3	28.3516	-0.179202	0.432891	-0.413966	0.678899	0.988452
LHFPL2	23.41	0.206103	0.497917	0.41393	0.678925	0.988452
CLASP2	209.248	0.0921496	0.222751	0.413689	0.679102	0.988452
DDX46	130.259	-0.0992479	0.240031	-0.413479	0.679256	0.988452
KIF13B	130.528	0.0950253	0.229881	0.413367	0.679337	0.988452
PSMD10	12.5068	-0.235164	0.569188	-0.413156	0.679492	0.988452
TNFRSF8	17.7314	-0.243116	0.58859	-0.413048	0.679571	0.988452
PTPN6	198.382	0.123181	0.298297	0.412947	0.679645	0.988452
TMED1	21.0797	0.187909	0.455093	0.412903	0.679678	0.988452
AC025159.1	26.4842	0.179893	0.435722	0.412862	0.679707	0.988452
SAFB	92.9261	0.118155	0.286229	0.412799	0.679754	0.988452
ARPC5	435.641	-0.121924	0.295506	-0.412595	0.679903	0.988452
GPR89A	19.5066	0.234876	0.569484	0.412437	0.68002	0.988452
PRELID3B	17.7523	-0.19133	0.463912	-0.412428	0.680026	0.988452
AC079630.1	11.5318	-0.291634	0.707229	-0.412361	0.680075	0.988452
ZCCHC8	44.2736	0.144026	0.349341	0.412278	0.680136	0.988452
WDR13	27.8949	0.172923	0.419586	0.412126	0.680247	0.988452
DPH3	39.5417	-0.147108	0.356964	-0.412109	0.68026	0.988452
ANKRD36C	11.8497	0.288592	0.700699	0.411862	0.68044	0.988452
NCOA2	466.532	-0.11444	0.277909	-0.411791	0.680493	0.988452
MRGBP	13.624	-0.21599	0.52456	-0.411755	0.680519	0.988452
WWC2	39.3776	0.176994	0.430037	0.411579	0.680648	0.988452
UBQLN4	10.7528	0.264023	0.641617	0.411497	0.680708	0.988452
TPR	122.602	0.102399	0.248969	0.411293	0.680858	0.988456
POLM	17.8086	-0.200048	0.486496	-0.411202	0.680925	0.988456
TBC1D22B	13.9755	0.250009	0.608466	0.410885	0.681157	0.988469
YBEY	15.2531	0.245266	0.597014	0.410821	0.681204	0.988469
GLRX2	17.0404	-0.207302	0.504841	-0.410628	0.681346	0.988469
CD68	353.492	0.0738304	0.179813	0.410596	0.681369	0.988469
ZADH2	27.9872	-0.169785	0.41376	-0.410346	0.681552	0.988469
ACAT1	21.3531	-0.188963	0.460768	-0.410104	0.681729	0.988469
C1orf54	14.7893	-0.225956	0.551238	-0.409907	0.681874	0.988469
HPRT1	29.3235	-0.161457	0.39399	-0.4098	0.681953	0.988469
FEM1A	12.5231	-0.235404	0.57448	-0.409769	0.681975	0.988469
DCUN1D2	19.1732	0.197601	0.482267	0.409734	0.682001	0.988469
RNF123	14.3389	-0.213157	0.521437	-0.408788	0.682695	0.98932
PGLS	199.945	0.0869912	0.212899	0.408603	0.682831	0.989363
IFIT5	11.7684	-0.238912	0.585732	-0.407887	0.683356	0.989387
ZDHHC24	16.8338	-0.252219	0.618758	-0.407622	0.683551	0.989387
AC009950.1	17.1555	0.217385	0.533415	0.407535	0.683615	0.989387
IMPA1	19.4216	0.178942	0.439209	0.407419	0.6837	0.989387
ITGB1BP1	48.6614	-0.129656	0.318295	-0.407345	0.683755	0.989387
CATSPER2	10.3115	0.239707	0.588951	0.407007	0.684003	0.989387
AIG1	11.7929	0.240381	0.590779	0.406887	0.684091	0.989387
RALGAPA2	209.435	-0.103517	0.254513	-0.406724	0.684211	0.989387
SLC16A6	124.082	-0.127129	0.312775	-0.406454	0.684409	0.989387
MED8	30.1662	-0.159283	0.392038	-0.406294	0.684526	0.989387
AC104365.1	22.7191	-0.357991	0.881817	-0.40597	0.684765	0.989387
BLVRA	115.256	-0.103812	0.255779	-0.405866	0.684841	0.989387
PSMD9	55.5692	-0.12134	0.299173	-0.405584	0.685048	0.989387
OOEP	29.5556	0.176509	0.435661	0.405152	0.685366	0.989387
SHQ1	23.3661	-0.175879	0.434251	-0.405017	0.685465	0.989387
SLC52A2	12.2719	0.236263	0.583561	0.404863	0.685578	0.989387
ETV6	742.868	0.0999289	0.246898	0.404738	0.68567	0.989387
NME6	15.9559	-0.197184	0.48723	-0.404703	0.685696	0.989387
ARFRP1	12.4592	0.248343	0.613868	0.404554	0.685806	0.989387
NAAA	149.469	-0.0985106	0.243538	-0.404498	0.685846	0.989387
SPAG1	12.9934	0.259563	0.642129	0.404223	0.686049	0.989387
C7orf50	43.4977	0.159057	0.393851	0.40385	0.686323	0.989387
NUDT2	18.3877	-0.207802	0.514604	-0.403809	0.686353	0.989387
CRTC2	22.0359	0.174677	0.432766	0.40363	0.686485	0.989387
RPUSD3	15.5884	-0.207362	0.514066	-0.403376	0.686671	0.989387
ANKRD49	24.8293	-0.162955	0.404366	-0.40299	0.686956	0.989387
PLEKHO1	248.594	0.0917809	0.227764	0.402966	0.686974	0.989387
PTPN23	19.3267	0.217288	0.539397	0.402836	0.687069	0.989387
C1orf35	18.0934	0.242881	0.603463	0.402479	0.687332	0.989387
TLK1	138.463	0.0968702	0.240706	0.402441	0.687359	0.989387
CPNE1	47.1701	0.128768	0.31998	0.402426	0.68737	0.989387
FLII	75.4991	0.109741	0.272771	0.402321	0.687448	0.989387
IMPACT	17.8559	0.197891	0.492066	0.402163	0.687564	0.989387
MRPL18	35.0628	0.150101	0.373263	0.402132	0.687587	0.989387
GLRX	227.401	-0.110194	0.274027	-0.402129	0.687589	0.989387
UBR7	15.2609	-0.240703	0.598571	-0.402128	0.68759	0.989387
SUMO2	283.808	-0.0711026	0.176919	-0.401895	0.687761	0.989387
SCOC	10.7769	0.237816	0.591887	0.401794	0.687836	0.989387
BRCC3	22.6633	0.174961	0.435494	0.401753	0.687866	0.989387
DRAP1	117.511	0.103117	0.256853	0.401462	0.68808	0.989387
THAP9	11.9971	-0.221789	0.552509	-0.401421	0.68811	0.989387
MRPS7	28.648	0.171393	0.426993	0.401396	0.688128	0.989387
HMCES	19.0874	-0.190539	0.474734	-0.401359	0.688156	0.989387
ZNF565	15.1347	-0.205993	0.513289	-0.40132	0.688185	0.989387
SAT1	1721.02	0.0774695	0.19305	0.401292	0.688205	0.989387
POLD4	100.303	-0.0976887	0.243527	-0.401142	0.688315	0.989387
ATG101	40.2446	-0.167033	0.416402	-0.401134	0.688321	0.989387
DGKE	13.0321	0.230299	0.574534	0.400844	0.688535	0.989387
AC074032.1	38.4261	-0.161381	0.402682	-0.400765	0.688593	0.989387
C6orf120	13.3818	0.220285	0.549767	0.400688	0.688649	0.989387
ATP6AP1	66.609	0.114158	0.285082	0.40044	0.688832	0.989387
PIWIL4	36.0215	-0.143767	0.35907	-0.400386	0.688872	0.989387
PRPF39	14.7499	-0.205821	0.514057	-0.400385	0.688873	0.989387
IRF7	43.9755	-0.152607	0.381305	-0.400222	0.688993	0.989387
SNRPB	108.707	0.0926803	0.231605	0.400166	0.689034	0.989387
TSC1	22.1825	-0.180224	0.45044	-0.400106	0.689078	0.989387
HDAC10	15.3628	0.224945	0.562329	0.400025	0.689138	0.989387
FAM118B	13.718	-0.226692	0.567587	-0.399396	0.689601	0.989387
FAAP20	61.3875	0.135307	0.339	0.399136	0.689793	0.989387
NBEAL2	56.832	0.126745	0.317669	0.398984	0.689905	0.989387
PIKFYVE	87.6985	0.12034	0.301815	0.398722	0.690098	0.989387
TOB1	63.3274	0.134975	0.338559	0.398675	0.690133	0.989387
TSN	24.3906	0.1703	0.427208	0.398636	0.690161	0.989387
LINC00106	19.5283	0.181167	0.45457	0.398546	0.690228	0.989387
MRPL58	16.0496	-0.203012	0.509557	-0.398408	0.690329	0.989387
EIF4EBP3	24.5844	0.160697	0.403571	0.398189	0.690491	0.989387
FBXW11	126.264	0.0999135	0.250968	0.398112	0.690547	0.989387
SOD1	59.3808	0.127881	0.321404	0.397883	0.690717	0.989387
ELAC2	13.2552	0.223903	0.562879	0.397781	0.690791	0.989387
UQCR10	203.584	0.0850722	0.214181	0.397198	0.691221	0.989387
PIK3R4	29.9874	0.154742	0.389669	0.397112	0.691285	0.989387
ZNF587B	10.9878	0.241547	0.608455	0.396985	0.691379	0.989387
APP	143.412	0.0934519	0.235418	0.396962	0.691396	0.989387
SMIM8	12.2822	-0.269352	0.678753	-0.396833	0.69149	0.989387
SMC1A	77.1801	-0.105389	0.265582	-0.396824	0.691497	0.989387
TOB2	33.9126	-0.143095	0.360603	-0.396821	0.6915	0.989387
PDLIM2	55.8252	-0.133736	0.337037	-0.396799	0.691516	0.989387
ST3GAL4	14.3085	0.236531	0.59619	0.396739	0.69156	0.989387
FOSL1	45.5043	0.289621	0.730164	0.396652	0.691624	0.989387
RAB12	72.6587	-0.116191	0.292963	-0.396605	0.691659	0.989387
SLC31A1	54.6067	-0.129658	0.326924	-0.396601	0.691662	0.989387
ZNF83	37.3472	0.148151	0.373569	0.396582	0.691676	0.989387
TFB1M	10.9823	0.223539	0.563742	0.396527	0.691716	0.989387
NOC2L	24.5957	-0.173468	0.438242	-0.395827	0.692232	0.9898
ZNF358	15.039	0.203861	0.515307	0.395611	0.692392	0.9898
PSMA5	80.384	0.112368	0.284067	0.395567	0.692424	0.9898
POP7	19.3055	-0.189166	0.478428	-0.395391	0.692554	0.9898
PTPRO	12.3612	0.229436	0.580702	0.395101	0.692769	0.9898
WDR74	317.226	0.171045	0.433098	0.394934	0.692892	0.9898
FAM126A	62.4216	-0.119803	0.303372	-0.394904	0.692914	0.9898
TXNL4B	12.7447	-0.223569	0.566799	-0.394442	0.693255	0.9898
SMPD4	24.1928	0.179978	0.45629	0.394437	0.693259	0.9898
UQCRB	445.513	0.07414	0.188034	0.39429	0.693367	0.9898
SLC38A10	55.9136	0.123794	0.314125	0.394092	0.693513	0.9898
BBC3	14.0926	-0.213591	0.542043	-0.394049	0.693545	0.9898
LILRA5	126.003	0.142976	0.362934	0.393945	0.693622	0.9898
ERVK3-1	34.2661	0.145693	0.369855	0.393919	0.693641	0.9898
VAPB	22.0175	-0.193842	0.492162	-0.393858	0.693686	0.9898
PEPD	60.8098	-0.124308	0.316132	-0.393216	0.69416	0.9898
ATAD3B	10.6559	0.245736	0.625014	0.393169	0.694195	0.9898
LSM6	83.4556	-0.103268	0.262798	-0.392955	0.694352	0.9898
TMX1	44.6728	-0.12446	0.316767	-0.392907	0.694388	0.9898
RBM12	15.0604	-0.200709	0.511096	-0.392704	0.694538	0.9898
VAC14	38.3524	-0.137521	0.35032	-0.392559	0.694645	0.9898
FNTA	60.3221	0.11525	0.293694	0.392415	0.694752	0.9898
MUTYH	9.98582	-0.241975	0.616853	-0.392274	0.694856	0.9898
PCID2	17.7435	-0.18329	0.467459	-0.392099	0.694985	0.9898
PPP3CA	472.009	0.100782	0.257155	0.391911	0.695124	0.9898
PCBP2	371.31	0.0809247	0.206528	0.391835	0.69518	0.9898
MTRR	16.8824	0.205193	0.523698	0.391815	0.695195	0.9898
AC018755.4	27.6824	0.174488	0.445388	0.391766	0.695231	0.9898
ECHS1	45.2252	0.136445	0.348336	0.391704	0.695277	0.9898
KTN1	163.985	0.0855966	0.218586	0.391593	0.695359	0.9898
NSUN3	47.7941	-0.125102	0.319537	-0.391511	0.69542	0.9898
MYCBP	30.3345	-0.145196	0.370868	-0.391503	0.695425	0.9898
COPG1	36.282	-0.14312	0.366224	-0.390798	0.695947	0.990375
SRSF2	90.4239	0.102064	0.261354	0.390519	0.696153	0.990375
PRKACA	95.5331	0.0982163	0.251564	0.390424	0.696223	0.990375
XAB2	23.1349	-0.192111	0.492116	-0.390378	0.696257	0.990375
MEMO1	17.2319	-0.215748	0.553452	-0.389823	0.696667	0.990661
STK35	23.2437	-0.168676	0.433082	-0.389478	0.696922	0.990661
PROSER1	18.5042	0.181566	0.466624	0.389106	0.697197	0.990661
EIF4ENIF1	33.924	-0.138922	0.357093	-0.389035	0.69725	0.990661
CYB5A	9.99485	-0.272004	0.699187	-0.389029	0.697255	0.990661
ADI1	59.9217	0.124875	0.321212	0.38876	0.697453	0.990661
RHOT2	25.225	-0.176656	0.454529	-0.388658	0.69753	0.990661
CNIH1	59.6936	-0.117727	0.302937	-0.388619	0.697558	0.990661
ARID1A	190.526	0.124592	0.320721	0.388476	0.697664	0.990661
DIP2B	200.157	-0.104455	0.268978	-0.388338	0.697766	0.990661
CAMK1	54.2143	-0.124429	0.320487	-0.388249	0.697832	0.990661
ARSA	19.9229	0.187889	0.484427	0.387858	0.698121	0.990661
F8A1	25.9854	-0.157407	0.405845	-0.387851	0.698127	0.990661
WASF2	284.389	-0.0684934	0.176615	-0.387812	0.698155	0.990661
ATL3	35.5499	-0.177455	0.458002	-0.387455	0.698419	0.990661
EXOC6	113.768	-0.129489	0.334433	-0.387189	0.698616	0.990661
NRBP1	56.4112	0.121214	0.31328	0.386918	0.698817	0.990661
DPM2	22.5429	0.184362	0.476543	0.386873	0.69885	0.990661
TNFRSF1B	475.912	0.0926244	0.239419	0.386872	0.698851	0.990661
UQCR11	375.722	0.0703572	0.181893	0.386805	0.698901	0.990661
JMJD8	15.2201	0.199111	0.515154	0.386508	0.69912	0.990661
ADAM15	50.4017	0.137575	0.356045	0.386398	0.699202	0.990661
CPT1A	83.646	0.117684	0.304688	0.386244	0.699316	0.990661
VPS52	13.2046	-0.216211	0.559948	-0.386128	0.699402	0.990661
PRDX1	161.022	-0.0855438	0.221571	-0.386078	0.699439	0.990661
UBR1	99.6876	-0.106622	0.276471	-0.385655	0.699752	0.990661
STARD8	13.3163	0.23492	0.609787	0.385249	0.700053	0.990661
ANAPC1	17.0692	0.214234	0.556578	0.384913	0.700302	0.990661
PRDX4	20.1164	0.181506	0.471676	0.384811	0.700377	0.990661
LRRK1	89.5339	-0.133681	0.347705	-0.384468	0.700632	0.990661
UBE2V2	42.272	0.1293	0.336352	0.38442	0.700668	0.990661
WDFY4	88.1009	0.130521	0.339684	0.384241	0.7008	0.990661
CDC27	94.0314	0.0923589	0.240571	0.383915	0.701041	0.990661
FAM76B	41.2462	0.135549	0.35314	0.38384	0.701097	0.990661
ZFHX2-AS1	15.5971	-0.218008	0.568002	-0.383815	0.701116	0.990661
SAP25	20.2489	-0.19554	0.509479	-0.383804	0.701124	0.990661
NUDT14	20.6214	-0.17437	0.454478	-0.383672	0.701222	0.990661
PUS1	14.0096	-0.197667	0.515324	-0.383578	0.701291	0.990661
PAPOLA	147.968	0.0811228	0.211618	0.383345	0.701464	0.990661
ZNF592	70.8915	-0.120656	0.314747	-0.383344	0.701465	0.990661
ATMIN	20.7293	0.176637	0.460902	0.383242	0.70154	0.990661
TMEM106B	14.5327	-0.204564	0.533934	-0.383125	0.701627	0.990661
ARF5	146.418	0.0885915	0.231292	0.383029	0.701699	0.990661
RUSC2	57.6278	-0.123021	0.321212	-0.382992	0.701726	0.990661
LGALS8	74.2813	-0.10498	0.274152	-0.382926	0.701774	0.990661
OCEL1	27.1247	-0.170224	0.444557	-0.382906	0.701789	0.990661
NT5DC1	38.5287	-0.15361	0.401335	-0.382749	0.701906	0.990661
PSMB6	83.6527	0.101315	0.264777	0.382645	0.701983	0.990661
ADA2	253.788	-0.0863657	0.225759	-0.382558	0.702048	0.990661
NRP1	18.9561	0.299769	0.78361	0.382548	0.702055	0.990661
ANKRD44-IT1	9.82693	0.263063	0.687977	0.382373	0.702185	0.990661
AL138756.1	15.5073	-0.195461	0.511309	-0.382277	0.702256	0.990661
SUZ12	75.2684	0.110784	0.289822	0.382246	0.702279	0.990661
CANT1	23.893	0.166879	0.436636	0.382194	0.702318	0.990661
PTGES3	137.453	-0.091029	0.238309	-0.381978	0.702477	0.990661
DCUN1D5	20.5112	-0.165239	0.432818	-0.381774	0.702629	0.990661
NEDD8	169.37	-0.0833349	0.218386	-0.381594	0.702762	0.990661
ZNF37A	28.354	-0.166661	0.436797	-0.381554	0.702792	0.990661
MRPL15	22.4438	0.17686	0.463544	0.381539	0.702803	0.990661
AC009061.2	11.9342	-0.226592	0.594218	-0.381327	0.70296	0.990661
GIGYF2	132.209	-0.106237	0.278621	-0.381295	0.702984	0.990661
TEX264	32.7309	0.139697	0.366948	0.380699	0.703426	0.990685
PRR13	166.873	-0.083836	0.220293	-0.380565	0.703526	0.990685
UBE2G2	52.1577	0.121553	0.319439	0.380521	0.703559	0.990685
ACTR1B	15.9222	0.190312	0.500621	0.380152	0.703833	0.990685
UBE2J2	58.4124	0.10803	0.2842	0.380119	0.703857	0.990685
AC138123.1	22.2348	0.179412	0.472104	0.380026	0.703926	0.990685
CPNE8	253.682	-0.097288	0.256032	-0.379983	0.703958	0.990685
NADK	107.454	-0.0970185	0.255458	-0.379783	0.704107	0.990685
RPS10	656.112	-0.0761256	0.200505	-0.37967	0.704191	0.990685
AP2M1	98.8178	0.0926716	0.244293	0.379346	0.704431	0.990685
EFCAB10	10.8275	-0.228547	0.602559	-0.379295	0.704469	0.990685
XPO5	14.5206	0.203102	0.535841	0.379033	0.704663	0.990685
ZNF791	35.3216	0.166387	0.439034	0.378985	0.704699	0.990685
MVP	88.9467	-0.113941	0.300666	-0.378961	0.704717	0.990685
ACAD9	17.4627	-0.187035	0.493638	-0.378892	0.704768	0.990685
ICAM2	28.6015	-0.168131	0.4438	-0.378843	0.704804	0.990685
GDI1	23.0811	-0.164805	0.435233	-0.37866	0.70494	0.990685
ENTPD6	19.0302	0.177677	0.469341	0.378568	0.705009	0.990685
HMGN4	23.2925	-0.161753	0.42734	-0.37851	0.705052	0.990685
ABCB10	24.067	-0.162125	0.428571	-0.378292	0.705214	0.990685
RPS6KA1	76.2131	-0.110235	0.291485	-0.378182	0.705295	0.990685
APIP	36.6217	0.161878	0.428133	0.378102	0.705355	0.990685
RARS	49.2684	-0.144589	0.382887	-0.377628	0.705707	0.990721
SNRNP25	18.2243	-0.202301	0.536038	-0.3774	0.705876	0.990721
VPS18	22.7586	0.177446	0.470264	0.377334	0.705926	0.990721
VIRMA	61.7797	0.109084	0.289151	0.377255	0.705984	0.990721
SEC13	61.1272	0.116245	0.308211	0.377159	0.706056	0.990721
HRAS	12.0449	0.208806	0.553742	0.377082	0.706113	0.990721
RPP21	26.2536	-0.168698	0.447406	-0.377059	0.70613	0.990721
SLK	82.8917	-0.106915	0.283708	-0.376849	0.706286	0.990791
ARFGEF2	166.37	0.116796	0.31093	0.375634	0.707189	0.991195
CARS2	109.371	-0.130714	0.348075	-0.375535	0.707263	0.991195
USP19	11.5688	-0.211111	0.56229	-0.375448	0.707328	0.991195
MTMR4	16.4371	-0.197913	0.527242	-0.375374	0.707383	0.991195
APC	115.104	-0.136224	0.362954	-0.375319	0.707423	0.991195
ADHFE1	12.8419	0.227168	0.605939	0.374902	0.707733	0.991195
ZNF266	25.7088	0.158658	0.423244	0.374862	0.707763	0.991195
CYB5R4	200.025	0.0747598	0.19958	0.374586	0.707969	0.991195
NCSTN	45.2682	0.119502	0.319053	0.374553	0.707993	0.991195
HSPA14.1	21.6404	0.174917	0.467145	0.374438	0.708078	0.991195
AP2S1	222.517	0.0727837	0.194459	0.374289	0.708189	0.991195
ATP5MF	198.134	0.0748614	0.200039	0.374234	0.70823	0.991195
SLC43A2	348.431	0.113766	0.304079	0.374132	0.708306	0.991195
SART3	31.2528	0.146876	0.392683	0.374032	0.708381	0.991195
CSRP1	25.9143	0.164006	0.438584	0.373943	0.708446	0.991195
SIAH2	56.1538	0.134998	0.361247	0.373699	0.708628	0.991195
CMC4	12.5526	-0.216988	0.580865	-0.37356	0.708732	0.991195
CTSK	11.018	-0.214587	0.5747	-0.373389	0.708859	0.991195
RPP14	11.7512	-0.211402	0.566566	-0.373129	0.709052	0.991195
BRD7	89.319	-0.112694	0.30209	-0.373047	0.709113	0.991195
NSD1	177.911	-0.10414	0.279185	-0.373016	0.709137	0.991195
MITF	97.7896	-0.1235	0.331132	-0.372963	0.709176	0.991195
PITHD1	20.3513	0.170675	0.457674	0.372918	0.709209	0.991195
AFTPH	180.936	-0.0828349	0.222132	-0.372908	0.709217	0.991195
FERMT3	154.476	0.0819969	0.220058	0.372615	0.709435	0.991195
CNOT6L	104.312	-0.115031	0.308743	-0.372578	0.709463	0.991195
MOAP1	15.3318	0.220637	0.592733	0.372236	0.709717	0.991195
ARFGEF1	241.178	0.0764773	0.205571	0.372023	0.709876	0.991195
MIATNB	21.5133	-0.166862	0.448745	-0.37184	0.710012	0.991195
NIF3L1	12.9522	-0.195604	0.526241	-0.371701	0.710116	0.991195
ATP6V1F	200.155	-0.0768692	0.206868	-0.371586	0.710201	0.991195
LAMTOR5	114.079	-0.0894697	0.240781	-0.371581	0.710204	0.991195
SMC5	146.495	0.0942625	0.253751	0.371477	0.710283	0.991195
CARD9	37.0363	0.134589	0.362367	0.371418	0.710327	0.991195
ICAM3	162.189	-0.0977504	0.263296	-0.371257	0.710446	0.991195
SCAF11	338.744	0.0674983	0.181862	0.371151	0.710525	0.991195
TRIM7	13.1362	-0.228741	0.616323	-0.371138	0.710534	0.991195
PSMD5	44.534	0.128428	0.346495	0.37065	0.710898	0.991376
SFXN1	9.83694	0.245356	0.66202	0.370618	0.710922	0.991376
UBE2Z	55.4238	0.122343	0.330454	0.370226	0.711214	0.991376
NDUFB1	224.62	-0.0762503	0.20598	-0.370183	0.711246	0.991376
TMEM14C	65.4563	-0.117308	0.316923	-0.370147	0.711273	0.991376
EEF1B2	490.753	0.0730381	0.197366	0.370065	0.711334	0.991376
GPX4	291.692	0.0860272	0.232566	0.369904	0.711454	0.991376
DEGS1	31.3588	0.136629	0.369455	0.369814	0.711521	0.991376
H2AFZ	156.018	-0.0886096	0.239818	-0.369487	0.711764	0.991484
SRGAP2	221.593	-0.0944138	0.255571	-0.369423	0.711813	0.991484
USP10	92.0516	-0.107983	0.292643	-0.368993	0.712133	0.991488
KLF4	253.254	0.10029	0.271883	0.36887	0.712224	0.991488
ZNF417	11.4987	-0.223432	0.605933	-0.368741	0.712321	0.991488
AL590764.1	15.9414	-0.179337	0.486751	-0.368438	0.712547	0.991488
MRPL39	9.94112	-0.243536	0.662382	-0.367668	0.713121	0.991488
DPYD	2776.75	-0.0880893	0.239605	-0.367643	0.713139	0.991488
KIAA1958	71.6884	-0.134216	0.365221	-0.367493	0.713251	0.991488
MORC3	72.5257	0.107846	0.293508	0.367437	0.713293	0.991488
ARL2BP	32.2824	-0.131596	0.358338	-0.367239	0.713441	0.991488
AC087854.1	10.8545	0.219345	0.597404	0.367163	0.713497	0.991488
ADAM10	302.563	-0.103776	0.282653	-0.36715	0.713507	0.991488
RCOR3	82.4354	-0.154864	0.421884	-0.367078	0.713561	0.991488
AC015871.1	37.5056	-0.147123	0.400844	-0.367033	0.713594	0.991488
ARHGAP18	52.662	-0.129558	0.35303	-0.366988	0.713628	0.991488
COIL	20.3646	0.16289	0.443911	0.366944	0.713661	0.991488
PRKACB	24.0296	-0.187989	0.512455	-0.366841	0.713738	0.991488
CCNY	494.848	-0.102217	0.278698	-0.366764	0.713795	0.991488
CNBP	272.671	0.0656903	0.179328	0.366313	0.714131	0.991488
LTN1	46.1959	-0.11809	0.322476	-0.366198	0.714217	0.991488
NF2	24.6158	0.173918	0.475147	0.366029	0.714343	0.991488
ADSS	78.1344	0.136654	0.373395	0.365977	0.714382	0.991488
SLC39A10	24.2011	0.200568	0.548355	0.365764	0.714541	0.991488
CWF19L1	46.1735	-0.135567	0.370657	-0.365747	0.714554	0.991488
MAPKAPK3	103.631	0.0954743	0.261063	0.365714	0.714579	0.991488
NOMO3	11.0452	-0.222415	0.608364	-0.365595	0.714667	0.991488
MGA	44.4103	-0.17832	0.487924	-0.365467	0.714763	0.991488
DHX33	11.8664	-0.212441	0.581928	-0.365064	0.715064	0.991488
MBD4	50.393	-0.112596	0.308486	-0.364995	0.715115	0.991488
NRAS	35.7643	-0.167689	0.459522	-0.364921	0.71517	0.991488
ZMIZ2	26.2492	0.150411	0.412318	0.364793	0.715266	0.991488
NAT9	27.6072	-0.154035	0.422472	-0.364604	0.715407	0.991488
ZFP14	13.1779	-0.215728	0.591694	-0.364594	0.715415	0.991488
SPI1	552.889	0.07021	0.192674	0.364398	0.715561	0.991488
DAP	77.1268	0.120435	0.330547	0.364352	0.715595	0.991488
ZNF76	15.3681	0.187282	0.514224	0.364202	0.715707	0.991488
FBXO6	23.5191	0.194972	0.535382	0.364174	0.715728	0.991488
CCDC71L	20.8741	0.197499	0.542822	0.363837	0.71598	0.991488
YDJC	16.1484	0.179253	0.492782	0.363758	0.716039	0.991488
NBN	86.5858	0.101746	0.280009	0.363368	0.71633	0.991488
MS4A4A	15.9401	-0.19407	0.534125	-0.363341	0.71635	0.991488
AC092944.1	18.8367	-0.219429	0.604142	-0.363208	0.716449	0.991488
AHCYL2	160.453	0.124807	0.343874	0.362942	0.716648	0.991488
CCDC12	110.051	-0.0904058	0.249381	-0.36252	0.716963	0.991488
AL050403.2	11.0417	0.23407	0.645674	0.36252	0.716964	0.991488
ZNF106	283.457	-0.0937309	0.258945	-0.361972	0.717373	0.991488
FHIT	161.576	-0.100248	0.277028	-0.361871	0.717449	0.991488
PRPF3	53.4207	0.121939	0.3371	0.361728	0.717555	0.991488
WDR3	13.0655	-0.194426	0.537539	-0.361698	0.717578	0.991488
MTREX	71.1975	0.0985742	0.272545	0.36168	0.717591	0.991488
FAM104B	11.3514	0.225056	0.622265	0.361673	0.717596	0.991488
MKRN2	16.6231	-0.196103	0.542249	-0.361648	0.717615	0.991488
TRIM38	152.489	-0.0803835	0.222359	-0.361503	0.717724	0.991488
OFD1	12.5899	0.200274	0.55403	0.361485	0.717737	0.991488
RUFY1	71.2486	-0.1095	0.303002	-0.361383	0.717813	0.991488
PSMA3-AS1	71.1342	0.104852	0.290194	0.361317	0.717863	0.991488
CD302	328.006	-0.0725776	0.200927	-0.361213	0.71794	0.991488
PPIL3	14.1374	-0.196416	0.543824	-0.361175	0.717969	0.991488
PCNX3	14.8352	0.181314	0.502116	0.361099	0.718025	0.991488
SHKBP1	114.043	-0.086635	0.240126	-0.360789	0.718257	0.991637
ESYT1	17.7273	-0.173676	0.481645	-0.360589	0.718407	0.991637
NFATC3	144.299	-0.126522	0.35094	-0.360524	0.718455	0.991637
XPA	37.4916	0.128084	0.355861	0.359928	0.718901	0.991697
HDAC4	185.11	-0.0952093	0.264702	-0.359685	0.719082	0.991697
SMG7	125.919	-0.0885821	0.246302	-0.359648	0.719111	0.991697
LGALS1	1036.36	-0.067589	0.188031	-0.359458	0.719253	0.991697
ZNF561	19.0251	-0.195609	0.544523	-0.359231	0.719422	0.991697
MON1B	35.2702	0.137405	0.382578	0.359155	0.719479	0.991697
AC083855.2	12.3031	0.205364	0.571805	0.35915	0.719483	0.991697
CACUL1	162.196	0.0899822	0.250565	0.359118	0.719507	0.991697
AL592183.1	24.116	0.177372	0.494255	0.358869	0.719693	0.991697
AP3B1	363.935	0.0643825	0.179669	0.35834	0.720089	0.991697
CNP	19.0239	-0.17296	0.482704	-0.358315	0.720107	0.991697
IL1R2	43.9772	0.30105	0.84061	0.358133	0.720244	0.991697
TSC2	26.269	-0.140217	0.39191	-0.357778	0.720509	0.991697
NEDD4	17.8229	-0.182365	0.509819	-0.357704	0.720565	0.991697
PFDN5	1013.24	0.0609062	0.170285	0.357672	0.720589	0.991697
ITM2B	990.049	-0.066346	0.185546	-0.357573	0.720663	0.991697
SF3B2	117.533	0.0850722	0.238046	0.357377	0.72081	0.991697
NUP62	36.7573	0.12345	0.34545	0.357361	0.720822	0.991697
THAP11	18.8656	-0.178423	0.499499	-0.357205	0.720939	0.991697
HCST	400.095	-0.0624105	0.175031	-0.356569	0.721414	0.991697
HSPB1	12.3708	-0.196945	0.55282	-0.356255	0.721649	0.991697
SYT11	10.913	0.21742	0.610356	0.356219	0.721677	0.991697
PPA2	69.2628	-0.100023	0.280847	-0.356149	0.721729	0.991697
MAGI3	10.5808	-0.274089	0.769648	-0.356122	0.721749	0.991697
AC009120.2	36.0644	-0.125362	0.352041	-0.356102	0.721765	0.991697
COG5	245.166	0.081857	0.229901	0.356053	0.721801	0.991697
TRIM39	13.8434	0.205259	0.576687	0.355928	0.721895	0.991697
LIMK1	17.1762	0.201392	0.566185	0.3557	0.722066	0.991697
TEN1	28.4893	-0.180214	0.506681	-0.355676	0.722083	0.991697
IPO9	45.6421	-0.131751	0.37043	-0.355671	0.722087	0.991697
IFT57	15.2648	-0.196214	0.551735	-0.35563	0.722118	0.991697
SRP14	359.158	-0.0684195	0.192571	-0.355296	0.722368	0.991697
PIP5K1C	33.6994	0.151234	0.425767	0.355205	0.722436	0.991697
VPS25	29.5046	0.133347	0.375531	0.355091	0.722522	0.991697
CALCOCO2	140.165	0.0942104	0.265331	0.355067	0.722539	0.991697
ZNF675	10.5002	0.221654	0.624575	0.354888	0.722673	0.991697
DLD	41.4033	-0.119975	0.338099	-0.354852	0.7227	0.991697
PLXND1	53.4878	0.116718	0.328998	0.35477	0.722762	0.991697
ZC3H13	77.4583	-0.0957884	0.27002	-0.354746	0.72278	0.991697
SNHG25	35.2534	0.170553	0.48107	0.354529	0.722943	0.991697
AC079447.1	10.1039	-0.239056	0.675304	-0.353998	0.723341	0.991697
FOLR2	20.7466	-0.187242	0.529523	-0.353605	0.723635	0.991697
DYNC1LI1	86.1743	0.0896429	0.253638	0.353428	0.723767	0.991697
MFNG	37.1775	0.128955	0.365231	0.353077	0.724031	0.991697
NHLRC2	20.6296	-0.179696	0.508963	-0.353063	0.724041	0.991697
MTERF1	12.0319	-0.247599	0.701374	-0.353021	0.724073	0.991697
WIPI2	88.1296	0.110246	0.312347	0.352961	0.724117	0.991697
RNF44	38.2469	-0.126839	0.359425	-0.352894	0.724168	0.991697
ERLIN2	24.6196	0.15155	0.42946	0.352884	0.724175	0.991697
EIF3C	15.628	0.183482	0.519963	0.352875	0.724182	0.991697
ATP10D	42.0327	-0.134196	0.380382	-0.352794	0.724243	0.991697
KDELR2	54.2493	0.113821	0.323021	0.352364	0.724565	0.991697
GPR89B	17.664	0.179334	0.509412	0.35204	0.724808	0.991697
SERINC1	122.579	0.111194	0.316001	0.35188	0.724928	0.991697
SEC61A1	48.7181	0.117051	0.332755	0.351762	0.725016	0.991697
CMTM8	10.6063	-0.254462	0.723603	-0.35166	0.725093	0.991697
ILDR1	12.7733	0.266611	0.758841	0.35134	0.725334	0.991697
MRPL34	45.6282	-0.120086	0.34188	-0.351252	0.725399	0.991697
SSU72	94.9477	0.0960967	0.273766	0.351018	0.725575	0.991697
DCXR	27.5458	0.151225	0.43086	0.350983	0.725601	0.991697
PPP4C	97.9692	-0.0846033	0.241182	-0.350786	0.725749	0.991697
NFXL1	19.5684	-0.2368	0.675961	-0.350316	0.726102	0.991697
FAM110A	36.6529	-0.131895	0.376508	-0.350311	0.726105	0.991697
CLASP1	147.136	0.0834134	0.238148	0.350258	0.726145	0.991697
UTP3	25.5495	0.156155	0.446107	0.350041	0.726308	0.991697
PAPSS2	59.0232	-0.175425	0.501179	-0.350024	0.72632	0.991697
GYG1	62.1671	-0.123024	0.351559	-0.349937	0.726386	0.991697
JAGN1	27.6594	-0.142705	0.408003	-0.349765	0.726515	0.991697
LIMK2	109.038	0.129773	0.371163	0.349638	0.72661	0.991697
PAK1IP1	22.2403	0.191006	0.546698	0.34938	0.726804	0.991697
IAH1	43.6587	-0.149016	0.426616	-0.349297	0.726867	0.991697
CHMP2B	69.453	0.111469	0.319282	0.349124	0.726996	0.991697
TUBB	53.9531	-0.115421	0.330718	-0.349003	0.727087	0.991697
ETFA	92.4807	0.0887083	0.254291	0.348846	0.727205	0.991697
GATD3B	20.5968	0.188061	0.539431	0.348628	0.727369	0.991697
WDR7	157.352	-0.0851016	0.244294	-0.348358	0.727571	0.991697
MAPKAPK5	31.3343	0.128153	0.368193	0.348059	0.727796	0.991697
ZNF28	10.1302	-0.23816	0.684555	-0.347904	0.727912	0.991697
C5orf24	28.3671	-0.145133	0.417198	-0.347876	0.727933	0.991697
MRPS22	18.7026	-0.164813	0.473773	-0.347874	0.727935	0.991697
PRCC	38.4333	0.139894	0.402415	0.347635	0.728114	0.991697
AC048341.1	17.5678	-0.170189	0.489701	-0.347537	0.728188	0.991697
VPS9D1	42.304	-0.111312	0.320292	-0.347534	0.72819	0.991697
SPRED1	48.9399	0.208387	0.599803	0.347425	0.728272	0.991697
PLPP5	10.7375	0.213437	0.614555	0.347304	0.728363	0.991697
TMEM161B-AS1	18.3803	0.191655	0.552147	0.347108	0.72851	0.991697
AP1AR	19.6127	0.167604	0.483113	0.346925	0.728648	0.991697
CEBPG	41.2258	0.11067	0.319003	0.346924	0.728648	0.991697
DYRK1B	11.2649	0.207911	0.599657	0.346716	0.728804	0.991697
CPNE2	32.3244	-0.136246	0.39301	-0.346672	0.728838	0.991697
MRPL21	33.175	0.124022	0.358149	0.346285	0.729129	0.991697
GALM	20.7619	-0.253924	0.733348	-0.346253	0.729153	0.991697
AMBRA1	157.543	0.075937	0.219333	0.346218	0.729179	0.991697
CHSY1	166.791	0.191723	0.554041	0.346044	0.72931	0.991697
DBI	164.232	0.0784065	0.226596	0.346018	0.729329	0.991697
POLDIP2	21.8912	0.168752	0.487852	0.345908	0.729412	0.991697
MLH3	19.0347	0.173397	0.501571	0.345707	0.729563	0.991697
AP001160.1	25.3482	0.300522	0.869952	0.345447	0.729758	0.991697
DST	54.1372	0.139778	0.404891	0.345225	0.729925	0.991697
RUFY4	11.5549	0.223311	0.646888	0.345208	0.729938	0.991697
BAG6	54.9902	-0.106846	0.3096	-0.345108	0.730013	0.991697
PROSER3	10.7564	-0.226006	0.655045	-0.345023	0.730077	0.991697
TOR4A	21.7227	-0.147685	0.428094	-0.344983	0.730107	0.991697
TMED7	42.0465	0.118601	0.343809	0.344963	0.730122	0.991697
SYNJ1	101.216	-0.102713	0.297873	-0.344821	0.730229	0.991697
TMEM179B	68.6978	-0.0937681	0.272094	-0.344617	0.730383	0.991697
DDX28	11.778	0.213374	0.619331	0.344524	0.730452	0.991697
SRD5A3	12.5924	-0.191995	0.557361	-0.344472	0.730492	0.991697
NOM1	16.5382	-0.170844	0.496163	-0.344329	0.730599	0.991697
GLTP	79.9669	0.114016	0.331304	0.344145	0.730737	0.991697
SNX10	234.176	-0.122345	0.355638	-0.344015	0.730835	0.991697
TPCN1	80.9106	0.121468	0.353131	0.343975	0.730865	0.991697
PSD4	20.6801	0.157147	0.456913	0.343931	0.730898	0.991697
MPLKIP	34.7699	-0.125101	0.363968	-0.343714	0.731061	0.991697
DSTN	51.3565	0.103362	0.300989	0.343408	0.731292	0.991697
MAST3	47.7055	0.112409	0.32742	0.343316	0.731361	0.991697
TTC27	18.7771	0.205009	0.597221	0.343272	0.731394	0.991697
LAMTOR4	328.438	0.0592162	0.172519	0.343244	0.731415	0.991697
CCDC30	16.8556	-0.199104	0.580183	-0.343174	0.731467	0.991697
ARMC6	11.6209	-0.208324	0.607591	-0.342869	0.731697	0.991697
GTDC1	82.4307	0.0875113	0.255335	0.342732	0.7318	0.991697
MRPL20	97.9772	0.0807387	0.235653	0.342617	0.731887	0.991697
CRIPT	22.6049	0.143408	0.418695	0.342511	0.731966	0.991697
TSC22D3	208.312	-0.116761	0.340934	-0.342473	0.731995	0.991697
COPA	180.697	-0.0682601	0.199339	-0.342432	0.732026	0.991697
LINC00205	10.0043	-0.212858	0.621713	-0.342374	0.73207	0.991697
MED10	36.1881	-0.128224	0.374896	-0.342027	0.732331	0.991697
GNL3	26.9202	0.137326	0.401513	0.342022	0.732334	0.991697
ABCF2	11.1498	0.210422	0.615408	0.341922	0.732409	0.991697
TAF10	105.242	0.08561	0.250424	0.34186	0.732456	0.991697
RAD1	14.0439	0.193632	0.567742	0.341057	0.733061	0.991697
GIT1	20.7323	-0.168677	0.495175	-0.340642	0.733373	0.991697
HACD3	15.2597	0.212772	0.62514	0.340359	0.733586	0.991697
EPB41	170.598	0.108758	0.319625	0.340267	0.733655	0.991697
PANK3	35.5397	0.121936	0.358388	0.340235	0.73368	0.991697
MED11	23.0107	0.154116	0.453195	0.340065	0.733807	0.991697
KCNN4	16.2367	0.167536	0.492694	0.340041	0.733826	0.991697
EGLN2	27.4934	-0.165059	0.485699	-0.339838	0.733978	0.991697
ANKDD1A	29.9858	0.162845	0.479194	0.339831	0.733984	0.991697
NPIPB5	31.8873	0.147213	0.434119	0.339107	0.734529	0.991697
PPP1CC	70.4233	-0.101648	0.299757	-0.339103	0.734532	0.991697
RABL6	68.2773	0.118104	0.348405	0.338986	0.73462	0.991697
ERP29	268.894	0.0632929	0.186805	0.338819	0.734746	0.991697
GHITM	110.85	-0.0896113	0.264536	-0.338749	0.734799	0.991697
SECISBP2L	65.1122	-0.12593	0.372559	-0.338014	0.735353	0.991697
MRPL45	15.9838	0.180203	0.53313	0.33801	0.735356	0.991697
WRAP53	10.2685	-0.198006	0.585868	-0.337971	0.735385	0.991697
ACAD11	13.5648	0.191649	0.567248	0.337857	0.735471	0.991697
C1orf43	77.0442	-0.104447	0.309205	-0.337791	0.73552	0.991697
CHST12	11.8715	0.188097	0.557017	0.337687	0.735599	0.991697
NSD2	31.8995	-0.122531	0.362961	-0.337588	0.735674	0.991697
AC253572.2	207.973	0.148214	0.439073	0.337562	0.735693	0.991697
MAPK7	14.6649	0.176904	0.524589	0.337224	0.735948	0.991697
TP53TG1	10.152	-0.219731	0.651652	-0.33719	0.735973	0.991697
FGD3	102.11	-0.127006	0.376856	-0.337015	0.736106	0.991697
CTSO	36.1447	0.129803	0.385322	0.336868	0.736216	0.991697
ALAD	14.3195	-0.175524	0.521085	-0.336844	0.736235	0.991697
HSPA4	44.6432	0.111475	0.331261	0.336517	0.736481	0.991697
CD63	342.003	0.0753341	0.223888	0.336481	0.736508	0.991697
DNAJC27	19.1019	-0.17483	0.520036	-0.336188	0.736729	0.991697
EXTL3	31.4202	-0.133472	0.397263	-0.335979	0.736887	0.991697
CDK5RAP1	29.3301	0.130951	0.390057	0.335723	0.737079	0.991697
DDX49	31.7297	0.154674	0.460791	0.335672	0.737119	0.991697
DDX41	22.1893	0.153264	0.456918	0.33543	0.7373	0.991697
ZNF131	86.275	-0.0920611	0.274537	-0.335333	0.737374	0.991697
ANO5	26.8545	0.1789	0.534378	0.334781	0.73779	0.991697
POMP	153.521	0.0693919	0.207289	0.334759	0.737807	0.991697
LAMP2	113.261	-0.0911951	0.272472	-0.334696	0.737855	0.991697
NUDC	58.5191	-0.0979875	0.292782	-0.334677	0.737869	0.991697
AP002807.1	11.882	0.189832	0.567376	0.334578	0.737944	0.991697
RRP36	28.0526	0.131248	0.392421	0.334457	0.738035	0.991697
SNX30	109.285	0.0858992	0.256928	0.334332	0.738129	0.991697
ZMAT3	27.3987	0.160469	0.480111	0.334234	0.738203	0.991697
DPP3	17.4008	-0.169287	0.506658	-0.334124	0.738286	0.991697
SMARCD2	40.6808	-0.114898	0.344178	-0.333834	0.738504	0.991697
ADIPOR1	93.7736	0.0902651	0.270397	0.333824	0.738512	0.991697
MEF2B	24.5361	-0.189346	0.567247	-0.333798	0.738532	0.991697
ZFYVE26	37.6611	-0.132894	0.39814	-0.333787	0.73854	0.991697
MAP4K3-DT	24.1174	0.254728	0.763677	0.333555	0.738716	0.991697
NDUFA5	42.2657	0.123916	0.371693	0.333382	0.738846	0.991697
AC104695.2	39.7685	0.130117	0.390544	0.333168	0.739008	0.991697
HNRNPK	282.548	0.0698923	0.210017	0.332794	0.73929	0.991697
ZDHHC4	15.2678	-0.180003	0.541038	-0.3327	0.739361	0.991697
RUNX2	52.7736	0.104824	0.315278	0.332481	0.739526	0.991697
AOAH	1496.71	-0.0730323	0.219667	-0.332469	0.739535	0.991697
DMTF1	43.7521	0.135608	0.407908	0.332447	0.739552	0.991697
FEM1B	30.709	-0.136879	0.411797	-0.332395	0.739591	0.991697
ST6GALNAC6	10.7034	0.217903	0.655939	0.3322	0.739739	0.991697
MIF4GD	25.4548	0.156923	0.472556	0.332073	0.739834	0.991697
SUPT16H	52.846	0.101133	0.304864	0.331733	0.740091	0.991697
CCDC174	26.2747	-0.14742	0.444399	-0.331728	0.740095	0.991697
CENPP	36.0267	0.158028	0.476595	0.331578	0.740208	0.991697
ALOX5AP	62.6906	0.118214	0.356772	0.331343	0.740385	0.991697
TRPV2	19.3471	0.154323	0.465962	0.331193	0.740499	0.991697
RAC1	488.759	-0.0717752	0.216821	-0.331034	0.740619	0.991697
ARRB1	200.404	-0.100198	0.30271	-0.331004	0.740641	0.991697
ZNF480	25.1602	-0.137174	0.414508	-0.330933	0.740695	0.991697
MCEE	17.2265	-0.160651	0.485464	-0.330923	0.740703	0.991697
G3BP1	41.5881	-0.115971	0.350461	-0.330912	0.740711	0.991697
TCF7	10.1037	0.209116	0.631955	0.330903	0.740718	0.991697
CHST11	782.146	0.0799524	0.24169	0.330805	0.740792	0.991697
FBXO33	128.495	0.111151	0.336084	0.330724	0.740853	0.991697
NEK3	21.7944	-0.165335	0.499923	-0.33072	0.740856	0.991697
CLEC16A	73.088	0.108044	0.326862	0.33055	0.740984	0.991697
RC3H1	227.764	-0.0680486	0.205934	-0.330439	0.741068	0.991697
MRPL30	17.3459	-0.156945	0.475055	-0.330373	0.741118	0.991697
CD86	407.04	-0.106997	0.32395	-0.330288	0.741182	0.991697
PRDM15	12.4132	0.184868	0.55974	0.330274	0.741193	0.991697
SLC22A18	22.0782	0.159934	0.484505	0.330098	0.741326	0.991697
CUX1	712.807	0.0565258	0.171625	0.329356	0.741887	0.991697
EED	14.1034	-0.192463	0.584528	-0.329262	0.741957	0.991697
POLE4	119.814	0.0762135	0.231551	0.329144	0.742047	0.991697
GET1	13.5389	-0.197159	0.59913	-0.329076	0.742099	0.991697
PBXIP1	12.8521	0.187997	0.571458	0.328977	0.742173	0.991697
GLCCI1	15.8014	-0.177862	0.540738	-0.328924	0.742213	0.991697
GPBAR1	61.3867	0.103402	0.314448	0.328837	0.742279	0.991697
QARS	47.1576	0.104441	0.317755	0.328684	0.742395	0.991697
GGA3	44.7072	-0.10729	0.326604	-0.328501	0.742533	0.991697
H3F3A	1886.14	-0.0487809	0.148539	-0.328405	0.742606	0.991697
SELENON	20.5277	-0.152193	0.463729	-0.328195	0.742765	0.991697
NHLRC3	23.6146	-0.157755	0.480792	-0.328115	0.742825	0.991697
GLUD1	111.108	0.0882302	0.268932	0.328076	0.742854	0.991697
ASAH1	495.386	0.0739118	0.225344	0.327995	0.742915	0.991697
MXD4	59.8623	-0.0996803	0.303925	-0.327977	0.742929	0.991697
KANSL1-AS1	9.82475	-0.284453	0.867867	-0.327761	0.743092	0.991697
KDM4B	135.163	-0.0746929	0.228182	-0.327339	0.743412	0.991697
TRPM2	52.2238	-0.104507	0.319309	-0.327291	0.743448	0.991697
BAG5	31.0008	-0.122028	0.373249	-0.326935	0.743717	0.991697
NUMA1	49.4867	0.0983579	0.300888	0.326892	0.743749	0.991697
VPS41	105.358	-0.119507	0.365646	-0.326838	0.743791	0.991697
TRAF6	31.0243	0.144519	0.442252	0.32678	0.743835	0.991697
CATSPER1	34.5192	-0.114088	0.349228	-0.326687	0.743905	0.991697
XRCC1	27.2431	-0.128969	0.394972	-0.326528	0.744025	0.991697
KIDINS220	151.301	0.0781328	0.239382	0.326394	0.744126	0.991697
GART	21.3268	-0.154394	0.473331	-0.326186	0.744284	0.991697
CPNE3	50.7942	0.106647	0.327179	0.325959	0.744455	0.991697
PIGS	28.9957	0.139821	0.428991	0.32593	0.744477	0.991697
NCLN	32.2468	0.141204	0.4334	0.325807	0.744571	0.991697
TIMM17B	36.9102	0.12225	0.375358	0.325691	0.744658	0.991697
FAAH	13.7242	-0.189482	0.58191	-0.325621	0.744711	0.991697
AC244131.2	13.0107	-0.197935	0.607967	-0.325569	0.744751	0.991697
TSEN2	12.1573	0.194874	0.598776	0.325454	0.744837	0.991697
STK39	88.0634	0.111287	0.34199	0.325412	0.744869	0.991697
ODF2	22.9639	-0.137068	0.42162	-0.325099	0.745106	0.991697
GPD2	133.842	-0.0876601	0.269641	-0.325099	0.745106	0.991697
PUDP	66.6664	-0.107515	0.331157	-0.324664	0.745435	0.991697
LINC01503	36.2977	-0.114025	0.351317	-0.324564	0.745511	0.991697
TMSB4X	5927.91	0.0427488	0.131779	0.324397	0.745638	0.991697
SLC25A16	39.7504	0.115409	0.355823	0.324345	0.745677	0.991697
KCNE1	62.5654	0.145512	0.449265	0.323888	0.746023	0.991697
PSMC6	69.1349	0.0949761	0.293629	0.323456	0.74635	0.991697
DENND4B	53.0164	-0.101589	0.314084	-0.323445	0.746358	0.991697
MIEF1	19.3972	-0.166427	0.514741	-0.323322	0.746451	0.991697
MAT2B	38.2624	-0.134113	0.414995	-0.323167	0.746569	0.991697
CCDC18-AS1	51.6397	0.112751	0.349224	0.322861	0.7468	0.991697
LMAN2	82.1436	-0.0910033	0.282023	-0.322681	0.746937	0.991697
RPS23	1971.59	0.0540213	0.167494	0.322527	0.747054	0.991697
DHRSX	192.461	-0.0972351	0.301622	-0.322374	0.747169	0.991697
DELE1	43.2283	0.1117	0.346542	0.322328	0.747205	0.991697
CPOX	10.1603	-0.207008	0.642664	-0.322109	0.74737	0.991697
FBXO38	37.8422	0.117818	0.365943	0.321957	0.747485	0.991697
HACL1	35.0781	-0.124546	0.38686	-0.32194	0.747498	0.991697
MRPL19	17.6964	-0.159344	0.495167	-0.321799	0.747605	0.991697
RPL7A	1351.87	0.0556607	0.172973	0.321789	0.747613	0.991697
CCDC69	200.524	0.0901472	0.280243	0.321675	0.747699	0.991697
POLR2D	15.2125	-0.176724	0.54959	-0.321556	0.747789	0.991697
ABHD13	38.7756	-0.122348	0.380583	-0.321474	0.747851	0.991697
TMEM80	17.0374	-0.164273	0.511369	-0.321242	0.748027	0.991697
CMPK2	19.3073	-0.160081	0.498482	-0.321137	0.748106	0.991697
STYXL1	32.6909	0.15637	0.487027	0.321072	0.748156	0.991697
TMED2	52.7667	0.0998889	0.311286	0.320891	0.748293	0.991697
PLAC8	78.9081	0.155089	0.483378	0.320844	0.748328	0.991697
HMBOX1	96.0705	0.0865055	0.269718	0.320726	0.748418	0.991697
VAT1	17.1277	-0.183902	0.574085	-0.320339	0.748711	0.991697
CYFIP2	27.5275	-0.160901	0.502336	-0.320306	0.748736	0.991697
TNFRSF1A	87.6202	-0.110121	0.344126	-0.32	0.748968	0.991697
OAZ1	1516.9	0.0474119	0.148165	0.319993	0.748974	0.991697
MED14	39.8929	0.117116	0.366028	0.319965	0.748995	0.991697
BSCL2	22.691	0.15417	0.482031	0.319833	0.749095	0.991697
LILRA1	66.5479	-0.109184	0.341408	-0.319805	0.749116	0.991697
VEZF1	48.5841	0.111185	0.347725	0.319749	0.749159	0.991697
MAML2	489.396	-0.091471	0.286077	-0.319742	0.749164	0.991697
ATXN7	118.566	-0.100323	0.313914	-0.319586	0.749282	0.991697
USP5	12.6154	0.179925	0.56319	0.319475	0.749366	0.991697
LRRC59	41.4549	0.126052	0.394769	0.319305	0.749495	0.991697
MED24	15.7928	-0.171757	0.538298	-0.319075	0.74967	0.991697
MIRLET7BHG	25.9695	-0.141682	0.444067	-0.319056	0.749684	0.991697
NUDT21	31.5708	0.120627	0.378159	0.318984	0.749739	0.991697
JAK3	30.2617	0.139755	0.438179	0.318946	0.749768	0.991697
ERF	22.1225	0.137232	0.430714	0.318616	0.750018	0.991697
MPHOSPH9	20.9061	0.147398	0.463175	0.318235	0.750307	0.991697
RRM2B	33.3706	-0.118688	0.372991	-0.318206	0.750328	0.991697
BUB3	25.4835	-0.130549	0.410339	-0.318148	0.750372	0.991697
PSME3	32.1154	-0.113431	0.356794	-0.317917	0.750548	0.991697
CRBN	67.6865	-0.119337	0.375422	-0.317874	0.75058	0.991697
M6PR	122.017	0.0780457	0.245548	0.317843	0.750604	0.991697
RAP1B	600.501	-0.0586363	0.184614	-0.317616	0.750777	0.991697
ZNF654	52.6995	0.103251	0.325199	0.317499	0.750865	0.991697
PJA2	159.996	-0.0907458	0.286102	-0.317179	0.751108	0.991697
SLC16A7	44.1349	-0.19479	0.614958	-0.316754	0.75143	0.991697
PSKH1	10.9064	0.186449	0.58875	0.316686	0.751482	0.991697
H2AFJ	74.7225	0.116703	0.368566	0.316642	0.751515	0.991697
ZBED5-AS1	14.1272	0.18762	0.592943	0.316421	0.751683	0.991697
FOXJ2	23.3223	-0.13092	0.413978	-0.316248	0.751814	0.991697
HM13	201.286	0.070737	0.223716	0.316191	0.751857	0.991697
ATRX	213.435	-0.0812131	0.25719	-0.31577	0.752177	0.991697
ANAPC11	97.0863	0.0786191	0.249172	0.315521	0.752366	0.991697
DOCK2	760.97	0.057282	0.181595	0.315438	0.752429	0.991697
TXN	167.774	0.0707374	0.224275	0.315404	0.752455	0.991697
ANKRD40	13.9008	-0.164396	0.521608	-0.315172	0.752631	0.991697
CD300A	56.6614	0.112551	0.357184	0.315108	0.75268	0.991697
TADA3	30.6776	-0.130802	0.4152	-0.315035	0.752735	0.991697
SZT2	27.2184	-0.137199	0.436376	-0.314406	0.753213	0.991697
ENO1	365.933	0.0638056	0.202983	0.31434	0.753263	0.991697
FBXO30	14.6925	-0.156348	0.497931	-0.313995	0.753525	0.991697
ADAM19	39.7872	0.108678	0.346124	0.313985	0.753532	0.991697
TMEM183A	43.3697	0.110481	0.352018	0.31385	0.753635	0.991697
SKP2	9.89586	-0.198945	0.634021	-0.313783	0.753686	0.991697
ACADS	14.5011	0.164925	0.525644	0.313758	0.753705	0.991697
RPL30	2293.72	0.0537863	0.171479	0.313662	0.753778	0.991697
SENCR	9.79864	0.204805	0.652971	0.31365	0.753787	0.991697
PNPLA6	50.5433	0.105961	0.337838	0.313643	0.753792	0.991697
ATOX1	103.892	0.0748959	0.238894	0.31351	0.753893	0.991697
AC116366.1	19.6059	0.136656	0.436129	0.313339	0.754023	0.991697
GNPDA1	17.4069	0.151054	0.482144	0.313297	0.754055	0.991697
AL078604.4	22.8747	0.138794	0.443047	0.313273	0.754073	0.991697
DMAC1	25.0286	0.125032	0.399215	0.313196	0.754132	0.991697
SLC2A13	51.0367	-0.107335	0.342767	-0.313143	0.754172	0.991697
RRP1	11.7592	0.197608	0.631639	0.31285	0.754395	0.991697
RNASEK	650.229	-0.0517811	0.165544	-0.312794	0.754437	0.991697
MLLT10	126.385	-0.0907838	0.29029	-0.312735	0.754482	0.991697
MTMR1	23.1794	0.132978	0.42553	0.3125	0.754661	0.991697
RARA	99.8053	0.128295	0.410594	0.312462	0.75469	0.991697
UCHL3	37.245	0.109363	0.350049	0.312423	0.754719	0.991697
STARD13	23.0284	0.17856	0.571935	0.312204	0.754886	0.991697
PARP11	24.5494	-0.166348	0.532977	-0.312111	0.754956	0.991697
BAG4	38.4999	0.118883	0.380927	0.312089	0.754973	0.991697
NDUFAF2	69.8959	-0.0972623	0.311767	-0.311971	0.755063	0.991697
DNAJC14	12.109	-0.198923	0.637726	-0.311925	0.755098	0.991697
PLCB2	71.0201	0.0935072	0.299785	0.311915	0.755105	0.991697
TRIP12	239.057	-0.0751381	0.24102	-0.311751	0.75523	0.991697
CCSAP	29.3821	-0.119228	0.382665	-0.311572	0.755365	0.991697
AC023424.3	61.5772	-0.121889	0.391788	-0.31111	0.755717	0.991697
SNF8	81.5203	0.080346	0.258276	0.311086	0.755735	0.991697
HERC3	122.971	0.115541	0.371555	0.310965	0.755827	0.991697
DHRS7	87.9991	-0.0800433	0.257483	-0.310868	0.755901	0.991697
ITPA	38.3593	0.109792	0.353181	0.310867	0.755901	0.991697
CRELD2	15.775	0.169205	0.544577	0.310708	0.756023	0.991697
THRA	12.7637	0.197641	0.636201	0.310659	0.75606	0.991697
COQ8B	12.714	-0.177289	0.570882	-0.310553	0.756141	0.991697
LYPLA1	117.102	0.0779824	0.251198	0.310442	0.756225	0.991697
STT3A	15.3497	0.159146	0.512857	0.310313	0.756323	0.991697
ANKRD36	18.3486	0.16478	0.531169	0.310222	0.756392	0.991697
NKAP	32.3561	-0.117487	0.378747	-0.310199	0.75641	0.991697
MFHAS1	21.227	-0.162473	0.524081	-0.310014	0.75655	0.991741
SVBP	38.8729	0.106081	0.342538	0.30969	0.756796	0.991834
USP34	290.499	0.0656273	0.211956	0.309627	0.756844	0.991834
PSTPIP1	86.8358	0.0811249	0.262173	0.309433	0.756992	0.991834
RPL26L1	38.7015	-0.114593	0.370422	-0.309357	0.75705	0.991834
EPS15	227.996	-0.0921083	0.298099	-0.308986	0.757333	0.991978
WDR77	11.0589	-0.191242	0.619045	-0.308931	0.757374	0.991978
PNO1	27.9314	0.130387	0.422637	0.308508	0.757696	0.992259
RAPGEF2	265.678	0.0943815	0.306187	0.308248	0.757893	0.992364
MAP2K5	105.127	-0.0955161	0.310097	-0.30802	0.758067	0.992364
EXOG	14.2734	0.162173	0.526732	0.307886	0.758169	0.992364
SIRT2	42.0171	0.127468	0.414074	0.307839	0.758205	0.992364
WDR45	32.6426	-0.112169	0.364688	-0.307577	0.758404	0.992485
PRKCA	135.821	0.0828523	0.270202	0.306631	0.759124	0.992689
ZNF467	78.5188	-0.0953031	0.310917	-0.306523	0.759206	0.992689
ZCCHC24	19.6242	0.152778	0.499246	0.306017	0.759592	0.992689
RO60	49.5996	-0.103144	0.337527	-0.305589	0.759918	0.992689
TMEM129	11.1517	-0.176017	0.576063	-0.305552	0.759946	0.992689
MRPS33	24.435	0.128764	0.421427	0.305543	0.759952	0.992689
DHX40	31.7546	0.135142	0.442404	0.305471	0.760007	0.992689
PHF8	34.7704	0.110744	0.362931	0.305137	0.760262	0.992689
REPS2	35.2825	0.11077	0.363019	0.305136	0.760263	0.992689
SMIM25	105.997	0.0876822	0.287364	0.305126	0.76027	0.992689
PDCD4	163.471	0.101327	0.332496	0.304746	0.760559	0.992689
HSD17B12	23.2063	-0.124375	0.408167	-0.304716	0.760583	0.992689
LIMD2	244.908	-0.0585869	0.192473	-0.30439	0.760831	0.992689
OAZ2	71.5364	0.0834755	0.274319	0.3043	0.760899	0.992689
ZC3H4	26.9334	0.130486	0.429464	0.303836	0.761253	0.992689
BLVRB	306.68	-0.0538585	0.177491	-0.303444	0.761551	0.992689
ELK3	56.0384	0.108119	0.356332	0.303421	0.761569	0.992689
PTTG1IP	101.802	0.093511	0.308217	0.303393	0.76159	0.992689
EAF1-AS1	11.7165	0.20344	0.670825	0.303267	0.761686	0.992689
NOMO1	14.7055	-0.16235	0.535372	-0.303247	0.761702	0.992689
NEPRO	16.1519	0.176343	0.581637	0.303184	0.76175	0.992689
FAF1	255.384	0.0575871	0.189995	0.303098	0.761815	0.992689
VPS37A	36.549	0.106817	0.352536	0.302996	0.761893	0.992689
CARM1	20.9684	0.137688	0.454908	0.302673	0.762139	0.992689
DOCK8	1113	-0.092812	0.306981	-0.302338	0.762394	0.992689
SEMA4D	132.413	0.0847273	0.280272	0.302304	0.76242	0.992689
ARRB2	319.645	0.0601176	0.198965	0.302151	0.762537	0.992689
PTPRE	807.776	0.0586207	0.194125	0.301973	0.762672	0.992689
NSUN6	36.0283	0.11514	0.381345	0.301932	0.762704	0.992689
RNF167	28.0038	0.125314	0.415115	0.301878	0.762745	0.992689
DENND1C	25.2955	-0.121138	0.401318	-0.30185	0.762766	0.992689
CDC42BPB	44.0951	0.105593	0.349937	0.30175	0.762843	0.992689
SLC2A4RG	14.8635	-0.173088	0.574185	-0.30145	0.763071	0.992689
NUDT15	10.3054	0.175781	0.583345	0.301333	0.763161	0.992689
THAP1	11.3248	0.172704	0.573359	0.301214	0.763251	0.992689
AC018682.1	27.5114	-0.157214	0.522259	-0.301026	0.763395	0.992689
THAP6	13.8011	-0.159151	0.529042	-0.300829	0.763545	0.992689
METTL22	41.4658	-0.122312	0.406631	-0.300793	0.763573	0.992689
VTI1A	288.129	-0.0655491	0.218081	-0.300573	0.76374	0.992689
LILRB3	185.208	0.0659191	0.219342	0.300531	0.763772	0.992689
FAM3A	12.2309	0.173234	0.576612	0.300434	0.763846	0.992689
VPS13B	407.26	-0.0632829	0.210806	-0.300195	0.764029	0.992689
MED16	13.4369	-0.17432	0.58105	-0.300008	0.764171	0.992689
DISP1	14.2879	-0.213306	0.711254	-0.299901	0.764253	0.992689
ORC5	18.4149	-0.178806	0.596358	-0.29983	0.764307	0.992689
ATG10	53.2731	-0.0977025	0.32587	-0.29982	0.764314	0.992689
SLC39A9	43.9143	-0.0938048	0.312871	-0.299819	0.764315	0.992689
MAN1B1	21.7781	-0.137707	0.459561	-0.299649	0.764445	0.992689
RBM18	30.0231	0.116187	0.387839	0.299577	0.7645	0.992689
WAC-AS1	49.5154	-0.0993	0.331574	-0.299481	0.764573	0.992689
TELO2	11.3664	0.189029	0.631213	0.29947	0.764581	0.992689
TADA2B	19.0038	-0.136218	0.455119	-0.299301	0.76471	0.992689
KCNQ1	197.294	-0.0844308	0.282164	-0.299226	0.764767	0.992689
PDSS1	20.3339	0.137268	0.458806	0.299187	0.764798	0.992689
MZT2B	97.782	0.0810509	0.270938	0.29915	0.764826	0.992689
MYO5A	239.629	0.0689056	0.230376	0.299101	0.764863	0.992689
GMPS	37.6431	0.113536	0.379627	0.299072	0.764885	0.992689
ZNF121	22.9371	0.129221	0.432561	0.298734	0.765143	0.992689
SCARB2	64.3523	-0.0881189	0.295073	-0.298634	0.765219	0.992689
AP5Z1	30.7899	0.118308	0.396189	0.298615	0.765234	0.992689
TARS2	10.9866	-0.179268	0.600369	-0.298597	0.765248	0.992689
UGGT1	49.8789	-0.107533	0.360337	-0.298424	0.765379	0.992689
ZNF350	22.6203	0.159269	0.533725	0.29841	0.76539	0.992689
TGFBRAP1	22.341	0.132704	0.445033	0.298188	0.76556	0.992689
MIER2	19.2835	-0.132513	0.444425	-0.298168	0.765575	0.992689
SNHG3	20.0974	0.140005	0.469806	0.298005	0.765699	0.992689
GBA	18.0341	-0.138194	0.464196	-0.297707	0.765927	0.992689
IPO11	20.1368	0.134701	0.452612	0.297607	0.766003	0.992689
NLRX1	9.7596	-0.193527	0.650945	-0.297301	0.766237	0.992689
STYX	22.8539	-0.132506	0.445823	-0.297216	0.766302	0.992689
MRPS18C	47.9372	0.0924111	0.310975	0.297165	0.76634	0.992689
ZNHIT3	27.3529	-0.112557	0.379399	-0.296673	0.766716	0.992689
NCK1	58.37	-0.102652	0.346207	-0.296505	0.766845	0.992689
KIF9-AS1	36.7224	-0.100017	0.337812	-0.296072	0.767175	0.992689
PTOV1	26.2552	0.122685	0.414505	0.295979	0.767246	0.992689
MAP3K20	194.375	-0.0709119	0.23964	-0.29591	0.767299	0.992689
CGAS	36.29	0.110346	0.37294	0.295881	0.767321	0.992689
DOK2	130.461	0.0720085	0.243547	0.295665	0.767486	0.992689
BNIP3L	258.951	0.0629374	0.212968	0.295525	0.767593	0.992689
TTLL3	40.6248	-0.11101	0.375799	-0.295398	0.76769	0.992689
ZNF713	24.3834	0.150622	0.510278	0.295176	0.76786	0.992689
SLC8A1	1353.72	-0.0491504	0.166546	-0.295115	0.767906	0.992689
TRIM11	17.7897	0.156899	0.531656	0.295114	0.767907	0.992689
GALNS	23.4144	0.123134	0.417283	0.295084	0.76793	0.992689
SIMC1	36.6328	-0.134445	0.455661	-0.295056	0.767951	0.992689
RNF214	21.137	-0.131822	0.446836	-0.295013	0.767984	0.992689
ICA1L	10.2431	0.17412	0.590307	0.294966	0.76802	0.992689
VPS26B	29.0482	-0.111684	0.378809	-0.294829	0.768125	0.992689
CTIF	56.608	-0.0928741	0.315043	-0.294798	0.768148	0.992689
VPS13D	143.315	0.0716777	0.243298	0.294609	0.768293	0.992689
GEN1	13.1976	-0.207338	0.703962	-0.29453	0.768353	0.992689
ZSCAN5A	21.5125	-0.134309	0.456154	-0.294439	0.768423	0.992689
NUS1	73.5968	0.107502	0.365617	0.294029	0.768736	0.992955
PSMG3	19.5714	0.13865	0.472106	0.293684	0.769	0.993155
VIPR1	20.8365	0.135767	0.462506	0.293546	0.769105	0.993155
DAD1	101.252	0.0827578	0.282193	0.293266	0.769319	0.993292
CCDC47	65.4712	0.0860089	0.293929	0.292617	0.769815	0.993368
AC244090.1	11.0896	0.173804	0.594009	0.292596	0.769831	0.993368
TMTC1	38.0402	-0.267738	0.91518	-0.292552	0.769864	0.993368
SLC39A7	15.0637	-0.149929	0.512556	-0.292512	0.769895	0.993368
STRN4	35.126	0.105998	0.362869	0.292111	0.770202	0.993368
RABL2B	10.015	-0.194821	0.667014	-0.292079	0.770226	0.993368
ANXA2	502.891	0.0626402	0.214487	0.292046	0.770251	0.993368
LILRB2	182.946	-0.0624677	0.214014	-0.291885	0.770374	0.993368
TMEM9	11.72	-0.192491	0.659669	-0.2918	0.77044	0.993368
MR1	36.3896	0.113692	0.389642	0.291786	0.77045	0.993368
NFX1	67.971	0.0899958	0.308864	0.291377	0.770763	0.993633
TMEM242	29.9251	-0.111725	0.38363	-0.291232	0.770874	0.993638
SS18L2	29.5324	0.118125	0.406241	0.290776	0.771223	0.993799
BHLHE40-AS1	16.9479	0.164253	0.565359	0.290529	0.771411	0.993799
UHRF2	56.3002	-0.0992758	0.341965	-0.29031	0.771579	0.993799
KANSL1	304.418	-0.0793102	0.273198	-0.290303	0.771584	0.993799
MSRB2	59.2121	-0.0828337	0.285446	-0.29019	0.771671	0.993799
TRAPPC3	41.6602	-0.0971294	0.334747	-0.290157	0.771696	0.993799
GBF1	145.603	0.0612966	0.211388	0.289972	0.771838	0.993799
RNF216	137.883	-0.062296	0.214931	-0.289842	0.771937	0.993799
TSPAN17	11.7484	0.163119	0.56312	0.28967	0.772068	0.993799
DDX17	291.382	-0.0530995	0.183313	-0.289665	0.772072	0.993799
SRFBP1	30.398	-0.107444	0.371264	-0.289399	0.772276	0.993923
SLC35B3	20.037	-0.130592	0.45198	-0.288932	0.772633	0.994155
ZBTB41	9.90749	-0.178565	0.618652	-0.288635	0.772861	0.994155
AL157392.3	12.1279	-0.173291	0.600517	-0.288569	0.772911	0.994155
WASHC2A	64.4573	-0.0911157	0.315898	-0.288434	0.773014	0.994155
WIPF2	76.1144	-0.0871843	0.302508	-0.288205	0.77319	0.994155
GRHPR	40.7451	-0.143112	0.497341	-0.287753	0.773536	0.994155
IDH2	47.1047	-0.088801	0.308621	-0.287735	0.77355	0.994155
CDK8	54.4647	-0.109297	0.379958	-0.287654	0.773611	0.994155
DHX36	68.8245	0.092285	0.321055	0.287443	0.773773	0.994155
PES1	24.5168	0.12734	0.443304	0.287253	0.773919	0.994155
DYNLT3	16.0902	-0.15227	0.53058	-0.286988	0.774121	0.994155
NOB1	16.0487	-0.16876	0.58896	-0.28654	0.774465	0.994155
CHCHD1	44.7563	0.0897636	0.313703	0.286142	0.77477	0.994155
AAMDC	21.6393	-0.136294	0.47632	-0.286139	0.774771	0.994155
SPDYE2	13.7039	-0.179295	0.62749	-0.285733	0.775083	0.994155
ZBP1	10.2885	-0.213799	0.748375	-0.285685	0.77512	0.994155
DUSP3	49.2181	-0.0856487	0.300252	-0.285256	0.775448	0.994155
SELPLG	77.182	-0.0748456	0.262655	-0.284958	0.775676	0.994155
RPS18	2132.4	0.0537311	0.188583	0.28492	0.775706	0.994155
PSMF1	90.2264	-0.086702	0.304543	-0.284695	0.775878	0.994155
BAIAP2	23.6807	0.118646	0.416975	0.28454	0.775996	0.994155
ADCY9	67.8457	0.116085	0.407974	0.28454	0.775997	0.994155
MBD1	24.0264	0.137602	0.483863	0.284382	0.776118	0.994155
KDM5C	44.3096	0.118939	0.418299	0.28434	0.77615	0.994155
RUNX3	40.9196	0.138672	0.488105	0.284102	0.776332	0.994155
PRR12	27.1018	-0.145605	0.513129	-0.283759	0.776595	0.994155
UBTD1	35.0224	0.100756	0.355127	0.283718	0.776626	0.994155
FKBP3	35.509	0.106395	0.375021	0.283705	0.776636	0.994155
LENG1	14.1312	-0.15995	0.563951	-0.283623	0.776699	0.994155
SHROOM1	17.7795	0.25271	0.891106	0.283592	0.776723	0.994155
ATXN1	391.104	-0.0589345	0.207919	-0.28345	0.776832	0.994155
COMMD7	46.074	0.0905374	0.319499	0.283373	0.776891	0.994155
C15orf61	16.9	-0.13613	0.481074	-0.282971	0.777199	0.994155
PSMD2	47.7495	0.0927631	0.327875	0.282922	0.777237	0.994155
SIDT2	41.6124	-0.0910152	0.322062	-0.282601	0.777482	0.994155
TOR2A	38.1734	0.0967361	0.342454	0.282479	0.777576	0.994155
TCEAL8	16.2423	-0.143262	0.507231	-0.282439	0.777607	0.994155
SOCS3	97.3	0.123481	0.437366	0.282329	0.777691	0.994155
ACP2	9.8755	0.20856	0.738806	0.282294	0.777718	0.994155
SLC27A1	50.6183	-0.0972727	0.344833	-0.282086	0.777877	0.994155
MICOS10	161.081	-0.0612007	0.217125	-0.281869	0.778044	0.994155
LY86	196.593	-0.0607281	0.215483	-0.281822	0.77808	0.994155
EEF1E1	17.4244	0.137939	0.490737	0.281085	0.778645	0.994155
TRIT1	29.3242	-0.151281	0.538222	-0.281075	0.778653	0.994155
STX3	55.4639	-0.0872124	0.310381	-0.280985	0.778722	0.994155
C1orf56	12.312	-0.151843	0.540455	-0.280954	0.778746	0.994155
ZMYM5	43.3393	0.0951666	0.339035	0.280698	0.778942	0.994155
ADGRA2	10.6795	-0.170108	0.606095	-0.280662	0.77897	0.994155
ATF1	31.6681	-0.118357	0.421848	-0.280569	0.779041	0.994155
ZNF844	11.7615	0.16077	0.573304	0.280427	0.77915	0.994155
AC007262.2	10.4981	0.177235	0.632064	0.280406	0.779166	0.994155
SLC2A6	42.4102	-0.091831	0.327694	-0.280234	0.779298	0.994155
ABHD10	10.818	0.16279	0.581161	0.280113	0.779391	0.994155
LDHA	102.372	-0.0794265	0.283583	-0.280083	0.779414	0.994155
TSSC4	36.6641	0.0960698	0.343009	0.280079	0.779417	0.994155
PDS5A	192.79	-0.065196	0.232877	-0.27996	0.779509	0.994155
URI1	70.9033	-0.081183	0.290264	-0.279687	0.779718	0.994155
AC008440.1	14.3961	-0.17738	0.634327	-0.279635	0.779758	0.994155
METTL3	12.3115	-0.157887	0.56575	-0.279075	0.780187	0.994155
PPM1G	62.0083	-0.0776487	0.278467	-0.278844	0.780365	0.994155
AC104695.4	45.4879	0.112478	0.403434	0.278802	0.780397	0.994155
HSCB	20.1066	-0.14138	0.507796	-0.278418	0.780691	0.994155
TTYH2	31.2071	0.116019	0.416754	0.278387	0.780715	0.994155
UHRF1BP1L	162.766	0.0816776	0.2934	0.278383	0.780718	0.994155
ETFDH	28.829	0.110162	0.395993	0.278191	0.780866	0.994155
MRPS25	25.0826	0.113997	0.40994	0.278083	0.780948	0.994155
TRMT61B	16.9373	0.134227	0.482827	0.278003	0.78101	0.994155
FUT8	24.9343	0.144713	0.52081	0.277861	0.781119	0.994155
DRG2	25.6007	-0.11718	0.421823	-0.277795	0.78117	0.994155
C4orf48	148.155	0.0623181	0.224444	0.277656	0.781277	0.994155
TMEM126A	24.2957	0.11841	0.426711	0.277495	0.7814	0.994155
SPOPL	158.201	0.0658495	0.237487	0.277276	0.781568	0.994155
NDUFS4	96.319	-0.0754488	0.272165	-0.277218	0.781613	0.994155
FRRS1	12.1558	-0.160586	0.57948	-0.277121	0.781687	0.994155
GBE1	109.957	0.0733845	0.265004	0.276918	0.781843	0.994155
ENOPH1	17.6362	-0.154913	0.559774	-0.276742	0.781979	0.994155
MAP1S	21.1558	-0.125623	0.453974	-0.27672	0.781995	0.994155
MPHOSPH6	60.0433	-0.145745	0.526874	-0.276623	0.78207	0.994155
PLPPR2	35.9584	-0.102346	0.370102	-0.276534	0.782138	0.994155
HCFC1R1	27.189	-0.107449	0.389006	-0.276213	0.782384	0.994155
PPP2R5E	168.899	0.0590681	0.214035	0.275974	0.782568	0.994155
MYD88	84.4831	-0.0771482	0.279586	-0.275938	0.782596	0.994155
THSD8	113.166	-0.390281	1.41445	-0.275924	0.782607	0.994155
RBM48	12.3276	-0.151593	0.549881	-0.275683	0.782792	0.994155
AC073343.2	10.3386	-0.174454	0.63321	-0.275508	0.782926	0.994155
AC100810.1	29.4282	0.109367	0.397018	0.27547	0.782955	0.994155
ATP2B1	2157.65	-0.112349	0.408067	-0.275321	0.78307	0.994155
PPTC7	94.721	0.0782037	0.284232	0.27514	0.783209	0.994155
TPM1	19.8193	-0.131465	0.477835	-0.275127	0.783219	0.994155
C22orf34	85.0849	0.120971	0.440222	0.274795	0.783474	0.994155
PSMB4	92.7016	0.0718137	0.261575	0.274543	0.783667	0.994155
CWC15	60.426	-0.0812466	0.296018	-0.274466	0.783727	0.994155
CEP104	17.6161	0.149339	0.544118	0.274461	0.78373	0.994155
AC007566.1	12.1178	-0.171177	0.625364	-0.273723	0.784297	0.994155
ARID1B	381.308	-0.0608735	0.222394	-0.273719	0.7843	0.994155
CSNK2A1	82.2542	-0.0843532	0.308481	-0.273447	0.78451	0.994155
SREK1IP1	62.9009	0.0815401	0.298423	0.273236	0.784672	0.994155
CCDC84	33.742	0.0956035	0.350019	0.273138	0.784747	0.994155
VPS4B	95.182	0.0699453	0.256149	0.273065	0.784803	0.994155
ALKBH5	56.0181	0.089626	0.32841	0.272909	0.784923	0.994155
COPS3	53.6685	-0.0800767	0.293639	-0.272705	0.78508	0.994155
DHX29	51.389	0.0834666	0.306115	0.272664	0.785111	0.994155
SNX18	63.9999	-0.0789817	0.290182	-0.27218	0.785484	0.994155
MED23	63.7325	0.101834	0.374151	0.272175	0.785488	0.994155
PELI1	566.136	0.0740929	0.272426	0.271974	0.785642	0.994155
MKLN1	250.67	-0.0516672	0.189974	-0.27197	0.785645	0.994155
G2E3	40.0923	-0.104648	0.385002	-0.271812	0.785767	0.994155
FAM91A1	101.872	0.0877829	0.322957	0.27181	0.785768	0.994155
CDKL5	25.5881	0.111077	0.408746	0.271751	0.785813	0.994155
ZC3HC1	11.6943	0.161456	0.594559	0.271556	0.785963	0.994155
TMEM258	180.081	0.062597	0.230551	0.271511	0.785998	0.994155
YIPF3	44.9048	0.0926029	0.341256	0.271359	0.786115	0.994155
MCM3AP	32.7183	-0.102794	0.379174	-0.271099	0.786315	0.994155
OGDH	158.752	0.0620166	0.228839	0.271005	0.786387	0.994155
ANKRD13C	39.3657	-0.093899	0.346754	-0.270794	0.786549	0.994155
CENPX	28.4287	-0.113489	0.41913	-0.270773	0.786566	0.994155
SIGIRR	38.9331	0.0966311	0.35698	0.270691	0.786629	0.994155
SETMAR	9.82993	-0.165889	0.613176	-0.270541	0.786744	0.994155
TMEM241	14.4813	-0.154538	0.571609	-0.270357	0.786886	0.994155
AK2	40.4436	0.0912886	0.337851	0.270204	0.787003	0.994155
ABHD2	190.834	-0.0997931	0.369427	-0.270129	0.787061	0.994155
SPINT1	22.5474	-0.112826	0.41781	-0.270041	0.787128	0.994155
FCGR1A	59.0713	-0.104073	0.385639	-0.269873	0.787258	0.994155
PILRA	352.477	0.0503657	0.186938	0.269425	0.787603	0.994155
ARL17B	34.7824	-0.23211	0.861588	-0.269397	0.787624	0.994155
CLK3	28.0757	-0.104841	0.389178	-0.269391	0.787629	0.994155
MRPL13	28.2497	0.101832	0.378203	0.269252	0.787736	0.994155
TMEM160	66.8848	0.0766952	0.284899	0.269201	0.787775	0.994155
MFAP1	18.6859	-0.123842	0.460437	-0.268966	0.787956	0.994155
POLB	34.4299	-0.130661	0.486196	-0.26874	0.788129	0.994155
VPS11	20.8333	0.131754	0.491081	0.268293	0.788474	0.994155
RRP7A	45.128	-0.0970168	0.361675	-0.268243	0.788512	0.994155
ABAT	62.3378	-0.109284	0.407586	-0.268125	0.788603	0.994155
SMC4	41.5819	-0.0973471	0.36314	-0.26807	0.788645	0.994155
CKAP4	95.4469	-0.0831733	0.310404	-0.267952	0.788737	0.994155
ATG16L1	59.3221	-0.102745	0.383499	-0.267915	0.788765	0.994155
GALC	31.9169	-0.105383	0.393493	-0.267813	0.788843	0.994155
UBQLN2	21.9269	0.113316	0.42331	0.26769	0.788938	0.994155
RNF38	164.791	0.0599951	0.224147	0.26766	0.788961	0.994155
MAP2K7	39.4612	0.0921777	0.344649	0.267454	0.78912	0.994155
USE1	23.4023	0.109048	0.407768	0.267428	0.78914	0.994155
UBE2M	55.1868	0.0891784	0.33356	0.267353	0.789197	0.994155
KLHL6	29.1035	-0.108791	0.406919	-0.267353	0.789198	0.994155
SNX24	35.0224	-0.131246	0.49104	-0.267282	0.789252	0.994155
KANSL3	46.3806	-0.0915906	0.342722	-0.267245	0.789281	0.994155
NLN	62.3842	-0.100284	0.3756	-0.266996	0.789472	0.994155
C6orf89	44.6939	-0.0941313	0.352674	-0.266907	0.78954	0.994155
RBMS2	38.3647	-0.102348	0.38355	-0.266845	0.789588	0.994155
ABHD8	19.7833	-0.141427	0.530369	-0.266658	0.789732	0.994155
MCTS1	39.4413	-0.0968803	0.363327	-0.266648	0.78974	0.994155
MSH6	17.9754	-0.130747	0.490494	-0.266561	0.789807	0.994155
COG1	10.6224	-0.161969	0.607756	-0.266503	0.789852	0.994155
EIF2AK4	62.0161	-0.0805044	0.302355	-0.266258	0.790041	0.994155
ISG20L2	24.3415	0.130951	0.492408	0.26594	0.790285	0.994155
BSG	109.804	-0.0667843	0.251263	-0.265795	0.790397	0.994155
SELENOS	70.9488	0.0820218	0.308596	0.26579	0.790401	0.994155
NDUFB2	182.714	0.0634118	0.238691	0.265665	0.790497	0.994155
MPHOSPH8	85.8005	-0.0897258	0.337848	-0.265581	0.790562	0.994155
LPCAT3	47.8192	-0.101235	0.381199	-0.265571	0.79057	0.994155
CDC42EP1	13.3414	-0.19858	0.748423	-0.265331	0.790754	0.994155
YWHAB	450.466	-0.0581009	0.219135	-0.265137	0.790904	0.994155
IER3IP1	40.7336	-0.0884662	0.333957	-0.264903	0.791084	0.994155
POLR2M	17.5854	0.124568	0.470616	0.264691	0.791247	0.994155
IRF5	41.1205	-0.0927307	0.350718	-0.264402	0.79147	0.994155
ARID5B	50.5074	-0.0940468	0.355929	-0.264229	0.791604	0.994155
RPL36AL	404.097	-0.0532822	0.201864	-0.263951	0.791817	0.994155
MRNIP	10.0527	-0.174912	0.662935	-0.263845	0.791899	0.994155
CLN5	14.6922	0.143371	0.543524	0.26378	0.791949	0.994155
HNRNPH2	64.1456	-0.0882811	0.33482	-0.263668	0.792036	0.994155
DUSP22	73.7444	-0.0821053	0.311494	-0.263586	0.792099	0.994155
ELK1	12.6443	-0.153365	0.581886	-0.263565	0.792115	0.994155
TXNDC17	80.5629	0.0765474	0.290666	0.263352	0.792279	0.994155
GPS1	28.395	0.101495	0.385697	0.263146	0.792438	0.994155
MBIP	16.0589	0.141782	0.53998	0.26257	0.792882	0.994155
HCLS1	259.889	-0.0480101	0.182922	-0.262462	0.792965	0.994155
GABPB2	16.4633	-0.133739	0.50957	-0.262454	0.792971	0.994155
CXorf38	50.7649	-0.0823901	0.314082	-0.26232	0.793075	0.994155
TBC1D17	12.7575	0.139204	0.531299	0.262007	0.793316	0.994155
RAD21	85.4825	-0.0693502	0.264693	-0.262002	0.79332	0.994155
SMUG1	13.7895	-0.156893	0.599181	-0.261846	0.79344	0.994155
HIST1H4C	51.4192	-0.0865792	0.330746	-0.26177	0.793499	0.994155
DCAF13	25.3199	0.115616	0.441786	0.261701	0.793552	0.994155
VPS13C	325.795	-0.0713683	0.272753	-0.261659	0.793584	0.994155
LIX1L	13.7142	0.134845	0.515807	0.261426	0.793764	0.994155
BRPF1	18.5179	-0.119426	0.457638	-0.260961	0.794123	0.994155
BRD3	48.7891	-0.0950983	0.364514	-0.260891	0.794177	0.994155
CAMTA2	26.3177	-0.102715	0.393723	-0.260882	0.794184	0.994155
CDK10	13.0801	0.160682	0.616018	0.26084	0.794216	0.994155
GPALPP1	25.7528	-0.103836	0.398291	-0.260703	0.794321	0.994155
ALG3	21.2325	0.126457	0.485191	0.260633	0.794375	0.994155
C21orf91	15.1886	0.153637	0.58952	0.260615	0.79439	0.994155
HDAC2	53.5101	0.0876167	0.336249	0.260571	0.794423	0.994155
POLL	14.8783	0.14442	0.554489	0.260457	0.794511	0.994155
GLIPR1	291.024	-0.0519714	0.199892	-0.259998	0.794865	0.994155
SAMD1	16.192	-0.133205	0.512519	-0.259902	0.79494	0.994155
ZNF322	10.4297	-0.15319	0.589566	-0.259834	0.794991	0.994155
HAT1	56.4415	-0.0795154	0.306038	-0.259822	0.795001	0.994155
LINC00667	26.3426	-0.103551	0.398635	-0.259764	0.795046	0.994155
RNF130	773.731	0.0558423	0.214988	0.259745	0.79506	0.994155
KLHL28	36.3984	-0.0964793	0.371544	-0.259671	0.795117	0.994155
RPH3A	23.229	-0.161316	0.622021	-0.259342	0.795371	0.994155
ZNF587	16.0505	0.126508	0.488256	0.259102	0.795557	0.994155
CDK5	16.8322	-0.129451	0.499916	-0.258945	0.795678	0.994155
PMPCB	46.7625	0.0978431	0.378294	0.258643	0.795911	0.994155
PITPNM1	22.7921	-0.123806	0.478724	-0.258617	0.795931	0.994155
SEC31A	167.265	0.0543921	0.210663	0.258194	0.796257	0.994155
DLG1	142.231	-0.0835728	0.323685	-0.258191	0.796259	0.994155
ZNF622	20.5432	0.119008	0.460963	0.258172	0.796274	0.994155
PSMB8	143.247	-0.0589982	0.228537	-0.258156	0.796286	0.994155
CBR1	35.6512	0.0997613	0.386467	0.258137	0.796302	0.994155
COA5	24.548	0.111821	0.433495	0.257953	0.796443	0.994155
PYCARD	360.726	-0.046995	0.182288	-0.257806	0.796557	0.994155
C6orf226	19.904	0.118365	0.459851	0.257398	0.796872	0.994155
PCNX2	29.3293	0.106339	0.413454	0.257198	0.797026	0.994155
ZNF808	13.3487	0.154774	0.602083	0.257065	0.797129	0.994155
WDR83OS	147.978	0.0553746	0.215441	0.257029	0.797156	0.994155
RSAD2	10.4724	0.182826	0.711344	0.257015	0.797168	0.994155
MFSD14A	72.6539	0.0811115	0.315611	0.256998	0.79718	0.994155
SLC10A7	50.7386	0.0933622	0.363328	0.256964	0.797207	0.994155
CHST2	13.188	-0.148078	0.576568	-0.256827	0.797312	0.994155
LTO1	13.5483	0.160395	0.625258	0.256526	0.797544	0.994155
TOMM40	20.9692	-0.114904	0.447962	-0.256505	0.797561	0.994155
GGCX	22.6632	0.113593	0.443115	0.256352	0.797679	0.994155
CCDC130	27.4883	-0.127018	0.495572	-0.256306	0.797714	0.994155
TXN2	52.8393	-0.0945685	0.369192	-0.25615	0.797835	0.994155
SMARCD3	84.3127	-0.0697916	0.272489	-0.256126	0.797854	0.994155
WDR75	29.511	0.103373	0.40405	0.255842	0.798073	0.994155
SOGA1	39.0303	0.101918	0.398633	0.255668	0.798207	0.994155
ATP13A1	17.8968	0.119976	0.469348	0.255623	0.798242	0.994155
CBX3	97.7758	-0.0639752	0.250543	-0.255346	0.798456	0.994155
TOMM7	420.255	0.0684231	0.268122	0.255194	0.798573	0.994155
PARVG	130.873	-0.0618256	0.242319	-0.255141	0.798614	0.994155
COPB1	86.1216	-0.0714299	0.280094	-0.255021	0.798707	0.994155
WDR91	24.5392	0.106404	0.417458	0.254886	0.798811	0.994155
PPP4R3B	106.95	0.0678121	0.266171	0.254769	0.798902	0.994155
TET2	656.516	0.0536215	0.210517	0.254714	0.798944	0.994155
AHCY	19.1557	-0.116709	0.458254	-0.254681	0.798969	0.994155
BRI3BP	40.7659	-0.0853661	0.335329	-0.254574	0.799052	0.994155
SOS2	283.815	-0.0703058	0.276277	-0.254476	0.799128	0.994155
COP1	658.077	-0.0579843	0.228064	-0.254245	0.799306	0.994155
MORF4L2	90.3504	-0.0810703	0.319093	-0.254065	0.799446	0.994155
ELP6	11.1726	-0.144315	0.569055	-0.253605	0.799801	0.994155
IL6R	164.167	0.0754488	0.297528	0.253586	0.799816	0.994155
MTCH2	58.1259	-0.0886939	0.349851	-0.253519	0.799867	0.994155
SNAP29	46.6177	-0.0857564	0.338313	-0.253483	0.799895	0.994155
PSMB2	81.1112	-0.0636909	0.251351	-0.253395	0.799963	0.994155
EVI2A	184.955	0.0498756	0.197477	0.252564	0.800606	0.994155
POGLUT1	23.8918	0.11006	0.435895	0.252492	0.800661	0.994155
GORASP1	14.9419	-0.125087	0.496129	-0.252125	0.800944	0.994155
CLEC5A	21.6076	-0.16134	0.641354	-0.251562	0.80138	0.994155
FEZ2	90.0619	-0.0813376	0.323427	-0.251487	0.801438	0.994155
NME7	12.4401	-0.148077	0.58892	-0.251438	0.801476	0.994155
CR1	124.483	-0.107665	0.428986	-0.250977	0.801832	0.994155
DGKG	120.731	-0.065745	0.261958	-0.250976	0.801833	0.994155
MTR	26.2732	-0.103792	0.413837	-0.250805	0.801965	0.994155
RPUSD1	17.2009	0.122067	0.48714	0.250578	0.802141	0.994155
ARFGAP1	17.8353	0.122076	0.487442	0.250442	0.802246	0.994155
PPAN	10.1818	-0.166403	0.664654	-0.250361	0.802308	0.994155
UBXN11	70.3965	-0.0725168	0.289895	-0.250149	0.802472	0.994155
FASTK	18.5417	0.118088	0.472085	0.250142	0.802478	0.994155
CEBPZOS	23.7461	0.10406	0.416079	0.250098	0.802512	0.994155
TRAM1	93.3676	-0.0668988	0.267895	-0.249721	0.802803	0.994155
LRP10	34.5228	0.10345	0.414353	0.249667	0.802845	0.994155
IRF2BPL	17.3682	0.152963	0.612681	0.249662	0.802848	0.994155
RNLS	15.9852	-0.133238	0.534535	-0.24926	0.80316	0.994155
CNPPD1	22.7892	0.109235	0.438238	0.24926	0.80316	0.994155
SLC16A5	24.639	-0.100826	0.404561	-0.249223	0.803188	0.994155
SLC24A4	151.003	0.0708105	0.284262	0.249103	0.803281	0.994155
C9orf16	83.8489	0.0649742	0.261208	0.248744	0.803558	0.994155
FAM214B	39.3045	0.0835284	0.335803	0.248743	0.80356	0.994155
MRPL43	38.8006	-0.0865309	0.348313	-0.248429	0.803803	0.994155
ARF3	67.3923	-0.0667256	0.269055	-0.248	0.804135	0.994155
RNF41	32.2339	-0.0961453	0.387767	-0.247946	0.804176	0.994155
CREBRF	111.933	-0.101663	0.410549	-0.247626	0.804424	0.994155
IRF3	35.9251	-0.0876695	0.354243	-0.247484	0.804534	0.994155
TMEM135	55.2116	0.114624	0.463307	0.247404	0.804595	0.994155
SIK3	1185.88	0.0627274	0.253625	0.247323	0.804658	0.994155
SGSH	17.4721	0.116024	0.469143	0.247311	0.804667	0.994155
MLLT6	23.7586	0.115738	0.468059	0.247273	0.804697	0.994155
PRDM10	18.0951	-0.124455	0.503516	-0.247172	0.804775	0.994155
USP30	12.9463	0.139939	0.566313	0.247105	0.804827	0.994155
PSENEN	47.1737	-0.0792144	0.320966	-0.2468	0.805063	0.994155
ATXN7L3	21.692	-0.117886	0.477948	-0.24665	0.805179	0.994155
CPVL	710.169	-0.0611736	0.248023	-0.246645	0.805183	0.994155
MED9	14.7668	0.149369	0.606052	0.246462	0.805324	0.994155
KHDRBS1	146.122	-0.057922	0.235422	-0.246035	0.805655	0.994155
CDK13	190.895	-0.056912	0.231328	-0.246023	0.805664	0.994155
TBC1D22A	369.659	-0.0690567	0.28073	-0.24599	0.80569	0.994155
CAMK2G	53.1828	0.0889308	0.361669	0.24589	0.805767	0.994155
TTC38	13.5305	0.14151	0.575553	0.245867	0.805785	0.994155
WWOX	195.641	-0.0859599	0.349752	-0.245774	0.805857	0.994155
LRMDA	1239.48	-0.057141	0.232712	-0.245544	0.806035	0.994155
CPEB3	106.255	-0.0649177	0.264818	-0.245141	0.806348	0.994155
MGAT5	92.6	0.0784001	0.31982	0.245138	0.806349	0.994155
SP140L	31.6412	-0.0939149	0.383344	-0.244988	0.806465	0.994155
SEC11A	259.739	-0.047415	0.193545	-0.244982	0.806471	0.994155
P4HA1	67.6357	0.078421	0.320112	0.244979	0.806472	0.994155
CLASRP	106.386	0.067945	0.2778	0.244582	0.80678	0.994155
MACF1	238.192	0.0768121	0.3144	0.244314	0.806988	0.994155
CHCHD7	29.4066	0.101379	0.415296	0.244114	0.807143	0.994155
ANP32E	33.2568	-0.134234	0.549955	-0.244082	0.807168	0.994155
ARHGAP24	504.317	-0.064917	0.266147	-0.243914	0.807297	0.994155
MYL12B	298.316	-0.0437021	0.179191	-0.243885	0.80732	0.994155
FAM174C	54.0159	0.0729571	0.299154	0.243878	0.807326	0.994155
EHBP1L1	136.732	0.0560096	0.22976	0.243775	0.807405	0.994155
RBBP4	67.3132	0.0718192	0.295008	0.243449	0.807658	0.994155
FAM107B	248.778	-0.108211	0.444526	-0.243431	0.807671	0.994155
SURF6	11.4415	-0.144187	0.592791	-0.243234	0.807824	0.994155
RANBP3	19.8304	0.112711	0.464838	0.242474	0.808413	0.994155
PPIL2	38.8173	0.0890863	0.367821	0.2422	0.808625	0.994155
FMNL1	309.135	-0.0608551	0.251325	-0.242137	0.808674	0.994155
GID8	43.8363	0.0772123	0.31894	0.242091	0.80871	0.994155
MAP7D3	18.3938	0.111466	0.460475	0.242067	0.808728	0.994155
LCMT1	29.1658	0.106136	0.43858	0.241998	0.808781	0.994155
APOL1	12.715	0.129328	0.534625	0.241903	0.808855	0.994155
ITSN1	118.542	0.0808857	0.334629	0.241717	0.808999	0.994155
HLA-E	607.193	0.0395403	0.163589	0.241706	0.809008	0.994155
MSN	372.209	-0.0441264	0.18277	-0.241432	0.809221	0.994155
PGAM1	155.279	0.0679791	0.281672	0.241342	0.80929	0.994155
PSIP1	45.7139	0.0858806	0.356097	0.241172	0.809422	0.994155
CLYBL	16.1261	-0.14369	0.595921	-0.241122	0.809461	0.994155
GBP4	23.1198	-0.112482	0.466698	-0.241017	0.809542	0.994155
PGGT1B	66.7583	-0.0862145	0.35775	-0.240991	0.809562	0.994155
DMXL1	99.3584	0.0800754	0.332313	0.240964	0.809583	0.994155
S100A4	3507.83	0.032478	0.134787	0.240958	0.809588	0.994155
FUT11	18.1203	0.116175	0.48225	0.240902	0.809631	0.994155
CDK2AP1	31.7934	0.0881243	0.36582	0.240895	0.809636	0.994155
NDUFA6-DT	10.0668	0.158033	0.656115	0.240862	0.809662	0.994155
SHC1	23.4977	-0.102332	0.425263	-0.240632	0.80984	0.994155
PNPT1	31.8195	0.111682	0.464256	0.240562	0.809895	0.994155
DDX54	35.5828	-0.0862824	0.358843	-0.240446	0.809984	0.994155
SMIM20	20.4133	0.113587	0.472429	0.240433	0.809995	0.994155
PYROXD1	40.2867	0.0894123	0.3719	0.24042	0.810004	0.994155
MRPS10	23.9945	0.100249	0.417285	0.240242	0.810143	0.994155
R3HCC1	20.1529	0.110751	0.461159	0.240157	0.810208	0.994155
SLC5A3	12.0816	-0.14806	0.616844	-0.240028	0.810308	0.994155
COPS7B	10.6188	-0.168199	0.700937	-0.239963	0.810359	0.994155
STXBP2	274.228	0.0740452	0.308724	0.239843	0.810452	0.994155
LDB1	14.0858	0.140988	0.588325	0.239644	0.810606	0.994155
HSPA13	16.2611	-0.112671	0.4702	-0.239624	0.810622	0.994155
ENTR1	15.2259	-0.117614	0.491258	-0.239415	0.810784	0.994155
ARMT1	21.2919	0.102809	0.429492	0.239373	0.810816	0.994155
ERH	99.8139	0.0604382	0.25252	0.23934	0.810842	0.994155
PELI3	11.2007	-0.136696	0.571691	-0.239108	0.811022	0.994155
DDX19B	35.1074	0.0847484	0.35451	0.239058	0.81106	0.994155
FAM104A	20.9631	-0.103352	0.432498	-0.238965	0.811132	0.994155
ALKBH7	84.6127	0.0658581	0.275873	0.238726	0.811318	0.994155
CNOT8	65.2776	0.0751413	0.314859	0.23865	0.811377	0.994155
SF3A1	42.4643	0.087056	0.36483	0.238621	0.8114	0.994155
AC078778.1	10.8924	0.149054	0.62506	0.238464	0.811521	0.994155
MAPK9	20.7089	0.118856	0.498871	0.238249	0.811688	0.994155
USP3	724.778	-0.0507605	0.21336	-0.23791	0.811951	0.994155
PAM16	39.9962	-0.0885394	0.372785	-0.237508	0.812263	0.994155
EEF2K	14.519	-0.142988	0.602058	-0.237499	0.81227	0.994155
VPS36	81.7925	-0.0644641	0.27144	-0.23749	0.812277	0.994155
ITFG2	29.5516	-0.107661	0.453594	-0.237351	0.812385	0.994155
ZNF451	66.0294	0.0650792	0.274278	0.237274	0.812444	0.994155
SNRPA	28.5947	0.0935063	0.394234	0.237185	0.812514	0.994155
IVNS1ABP	237.573	0.0658909	0.278305	0.236758	0.812844	0.994155
P4HA2	33.0143	-0.0918886	0.38817	-0.236722	0.812872	0.994155
SLC25A11	41.2904	-0.0803784	0.339565	-0.23671	0.812882	0.994155
CSF2RB	46.5742	0.0835508	0.353025	0.236671	0.812912	0.994155
RAD51C	10.0782	-0.183441	0.775497	-0.236546	0.813009	0.994155
FOXJ3	123.094	0.0555958	0.235202	0.236375	0.813142	0.994155
PSMD8	99.0605	-0.0565027	0.239173	-0.236242	0.813245	0.994155
RAP2B	101.16	0.0644295	0.272884	0.236106	0.813351	0.994155
SNX1	89.2004	0.0588982	0.249574	0.235995	0.813437	0.994155
PADI2	36.6712	0.109647	0.464663	0.235972	0.813455	0.994155
NDUFB10	130.456	0.0525835	0.222844	0.235966	0.813459	0.994155
MRPL10	14.9434	0.11898	0.504323	0.235921	0.813494	0.994155
CTU1	10.9223	-0.158369	0.671446	-0.235863	0.813539	0.994155
FKBP8	95.0715	0.0589253	0.249855	0.235838	0.813558	0.994155
ZNF268	10.0615	-0.151642	0.643444	-0.235672	0.813687	0.994155
TSPAN3	24.9509	0.110081	0.4675	0.235468	0.813846	0.994155
SELENOT	104.506	-0.0553812	0.235304	-0.235361	0.813929	0.994155
MTRNR2L8	10.8221	-0.169721	0.721143	-0.23535	0.813937	0.994155
ARRDC1	47.0791	0.079909	0.339897	0.235098	0.814133	0.994155
ERVK13-1	10.8389	0.143857	0.612258	0.234961	0.814239	0.994155
CCSER2	59.7388	-0.0750592	0.319463	-0.234954	0.814244	0.994155
AQR	84.5747	0.0743133	0.316518	0.234784	0.814376	0.994155
NEK6	46.2877	-0.085258	0.363777	-0.234369	0.814698	0.994155
RING1	27.0484	-0.0999643	0.42665	-0.234301	0.814751	0.994155
ZNF385A	120.952	-0.0658154	0.280937	-0.234271	0.814775	0.994155
PRKY	10.936	-0.271625	1.16014	-0.234131	0.814884	0.994155
NCOA5	42.6006	0.0824857	0.352325	0.234118	0.814893	0.994155
TST	27.6817	-0.0935675	0.399886	-0.233986	0.814996	0.994155
IVD	24.334	-0.0979813	0.419127	-0.233775	0.81516	0.994155
JAZF1	239.793	-0.0646069	0.276452	-0.2337	0.815218	0.994155
SYF2	153.62	-0.048883	0.209237	-0.233625	0.815276	0.994155
DNASE1L1	31.0041	-0.101731	0.435507	-0.233593	0.815301	0.994155
PGM2	29.7939	-0.0946654	0.405269	-0.233586	0.815306	0.994155
FAM131A	17.0135	-0.116144	0.497401	-0.233502	0.815372	0.994155
SERP1	433.379	-0.0398649	0.170808	-0.23339	0.815458	0.994155
TRABD	68.6501	-0.0688056	0.294937	-0.233289	0.815537	0.994155
DFFA	20.6567	-0.116556	0.49979	-0.23321	0.815598	0.994155
S1PR4	38.4501	0.105169	0.450996	0.233193	0.815612	0.994155
CDKAL1	186.202	0.0508619	0.218218	0.233078	0.8157	0.994155
DUS3L	16.8826	-0.115233	0.494453	-0.233051	0.815722	0.994155
EIF3E	309.763	0.0416786	0.17916	0.232634	0.816046	0.994155
EXOSC7	27.1354	0.094687	0.407023	0.232633	0.816046	0.994155
FXYD5	300.096	0.0409323	0.176011	0.232555	0.816107	0.994155
BCAS2	44.4017	0.073641	0.317041	0.232276	0.816324	0.994155
ATP5PD	146.008	0.0501873	0.216091	0.23225	0.816344	0.994155
XXYLT1	36.2639	-0.08113	0.349382	-0.23221	0.816375	0.994155
JMJD1C	943.002	0.0437051	0.188255	0.232159	0.816415	0.994155
KCTD17	12.3172	0.133128	0.573774	0.232021	0.816522	0.994155
STK25	24.3743	0.0970094	0.418124	0.232011	0.816529	0.994155
MTMR11	42.3483	0.0829838	0.357775	0.231944	0.816581	0.994155
EZR	186.244	0.097912	0.422236	0.231889	0.816624	0.994155
TPGS2	19.4798	-0.117821	0.508186	-0.231846	0.816657	0.994155
MMP17	20.9049	0.102122	0.440691	0.231732	0.816747	0.994155
DNAJA1	188.786	0.063512	0.274321	0.231524	0.816908	0.994155
CTTNBP2NL	22.5249	0.132426	0.572398	0.231352	0.817041	0.994155
EMC6	44.6428	0.0765483	0.331001	0.231263	0.81711	0.994155
CLK2	16.6906	-0.111308	0.481536	-0.231152	0.817197	0.994155
SNRPN	11.5887	0.145119	0.628044	0.231065	0.817265	0.994155
FASTKD1	17.0327	-0.158074	0.684341	-0.230988	0.817325	0.994155
SLC7A7	191.326	-0.0524223	0.227012	-0.230923	0.817375	0.994155
PPP1R35	17.7996	-0.118262	0.512312	-0.230839	0.81744	0.994155
SCO1	21.2065	-0.108098	0.469235	-0.230371	0.817803	0.994398
CALM1	341.977	-0.0444674	0.193097	-0.230285	0.81787	0.994398
PLRG1	17.1102	-0.108904	0.473154	-0.230167	0.817962	0.994398
NFE2L3	20.3588	-0.140246	0.609738	-0.23001	0.818084	0.994414
SAE1	36.9598	-0.0820395	0.357205	-0.229671	0.818348	0.994414
EVI5	445.405	-0.0454188	0.197809	-0.229609	0.818395	0.994414
HTATSF1	23.8206	-0.0937411	0.408385	-0.229541	0.818448	0.994414
WDSUB1	25.8395	0.114736	0.50003	0.229459	0.818513	0.994414
ATP6V0B	345.402	0.0411536	0.179663	0.22906	0.818822	0.994532
RPP25L	21.8135	-0.0965556	0.421879	-0.22887	0.81897	0.994532
TAF3	114	-0.0512408	0.223951	-0.228804	0.819021	0.994532
ARPC1A	84.0056	-0.0750203	0.327913	-0.228781	0.819039	0.994532
ZNRD1	28.8258	-0.0896548	0.392638	-0.22834	0.819382	0.994678
IGSF6	293.655	0.0480062	0.210679	0.227864	0.819752	0.994678
UBL5	287.432	0.0447004	0.196205	0.227825	0.819782	0.994678
CRTC3	96.3898	0.0717598	0.315382	0.227533	0.82001	0.994678
STAB1	59.4603	-0.0767077	0.337161	-0.227511	0.820026	0.994678
PABPN1	71.3234	0.0659229	0.289959	0.227352	0.82015	0.994678
RIOK1	18.2568	-0.119394	0.525686	-0.227121	0.82033	0.994678
DNAH1	20.2394	-0.100549	0.442831	-0.22706	0.820377	0.994678
ZNF821	16.9801	0.124024	0.547316	0.226604	0.820732	0.994678
RAB31	597.677	0.050614	0.223445	0.226516	0.8208	0.994678
CA2	11.8582	0.154932	0.685139	0.226133	0.821098	0.994678
ATG4D	18.9115	0.116748	0.516329	0.226112	0.821114	0.994678
TDRD9	31.3306	-0.0842373	0.372863	-0.22592	0.821264	0.994678
HYPK	12.1671	-0.157589	0.697787	-0.225841	0.821325	0.994678
CPSF7	70.1441	0.0608957	0.269785	0.225719	0.82142	0.994678
KCTD12	238.024	-0.0572006	0.253483	-0.225658	0.821467	0.994678
SLC43A3	37.5876	0.0753168	0.333816	0.225624	0.821494	0.994678
AC015871.7	19.4949	0.107032	0.474586	0.225527	0.821569	0.994678
SNX19	38.3569	-0.0929016	0.412639	-0.22514	0.82187	0.994678
NMRK1	11.2135	0.152489	0.677394	0.225112	0.821892	0.994678
TUBB6	71.5845	0.149326	0.66401	0.224885	0.822069	0.994678
ASNSD1	11.1409	0.153772	0.684498	0.22465	0.822252	0.994678
CCDC82	34.0074	-0.0862916	0.384492	-0.22443	0.822422	0.994678
TBCB	56.8934	0.0669549	0.298446	0.224345	0.822489	0.994678
CDH23	66.8041	0.0648741	0.289434	0.224141	0.822648	0.994678
PEAK3	26.5766	0.0929265	0.41474	0.22406	0.822711	0.994678
TINF2	27.8311	-0.0887834	0.396505	-0.223915	0.822823	0.994678
TCOF1	191.315	-0.0908603	0.407105	-0.223187	0.82339	0.994678
PTGER4	76.5029	0.0779157	0.349759	0.222769	0.823715	0.994678
TPT1	4360.14	0.0420667	0.189017	0.222555	0.823882	0.994678
SBF1	13.0375	0.122027	0.54839	0.222518	0.823911	0.994678
GMIP	57.1943	0.0627911	0.282195	0.22251	0.823917	0.994678
ARL2	17.2151	-0.10585	0.475797	-0.222469	0.823948	0.994678
RAB43	40.871	0.089741	0.403408	0.222457	0.823958	0.994678
PTS	75.7931	-0.0635386	0.286416	-0.22184	0.824438	0.994678
ERCC2	12.0829	-0.129604	0.584765	-0.221635	0.824598	0.994678
AZI2	81.7795	-0.0665287	0.300451	-0.221429	0.824758	0.994678
AK6	15.1413	0.1225	0.553274	0.221409	0.824774	0.994678
RNF113A	13.6542	-0.142287	0.642775	-0.221363	0.824809	0.994678
THYN1	22.7252	0.0961089	0.434246	0.221323	0.824841	0.994678
DNAJC4	49.0766	-0.0811576	0.366962	-0.221161	0.824967	0.994678
CFDP1	93.9091	-0.0566111	0.256169	-0.220991	0.8251	0.994678
TPT1-AS1	21.4814	-0.102293	0.462929	-0.220968	0.825117	0.994678
SMC3	47.4972	0.0764034	0.346284	0.220638	0.825375	0.994678
MRPL24	13.4158	-0.120509	0.547056	-0.220287	0.825648	0.994678
LINC00324	11.7466	0.150015	0.68101	0.220283	0.825651	0.994678
RPS19BP1	56.904	-0.0646219	0.293379	-0.220267	0.825663	0.994678
FBXO21	32.2009	0.131537	0.597206	0.220254	0.825673	0.994678
GOSR1	55.214	0.0638593	0.290097	0.220131	0.825769	0.994678
MTFR1L	23.072	-0.0926039	0.421225	-0.219844	0.825992	0.994678
LINC02391	14.1475	0.137652	0.626178	0.219829	0.826004	0.994678
BDP1	82.0431	-0.0765981	0.348683	-0.219678	0.826122	0.994678
BTN3A2	29.0221	0.16399	0.746548	0.219665	0.826132	0.994678
HEBP2	144.515	0.0622254	0.283479	0.219507	0.826256	0.994678
IGHMBP2	15.4055	0.106853	0.487851	0.219028	0.826628	0.994678
ACTR6	17.3669	-0.124225	0.567175	-0.219025	0.826631	0.994678
MYL12A	395.077	-0.0395562	0.180604	-0.219022	0.826633	0.994678
RUNDC1	15.4419	-0.165818	0.757501	-0.218901	0.826727	0.994678
DENND11	10.8566	0.13136	0.600256	0.21884	0.826775	0.994678
TNKS2	123.641	0.0590246	0.270212	0.218438	0.827088	0.994678
TCEA2	17.7623	-0.101853	0.466515	-0.218327	0.827174	0.994678
PARN	64.1171	-0.064328	0.29481	-0.218202	0.827272	0.994678
TYW5	19.7064	-0.103491	0.475102	-0.217828	0.827563	0.994678
ZNF169	29.5006	0.101363	0.466453	0.217306	0.82797	0.994678
PLXNB2	96.9167	-0.0565481	0.260508	-0.217068	0.828155	0.994678
MAP4K5	58.0367	0.072853	0.335702	0.217017	0.828195	0.994678
REXO2	10.0438	0.144478	0.66601	0.21693	0.828263	0.994678
CACNA2D4	32.4554	-0.0931547	0.43034	-0.216468	0.828623	0.994678
TRRAP	66.343	0.0620917	0.287122	0.216256	0.828788	0.994678
CNBD2	10.3437	0.134453	0.621891	0.216199	0.828832	0.994678
NDUFB4	99.825	-0.0524714	0.242909	-0.216012	0.828978	0.994678
AL133342.1	10.8706	-0.131259	0.60849	-0.215713	0.829211	0.994678
FAM160A2	37.2179	-0.0851357	0.394911	-0.215582	0.829314	0.994678
EIF4G3	343.665	-0.0554891	0.257441	-0.215541	0.829346	0.994678
MEPCE	34.2962	0.0995655	0.461999	0.21551	0.829369	0.994678
BLOC1S5	12.1593	-0.123576	0.573445	-0.215497	0.82938	0.994678
AC099343.3	11.5478	0.125159	0.582195	0.214979	0.829784	0.994678
GON4L	77.909	-0.0579195	0.269451	-0.214954	0.829803	0.994678
UVSSA	25.5985	-0.0951669	0.442936	-0.214855	0.829881	0.994678
TTF1	34.6692	-0.0998746	0.464876	-0.214841	0.829891	0.994678
CPM	57.2484	0.079435	0.369898	0.214748	0.829964	0.994678
PDCD5	44.6963	0.069075	0.321767	0.214674	0.830022	0.994678
OSTC	70.6142	0.0627006	0.292341	0.214478	0.830175	0.994678
TRIM37	25.2955	0.0945147	0.440701	0.214464	0.830185	0.994678
NIPSNAP2	109.375	0.0590906	0.275659	0.214361	0.830266	0.994678
PML	34.846	0.083829	0.391097	0.214343	0.830279	0.994678
DALRD3	23.2763	-0.0899176	0.419527	-0.214331	0.830289	0.994678
FAM114A2	12.3277	-0.125797	0.587517	-0.214117	0.830456	0.994678
CEP128	23.7364	0.0964325	0.450489	0.214061	0.830499	0.994678
PRKCB	1012.15	-0.0615426	0.287839	-0.213809	0.830696	0.994678
VSIR	463.367	0.0509003	0.238091	0.213785	0.830714	0.994678
SP1	69.2873	-0.0628897	0.294534	-0.213522	0.830919	0.994678
GPATCH3	17.1969	0.106692	0.499855	0.213446	0.830979	0.994678
IFITM1	10.009	-0.147076	0.689491	-0.213312	0.831084	0.994678
SLC39A4	14.1799	-0.116761	0.5474	-0.213301	0.831092	0.994678
NDUFB7	118.453	0.0488339	0.229153	0.213106	0.831244	0.994678
EPS15L1	49.6804	-0.0726922	0.341208	-0.213044	0.831293	0.994678
SPART	54.559	-0.0692799	0.325333	-0.212951	0.831366	0.994678
SENP2	60.0236	0.0633734	0.297945	0.212702	0.83156	0.994678
TERF2IP	78.6123	0.0597484	0.281116	0.212539	0.831686	0.994678
TFEB	74.6592	-0.0605881	0.285075	-0.212534	0.83169	0.994678
MX1	63.7799	-0.1048	0.493822	-0.212222	0.831934	0.994678
PPM1M	33.5341	0.0798937	0.376525	0.212187	0.831961	0.994678
SF3A2	18.2681	0.105318	0.497572	0.211664	0.832369	0.994678
GSE1	83.2133	-0.0557015	0.263479	-0.211407	0.832569	0.994678
AC009093.2	208.34	-0.100847	0.477042	-0.2114	0.832575	0.994678
SPAST	70.4247	-0.0657637	0.311304	-0.211252	0.83269	0.994678
BOD1L1	200.99	-0.0494342	0.234119	-0.21115	0.83277	0.994678
RNF19A	106.034	0.0580721	0.275034	0.211145	0.832774	0.994678
CHCHD3	116.41	-0.0605169	0.286618	-0.211141	0.832777	0.994678
MYO18A	13.4093	0.115807	0.549207	0.210862	0.832995	0.994678
MAP2K2	90.5919	-0.0562556	0.266918	-0.21076	0.833074	0.994678
ASPSCR1	33.3881	-0.0753035	0.357306	-0.210754	0.833079	0.994678
NSDHL	10.9053	0.130403	0.618772	0.210745	0.833086	0.994678
ASPHD2	9.82209	-0.133729	0.63537	-0.210475	0.833297	0.994678
DIS3L	18.2197	0.116257	0.552722	0.210336	0.833406	0.994678
THUMPD3	21.6669	0.102834	0.489062	0.210268	0.833459	0.994678
IPO8	31.8232	0.0833806	0.396704	0.210183	0.833525	0.994678
PACS2	28.8329	0.0862132	0.410381	0.210081	0.833605	0.994678
PICK1	11.0637	0.119401	0.56956	0.209637	0.833951	0.994678
LYRM4	33.6489	0.0734975	0.351043	0.209369	0.83416	0.994678
RHBDF2	79.9114	0.0656238	0.313536	0.209302	0.834212	0.994678
FAM193B	25.9828	0.0856457	0.4095	0.209147	0.834334	0.994678
MXD1	422.86	0.0587361	0.281606	0.208575	0.83478	0.994678
C12orf76	12.6513	-0.117042	0.561346	-0.208502	0.834837	0.994678
RFNG	22.2646	-0.0907145	0.435114	-0.208484	0.834851	0.994678
RBM17	83.4583	0.0591393	0.283791	0.20839	0.834924	0.994678
MAP3K3	291.084	-0.063716	0.305914	-0.208281	0.83501	0.994678
STARD7	60.7961	0.0628529	0.302015	0.208112	0.835142	0.994678
PLEKHM3	64.0287	-0.0612744	0.294615	-0.207981	0.835244	0.994678
INPP5F	24.5165	-0.089761	0.431705	-0.207922	0.83529	0.994678
DDX19A	21.4319	-0.0900555	0.433256	-0.207858	0.83534	0.994678
C5AR2	44.4476	0.0702918	0.338177	0.207855	0.835342	0.994678
C12orf45	14.3243	0.121062	0.582801	0.207725	0.835443	0.994678
PIGM	13.013	0.119748	0.576591	0.207682	0.835477	0.994678
SPCS3	112.607	0.0476092	0.229378	0.207558	0.835574	0.994678
SEPHS1	15.6437	-0.101984	0.491449	-0.207517	0.835606	0.994678
POLR2I	34.293	0.0854625	0.411901	0.207483	0.835633	0.994678
CCDC32	27.5205	0.0889714	0.429318	0.207239	0.835823	0.994678
STEAP1B	16.1968	0.115219	0.55627	0.207127	0.83591	0.994678
IDH3B	48.0598	-0.0639153	0.308676	-0.207063	0.835961	0.994678
FBXW8	18.4147	-0.147448	0.712155	-0.207044	0.835975	0.994678
GIMAP2	37.1759	0.0926611	0.447566	0.207034	0.835984	0.994678
PHPT1	72.3886	-0.0651081	0.3146	-0.206955	0.836045	0.994678
EMC1	17.1949	-0.108323	0.523587	-0.206886	0.836099	0.994678
ING1	35.5855	-0.0828028	0.400385	-0.206808	0.83616	0.994678
SPPL2B	13.8119	0.124121	0.600707	0.206624	0.836303	0.994678
NRDE2	44.1018	0.078324	0.379489	0.206393	0.836484	0.994678
RSL1D1	118.562	0.0543204	0.263298	0.206307	0.836551	0.994678
DAXX	13.6608	-0.113538	0.551104	-0.206019	0.836776	0.994678
LINC02723	16.3186	0.110276	0.53556	0.205909	0.836862	0.994678
APEH	24.9681	0.0884234	0.430029	0.205622	0.837086	0.994678
LEPROTL1	67.0425	-0.0635564	0.30922	-0.205538	0.837152	0.994678
COG4	19.7188	-0.0943843	0.459371	-0.205464	0.83721	0.994678
POLA2	13.086	-0.131899	0.642139	-0.205405	0.837256	0.994678
CHMP4A	76.6477	0.0639397	0.311286	0.205405	0.837256	0.994678
MICAL1	30.5581	0.0805541	0.392685	0.205137	0.837465	0.994678
ERLIN1	21.57	-0.10322	0.503863	-0.204858	0.837683	0.994678
DISC1	375.693	0.0575356	0.281418	0.204449	0.838003	0.994678
SNHG17	19.3252	0.110224	0.539441	0.204329	0.838096	0.994678
KRAS	118.076	0.0464049	0.227162	0.204281	0.838134	0.994678
KCTD3	12.169	-0.117661	0.576592	-0.204063	0.838304	0.994678
PEX14	60.1547	0.0766377	0.375864	0.203897	0.838434	0.994678
SUCLG1	50.5931	0.0614926	0.301772	0.203772	0.838532	0.994678
GSK3B	237.785	0.0488169	0.239635	0.203714	0.838577	0.994678
SSR4	213.23	0.0466512	0.229228	0.203514	0.838733	0.994678
BMPR2	118.734	-0.0498933	0.245515	-0.203219	0.838964	0.994678
ZNF236	48.4302	-0.0730046	0.359715	-0.202951	0.839173	0.994678
GTF3C1	27.3426	0.0843127	0.415552	0.202893	0.839218	0.994678
PPIP5K2	97.0095	-0.0799093	0.394146	-0.20274	0.839338	0.994678
CHMP7	9.87844	-0.132707	0.65504	-0.202593	0.839453	0.994678
RPA1	15.4756	-0.104744	0.517478	-0.202414	0.839593	0.994678
SPDYE1	10.3041	-0.132559	0.655181	-0.202324	0.839663	0.994678
FTL	8721.41	0.030226	0.149586	0.202065	0.839866	0.994678
RAB6A	122.357	-0.0521815	0.258351	-0.201979	0.839933	0.994678
TARBP1	12.6183	0.121504	0.601612	0.201964	0.839945	0.994678
AGK	17.6161	0.102678	0.508522	0.201915	0.839983	0.994678
POLR1A	13.0283	0.120924	0.599859	0.201588	0.840239	0.994678
MTOR	39.6716	0.0700735	0.347618	0.201582	0.840244	0.994678
EEF1A1	4862.98	-0.0314676	0.156315	-0.20131	0.840456	0.994678
TBC1D8	151.418	-0.0603304	0.299828	-0.201217	0.840529	0.994678
ZC3HAV1	134.751	0.0663174	0.329812	0.201076	0.840639	0.994678
ILRUN	80.2125	-0.0558083	0.277574	-0.201058	0.840653	0.994678
ZNF738	17.6224	0.129394	0.644195	0.200862	0.840807	0.994678
C2CD5	93.7056	-0.0898696	0.447669	-0.20075	0.840894	0.994678
CASP1	173.532	0.0415412	0.207021	0.200662	0.840963	0.994678
MVD	13.6206	0.120265	0.599482	0.200615	0.841	0.994678
HIF1AN	18.2786	0.108681	0.541848	0.200574	0.841032	0.994678
TMEM245	41.3563	-0.0827383	0.412624	-0.200517	0.841076	0.994678
PSMA1	140.905	-0.0474502	0.236761	-0.200414	0.841157	0.994678
DRAIC	41.0827	0.0974959	0.48723	0.200103	0.8414	0.994678
ARMC1	14.7581	-0.121014	0.604766	-0.200101	0.841402	0.994678
CTSA	129.176	-0.0493861	0.246902	-0.200023	0.841463	0.994678
RNH1	189.125	0.0448004	0.224254	0.199775	0.841656	0.994678
PRPF38B	106.219	-0.0488158	0.244454	-0.199693	0.841721	0.994678
KLHL36	20.1217	0.1126	0.564114	0.199604	0.84179	0.994678
GPR65	42.3403	0.0844089	0.423065	0.199517	0.841858	0.994678
ANAPC5	89.0533	-0.0654979	0.328315	-0.199497	0.841874	0.994678
RBMX	97.3544	-0.0493034	0.247209	-0.19944	0.841918	0.994678
CISD1	15.9554	-0.104463	0.524235	-0.199267	0.842054	0.994678
UPK3A	21.4337	-0.128081	0.642978	-0.1992	0.842106	0.994678
HDAC8	94.4817	0.0576788	0.289948	0.198928	0.842319	0.994678
SMCR8	24.0139	-0.0834462	0.419505	-0.198916	0.842328	0.994678
TMEM115	12.0944	-0.1267	0.637607	-0.198712	0.842488	0.994678
ITGA4	288.512	0.0746647	0.375804	0.19868	0.842513	0.994678
MFSD14C	133.032	0.0461169	0.232125	0.198672	0.842519	0.994678
FAM89B	58.0087	-0.0630925	0.317899	-0.198467	0.842679	0.994678
MIIP	30.2438	0.0859888	0.433377	0.198416	0.84272	0.994678
FOXN2	170.579	0.0720081	0.362999	0.19837	0.842756	0.994678
DGAT2	27.083	-0.113613	0.57299	-0.198281	0.842825	0.994678
CBFB	65.8537	0.0623169	0.314367	0.19823	0.842865	0.994678
TIRAP	18.6256	-0.0907248	0.458012	-0.198084	0.842979	0.994678
TLE5	81.4201	0.0533739	0.269575	0.197993	0.843051	0.994678
EXOC5	48.0534	-0.0806322	0.407798	-0.197726	0.84326	0.994678
ZNF264	15.9085	-0.0990916	0.502362	-0.197252	0.843631	0.994678
MTG1	24.3448	-0.09337	0.473575	-0.19716	0.843702	0.994678
TACO1	10.8114	-0.123755	0.628767	-0.196821	0.843968	0.994678
SLC39A11	281.399	-0.0507319	0.257812	-0.196779	0.844001	0.994678
EIF5B	77.4995	-0.0525841	0.267282	-0.196736	0.844034	0.994678
ZSWIM7	59.4241	-0.0634721	0.323597	-0.196145	0.844496	0.994678
PNPO	12.1001	-0.108496	0.553217	-0.196118	0.844518	0.994678
MDH1	44.9463	-0.0689625	0.352	-0.195916	0.844676	0.994678
MRPL41	58.9656	0.0699226	0.357052	0.195833	0.844741	0.994678
PCYOX1L	11.6498	0.137027	0.700041	0.195741	0.844813	0.994678
AC005632.3	30.1536	-0.0866471	0.442718	-0.195716	0.844832	0.994678
SCYL2	59.4258	-0.0588081	0.300569	-0.195656	0.84488	0.994678
EMB	106.979	-0.0790718	0.404591	-0.195436	0.845051	0.994678
STX4	35.0407	0.081795	0.419171	0.195135	0.845287	0.994678
LRPAP1	112.314	0.0477768	0.24514	0.194896	0.845474	0.994678
ZNF398	16.9749	-0.10161	0.521914	-0.194687	0.845638	0.994678
SSBP1	99.4487	-0.0462852	0.238356	-0.194185	0.846031	0.994678
AC114763.1	29.7807	-0.0744257	0.383834	-0.193901	0.846254	0.994678
TFE3	35.3023	0.0720632	0.371651	0.1939	0.846254	0.994678
SDHC	58.0548	-0.0709026	0.366225	-0.193604	0.846486	0.994678
EBNA1BP2	16.999	0.0931409	0.481165	0.193574	0.84651	0.994678
RBMS1	251.233	-0.0373916	0.193405	-0.193333	0.846698	0.994678
YPEL5	199.645	0.0409191	0.211778	0.193217	0.846789	0.994678
TRIM22	85.3911	0.075379	0.390162	0.193199	0.846803	0.994678
TMUB1	17.1585	0.0900992	0.46637	0.193192	0.846808	0.994678
ARHGAP15	627.112	0.0400173	0.207337	0.193006	0.846955	0.994678
GTPBP10	19.4407	-0.105205	0.545111	-0.192998	0.846961	0.994678
PHF5A	25.74	-0.0834158	0.432908	-0.192687	0.847204	0.994678
HERPUD2	44.6848	0.0694375	0.360484	0.192623	0.847254	0.994678
NUCB1	63.3001	0.0613592	0.31859	0.192596	0.847275	0.994678
OASL	28.4398	0.104663	0.543637	0.192524	0.847331	0.994678
GSTO1	218.045	0.0477889	0.248234	0.192515	0.847339	0.994678
ASL	43.7982	0.0807158	0.419565	0.19238	0.847445	0.994678
TMEM159	13.6963	0.10649	0.553734	0.192312	0.847498	0.994678
NDUFAB1	80.8113	-0.0521329	0.271208	-0.192225	0.847566	0.994678
KANSL2	40.5148	0.0654487	0.340664	0.192121	0.847648	0.994678
CCNC	37.6498	0.0728768	0.379744	0.19191	0.847813	0.994678
AC147067.1	11.3001	0.126911	0.661579	0.191831	0.847875	0.994678
SGTA	22.3605	0.0811301	0.423094	0.191754	0.847935	0.994678
CPSF4	13.4444	0.107704	0.561787	0.191717	0.847964	0.994678
PGK1	326.846	0.0372555	0.194333	0.191709	0.84797	0.994678
SARAF	286.492	-0.0380222	0.198349	-0.191693	0.847982	0.994678
UBE2Q1	42.032	-0.0641121	0.334849	-0.191466	0.848161	0.994678
PDPR	44.0073	-0.0740368	0.386875	-0.191371	0.848235	0.994678
ZFAND2B	22.0834	0.0914598	0.478386	0.191184	0.848381	0.994678
SH3GLB2	17.074	-0.0953871	0.498972	-0.191167	0.848394	0.994678
PLCB3	13.3448	0.109533	0.573577	0.190965	0.848553	0.994678
RNF115	75.8118	-0.0599395	0.314506	-0.190583	0.848852	0.994678
PET100	176.823	0.0381804	0.200411	0.19051	0.848909	0.994678
SIL1	119.438	0.0473144	0.248971	0.19004	0.849278	0.994678
TRAM2	13.0473	0.104391	0.550117	0.189761	0.849497	0.994678
PLEKHA3	34.0897	0.0739086	0.389814	0.1896	0.849623	0.994678
EIF4EBP2	100.66	-0.0539634	0.284673	-0.189563	0.849652	0.994678
SUPT4H1	103.142	0.0450185	0.237622	0.189454	0.849737	0.994678
CINP	32.2089	-0.0866142	0.457187	-0.18945	0.84974	0.994678
NIPAL2	26.9332	0.0817391	0.431724	0.189332	0.849833	0.994678
TMEM62	36.0515	-0.0703194	0.371504	-0.189283	0.849871	0.994678
FAS	16.6174	-0.10387	0.549013	-0.189195	0.84994	0.994678
PIK3CB	205.753	-0.053885	0.285077	-0.189019	0.850078	0.994678
TAPBPL	18.889	0.0884369	0.468193	0.18889	0.850179	0.994678
MRPL27	24.2505	-0.0783981	0.415202	-0.188819	0.850234	0.994678
TRAPPC1	127.034	-0.0423078	0.224314	-0.188609	0.850399	0.994678
ABCC4	19.7353	0.102774	0.545019	0.188569	0.850431	0.994678
HCCS	27.2675	-0.0843896	0.447701	-0.188495	0.850488	0.994678
LETM1	12.9311	0.125249	0.664821	0.188395	0.850567	0.994678
TAF4	22.4069	-0.0840738	0.446303	-0.188378	0.85058	0.994678
GTF2I	141.584	0.0479375	0.254479	0.188375	0.850583	0.994678
CTNNA1	181.538	-0.0525773	0.279127	-0.188363	0.850592	0.994678
NUP214	266.125	-0.0343974	0.183202	-0.187757	0.851068	0.994678
PRXL2C	36.4506	0.0759282	0.404548	0.187686	0.851123	0.994678
CSNK1G3	58.1471	0.0628642	0.33535	0.187459	0.851301	0.994678
PANK2	79.1957	-0.055871	0.298191	-0.187366	0.851373	0.994678
PHF19	20.1208	-0.085817	0.458278	-0.18726	0.851457	0.994678
CRADD	61.4996	0.0854836	0.457231	0.186959	0.851693	0.994678
TYSND1	11.0324	-0.105829	0.566482	-0.186817	0.851804	0.994678
LARS	46.159	-0.0627731	0.336398	-0.186603	0.851972	0.994678
EXOC3	41.7193	0.0611283	0.327595	0.186598	0.851976	0.994678
B4GALT7	13.4765	-0.112366	0.602189	-0.186596	0.851977	0.994678
KIAA0556	53.8436	-0.0702635	0.376994	-0.186378	0.852148	0.994678
STX17	22.9669	-0.0995868	0.534777	-0.186221	0.852271	0.994678
UBALD1	14.3434	-0.0986046	0.529637	-0.186174	0.852308	0.994678
HAUS1	23.3903	-0.0791813	0.426066	-0.185843	0.852568	0.994678
HMOX2	23.4632	-0.0901858	0.485307	-0.185832	0.852576	0.994678
C8orf82	17.084	0.0938291	0.505048	0.185782	0.852615	0.994678
LINC01506	17.9235	-0.0937329	0.504631	-0.185745	0.852644	0.994678
NUDT9	11.7414	-0.105359	0.567349	-0.185705	0.852676	0.994678
CNNM4	16.4954	0.103411	0.557096	0.185624	0.85274	0.994678
IMMP2L	166.24	0.0574883	0.309882	0.185517	0.852824	0.994678
TEPSIN	14.6033	-0.108663	0.586238	-0.185357	0.852949	0.994678
ATP6AP2	229.065	-0.0372203	0.200807	-0.185354	0.852952	0.994678
AUP1	55.5256	0.0537934	0.290904	0.184918	0.853293	0.994678
BX284668.5	42.2007	0.0682944	0.369586	0.184787	0.853396	0.994678
ATF6	192.499	0.0408825	0.221315	0.184725	0.853445	0.994678
AC009313.1	15.4506	-0.124335	0.673844	-0.184515	0.853609	0.994678
TERF2	31.6292	-0.0795841	0.431588	-0.184398	0.853701	0.994678
POLR2G	50.8886	-0.0608896	0.330949	-0.183985	0.854026	0.994678
APOBEC3A	186.411	0.090139	0.490157	0.183898	0.854093	0.994678
CSF1R	96.699	0.0483413	0.263044	0.183777	0.854189	0.994678
JADE2	10.2171	0.121055	0.659385	0.183588	0.854337	0.994678
GNLY	12.9979	0.106515	0.580934	0.183351	0.854522	0.994678
ABITRAM	12.0264	0.102576	0.559723	0.183261	0.854593	0.994678
GPBP1L1	123.765	-0.0456096	0.249088	-0.183107	0.854714	0.994678
RPN1	81.0731	0.0526213	0.287397	0.183096	0.854723	0.994678
MOB4	61.2945	-0.0553823	0.302526	-0.183066	0.854746	0.994678
SYNGR2	75.6315	0.0476665	0.260407	0.183046	0.854762	0.994678
GABPA	34.3725	-0.068892	0.376371	-0.183043	0.854764	0.994678
MAP3K12	12.1133	-0.106605	0.582443	-0.18303	0.854774	0.994678
ATN1	13.2626	-0.138439	0.757774	-0.182692	0.85504	0.994678
LINC01191	10.0309	-0.108767	0.596079	-0.18247	0.855214	0.994678
HSPB11	24.9213	0.0765628	0.419653	0.182443	0.855235	0.994678
ASB13	21.5875	-0.0777798	0.426752	-0.18226	0.855379	0.994678
FARSB	18.4834	0.0963334	0.528607	0.18224	0.855394	0.994678
PGD	194.116	-0.0421485	0.231364	-0.182174	0.855446	0.994678
POLR1D	137.869	-0.0464069	0.254762	-0.182158	0.855459	0.994678
RASA2	178.933	-0.0517689	0.28431	-0.182086	0.855515	0.994678
P3H1	12.4204	0.100549	0.552324	0.182046	0.855546	0.994678
CLTA	198.101	0.0418252	0.230091	0.181777	0.855758	0.994678
FAM111A	48.2288	0.0575036	0.316611	0.181622	0.855879	0.994678
SLC12A9	45.4819	0.0637485	0.351063	0.181587	0.855907	0.994678
FBH1	31.3121	-0.082853	0.456554	-0.181475	0.855995	0.994678
TMEM243	28.736	-0.0880793	0.485364	-0.181471	0.855998	0.994678
CUBN	12.6262	0.143691	0.791895	0.181452	0.856013	0.994678
TUT7	255.583	0.0491846	0.271463	0.181183	0.856224	0.994678
PLEKHA5	25.8118	0.0986373	0.545446	0.180838	0.856495	0.994678
NECAP1	42.5448	0.0624795	0.346186	0.18048	0.856776	0.994678
MFSD5	14.6343	0.0947216	0.525991	0.180082	0.857088	0.994678
ARPP19	59.2313	0.0573264	0.318401	0.180045	0.857117	0.994678
B4GALT3	10.6473	-0.113415	0.630391	-0.179913	0.857221	0.994678
RPS6KC1	167.609	0.0504391	0.280412	0.179875	0.857251	0.994678
MTO1	21.9737	0.0887053	0.493371	0.179794	0.857314	0.994678
POT1	15.5154	0.0913914	0.508706	0.179655	0.857424	0.994678
BSDC1	36.5319	0.0637612	0.355081	0.179568	0.857492	0.994678
CEP57	33.762	-0.0667095	0.371648	-0.179496	0.857548	0.994678
AP2B1	103.838	0.0426118	0.237479	0.179434	0.857597	0.994678
MAST2	50.9931	0.0540379	0.301204	0.179406	0.857619	0.994678
IFFO1	23.2789	-0.0787222	0.439052	-0.1793	0.857702	0.994678
GMPR2	29.532	-0.0695289	0.387929	-0.179231	0.857756	0.994678
CTDSPL2	69.8861	0.048484	0.270739	0.17908	0.857875	0.994678
RAD51B	196.457	0.0404581	0.226108	0.178932	0.857991	0.994678
DYNC2H1	18.1898	0.111131	0.621267	0.178877	0.858034	0.994678
EXOC1	66.0733	-0.0617653	0.345356	-0.178846	0.858059	0.994678
HELZ	281.004	-0.0490617	0.274691	-0.178607	0.858246	0.994678
OTUD6B	15.0703	-0.0906428	0.507693	-0.178539	0.8583	0.994678
ACOT8	19.3205	0.0850021	0.476605	0.178349	0.858449	0.994678
LSM14B	18.3786	0.0881224	0.494176	0.178322	0.85847	0.994678
CHERP	20.7251	-0.0894501	0.501873	-0.178233	0.85854	0.994678
CXorf21	62.9516	-0.0534514	0.299907	-0.178227	0.858545	0.994678
CCDC112	35.8844	0.0732624	0.411141	0.178193	0.858571	0.994678
ZCCHC17	41.6097	0.0597845	0.335727	0.178075	0.858664	0.994678
PCMTD2	21.7375	0.0787948	0.442741	0.177971	0.858746	0.994678
ASAP1-IT2	16.4585	0.0993981	0.560628	0.177298	0.859274	0.994678
FTCDNL1	17.2498	0.0893808	0.505123	0.176949	0.859549	0.994678
AC068724.3	10.7075	-0.114674	0.649199	-0.176639	0.859792	0.994678
INTS12	18.6396	-0.0881354	0.500144	-0.17622	0.860121	0.994678
HDDC2	24.5507	-0.0763108	0.433726	-0.175942	0.860339	0.994678
PON2	17.4623	-0.0979422	0.556899	-0.17587	0.860396	0.994678
ACTL6A	10.8872	0.108567	0.618075	0.175654	0.860566	0.994678
MFN2	38.8365	-0.0591214	0.336664	-0.17561	0.860601	0.994678
TOMM22	51.0372	0.0564722	0.32158	0.175609	0.860601	0.994678
MZF1	21.1077	-0.0989558	0.563561	-0.17559	0.860616	0.994678
UBAP2L	55.8837	-0.0570963	0.325251	-0.175545	0.860651	0.994678
ATP11C	51.5816	-0.0554734	0.316053	-0.175519	0.860672	0.994678
MRPS16	33.9985	0.0625523	0.357566	0.174939	0.861128	0.994678
FARSA	18.6929	-0.0899659	0.515771	-0.17443	0.861528	0.994678
OGFR	85.6606	-0.0492206	0.282526	-0.174216	0.861696	0.994678
TSR3	25.9128	0.0751566	0.431822	0.174045	0.86183	0.994678
NAE1	17.6	-0.0954414	0.548824	-0.173902	0.861943	0.994678
AXIN1	28.8036	0.0660435	0.380127	0.173741	0.862069	0.994678
EIF4A3	67.0764	-0.0618234	0.356203	-0.173562	0.86221	0.994678
BLOC1S1	200.372	0.0411029	0.236927	0.173483	0.862271	0.994678
AC136604.2	11.6092	-0.102976	0.593853	-0.173403	0.862335	0.994678
TPRG1L	12.8797	0.101886	0.587599	0.173394	0.862342	0.994678
ZFYVE19	10.9951	0.108433	0.625879	0.17325	0.862455	0.994678
PDCL3	19.3818	-0.0938668	0.542054	-0.173169	0.862519	0.994678
LRRC58	46.0038	-0.057251	0.33088	-0.173027	0.862631	0.994678
NREP	13.6966	0.0920728	0.533379	0.172622	0.862949	0.994678
PPP2CB	56.8466	0.0577778	0.334828	0.17256	0.862997	0.994678
GNPTG	44.5616	-0.0554444	0.321491	-0.172461	0.863075	0.994678
RAB5B	26.6099	-0.0688324	0.399223	-0.172416	0.863111	0.994678
CBLL1	27.686	-0.0733184	0.42571	-0.172226	0.86326	0.994678
AAR2	31.3013	0.0661502	0.384235	0.172161	0.863311	0.994678
FAM117A	21.7811	-0.0857152	0.498089	-0.172088	0.863368	0.994678
JAML	420.87	-0.0432352	0.251628	-0.171822	0.863578	0.994678
ZBTB34	15.2941	0.0900434	0.524377	0.171715	0.863662	0.994678
TRIM23	15.3299	-0.0934309	0.544998	-0.171433	0.863883	0.994678
PAM	90.4707	-0.0777452	0.453856	-0.171299	0.863989	0.994678
DCAF16	18.0667	-0.0909576	0.53126	-0.171211	0.864058	0.994678
SMARCA4	68.6506	0.0465577	0.271987	0.171176	0.864085	0.994678
SRP19	53.361	-0.0520436	0.304298	-0.171028	0.864202	0.994678
ACP1	43.2138	0.0574571	0.336005	0.171001	0.864223	0.994678
IGFBP7	54.0549	-0.0624507	0.365582	-0.170825	0.864361	0.994678
FGD5-AS1	43.8981	-0.0585849	0.343243	-0.170681	0.864475	0.994678
CALHM2	19.0794	-0.0827319	0.485255	-0.170492	0.864624	0.994678
BCKDK	46.8623	-0.0566973	0.332879	-0.170324	0.864755	0.994678
MFSD10	38.3471	0.0653035	0.383829	0.170137	0.864902	0.994678
GPR108	29.8171	0.065284	0.383974	0.170022	0.864993	0.994678
UTP18	49.7001	0.0521418	0.306805	0.169951	0.865048	0.994678
IFT52	21.8087	-0.0737342	0.434146	-0.169837	0.865138	0.994678
EIPR1	25.9561	-0.0704939	0.415138	-0.169809	0.865161	0.994678
SHFL	23.2766	-0.0762185	0.448985	-0.169757	0.865201	0.994678
AC015871.4	10.8991	0.101325	0.597655	0.169538	0.865373	0.994678
AC018797.3	13.4281	-0.0986374	0.581872	-0.169517	0.86539	0.994678
RETREG2	25.2691	-0.0771039	0.454944	-0.16948	0.865419	0.994678
A1BG	41.2208	0.073314	0.433012	0.169311	0.865552	0.994678
KIAA2026	118.874	-0.0418998	0.247561	-0.169251	0.865599	0.994678
GRSF1	52.4534	0.0501383	0.296586	0.169051	0.865756	0.994678
MFSD1	150.562	0.0386222	0.228569	0.168974	0.865817	0.994678
UBAC1	49.4766	-0.0559331	0.331234	-0.168863	0.865904	0.994678
ANXA4	69.5403	-0.0606834	0.359551	-0.168776	0.865973	0.994678
RPL14	969.195	-0.0285415	0.169163	-0.168722	0.866015	0.994678
AC104806.2	10.5665	-0.115901	0.687777	-0.168515	0.866178	0.994678
VPS16	25.0453	0.0665049	0.394866	0.168424	0.86625	0.994678
DNAAF5	10.6781	-0.101045	0.59998	-0.168414	0.866258	0.994678
TSPAN33	13.4487	-0.155158	0.921811	-0.168319	0.866333	0.994678
RFTN1	58.8079	0.0551532	0.327809	0.168248	0.866388	0.994678
LTBR	44.583	-0.0577114	0.343113	-0.168199	0.866427	0.994678
BCORL1	10.4007	-0.107735	0.640659	-0.168163	0.866455	0.994678
MCU	111.93	-0.0633074	0.376525	-0.168136	0.866476	0.994678
PYM1	28.0548	-0.075398	0.448473	-0.168122	0.866488	0.994678
NDC1	10.0034	-0.122112	0.727738	-0.167797	0.866743	0.994678
SLC25A44	20.9336	0.0732772	0.437159	0.167621	0.866881	0.994678
DDX3Y	16.8574	0.625333	3.73373	0.167482	0.86699	0.994678
KIAA0319L	110.168	-0.0597349	0.356701	-0.167465	0.867004	0.994678
KHNYN	19.9343	-0.0878174	0.524853	-0.167318	0.86712	0.994678
ZUP1	13.4621	-0.0972891	0.582008	-0.167161	0.867243	0.994678
BACH2	18.3247	0.0941655	0.564358	0.166854	0.867485	0.994678
LRP1	239.879	-0.0366895	0.220293	-0.166549	0.867725	0.994678
LOXHD1	13.6871	0.164078	0.986052	0.166399	0.867843	0.994678
SMAD4	53.3054	0.0549417	0.330235	0.166372	0.867865	0.994678
OSGEP	34.1402	-0.0590862	0.35523	-0.166332	0.867895	0.994678
PSMA4	129.278	0.0374877	0.225527	0.166222	0.867982	0.994678
RNASEH1	24.1713	0.0773538	0.465472	0.166183	0.868013	0.994678
NETO2	35.332	-0.0706119	0.425033	-0.166133	0.868053	0.994678
RNF20	26.7278	-0.0782059	0.471661	-0.16581	0.868307	0.994678
ARF6	103.622	0.0557323	0.33616	0.165791	0.868321	0.994678
ATP6V0E1	303.568	-0.0361694	0.21822	-0.165747	0.868356	0.994678
ADK	246.446	-0.0449014	0.270945	-0.165722	0.868376	0.994678
C12orf4	19.8043	-0.0954315	0.5763	-0.165594	0.868477	0.994678
TFPT	10.8148	-0.0963252	0.583056	-0.165207	0.868781	0.994678
PTGS1	20.1177	0.0760002	0.46079	0.164934	0.868996	0.994678
TRIAP1	14.8223	0.0949819	0.577426	0.164492	0.869344	0.994678
RHOF	12.5425	0.102861	0.626002	0.164314	0.869484	0.994678
TBC1D10A	23.4421	0.072733	0.443014	0.164178	0.869591	0.994678
HINT2	25.5576	-0.0685935	0.417839	-0.164162	0.869603	0.994678
EFCAB13	16.0298	0.0957221	0.583478	0.164054	0.869688	0.994678
PLGRKT	10.5408	-0.102702	0.626733	-0.163869	0.869834	0.994678
MOGS	23.0393	-0.0680678	0.415852	-0.163683	0.869981	0.994678
SNAPC5	15.4797	0.0804776	0.491817	0.163633	0.87002	0.994678
BORCS7	60.5268	0.0493728	0.301787	0.163601	0.870045	0.994678
HDAC6	11.4392	0.096803	0.592298	0.163436	0.870175	0.994678
GON7	14.1438	-0.0812457	0.497403	-0.16334	0.870251	0.994678
DNMT1	40.914	0.0531626	0.325589	0.163282	0.870297	0.994678
RAB11FIP2	40.6114	-0.0644934	0.395277	-0.16316	0.870393	0.994678
LIG3	13.3243	0.0904301	0.554813	0.162992	0.870525	0.994678
CDC42EP3	235.686	0.0444687	0.272853	0.162977	0.870537	0.994678
NFRKB	13.531	0.0906376	0.556509	0.162868	0.870622	0.994678
RSPRY1	34.2606	-0.0578626	0.355351	-0.162832	0.870651	0.994678
STON2	16.1169	-0.0884554	0.544851	-0.162348	0.871032	0.994678
AL157871.4	53.4995	-0.0791807	0.487736	-0.162343	0.871036	0.994678
ZFAS1	357.789	-0.0372485	0.2295	-0.162302	0.871068	0.994678
OARD1	28.455	-0.0637337	0.392803	-0.162254	0.871106	0.994678
NUP155	20.7477	-0.0726187	0.447723	-0.162196	0.871152	0.994678
TOP2B	82.0463	-0.0474484	0.292863	-0.162016	0.871294	0.994678
VILL	12.7794	-0.101662	0.627713	-0.161957	0.87134	0.994678
AP000943.2	13.0052	0.101459	0.626759	0.161879	0.871401	0.994678
MBNL3	21.3353	-0.074765	0.462128	-0.161784	0.871476	0.994678
PTEN	368.223	0.0518695	0.321129	0.161522	0.871682	0.994678
ANKS1A	124.013	-0.0586935	0.363419	-0.161503	0.871697	0.994678
MAP4K1	10.0236	-0.105757	0.656346	-0.16113	0.871991	0.994678
GOLGA3	26.1404	-0.0691996	0.42951	-0.161113	0.872004	0.994678
GTF2H5	41.0359	0.0537511	0.334366	0.160755	0.872286	0.994678
UFM1	69.9866	0.0617197	0.385031	0.160298	0.872646	0.994678
SRSF9	160.438	0.0339441	0.211841	0.160234	0.872697	0.994678
NDUFAF8	33.1758	0.0596544	0.372934	0.15996	0.872913	0.994678
NUB1	47.4305	-0.0534121	0.334472	-0.159691	0.873124	0.994678
RCE1	11.3362	0.102785	0.643659	0.159688	0.873127	0.994678
SH3GLB1	171.47	-0.0344853	0.216167	-0.159531	0.87325	0.994678
RBM19	20.6326	0.0763363	0.480053	0.159016	0.873656	0.994678
ECSIT	25.7586	0.064796	0.407598	0.15897	0.873692	0.994678
LINC00862	17.8786	-0.0789779	0.498235	-0.158515	0.874051	0.994678
AP3M1	36.642	-0.0596388	0.376301	-0.158487	0.874073	0.994678
TRAF3IP2-AS1	51.459	0.0503075	0.317511	0.158443	0.874108	0.994678
UNC119	30.6069	0.0588117	0.371291	0.158398	0.874143	0.994678
FASTKD2	24.862	0.066779	0.421598	0.158395	0.874146	0.994678
RASSF3	299.773	-0.060723	0.38425	-0.15803	0.874433	0.994678
SLC25A29	30.551	0.0716823	0.454361	0.157765	0.874642	0.994678
CEBPD	653.849	-0.0334264	0.21195	-0.157709	0.874686	0.994678
DR1	40.808	0.0604046	0.383531	0.157496	0.874854	0.994678
SLC23A2	112.772	0.0517987	0.329032	0.157428	0.874908	0.994678
TNIP2	28.0346	-0.0721617	0.458632	-0.157341	0.874976	0.994678
TNRC6B	350.45	-0.0562715	0.358193	-0.157098	0.875167	0.994678
TRIM69	22.5092	-0.0658992	0.419828	-0.156967	0.875271	0.994678
CIAO2A	56.8943	-0.0479119	0.305263	-0.156953	0.875282	0.994678
EFCAB14	71.5011	-0.0469089	0.299073	-0.156848	0.875365	0.994678
ANXA7	111.75	0.0407263	0.260756	0.156185	0.875887	0.994678
TXNDC16	38.1683	-0.072345	0.463399	-0.156118	0.87594	0.994678
OGA	124.781	0.053158	0.340712	0.156021	0.876017	0.994678
SMARCC2	36.2686	0.0568481	0.364812	0.155828	0.876168	0.994678
SQOR	85.4315	-0.0440141	0.282458	-0.155825	0.876171	0.994678
PBX3	167.241	0.0447412	0.287362	0.155696	0.876272	0.994678
REST	58.7966	0.0465469	0.299167	0.155589	0.876357	0.994678
WDR20	71.2283	0.0457131	0.293999	0.155487	0.876437	0.994678
MGMT	52.2637	0.0633756	0.407749	0.155428	0.876484	0.994678
CYB561D2	32.28	0.0615901	0.396407	0.155371	0.876529	0.994678
ZNF490	15.7343	0.0828092	0.533107	0.155333	0.876559	0.994678
PRCP	101.544	-0.0484187	0.311931	-0.155223	0.876646	0.994678
NBPF12	43.252	0.0610326	0.394122	0.154857	0.876934	0.994678
CLPB	40.9314	0.051946	0.335738	0.154722	0.877041	0.994678
SPAG7	63.1025	-0.0518097	0.335074	-0.154622	0.87712	0.994678
SLC49A4	291.308	-0.0465858	0.302024	-0.154246	0.877416	0.994678
EIF3D	112.862	0.0383803	0.248924	0.154185	0.877464	0.994678
BTF3	555.825	-0.0311023	0.202054	-0.153931	0.877664	0.994678
KDM3A	47.3113	0.0648027	0.421436	0.153766	0.877794	0.994678
CISD2	22.2226	0.0697081	0.453352	0.153761	0.877798	0.994678
GPAA1	31.6916	-0.077042	0.501081	-0.153752	0.877806	0.994678
BTBD2	24.3832	0.0717686	0.466969	0.15369	0.877854	0.994678
ARGLU1	174.714	0.030872	0.200898	0.15367	0.87787	0.994678
CAPNS1	199.072	-0.0373078	0.242854	-0.153623	0.877907	0.994678
RPL5	1055.7	0.0300785	0.19596	0.153494	0.878009	0.994678
ZDHHC8	13.6084	0.0843922	0.549919	0.153463	0.878033	0.994678
DCUN1D4	37.6503	0.0660163	0.430619	0.153306	0.878157	0.994678
MCRIP2	30.2198	0.0681915	0.445924	0.152922	0.87846	0.994678
CD244	24.1924	-0.0632498	0.414242	-0.152688	0.878644	0.994678
KAT2B	55.201	0.0704281	0.4615	0.152607	0.878708	0.994678
MARK3	227.12	-0.0326999	0.214477	-0.152463	0.878822	0.994678
MYSM1	49.1727	-0.0477441	0.313529	-0.15228	0.878966	0.994678
ACADSB	10.4799	-0.0895443	0.588333	-0.1522	0.879029	0.994678
CC2D1A	17.7361	-0.074619	0.490851	-0.15202	0.879171	0.994678
RXRB	12.5019	-0.0963202	0.633706	-0.151995	0.879191	0.994678
GLMP	20.9437	-0.0924437	0.608664	-0.15188	0.879282	0.994678
GTF3C2	43.59	-0.0596032	0.392883	-0.151707	0.879418	0.994678
ERCC4	11.4372	-0.0973939	0.642382	-0.151614	0.879492	0.994678
HDAC7	34.5908	0.0608321	0.40125	0.151607	0.879497	0.994678
NIN	219.686	-0.0368806	0.24338	-0.151535	0.879553	0.994678
MRPS14	18.0004	-0.0763483	0.50409	-0.151458	0.879615	0.994678
SYTL1	24.019	-0.0688347	0.454952	-0.151301	0.879738	0.994678
COX6A1	206.827	0.0288563	0.190958	0.151113	0.879887	0.994678
ZNF524	42.8535	0.04919	0.325945	0.150915	0.880043	0.994678
NADSYN1	44.6701	-0.0471362	0.313611	-0.150302	0.880527	0.994678
BABAM1	42.4594	-0.0560714	0.373584	-0.150091	0.880693	0.994678
CDKN2AIPNL	11.8225	-0.0892273	0.59568	-0.149791	0.88093	0.994678
TXLNA	27.1187	0.0585997	0.391336	0.149743	0.880968	0.994678
CLP1	10.7085	0.0961906	0.643132	0.149566	0.881107	0.994678
PEX7	12.4477	-0.0872755	0.583606	-0.149545	0.881123	0.994678
NDUFC1	80.1113	-0.038626	0.258398	-0.149482	0.881173	0.994678
IL15	167.395	-0.048334	0.323779	-0.149281	0.881332	0.994678
GOLT1B	37.8407	-0.0559354	0.374927	-0.14919	0.881404	0.994678
VASP	235.495	0.0366025	0.245711	0.148965	0.881581	0.994678
RGCC	72.9852	0.0913894	0.613559	0.14895	0.881593	0.994678
TLR5	41.0369	0.0599538	0.403151	0.148713	0.88178	0.994678
ITGAL	158.958	0.0587268	0.395253	0.148581	0.881885	0.994678
SLTM	201.774	0.0414977	0.279795	0.148314	0.882095	0.994678
IFI44L	42.3697	-0.0660867	0.44568	-0.148283	0.88212	0.994678
RTRAF	106.752	0.034551	0.233159	0.148186	0.882196	0.994678
MPZL3	16.7025	0.0743456	0.501836	0.148147	0.882226	0.994678
PLAAT4	42.7996	-0.050448	0.341091	-0.147902	0.88242	0.994678
ATP6V1G1	197.113	0.0307275	0.208021	0.147713	0.882569	0.994678
SMAP1	131.543	0.034138	0.231135	0.147697	0.882582	0.994678
SLC25A46	29.4399	0.0638148	0.432102	0.147685	0.882592	0.994678
FDX1	41.9141	0.0588509	0.398966	0.147509	0.882731	0.994678
EXOSC1	30.1087	0.056543	0.383552	0.147419	0.882801	0.994678
AL513327.1	13.6448	-0.0878859	0.596479	-0.147341	0.882863	0.994678
ATP6V0A2	19.8969	-0.0727284	0.49381	-0.14728	0.882911	0.994678
UBA7	18.5627	0.0788231	0.535307	0.147249	0.882936	0.994678
ARHGEF10L	84.7687	0.0459102	0.312247	0.147032	0.883107	0.994678
CAAP1	34.8641	-0.061535	0.418683	-0.146973	0.883154	0.994678
POLI	10.1534	-0.0892599	0.608361	-0.146722	0.883351	0.994678
LSP1	397.064	0.041959	0.286012	0.146704	0.883366	0.994678
ZNF646	10.0274	0.0916177	0.627349	0.146039	0.88389	0.994678
RAB1B	41.4856	0.0533706	0.366152	0.145761	0.88411	0.994678
STK19	21.9974	0.0627604	0.43093	0.145639	0.884206	0.994678
ZMYND8	56.8992	-0.0495425	0.340218	-0.14562	0.884221	0.994678
DMXL2	746.51	0.0304916	0.209471	0.145565	0.884265	0.994678
FES	87.0129	-0.0398481	0.273883	-0.145493	0.884321	0.994678
AC008771.1	25.2683	0.0637763	0.438547	0.145426	0.884374	0.994678
NIT2	12.0395	-0.0849494	0.584605	-0.145311	0.884466	0.994678
AC118549.1	57.388	-0.0463028	0.318842	-0.145222	0.884536	0.994678
AGA	15.2976	-0.0853371	0.587808	-0.145178	0.88457	0.994678
TRAPPC12	43.4057	0.0624392	0.430426	0.145064	0.884661	0.994678
TDP1	15.285	0.0791675	0.545822	0.145043	0.884677	0.994678
HMGN3	114.378	-0.0374224	0.258038	-0.145027	0.88469	0.994678
SNX3	182.18	-0.0318262	0.219481	-0.145007	0.884705	0.994678
ATPAF2	37.7301	-0.0488587	0.337194	-0.144898	0.884792	0.994678
FCER1G	1021.87	0.0213453	0.147361	0.14485	0.884829	0.994678
LY96	106.699	-0.0386432	0.266876	-0.144799	0.88487	0.994678
NAPA-AS1	15.9919	0.0858751	0.593195	0.144767	0.884895	0.994678
CTSC	121.225	-0.0381137	0.263279	-0.144766	0.884896	0.994678
PCYOX1	10.2453	0.0887157	0.613213	0.144674	0.884969	0.994678
DUT	48.152	-0.0463784	0.320833	-0.144556	0.885061	0.994678
MOSPD1	10.1148	0.0897614	0.620955	0.144554	0.885063	0.994678
CPED1	75.3152	-0.0502216	0.347622	-0.144472	0.885128	0.994678
TANK	430.326	0.0375106	0.25992	0.144316	0.885251	0.994678
HACD2	30.4907	0.0572872	0.397083	0.14427	0.885287	0.994678
VCPKMT	23.4519	-0.0643179	0.445852	-0.144258	0.885296	0.994678
ZNF43	20.9153	-0.0678616	0.470477	-0.14424	0.885311	0.994678
SIKE1	16.9934	0.0680181	0.472094	0.144077	0.885439	0.994678
AP002336.2	39.7809	-0.0752071	0.522396	-0.143966	0.885528	0.994678
TBC1D30	11.1028	-0.0859526	0.597237	-0.143917	0.885566	0.994678
YTHDC2	60.2726	-0.0439056	0.305242	-0.143839	0.885628	0.994678
YWHAH	59.5451	0.0412815	0.28735	0.143663	0.885767	0.994678
AGL	11.5899	-0.0922488	0.642288	-0.143625	0.885796	0.994678
UBE2B	203.619	-0.0410185	0.286264	-0.143289	0.886062	0.994678
SFMBT1	19.8091	-0.0800031	0.558596	-0.143222	0.886115	0.994678
PSMB9	166.848	-0.0470747	0.328986	-0.14309	0.886219	0.994678
2001-12-01	15.9981	0.0809137	0.565507	0.143082	0.886226	0.994678
TMEM170A	37.3398	-0.0650051	0.454364	-0.143068	0.886236	0.994678
EID2	16.6509	-0.0732103	0.512258	-0.142917	0.886356	0.994678
BUD31	62.8076	0.0439244	0.307358	0.14291	0.886361	0.994678
CEP164	28.2725	-0.0556861	0.390398	-0.142639	0.886575	0.994678
POLR2J3	64.3414	0.04261	0.299123	0.14245	0.886725	0.994678
AC005050.3	19.2883	0.0806512	0.566964	0.142251	0.886882	0.994678
RHBDD1	60.3553	0.0530802	0.373483	0.142122	0.886983	0.994678
LY75	38.6229	-0.0806229	0.567522	-0.142061	0.887032	0.994678
TMC6	33.0917	0.0564385	0.397479	0.141991	0.887087	0.994678
FHOD1	25.3826	-0.0574673	0.404728	-0.14199	0.887088	0.994678
ICE1	65.5372	-0.0426155	0.30046	-0.141834	0.887211	0.994678
MT-ND6	55.7136	-0.0538458	0.380485	-0.141519	0.88746	0.994678
NACC1	19.6681	0.0682431	0.482731	0.141369	0.887579	0.994678
PFKP	15.8616	-0.0707707	0.500723	-0.141337	0.887604	0.994678
SLC25A28	35.4718	-0.0528114	0.37399	-0.141211	0.887704	0.994678
ABHD14B	18.5486	0.0787051	0.557736	0.141115	0.887779	0.994678
LYRM7	11.2818	-0.0818178	0.580111	-0.141038	0.88784	0.994678
MICALL1	15.4081	-0.078551	0.557204	-0.140973	0.887891	0.994678
CNOT7	55.8017	0.0424467	0.301669	0.140706	0.888102	0.994678
ZFYVE1	21.8627	0.0665205	0.473171	0.140584	0.888198	0.994678
NFKBIL1	15.6747	0.069904	0.497801	0.140426	0.888324	0.994678
MCEMP1	50.9304	0.0518551	0.369453	0.140357	0.888378	0.994678
CHMP5	44.3102	-0.0445496	0.317844	-0.140162	0.888532	0.994678
CD300C	40.3935	-0.052189	0.372382	-0.140149	0.888542	0.994678
ACBD5	33.5589	0.0513377	0.366484	0.140082	0.888595	0.994678
GLG1	209.679	-0.0347499	0.248365	-0.139915	0.888727	0.994678
ERCC6	19.5314	-0.0646511	0.46218	-0.139883	0.888753	0.994678
KLHDC3	27.7646	0.0548355	0.392032	0.139875	0.888759	0.994678
DLGAP4	49.7036	-0.0416664	0.297902	-0.139866	0.888766	0.994678
FGD6	106.687	-0.0444139	0.318217	-0.139571	0.888999	0.994819
SNX5	43.9132	-0.0453266	0.325678	-0.139176	0.889311	0.995048
PRPS2	13.3774	0.0917475	0.660272	0.138954	0.889486	0.995124
CASK	69.7382	-0.049819	0.359077	-0.138742	0.889654	0.995192
GPKOW	10.0194	0.0852024	0.615371	0.138457	0.889879	0.995323
SEC22C	21.2999	0.0629791	0.456028	0.138104	0.890159	0.99547
SIRT7	32.9983	-0.0503661	0.365723	-0.137716	0.890465	0.99547
ANAPC16	104.029	-0.0347653	0.252582	-0.13764	0.890525	0.99547
PTPRA	161.045	0.0316877	0.230302	0.137592	0.890563	0.99547
UAP1L1	13.5143	-0.0935127	0.680337	-0.137451	0.890675	0.99547
MRPS11	25.2216	0.0609856	0.443981	0.137361	0.890746	0.99547
MRPL12	28.7159	0.0533759	0.388653	0.137335	0.890766	0.99547
PTDSS2	11.0868	-0.0799625	0.582805	-0.137203	0.890871	0.99547
KIF22	35.0695	-0.0526526	0.385035	-0.136748	0.89123	0.995704
TARDBP	48.5047	0.0433496	0.317193	0.136666	0.891295	0.995704
ACAA1	90.5278	-0.0372607	0.273791	-0.136092	0.891749	0.99595
AL031772.1	10.1964	0.0842362	0.619452	0.135985	0.891833	0.99595
PRDM4	16.6698	-0.0648734	0.477339	-0.135906	0.891895	0.99595
AC008443.1	10.4105	-0.0855793	0.630609	-0.135709	0.892051	0.99595
NUP88	33.6985	0.0570758	0.420848	0.135621	0.892121	0.99595
UNC93B1	88.7364	-0.0363798	0.268559	-0.135463	0.892246	0.99595
CAPN1	50.5251	0.0417204	0.308302	0.135323	0.892357	0.99595
NR2C1	33.9916	-0.0504849	0.373281	-0.135246	0.892417	0.99595
MRPL32	21.5348	-0.0652654	0.484752	-0.134637	0.892899	0.99595
G6PD	58.9247	-0.0402516	0.299361	-0.134458	0.89304	0.99595
ATP5MC3	166.304	-0.0333859	0.248403	-0.134402	0.893085	0.99595
ADAMTSL4	44.8987	-0.0498637	0.371004	-0.134402	0.893085	0.99595
ZC3H7A	96.3572	0.035576	0.265026	0.134236	0.893216	0.99595
NCAPD3	14.7342	-0.0681497	0.507927	-0.134172	0.893266	0.99595
PSME1	275.93	-0.0264926	0.197553	-0.134103	0.893321	0.99595
MAPK3	24.0555	-0.0590314	0.44295	-0.133269	0.893981	0.99595
COPRS	26.2034	-0.0519637	0.389994	-0.133242	0.894002	0.99595
KDM3B	195.013	-0.0287702	0.215984	-0.133205	0.894031	0.99595
SRXN1	18.3452	-0.0678724	0.510319	-0.133	0.894194	0.99595
PQBP1	44.5072	0.0479591	0.36067	0.132973	0.894215	0.99595
SLC16A3	170.821	0.044156	0.332403	0.132839	0.894321	0.99595
TRPM4	11.2269	-0.0757736	0.570775	-0.132756	0.894387	0.99595
KLHL9	11.9461	-0.0858337	0.647198	-0.132624	0.894491	0.99595
BCKDHB	11.4962	0.0812817	0.613194	0.132555	0.894546	0.99595
CD4	187.139	0.0376628	0.284168	0.132537	0.894559	0.99595
RNF149	649.058	-0.0312514	0.235919	-0.132467	0.894615	0.99595
POLR3F	17.7177	-0.0628135	0.474459	-0.13239	0.894676	0.99595
RASAL3	23.4623	0.0703793	0.532045	0.132281	0.894762	0.99595
MOB1A	196.111	0.0275284	0.208315	0.132148	0.894867	0.99595
ACAP3	23.1852	-0.0567881	0.429828	-0.132118	0.894891	0.99595
SENP3	12.2056	0.0843203	0.638493	0.132061	0.894936	0.99595
HAAO	19.4348	0.0639608	0.484423	0.132035	0.894957	0.99595
CDKN1B	44.2469	0.0459643	0.348669	0.131828	0.89512	0.996012
HOOK2	103.307	-0.0539431	0.41001	-0.131565	0.895328	0.996039
TMEM39B	20.3527	0.059708	0.454408	0.131397	0.895461	0.996039
PDHA1	25.5094	0.0657017	0.500052	0.13139	0.895467	0.996039
TMEM219	129.418	0.0286006	0.218571	0.130853	0.895892	0.996338
TM9SF2	159.607	0.039855	0.305153	0.130607	0.896087	0.996338
TM2D1	55.6086	-0.0384052	0.294304	-0.130495	0.896175	0.996338
ALDOA	44.4093	0.0419009	0.321135	0.130477	0.896189	0.996338
MTFR1	29.2656	-0.0598635	0.459183	-0.13037	0.896274	0.996338
POLR2L	209.807	0.0272415	0.209332	0.130135	0.896459	0.996425
MOSPD3	15.1514	-0.0946553	0.729716	-0.129715	0.896792	0.996601
ZNF664	13.1931	0.068033	0.524881	0.129616	0.89687	0.996601
HERC2	32.4686	-0.0508086	0.392642	-0.129402	0.89704	0.996601
RFC2	19.3748	0.0638233	0.494115	0.129167	0.897226	0.996601
RNASE6	118.086	-0.0363777	0.281993	-0.129002	0.897356	0.996601
RTN1	239.825	-0.0420257	0.325816	-0.128986	0.897369	0.996601
ELOA	32.4343	0.0500604	0.388156	0.12897	0.897382	0.996601
HSPD1	58.942	-0.0440971	0.342738	-0.128661	0.897626	0.996601
LEMD2	26.962	-0.0523488	0.406946	-0.128638	0.897644	0.996601
TGOLN2	164.731	0.0292929	0.228067	0.12844	0.897801	0.996601
LSM3	66.632	0.0360183	0.280431	0.128439	0.897802	0.996601
AL049828.1	11.3023	-0.0764063	0.595755	-0.128251	0.89795	0.996646
SNX16	22.6884	0.0585856	0.457756	0.127984	0.898161	0.996661
SLC36A4	145.342	0.0281277	0.219813	0.127962	0.898179	0.996661
TMEM218	20.1143	0.0670987	0.525404	0.127709	0.898379	0.996764
UBA1	55.5488	0.0409927	0.322643	0.127053	0.898899	0.996999
LAMTOR5-AS1	24.0313	0.0558216	0.441076	0.126558	0.89929	0.996999
SEPTIN1	11.8849	0.0920256	0.727662	0.126468	0.899362	0.996999
C6orf47	11.5416	-0.0783931	0.620371	-0.126365	0.899443	0.996999
NT5C3A	71.6998	-0.0426745	0.338058	-0.126234	0.899547	0.996999
RCN3	16.4401	0.0680036	0.538976	0.126172	0.899596	0.996999
C1GALT1	49.4934	-0.0450208	0.357539	-0.125918	0.899796	0.996999
PHB	36.0046	-0.0451414	0.359053	-0.125724	0.899951	0.996999
NACA	1336.04	-0.0208487	0.166397	-0.125295	0.90029	0.996999
RNASE2	83.9136	-0.0534151	0.426458	-0.125253	0.900323	0.996999
NAA35	49.7479	-0.0424693	0.339211	-0.1252	0.900365	0.996999
EID1	161.177	-0.0303741	0.242725	-0.125138	0.900414	0.996999
DNAJA2	58.074	-0.0352862	0.282227	-0.125028	0.900502	0.996999
SNRPB2	70.9232	0.0350378	0.280594	0.12487	0.900626	0.996999
WDR81	25.9461	-0.0516795	0.414018	-0.124824	0.900663	0.996999
KIF9	11.9008	-0.071219	0.570758	-0.12478	0.900698	0.996999
NDUFA13	281.458	-0.0235415	0.188726	-0.124739	0.90073	0.996999
MSRA	108.627	0.0323348	0.259566	0.124572	0.900862	0.996999
CDC40	121.073	0.0402783	0.323744	0.124414	0.900987	0.996999
ZBTB44	54.1963	0.0443385	0.357251	0.12411	0.901228	0.996999
SIN3B	41.2663	-0.0440965	0.355996	-0.123868	0.90142	0.996999
CDK5RAP2	26.4006	-0.0549616	0.444026	-0.12378	0.901489	0.996999
DTNB	27.3549	-0.0600396	0.486388	-0.12344	0.901759	0.996999
OXLD1	20.267	0.055006	0.445776	0.123394	0.901795	0.996999
IARS	16.7496	0.0658476	0.533803	0.123355	0.901826	0.996999
KIF5B	158.404	0.0268278	0.217753	0.123203	0.901946	0.996999
TIMM9	24.3818	0.0551812	0.448172	0.123125	0.902008	0.996999
ATP5MC1	60.4291	0.0392483	0.31885	0.123093	0.902033	0.996999
CHN2	20.6101	0.0550876	0.44781	0.123015	0.902095	0.996999
FGFR1OP2	52.1749	0.0393119	0.32017	0.122785	0.902278	0.996999
MGAT2	19.6886	0.0609019	0.497958	0.122303	0.902659	0.996999
IFT88	29.4702	0.04644	0.380197	0.122147	0.902782	0.996999
INTS1	25.9842	-0.0522843	0.428409	-0.122043	0.902865	0.996999
PDE4D	335.506	0.0397479	0.325825	0.121991	0.902906	0.996999
GLCE	34.3043	-0.0499382	0.409593	-0.121921	0.902961	0.996999
NDUFB3	77.506	-0.0348719	0.286347	-0.121782	0.903072	0.996999
TRMT112	92.1655	0.0400721	0.329068	0.121774	0.903078	0.996999
SMARCA2	129.864	0.0375241	0.308459	0.12165	0.903176	0.996999
PRPF4	23.8535	-0.0487592	0.40114	-0.121552	0.903254	0.996999
INAFM1	15.5693	0.0655331	0.539649	0.121437	0.903345	0.996999
PRR14	19.5708	0.0540127	0.4456	0.121213	0.903522	0.996999
PCBP1	309.134	-0.0270298	0.223228	-0.121086	0.903623	0.996999
HEIH	23.5998	0.0573203	0.474345	0.120841	0.903817	0.996999
SNX20	29.9661	-0.051539	0.428433	-0.120296	0.904248	0.996999
MANEA	9.82529	0.0994213	0.826533	0.120287	0.904256	0.996999
ELOVL1	32.4867	-0.0466795	0.388179	-0.120252	0.904283	0.996999
ARSD	44.037	0.0419957	0.349366	0.120205	0.904321	0.996999
LYL1	53.6883	-0.0445689	0.371381	-0.120009	0.904476	0.996999
TBC1D1	175.548	0.0332924	0.277484	0.11998	0.904499	0.996999
FBXO22	22.7279	-0.0622723	0.519601	-0.119846	0.904605	0.996999
ACTG1	1110.9	0.0202062	0.16861	0.11984	0.90461	0.996999
TNK2	77.115	-0.030368	0.253478	-0.119805	0.904638	0.996999
CCDC159	31.5067	-0.0476733	0.398488	-0.119636	0.904772	0.996999
TM6SF1	30.5319	-0.048354	0.404329	-0.119591	0.904808	0.996999
POLR3K	12.9042	0.0717962	0.600783	0.119504	0.904876	0.996999
CASP4	123.68	-0.0293649	0.245805	-0.119464	0.904907	0.996999
DOCK5	442.451	0.0240181	0.201186	0.119383	0.904972	0.996999
SDF2	39.8597	-0.0397846	0.333821	-0.119179	0.905133	0.996999
UTP11	17.3907	-0.0575414	0.482926	-0.119152	0.905155	0.996999
TSNAX	57.8973	0.0447073	0.375907	0.118932	0.90533	0.996999
SEC31B	13.848	0.0680883	0.572574	0.118916	0.905342	0.996999
PSMC3	42.9516	0.0411308	0.34596	0.118889	0.905363	0.996999
PTRHD1	55.7514	-0.0388347	0.326997	-0.118762	0.905464	0.996999
GCNT2	109.699	-0.0586666	0.494342	-0.118676	0.905532	0.996999
TNFRSF10A	24.8215	-0.0922126	0.778084	-0.118512	0.905662	0.996999
INIP	32.402	0.0462127	0.390086	0.118468	0.905697	0.996999
CERS5	42.2797	0.0431012	0.364324	0.118305	0.905826	0.997023
SNHG14	18.7879	-0.053951	0.457111	-0.118026	0.906047	0.997131
ATG7	764.75	-0.0288411	0.245138	-0.117652	0.906343	0.997131
AC018761.2	10.0234	0.126947	1.0802	0.117521	0.906447	0.997131
STRADA	44.9939	0.0428788	0.365193	0.117414	0.906532	0.997131
THUMPD1	44.3446	0.037794	0.322179	0.117308	0.906616	0.997131
SMPD1	13.0851	0.0636288	0.543045	0.11717	0.906725	0.997131
SH3BP1	50.7658	0.0360016	0.307475	0.117088	0.906791	0.997131
R3HDM1	103.773	0.0295875	0.252868	0.117008	0.906854	0.997131
BAHCC1	11.1958	-0.0720879	0.616364	-0.116957	0.906894	0.997131
ZNF254	32.1021	0.0560408	0.479828	0.116794	0.907024	0.997153
MAPK8IP3	55.0779	0.0404045	0.346342	0.116661	0.907129	0.997153
IMPDH1	76.5399	0.0333689	0.286478	0.11648	0.907272	0.997192
TMF1	71.3802	-0.0348892	0.301674	-0.115652	0.907928	0.997612
REEP5	159.275	-0.0259582	0.224535	-0.115609	0.907963	0.997612
CYP51A1	37.9655	0.0492121	0.425747	0.11559	0.907977	0.997612
AP000763.3	60.432	-0.0377671	0.327558	-0.115299	0.908208	0.997637
TTC21A	21.1657	0.0534588	0.464233	0.115155	0.908322	0.997637
UBXN2B	69.499	-0.0357317	0.310397	-0.115116	0.908353	0.997637
TUG1	45.736	-0.0449481	0.390794	-0.115017	0.908431	0.997637
RAB4B	44.5834	0.0390595	0.341362	0.114423	0.908903	0.997673
REPIN1	23.2641	0.0488524	0.427049	0.114395	0.908925	0.997673
DHX38	25.8784	-0.0517756	0.452991	-0.114297	0.909002	0.997673
DAG1	17.3132	0.0549121	0.481217	0.114111	0.90915	0.997673
VPS28	114.803	0.0264692	0.232047	0.114068	0.909184	0.997673
CUTC	22.7519	-0.0502853	0.440962	-0.114035	0.90921	0.997673
DNAJC11	25.7437	-0.0590329	0.517722	-0.114024	0.909219	0.997673
NDUFA11	172.751	0.0233764	0.205749	0.113616	0.909542	0.997756
COA6	31.0373	-0.0460691	0.405644	-0.11357	0.909579	0.997756
ZSCAN16-AS1	47.7066	-0.0368584	0.324683	-0.113521	0.909617	0.997756
TMEM117	12.352	-0.0754276	0.665466	-0.113346	0.909757	0.997769
RAB35	58.934	-0.0457224	0.403783	-0.113235	0.909844	0.997769
ITPR2	313.133	-0.0278175	0.246028	-0.113067	0.909978	0.997797
ADH5	29.4743	-0.0506989	0.449322	-0.112834	0.910162	0.997881
CLTC	170.994	0.0245811	0.218615	0.11244	0.910474	0.998105
COQ4	17.3874	-0.0529164	0.471248	-0.11229	0.910593	0.998117
ALDH9A1	21.8773	-0.0484973	0.432612	-0.112103	0.910741	0.998161
SFXN3	23.1041	-0.0481552	0.430581	-0.111838	0.910952	0.998241
MAP3K14-AS1	17.0171	-0.058089	0.519862	-0.111739	0.91103	0.998241
SNHG5	313.579	-0.0654234	0.587242	-0.111408	0.911293	0.998377
ABRACL	97.4143	-0.0271334	0.243763	-0.111311	0.91137	0.998377
ZNF84	10.3598	0.0714701	0.64378	0.111016	0.911603	0.998515
CCNQ	18.1224	-0.053408	0.483985	-0.110351	0.912131	0.998836
EIF3G	185.865	-0.0228079	0.206943	-0.110213	0.91224	0.998836
TLR6	22.2479	0.0600101	0.544821	0.110147	0.912293	0.998836
ZNF276	30.4175	-0.0449191	0.408133	-0.11006	0.912362	0.998836
CNNM2	29.4688	0.0588473	0.535137	0.109967	0.912436	0.998836
AFMID	15.4181	-0.0676849	0.616582	-0.109774	0.912588	0.998852
TAGLN	15.458	0.0564148	0.514748	0.109597	0.912729	0.998852
CLIP1	214.164	0.0233269	0.212971	0.109531	0.912781	0.998852
DOCK10	265.953	-0.0276751	0.253567	-0.109143	0.913089	0.998852
KPNB1	131.775	0.0279798	0.256672	0.10901	0.913195	0.998852
ZNF688	16.5771	-0.0516115	0.474223	-0.108834	0.913334	0.998852
ZC3H7B	20.2789	0.0493503	0.453995	0.108702	0.913439	0.998852
RASGRP2	46.5842	0.035108	0.325323	0.107917	0.914061	0.998852
TMEM167B	53.5135	-0.0369123	0.342355	-0.107819	0.91414	0.998852
CAPN3	26.5514	0.0416619	0.386574	0.107772	0.914177	0.998852
FAM98A	11.0546	0.062258	0.578274	0.107662	0.914264	0.998852
SNRPD3	73.2562	-0.0284493	0.264625	-0.107508	0.914386	0.998852
HNRNPH3	90.7957	-0.0285271	0.265768	-0.107338	0.914521	0.998852
CBFA2T2	89.8479	-0.0339071	0.31595	-0.107318	0.914537	0.998852
PDE7A	76.8573	-0.0280101	0.261347	-0.107176	0.914649	0.998852
KLHL42	16.0979	0.0519355	0.484664	0.107158	0.914664	0.998852
BTRC	58.8618	-0.0330879	0.309097	-0.107047	0.914752	0.998852
TMEM91	50.3316	-0.0379472	0.354573	-0.107022	0.914771	0.998852
HMG20B	33.6344	-0.0392683	0.367162	-0.106951	0.914828	0.998852
TMCO1	71.3536	0.0303839	0.284775	0.106695	0.915031	0.998852
ATP5MPL	366.16	-0.0210952	0.197904	-0.106593	0.915112	0.998852
UVRAG	356.37	0.0227204	0.213183	0.106577	0.915124	0.998852
LGALS2	429.003	-0.0458013	0.431564	-0.106129	0.91548	0.998852
STN1	19.3342	-0.0517203	0.487461	-0.106101	0.915502	0.998852
STT3B	193.361	0.0240997	0.227162	0.10609	0.915511	0.998852
RUVBL1	14.9393	-0.0542158	0.511206	-0.106055	0.915539	0.998852
DERL2	30.6879	0.0445435	0.420091	0.106033	0.915556	0.998852
COG2	20.6859	-0.0489137	0.461395	-0.106013	0.915572	0.998852
ZNF557	15.7661	-0.062745	0.591908	-0.106005	0.915579	0.998852
TMA16	24.2975	0.0572455	0.541084	0.105798	0.915743	0.998863
IMPAD1	39.4426	-0.0373107	0.353855	-0.105441	0.916026	0.998863
ZNF33B	18.8365	-0.0532366	0.505251	-0.105367	0.916085	0.998863
BRK1	184.75	0.0236735	0.224951	0.105238	0.916187	0.998863
CDIP1	16.4861	-0.0506634	0.483217	-0.104846	0.916498	0.998863
PCNT	28.0532	-0.047248	0.45185	-0.104566	0.91672	0.998863
STOM	25.2177	0.0482106	0.461613	0.104439	0.916821	0.998863
PHKA2	36.2939	-0.0364234	0.348989	-0.104368	0.916877	0.998863
MS4A14	15.5208	-0.0706074	0.677563	-0.104208	0.917004	0.998863
CLCN5	38.1822	-0.0394827	0.379656	-0.103996	0.917173	0.998863
ABCC10	12.5523	0.0610234	0.587066	0.103946	0.917212	0.998863
EMP1	40.0961	-0.082771	0.796611	-0.103904	0.917246	0.998863
INO80C	20.3496	0.0514732	0.49631	0.103712	0.917398	0.998863
TMEM251	14.2112	-0.0611342	0.591791	-0.103304	0.917722	0.998863
BTF3L4	66.1864	-0.0303915	0.294229	-0.103292	0.917731	0.998863
C16orf72	68.6662	0.0316542	0.307075	0.103083	0.917897	0.998863
EMC8	36.6988	-0.0364854	0.353982	-0.103071	0.917906	0.998863
TNFAIP2	309.268	0.0228813	0.222966	0.102622	0.918263	0.998863
TOMM70	21.3625	-0.0460334	0.44929	-0.102458	0.918393	0.998863
ASRGL1	46.5945	0.0392251	0.383073	0.102396	0.918442	0.998863
COMMD4	23.1501	-0.0468932	0.458248	-0.102331	0.918494	0.998863
MRPL42	22.1902	-0.0473247	0.464392	-0.101907	0.918831	0.998863
TUT4	57.8764	-0.029631	0.291081	-0.101796	0.918918	0.998863
RAB11FIP3	15.1407	0.0541333	0.532073	0.10174	0.918963	0.998863
BNIP1	13.3348	-0.0571032	0.562634	-0.101493	0.919159	0.998863
ABHD11	11.9812	-0.0569206	0.562668	-0.101162	0.919422	0.998863
LSM1	33.8129	0.0353125	0.349165	0.101134	0.919444	0.998863
PIGA	30.9276	0.0360582	0.356644	0.101104	0.919468	0.998863
PREX1	272.689	-0.0294083	0.290903	-0.101093	0.919477	0.998863
AMDHD2	15.8942	-0.0570711	0.565946	-0.100842	0.919676	0.998863
CREBL2	21.1785	0.0446132	0.442718	0.100771	0.919732	0.998863
HERC6	14.2304	0.067247	0.671941	0.100079	0.920282	0.998863
AC104530.1	11.8263	-0.0576258	0.575903	-0.100062	0.920295	0.998863
FBXW2	46.6721	-0.0323427	0.323533	-0.0999674	0.92037	0.998863
B3GALT4	18.4046	-0.0535315	0.535911	-0.0998889	0.920433	0.998863
NUBP2	24.961	0.0411266	0.413855	0.0993743	0.920841	0.998863
MAGED1	13.6969	-0.058977	0.593824	-0.0993174	0.920886	0.998863
SDCBP	428.298	0.0203521	0.204989	0.0992839	0.920913	0.998863
GK5	36.0674	0.0567634	0.571865	0.0992602	0.920932	0.998863
IFNAR1	90.7113	0.0286633	0.289751	0.0989239	0.921199	0.998863
TDRD7	32.9859	0.0409161	0.413797	0.0988798	0.921234	0.998863
CCDC14	17.0677	0.0520865	0.527114	0.0988146	0.921286	0.998863
PTGER2	48.6686	0.0349276	0.354395	0.0985554	0.921491	0.998863
COX5B	294.417	0.0174309	0.177156	0.0983931	0.92162	0.998863
TRMO	24.1241	0.0499271	0.507684	0.0983429	0.92166	0.998863
DDX20	10.3339	-0.0652268	0.663512	-0.0983054	0.92169	0.998863
GLO1	31.521	-0.0403239	0.410761	-0.0981687	0.921798	0.998863
RIN1	16.1793	-0.0497977	0.509147	-0.0978062	0.922086	0.998863
RPS27L	105.565	0.022605	0.231527	0.0976347	0.922222	0.998863
CAP1	298.182	-0.019341	0.198151	-0.0976076	0.922244	0.998863
CTNNBIP1	51.8027	0.0294203	0.301636	0.0975359	0.922301	0.998863
TMEM141	34.8811	-0.0347491	0.357335	-0.0972452	0.922532	0.998863
TLR2	468.962	-0.0235923	0.242787	-0.0971728	0.922589	0.998863
THAP12	43.247	-0.0364103	0.374775	-0.0971524	0.922605	0.998863
CRACR2A	30.5439	-0.0412746	0.42791	-0.0964562	0.923158	0.998863
COX16	79.7288	0.0256175	0.265625	0.0964423	0.923169	0.998863
FOXRED1	15.3485	0.0512654	0.533154	0.096155	0.923397	0.998863
TOE1	10.8454	-0.055383	0.576222	-0.096114	0.92343	0.998863
DDI2	32.3522	-0.0401085	0.417766	-0.0960071	0.923515	0.998863
AP1G2	16.4303	0.0462799	0.482472	0.0959223	0.923582	0.998863
PPP1R14B	39.8162	0.0384499	0.400872	0.0959156	0.923588	0.998863
UBE2D4	12.8066	-0.0516431	0.538719	-0.0958628	0.92363	0.998863
ADD1	121.882	-0.022003	0.229804	-0.0957469	0.923722	0.998863
RABIF	34.94	-0.0357324	0.373622	-0.0956377	0.923808	0.998863
MRPL52	75.0034	0.0259986	0.271982	0.0955892	0.923847	0.998863
FRMD8	24.768	0.0504798	0.528912	0.0954409	0.923965	0.998863
PIK3R2	15.4423	0.0474256	0.498214	0.0951912	0.924163	0.998863
RAP2C	32.3863	0.0375951	0.395238	0.0951203	0.924219	0.998863
ACADVL	70.7283	-0.0443704	0.466644	-0.0950841	0.924248	0.998863
PSMD13	68.6967	0.0299192	0.315391	0.0948638	0.924423	0.998863
MPDU1	42.4081	0.0344807	0.363573	0.0948385	0.924443	0.998863
NUP133	36.5335	-0.0381627	0.402609	-0.0947884	0.924483	0.998863
AL390957.1	41.3719	-0.0392987	0.414893	-0.0947201	0.924537	0.998863
TOR1AIP2	49.3171	-0.0304363	0.321933	-0.0945426	0.924678	0.998863
LARP4B	197.587	0.0228678	0.242467	0.0943131	0.92486	0.998863
ISCU	56.0288	0.0279297	0.298327	0.0936212	0.92541	0.998863
ATP5PB	140.791	0.0200867	0.214661	0.0935739	0.925448	0.998863
EAPP	82.7396	0.0312975	0.335002	0.0934247	0.925566	0.998863
UBE2E2	500.982	-0.0217295	0.233021	-0.093251	0.925704	0.998863
HDAC9	615.267	-0.0388434	0.417428	-0.093054	0.925861	0.998863
CLEC4E	158.837	-0.028753	0.309098	-0.0930222	0.925886	0.998863
SNHG6	188.785	-0.0219063	0.235818	-0.0928949	0.925987	0.998863
ZDHHC20	379.091	0.0222983	0.240139	0.0928559	0.926018	0.998863
ATG12	57.0338	-0.0290387	0.313221	-0.0927098	0.926134	0.998863
IRF9	48.5053	0.0349975	0.377567	0.0926921	0.926148	0.998863
ZMYM4	114.462	-0.0254378	0.274502	-0.092669	0.926167	0.998863
UFC1	93.0961	-0.023133	0.249688	-0.0926479	0.926183	0.998863
MYCL	27.9249	-0.0360216	0.389671	-0.0924411	0.926348	0.998863
KBTBD11	23.1123	0.0433993	0.470271	0.0922857	0.926471	0.998863
EIF2B5	18.2572	-0.0456982	0.495433	-0.0922388	0.926508	0.998863
NOTCH1	42.4966	-0.0419192	0.455348	-0.0920597	0.926651	0.998863
WDR44	45.1577	-0.0368834	0.400816	-0.0920209	0.926681	0.998863
UQCC3	20.7764	-0.0416027	0.452281	-0.0919843	0.926711	0.998863
SKAP1	15.629	0.0601642	0.654429	0.0919339	0.926751	0.998863
MGAT4A	27.3718	-0.0378392	0.412577	-0.0917143	0.926925	0.998863
ECI1	43.7087	-0.0323512	0.354376	-0.0912904	0.927262	0.998863
BORCS6	14.2703	-0.0472632	0.517824	-0.0912727	0.927276	0.998863
CCDC117	17.356	-0.0515066	0.564549	-0.091235	0.927306	0.998863
ZNF212	15.4363	0.0450197	0.494602	0.091022	0.927475	0.998863
IP6K2	43.4265	0.0316964	0.348555	0.0909367	0.927543	0.998863
DARS	53.0366	0.0276201	0.304157	0.0908085	0.927645	0.998863
CYP20A1	65.7072	0.0383628	0.422621	0.0907735	0.927673	0.998863
NSA2	182.399	0.0248687	0.274165	0.0907071	0.927725	0.998863
CCDC88A	376.612	-0.0197933	0.219655	-0.0901109	0.928199	0.998863
USP31	15.7081	-0.0446481	0.495886	-0.090037	0.928258	0.998863
TTI1	14.92	-0.0451775	0.502692	-0.0898711	0.92839	0.998863
RETREG3	27.8122	0.0388744	0.433329	0.0897111	0.928517	0.998863
PHF20L1	152.139	0.0194954	0.217351	0.0896953	0.928529	0.998863
WWP2	243.395	-0.0259138	0.289727	-0.0894422	0.92873	0.998863
VPS26C	30.6834	-0.0352749	0.395524	-0.0891853	0.928935	0.998863
ELMO2	19.3993	0.0446265	0.501568	0.088974	0.929103	0.998863
ZNF429	21.0283	-0.0396775	0.446129	-0.0889373	0.929132	0.998863
SRI	62.3209	0.0261079	0.293684	0.0888978	0.929163	0.998863
RNF7	104.824	-0.0222844	0.250731	-0.0888775	0.929179	0.998863
KMT2B	31.3819	-0.0338157	0.382053	-0.0885104	0.929471	0.998863
ABHD16A	44.7459	0.029968	0.339601	0.0882448	0.929682	0.998863
ZBTB40	27.5118	0.0343671	0.389608	0.0882094	0.92971	0.998863
SERINC2	11.7763	-0.0582471	0.662317	-0.0879445	0.929921	0.998863
AC005670.3	41.1759	0.0353613	0.402414	0.087873	0.929978	0.998863
ELOF1	31.1812	-0.0350269	0.398938	-0.0878004	0.930035	0.998863
NDUFAF5	21.396	0.0441001	0.502741	0.0877193	0.9301	0.998863
IKBKG	26.6495	-0.0349478	0.400256	-0.0873136	0.930422	0.998863
CDK7	20.0153	-0.0429111	0.49328	-0.0869913	0.930678	0.998863
RBM42	28.8692	0.0332509	0.382832	0.086855	0.930787	0.998863
CD247	14.7567	0.0566241	0.652367	0.0867979	0.930832	0.998863
LILRB1	83.3479	0.0320178	0.371312	0.0862287	0.931285	0.998863
ERV3-1	11.7865	-0.0543049	0.630295	-0.0861579	0.931341	0.998863
UNC45A	18.9849	0.0411416	0.478416	0.0859953	0.93147	0.998863
COX8A	263.847	0.0181725	0.211426	0.085952	0.931505	0.998863
TRANK1	32.286	-0.0442178	0.514729	-0.085905	0.931542	0.998863
YPEL2	79.0585	-0.0319933	0.373746	-0.0856017	0.931783	0.998863
INTS10	45.9399	-0.0302479	0.355499	-0.0850856	0.932193	0.998863
TSTD2	21.2808	0.037817	0.446717	0.0846554	0.932535	0.998863
TTF2	21.9182	0.0380573	0.449635	0.0846403	0.932547	0.998863
PHAX	17.5659	-0.0418271	0.494844	-0.0845259	0.932638	0.998863
TMX4	110.877	-0.0373522	0.442015	-0.0845044	0.932655	0.998863
MRPS15	40.6569	-0.029222	0.345846	-0.0844943	0.932663	0.998863
HDGF	57.6506	0.028004	0.332091	0.0843262	0.932797	0.998863
TCAF1	9.79441	0.0519272	0.617036	0.0841558	0.932933	0.998863
PECR	10.0075	0.0534447	0.635664	0.084077	0.932995	0.998863
GALNT10	48.1812	0.0302804	0.360225	0.0840598	0.933009	0.998863
NDUFC2	134.973	-0.0215	0.25623	-0.083909	0.933129	0.998863
PTGIR	26.13	0.0388844	0.463477	0.0838971	0.933138	0.998863
NKRF	12.9748	-0.046592	0.555931	-0.0838089	0.933208	0.998863
FLOT2	62.6649	-0.0260431	0.311578	-0.0835844	0.933387	0.998863
ORAI1	33.6393	0.036109	0.432291	0.0835293	0.933431	0.998863
SPOCK3	12.9578	-0.0514724	0.616464	-0.0834961	0.933457	0.998863
SPNS1	46.1539	0.0277222	0.332129	0.0834681	0.933479	0.998863
SSNA1	60.8764	-0.0244928	0.293693	-0.0833959	0.933537	0.998863
AC079793.1	24.3764	0.0376801	0.452754	0.0832241	0.933673	0.998863
SASH3	104.285	-0.0287658	0.346918	-0.082918	0.933917	0.998863
XPOT	19.5867	-0.0410728	0.498423	-0.0824055	0.934324	0.998863
TBCC	14.3595	0.0456553	0.555364	0.082208	0.934481	0.998863
SCAMP1	50.2597	-0.0276031	0.336274	-0.082085	0.934579	0.998863
POLR2B	57.7593	-0.0301944	0.369233	-0.0817759	0.934825	0.998863
FAM98B	17.3114	0.0383178	0.468659	0.0817606	0.934837	0.998863
WDR19	11.783	0.0578067	0.707252	0.0817342	0.934858	0.998863
AC084871.1	96.6861	-0.0392968	0.481862	-0.081552	0.935003	0.998863
TBPL1	20.8603	0.0402822	0.494446	0.0814695	0.935069	0.998863
ALG12	9.92231	-0.0579229	0.711391	-0.0814221	0.935106	0.998863
WDR82	62.9574	-0.0272983	0.335517	-0.0813619	0.935154	0.998863
UTRN	879.846	-0.0158155	0.194462	-0.0813294	0.93518	0.998863
SINHCAF	42.1671	-0.0354415	0.436102	-0.0812689	0.935228	0.998863
EMC4	34.03	0.0284225	0.350931	0.0809917	0.935449	0.998863
JPT1	98.5297	-0.0206409	0.254937	-0.0809648	0.93547	0.998863
PSMG1	16.4601	0.0381872	0.472423	0.0808327	0.935575	0.998863
ZNRF1	39.9757	0.0339278	0.420014	0.0807776	0.935619	0.998863
INTS9	28.9826	-0.0319659	0.397212	-0.0804756	0.935859	0.998863
TMEM33	76.0973	-0.0214863	0.267214	-0.0804085	0.935912	0.998863
CNOT1	89.327	0.0205604	0.255971	0.0803231	0.93598	0.998863
RPL19	2067.42	0.0134446	0.167595	0.0802208	0.936062	0.998863
CLEC4A	117.416	-0.0189921	0.237124	-0.0800938	0.936163	0.998863
TRMT1	68.5194	0.0227159	0.283685	0.0800743	0.936178	0.998863
ENY2	137.322	0.0179863	0.224751	0.0800276	0.936215	0.998863
THOC2	118.567	0.0201204	0.251499	0.0800022	0.936236	0.998863
BTBD9	290.458	-0.0153661	0.192179	-0.0799571	0.936271	0.998863
PI4K2B	29.7017	-0.0333344	0.417127	-0.0799144	0.936305	0.998863
BTBD3	18.1482	-0.0369274	0.462228	-0.0798899	0.936325	0.998863
FAM172A	237.594	0.0178725	0.223801	0.0798589	0.93635	0.998863
RWDD4	26.1038	-0.0313771	0.392929	-0.0798543	0.936353	0.998863
ITGB7	10.3628	-0.0501274	0.627744	-0.0798532	0.936354	0.998863
INAFM2	16.5769	0.0431708	0.541499	0.0797245	0.936456	0.998863
MDP1	21.5583	0.0352461	0.44211	0.0797225	0.936458	0.998863
ZNF766	19.3004	0.0371251	0.467737	0.0793717	0.936737	0.998863
SCO2	133.589	-0.0224414	0.283531	-0.0791497	0.936914	0.998863
ELP4	103.314	0.023793	0.300764	0.0791084	0.936946	0.998863
PPP3CB-AS1	12.7841	0.0503839	0.638107	0.0789585	0.937066	0.998863
RSAD1	13.2654	0.0425427	0.540474	0.0787137	0.93726	0.998863
CCT3	40.5831	0.0296129	0.376379	0.0786784	0.937288	0.998863
FDFT1	62.4835	-0.0237999	0.30251	-0.0786745	0.937292	0.998863
SNRPD1	69.5925	-0.02255	0.286712	-0.0786502	0.937311	0.998863
LYSMD3	16.2757	-0.0437705	0.557063	-0.0785736	0.937372	0.998863
MRPS17	11.3073	0.0536449	0.685482	0.0782586	0.937622	0.998863
TIMM8B	80.7686	0.0200954	0.256802	0.0782525	0.937627	0.998863
GPHN	78.3772	-0.0287687	0.36887	-0.0779914	0.937835	0.998863
AGAP4	11.9369	0.0446348	0.572869	0.0779146	0.937896	0.998863
PRKCD	110.701	0.0184053	0.236292	0.0778923	0.937914	0.998863
PIGN	37.3551	-0.0401771	0.517521	-0.0776337	0.938119	0.998863
TMC8	29.0903	0.0287338	0.37049	0.0775564	0.938181	0.998863
SMARCE1	55.9867	-0.0228787	0.296095	-0.0772683	0.93841	0.998863
JADE1	23.4112	-0.0359047	0.464981	-0.0772176	0.93845	0.998863
AKIP1	10.0012	0.0526825	0.68318	0.0771137	0.938533	0.998863
ETFRF1	14.4106	-0.0396258	0.514139	-0.0770721	0.938566	0.998863
TPRKB	29.2489	-0.0324632	0.421923	-0.0769413	0.93867	0.998863
EIF4E2	113.822	-0.0205287	0.267521	-0.0767368	0.938833	0.998863
AC087284.1	13.046	-0.0415502	0.542247	-0.076626	0.938921	0.998863
COX14	83.5375	-0.0205159	0.268179	-0.0765009	0.939021	0.998863
TYW1B	57.0088	0.0258728	0.339876	0.076124	0.93932	0.998863
ATG13	59.8594	0.0273097	0.358825	0.0761085	0.939333	0.998863
NMT1	54.7256	-0.023046	0.302837	-0.0761004	0.939339	0.998863
CMTM6	272.594	0.01424	0.187137	0.0760938	0.939344	0.998863
RNASEH2A	15.0512	0.0908958	1.19466	0.0760851	0.939351	0.998863
RPS6KA2	37.1379	0.0276091	0.363282	0.075999	0.93942	0.998863
SGMS1	225.559	-0.0255077	0.336729	-0.0757516	0.939617	0.998863
TBL3	11.3062	-0.0438068	0.580484	-0.075466	0.939844	0.998863
PAXIP1	12.0608	-0.0453929	0.603062	-0.0752707	0.939999	0.998863
NDUFB9	117.86	-0.0186865	0.248375	-0.0752348	0.940028	0.998863
LARP1	94.1113	-0.0216685	0.289206	-0.0749242	0.940275	0.998863
CIP2A	11.0465	0.0463456	0.618569	0.074924	0.940275	0.998863
TJAP1	12.9283	-0.0415462	0.554648	-0.0749056	0.94029	0.998863
VPS53	122.893	0.0196224	0.263642	0.074428	0.94067	0.998863
PRKAA1	33.6177	-0.0283865	0.381508	-0.0744061	0.940687	0.998863
NBPF26	76.2699	-0.0276568	0.372029	-0.0743405	0.940739	0.998863
CUL4B	19.4699	-0.0376957	0.50751	-0.0742758	0.940791	0.998863
MAPKAP1	155.465	-0.0185382	0.249711	-0.0742385	0.940821	0.998863
RAVER1	29.5242	-0.0313589	0.423482	-0.07405	0.940971	0.998863
KCTD18	12.3538	-0.0420253	0.571457	-0.0735406	0.941376	0.998863
AC006064.2	15.0938	0.052359	0.712965	0.0734384	0.941457	0.998863
STXBP5-AS1	15.4286	0.0388956	0.530389	0.0733341	0.94154	0.998863
ELP3	27.5618	0.0321254	0.440684	0.072899	0.941887	0.998863
INVS	74.5572	0.0307633	0.423373	0.0726625	0.942075	0.998863
ETNK1	100.804	0.0198666	0.274042	0.0724947	0.942208	0.998863
SH3PXD2B	10.8815	0.0509058	0.703582	0.0723523	0.942322	0.998863
NDUFV3	72.3648	-0.0203515	0.281549	-0.0722842	0.942376	0.998863
RFX5	14.3178	0.0428906	0.594411	0.0721564	0.942477	0.998863
ITCH	244.993	0.015023	0.208257	0.0721368	0.942493	0.998863
RBIS	98.5872	0.0181722	0.252428	0.0719898	0.94261	0.998863
R3HDM4	38.3196	0.0262959	0.365524	0.0719404	0.942649	0.998863
RILP	29.1641	0.0289507	0.402587	0.0719117	0.942672	0.998863
CNOT11	24.7503	0.0321782	0.447571	0.0718951	0.942685	0.998863
ARCN1	36.3946	0.0295319	0.411604	0.0717483	0.942802	0.998863
PPP1R9B	55.3818	0.0206929	0.291089	0.0710879	0.943328	0.998863
CD164	145.572	-0.0154731	0.218243	-0.0708983	0.943479	0.998863
GLI4	10.151	0.0526123	0.743226	0.0707891	0.943566	0.998863
CCDC28A	27.2584	-0.0292728	0.413927	-0.0707197	0.943621	0.998863
ZNF551	9.78125	-0.0423814	0.599818	-0.0706571	0.943671	0.998863
MLYCD	21.6841	-0.0327687	0.465286	-0.0704271	0.943854	0.998863
PSMC2	33.9728	-0.0252653	0.358893	-0.0703979	0.943877	0.998863
TBRG1	76.0677	0.0186197	0.265074	0.0702435	0.944	0.998863
ATP5MD	174.313	-0.0151259	0.215583	-0.0701628	0.944064	0.998863
MRPS35	39.4737	-0.0252533	0.360276	-0.0700942	0.944119	0.998863
RWDD1	78.0423	0.0203771	0.291159	0.0699862	0.944205	0.998863
TRAPPC4	21.1153	0.0307195	0.441779	0.0695359	0.944563	0.998863
BRF1	30.661	-0.0263764	0.379486	-0.0695056	0.944587	0.998863
RNF31	25.678	-0.028219	0.407007	-0.069333	0.944725	0.998863
NCOA6	101.923	-0.0200004	0.289352	-0.0691214	0.944893	0.998863
PRKD2	33.6041	-0.0273518	0.396037	-0.0690636	0.944939	0.998863
MAFB	289.277	-0.0415611	0.603254	-0.0688949	0.945073	0.998863
KIN	36.1559	0.026378	0.383611	0.0687622	0.945179	0.998863
PHF3	129.289	-0.0222104	0.323066	-0.0687486	0.94519	0.998863
CCDC91	175.446	0.0171102	0.249578	0.0685567	0.945342	0.998863
GPSM3	239.861	-0.0151954	0.221781	-0.0685154	0.945375	0.998863
AIMP2	28.3316	-0.0279484	0.409173	-0.0683045	0.945543	0.998863
EBLN3P	20.0278	-0.030118	0.444516	-0.0677544	0.945981	0.998863
STAG1	354.453	-0.0165418	0.244146	-0.0677539	0.945982	0.998863
AC005726.1	17.967	-0.0324767	0.47986	-0.0676795	0.946041	0.998863
ANKRD13D	148.47	0.0191925	0.283939	0.067594	0.946109	0.998863
FOS	2109.13	0.0175098	0.259195	0.0675546	0.94614	0.998863
COPS8	26.0363	-0.0318886	0.472587	-0.0674768	0.946202	0.998863
AIFM1	16.0236	-0.03797	0.563895	-0.0673351	0.946315	0.998863
ATXN3	102.239	-0.0187558	0.278579	-0.0673268	0.946322	0.998863
ZNF701	18.4946	-0.0368919	0.548126	-0.0673056	0.946338	0.998863
COX17	86.9409	0.01821	0.272496	0.0668266	0.94672	0.998863
SEC14L1	146.133	-0.0255899	0.383341	-0.0667549	0.946777	0.998863
FNBP1	371.773	-0.0154495	0.231778	-0.0666562	0.946855	0.998863
SERTAD3	34.2439	-0.0270556	0.406949	-0.066484	0.946993	0.998863
CREB3L2	39.3751	-0.0235053	0.354441	-0.0663166	0.947126	0.998863
SLC35E4	16.7811	0.0415146	0.62651	0.0662633	0.947168	0.998863
C20orf194	186.683	-0.0140165	0.211651	-0.0662246	0.947199	0.998863
GPN2	20.349	-0.0308617	0.466963	-0.0660902	0.947306	0.998863
RER1	74.0535	-0.0194493	0.294315	-0.0660835	0.947311	0.998863
TM7SF3	42.5554	-0.0271881	0.412441	-0.0659199	0.947442	0.998863
P4HTM	9.91028	-0.0407863	0.620319	-0.0657505	0.947576	0.998863
IL12RB1	12.1508	0.0436201	0.663826	0.0657102	0.947609	0.998863
SNCA	40.9127	0.0315704	0.480743	0.0656701	0.94764	0.998863
ZNF426	10.9329	0.0392333	0.598263	0.0655787	0.947713	0.998863
CCDC25	19.7636	-0.033528	0.511835	-0.0655054	0.947772	0.998863
VPS4A	31.9271	-0.026248	0.401647	-0.0653509	0.947895	0.998863
TNFAIP8	158.28	-0.0241867	0.371324	-0.0651365	0.948065	0.998863
DRG1	35.5322	0.0233471	0.359617	0.064922	0.948236	0.998863
GDI2	177.006	0.014959	0.231409	0.0646433	0.948458	0.998863
SUMO1	98.9292	-0.0154693	0.240203	-0.0644009	0.948651	0.998863
B3GLCT	10.9304	-0.0370887	0.576417	-0.0643436	0.948697	0.998863
CKS2	14.9112	0.0489842	0.761477	0.0643279	0.948709	0.998863
TMUB2	31.4445	-0.0237064	0.368943	-0.064255	0.948767	0.998863
AC068888.1	13.4648	-0.0367746	0.572968	-0.0641827	0.948825	0.998863
ARNTL	56.3672	0.0302435	0.472105	0.0640611	0.948922	0.998863
PLSCR3	19.3814	-0.0298136	0.465751	-0.064012	0.948961	0.998863
NCK2	23.2878	-0.0283114	0.443383	-0.0638532	0.949087	0.998863
TMEM44-AS1	14.607	0.0343189	0.538132	0.0637741	0.94915	0.998863
MORN2	12.25	0.0368413	0.578421	0.0636929	0.949215	0.998863
DEDD2	40.3113	0.0216215	0.33965	0.0636582	0.949242	0.998863
LINC01176	11.0028	0.0415671	0.653838	0.0635741	0.949309	0.998863
C5orf22	12.3242	-0.0345217	0.545083	-0.063333	0.949501	0.998863
UBIAD1	10.7164	0.0390012	0.617106	0.0632002	0.949607	0.998863
PIK3IP1	21.1442	-0.0321001	0.509079	-0.0630553	0.949722	0.998863
AL450998.2	22.1412	-0.029212	0.463664	-0.0630024	0.949765	0.998863
SELENOH	161.852	0.0130026	0.206795	0.062877	0.949864	0.998863
TM2D2	13.4248	-0.0347479	0.556672	-0.0624207	0.950228	0.998863
SIRPB1	93.0451	0.0172741	0.276963	0.0623695	0.950269	0.998863
PCNA	10.7816	0.0384801	0.618348	0.0622304	0.950379	0.998863
MAPKAPK5-AS1	22.4608	-0.0261342	0.420549	-0.0621431	0.950449	0.998863
AC005280.2	40.9175	0.0211262	0.340151	0.0621082	0.950477	0.998863
CCDC92	12.4327	-0.0348865	0.563964	-0.0618594	0.950675	0.998863
TIAM1	256.711	-0.0175242	0.285489	-0.061383	0.951054	0.998863
ABHD6	31.0728	0.0269063	0.439004	0.0612893	0.951129	0.998863
BAZ1B	58.7374	0.019065	0.311413	0.0612211	0.951183	0.998863
NUCKS1	93.5747	0.0207677	0.339593	0.0611547	0.951236	0.998863
DOK3	82.6042	-0.0171197	0.280058	-0.0611292	0.951256	0.998863
SCAP	28.7674	-0.0265049	0.436223	-0.06076	0.95155	0.998863
DHRS4	31.4887	-0.0261332	0.433012	-0.0603523	0.951875	0.998863
IMPDH2	18.256	0.0362002	0.602858	0.0600476	0.952118	0.998863
STIP1	29.59	0.0226693	0.378404	0.0599076	0.952229	0.998863
MRPL33	108.035	0.0166823	0.279799	0.0596223	0.952456	0.998863
SCAMP2	68.6772	0.0175499	0.294983	0.0594946	0.952558	0.998863
RNF181	88.421	-0.0176978	0.298011	-0.0593862	0.952644	0.998863
LDHB	61.927	0.0192211	0.323712	0.0593772	0.952652	0.998863
UBE2A	51.4091	-0.0198487	0.334377	-0.0593604	0.952665	0.998863
IFI30	1296.63	0.0101586	0.172089	0.0590307	0.952928	0.998863
SERGEF	35.4375	-0.0224205	0.380499	-0.058924	0.953013	0.998863
ITPRIPL2	33.004	-0.028092	0.477201	-0.0588682	0.953057	0.998863
ATP5PF	137.433	0.0127005	0.216439	0.0586792	0.953208	0.998863
MAD2L2	19.5104	0.0265989	0.45361	0.0586382	0.95324	0.998863
PLBD1-AS1	17.3613	-0.0277326	0.472963	-0.0586358	0.953242	0.998863
EVI5L	15.1062	0.030441	0.519302	0.058619	0.953256	0.998863
CSTA	489.837	0.00950557	0.16317	0.0582558	0.953545	0.998863
MYO19	19.9467	0.0269353	0.462846	0.0581949	0.953593	0.998863
RNPEPL1	73.4638	-0.0173055	0.29831	-0.0580118	0.953739	0.998863
CMTM3	90.566	0.0181795	0.313682	0.0579551	0.953784	0.998863
SRF	18.3209	-0.0286393	0.494843	-0.0578756	0.953848	0.998863
LINC01637	18.4644	-0.0272729	0.47215	-0.0577631	0.953937	0.998863
CD55	665.076	-0.0156664	0.271535	-0.0576958	0.953991	0.998863
THOC6	23.9789	0.027629	0.479743	0.0575913	0.954074	0.998863
C19orf53	103.101	0.0134707	0.234973	0.0573286	0.954283	0.998863
SCAF1	15.4898	-0.0293116	0.512285	-0.0572174	0.954372	0.998863
ACAA2	40.003	0.0210822	0.368849	0.0571567	0.95442	0.998863
TMEM150A	11.6714	0.0373408	0.656925	0.0568418	0.954671	0.998863
YIPF2	13.1896	-0.0327506	0.577551	-0.056706	0.954779	0.998863
WNK1	255.97	-0.0137536	0.243001	-0.0565989	0.954865	0.998863
PAN2	10.5506	-0.0372657	0.658545	-0.0565879	0.954873	0.998863
SRSF10	104.719	-0.0145608	0.257958	-0.0564465	0.954986	0.998863
SCAI	18.5182	0.0274493	0.486627	0.0564073	0.955017	0.998863
GNAI3	246.548	-0.0115989	0.206016	-0.056301	0.955102	0.998863
NDUFA12	104.505	0.0147918	0.262875	0.0562693	0.955127	0.998863
ZNF277	86.3162	-0.0234235	0.41856	-0.0559621	0.955372	0.998863
RMC1	29.4047	0.0258521	0.462774	0.0558633	0.955451	0.998863
GLA	33.7351	-0.0195979	0.351521	-0.0557518	0.95554	0.998863
ITPK1	108.678	0.0148247	0.26661	0.0556044	0.955657	0.998863
WDR55	14.138	-0.029881	0.538359	-0.0555039	0.955737	0.998863
EGLN1	63.2946	-0.0161081	0.291563	-0.0552474	0.955941	0.998863
SMIM27	17.9154	-0.0253575	0.459656	-0.0551663	0.956006	0.998863
ZFP36L2	396.229	0.0200809	0.364956	0.0550228	0.95612	0.998863
COMMD5	34.5738	-0.02224	0.405049	-0.0549069	0.956213	0.998863
RNF220	29.8993	-0.022557	0.41201	-0.0547486	0.956339	0.998863
CDK5RAP3	43.9907	0.0194796	0.356644	0.0546192	0.956442	0.998863
CCDC115	25.8637	-0.0226279	0.414923	-0.0545353	0.956509	0.998863
HSPH1	14.291	0.0358549	0.657562	0.054527	0.956515	0.998863
OST4	291.491	0.00976017	0.179489	0.0543775	0.956634	0.998863
CUL2	64.4338	0.0171731	0.318831	0.0538628	0.957044	0.998863
KIAA0100	56.787	-0.0188388	0.350506	-0.0537474	0.957136	0.998863
RAB34	42.6471	0.0197922	0.371698	0.053248	0.957534	0.998863
NAPB	15.6649	-0.0261918	0.491943	-0.0532416	0.957539	0.998863
TENT5A	139.317	0.0173521	0.326559	0.0531363	0.957623	0.998863
GFER	20.2831	0.0237936	0.448365	0.0530674	0.957678	0.998863
KCTD15	13.7038	0.0284614	0.536963	0.0530045	0.957728	0.998863
SF3A3	44.3692	0.0186764	0.352791	0.0529389	0.957781	0.998863
ERGIC2	27.9889	0.0227348	0.429715	0.0529067	0.957806	0.998863
CYHR1	28.8373	-0.0200698	0.382587	-0.052458	0.958164	0.998863
ASH1L	402.004	-0.0100108	0.191844	-0.0521821	0.958384	0.998863
PSMC5	59.3457	-0.0192969	0.370504	-0.0520829	0.958463	0.998863
LONP2	107.908	0.0129217	0.248621	0.0519733	0.95855	0.998863
NPIPB4	20.9189	-0.0233999	0.450283	-0.0519671	0.958555	0.998863
AC004448.2	10.9431	0.0342466	0.65908	0.0519612	0.95856	0.998863
PBX2	41.2999	-0.0175378	0.337919	-0.0518995	0.958609	0.998863
EIF3M	181.945	-0.0104965	0.202452	-0.0518471	0.958651	0.998863
ATP1B1	13.0157	0.0310551	0.599919	0.0517655	0.958716	0.998863
PMM1	12.5604	0.0304989	0.590967	0.0516084	0.958841	0.998863
C2CD3	20.6263	-0.0219621	0.427937	-0.0513209	0.95907	0.998863
ARRDC3	68.2849	0.0146046	0.285256	0.0511982	0.959168	0.998863
ZNF580	19.4547	-0.0255216	0.500969	-0.0509444	0.95937	0.998863
PANX1	15.2519	-0.0301707	0.593274	-0.0508546	0.959441	0.998863
NUDT16L1	22.059	-0.0219195	0.431338	-0.0508175	0.959471	0.998863
NUTF2	25.9592	-0.0219391	0.431723	-0.0508175	0.959471	0.998863
TP53RK	11.8386	-0.0289304	0.573724	-0.0504257	0.959783	0.998863
PPP2R5A	131.278	-0.0157934	0.313965	-0.0503031	0.959881	0.998863
MCRS1	26.6072	-0.0198763	0.399248	-0.0497845	0.960294	0.998863
NSMCE4A	25.9419	-0.020861	0.419888	-0.0496823	0.960376	0.998863
MID1IP1	66.9236	0.0194979	0.392683	0.049653	0.960399	0.998863
CXCL1	10.3549	0.0474974	0.957491	0.0496061	0.960436	0.998863
DEK	249.39	-0.00972888	0.196851	-0.0494225	0.960583	0.998863
GTF3C3	16.5858	0.0277059	0.562491	0.0492557	0.960716	0.998863
DPAGT1	12.8124	-0.0297178	0.605464	-0.0490826	0.960853	0.998863
ANKRA2	11.3275	0.0333287	0.679102	0.0490775	0.960857	0.998863
PPP1R8	17.8454	-0.0235677	0.48069	-0.0490288	0.960896	0.998863
PLA2G15	17.049	-0.0246629	0.503165	-0.0490155	0.960907	0.998863
CFP	304.77	0.00965096	0.197571	0.0488481	0.96104	0.998863
AL392172.1	12.6764	0.0281798	0.577474	0.0487983	0.96108	0.998863
PIM1	19.27	-0.0226271	0.464291	-0.0487347	0.961131	0.998863
RPS4X	1429.96	-0.00957174	0.196632	-0.0486786	0.961175	0.998863
ACAD8	9.99058	-0.0304962	0.626532	-0.0486746	0.961179	0.998863
MFSD11	36.9119	-0.0201003	0.41422	-0.0485257	0.961297	0.998863
FAM234A	21.7618	0.0218107	0.452608	0.048189	0.961566	0.998863
ABI3	34.1814	-0.0198836	0.417648	-0.0476085	0.962028	0.998863
WDR41	48.6526	0.0155066	0.32634	0.0475166	0.962101	0.998863
BAHD1	14.113	0.027991	0.591989	0.0472829	0.962288	0.998863
ORAI3	33.0595	-0.0176572	0.373494	-0.0472757	0.962293	0.998863
MRPS18B	17.1742	-0.0225153	0.477421	-0.0471603	0.962385	0.998863
DHX30	32.5201	0.0169674	0.35983	0.047154	0.96239	0.998863
CBFA2T3	43.4923	0.0162779	0.34532	0.0471387	0.962403	0.998863
CCNI	473.883	0.00828223	0.175824	0.0471051	0.962429	0.998863
ZRANB2	103.112	-0.0112385	0.239071	-0.0470089	0.962506	0.998863
POLR2H	15.2129	0.0229004	0.487238	0.0470005	0.962513	0.998863
CREG1	93.7588	0.0117067	0.249926	0.0468407	0.96264	0.998863
NEAT1	4186.29	0.00854813	0.183107	0.0466839	0.962765	0.998863
CORO1B	47.9759	0.0146649	0.314652	0.0466067	0.962827	0.998863
UBOX5	16.7307	-0.02252	0.484535	-0.0464775	0.96293	0.998863
MRPL47	39.9271	0.0189106	0.407193	0.0464414	0.962958	0.998863
MAFG	36.4917	0.0238914	0.514625	0.0464248	0.962972	0.998863
FBXL12	21.6931	0.0250265	0.540601	0.0462938	0.963076	0.998863
FIBP	46.9243	-0.0151112	0.327237	-0.046178	0.963168	0.998863
AC002558.3	14.5166	0.0234816	0.510297	0.0460156	0.963298	0.998863
RAB5IF	222.412	0.0102318	0.22276	0.0459321	0.963364	0.998863
PKN1	88.7625	-0.0126313	0.275171	-0.0459034	0.963387	0.998863
SMURF2	98.8752	-0.0118318	0.258127	-0.0458372	0.96344	0.998863
ZBED3	14.9053	-0.0249429	0.544468	-0.0458115	0.96346	0.998863
AC104695.3	14.6056	0.0300659	0.657602	0.0457204	0.963533	0.998863
SFXN4	18.4011	-0.027456	0.600951	-0.0456876	0.963559	0.998863
YJU2	40.221	0.0161005	0.352801	0.0456362	0.9636	0.998863
SKA2	11.0298	-0.0276097	0.606369	-0.0455329	0.963683	0.998863
EIF2B1	34.5526	-0.0162234	0.358137	-0.0452994	0.963869	0.998863
SLC27A4	28.2697	0.0187922	0.415464	0.0452319	0.963922	0.998863
HECTD4	117.541	-0.0132278	0.293199	-0.0451153	0.964015	0.998863
ZNF431	31.8765	0.0195518	0.435835	0.0448606	0.964218	0.998863
PNRC2	57.6062	0.0128348	0.286809	0.0447505	0.964306	0.998863
XPO7	73.6491	0.0210377	0.470196	0.0447424	0.964313	0.998863
ERAP1	32.5008	-0.0175028	0.392767	-0.0445628	0.964456	0.998863
COX6B1	327.901	0.00806925	0.181237	0.0445232	0.964487	0.998863
DENND1A	707.18	-0.0102708	0.230687	-0.0445228	0.964488	0.998863
CLIP2	54.8581	-0.0149242	0.335426	-0.0444934	0.964511	0.998863
NAB1	27.3915	0.0305423	0.688117	0.0443853	0.964597	0.998863
ZYX	153.69	0.0118136	0.267246	0.0442051	0.964741	0.998863
RBMX2	22.4693	0.0191904	0.434986	0.0441173	0.964811	0.998863
PHTF1	50.0358	0.0187793	0.426058	0.0440769	0.964843	0.998863
RIN3	360.841	0.00796447	0.181629	0.0438502	0.965024	0.998863
CCDC22	27.5993	0.0173185	0.395008	0.0438434	0.965029	0.998863
PDLIM7	37.6422	-0.0179243	0.40908	-0.043816	0.965051	0.998863
BCL11A	49.6944	0.0160688	0.367241	0.0437556	0.965099	0.998863
ZNF141	18.0775	-0.0235371	0.538811	-0.0436833	0.965157	0.998863
PTPMT1	30.3048	0.0172293	0.395311	0.0435843	0.965236	0.998863
TTC39C	83.8524	-0.022612	0.522512	-0.0432757	0.965482	0.998863
TMED4	30.9116	0.0165275	0.382886	0.0431657	0.965569	0.998863
SFXN5	68.01	-0.0137088	0.318213	-0.0430806	0.965637	0.998863
GALK1	44.126	-0.0148418	0.345527	-0.0429542	0.965738	0.998863
PPIL4	61.2686	0.0126988	0.296371	0.0428477	0.965823	0.998863
AP3D1	57.6911	0.0130094	0.303948	0.0428014	0.96586	0.998863
FER	115.773	0.0109794	0.258001	0.0425557	0.966056	0.998863
AL050309.1	13.3997	0.0308025	0.735337	0.041889	0.966587	0.998863
EMC10	63.3901	0.0132471	0.318291	0.0416195	0.966802	0.998863
ARPC4	173.47	0.0103474	0.249766	0.0414283	0.966954	0.998863
C9orf72	462.639	0.0102492	0.247432	0.0414224	0.966959	0.998863
MRPL2	20.4755	-0.0204419	0.494872	-0.0413075	0.967051	0.998863
ZNF333	36.1253	0.0155901	0.37951	0.0410795	0.967233	0.998863
HPS1	52.0058	-0.0135597	0.331096	-0.0409539	0.967333	0.998863
GDAP2	75.262	-0.015285	0.375487	-0.0407071	0.967529	0.998863
RFX3-AS1	14.8631	0.0291377	0.715803	0.0407063	0.96753	0.998863
MRRF	23.8506	0.0168219	0.417968	0.0402469	0.967896	0.998863
ANAPC15	54.7595	0.0115992	0.288205	0.0402465	0.967897	0.998863
DDX56	19.0701	-0.0189169	0.472363	-0.0400475	0.968055	0.998863
MCM5	18.7001	0.0202589	0.506299	0.0400137	0.968082	0.998863
MESD	36.9939	-0.015862	0.396733	-0.0399815	0.968108	0.998863
SMNDC1	48.9582	-0.0124627	0.311856	-0.0399631	0.968123	0.998863
PSEN1	302.265	-0.0080924	0.202543	-0.039954	0.96813	0.998863
UBE2V1	120.185	-0.00964742	0.241697	-0.0399154	0.968161	0.998863
CHRAC1	35.9079	-0.0145273	0.366617	-0.0396252	0.968392	0.998863
CRKL	22.591	-0.0170129	0.429963	-0.0395684	0.968437	0.998863
TNKS	129.348	-0.0103731	0.262244	-0.0395551	0.968448	0.998863
DCUN1D1	52.7007	0.0123235	0.311812	0.0395223	0.968474	0.998863
DNAJC21	63.524	0.011741	0.297165	0.0395101	0.968484	0.998863
ELMO1	525.693	0.00909853	0.230651	0.0394472	0.968534	0.998863
PHF6	18.2365	0.0184802	0.470459	0.0392812	0.968666	0.998863
NDUFA2	119.962	-0.00945426	0.240914	-0.0392434	0.968696	0.998863
ACSL4	179.775	0.0149817	0.38255	0.0391626	0.968761	0.998863
TMEM59	170.536	-0.00943073	0.240861	-0.0391543	0.968767	0.998863
ZDHHC7	122.818	0.0097093	0.250221	0.0388029	0.969048	0.998984
TPGS1	44.2831	0.0142031	0.367667	0.0386303	0.969185	0.998984
MAN2C1	40.5897	-0.0140718	0.364976	-0.0385553	0.969245	0.998984
AC083799.1	12.5611	-0.0221159	0.574954	-0.0384656	0.969316	0.998984
BNIP2	234.854	0.00858311	0.224031	0.0383122	0.969439	0.998984
AP003086.1	201.207	0.0147244	0.385505	0.038195	0.969532	0.998984
GCNT1	24.946	0.0177646	0.467249	0.0380195	0.969672	0.999017
TXNL1	78.0618	0.0119545	0.316337	0.0377904	0.969855	0.999094
KDM4C	213.335	0.00751177	0.199557	0.0376422	0.969973	0.999099
NTPCR	13.6449	-0.0200341	0.534043	-0.0375141	0.970075	0.999099
COMMD6	291.327	0.00796228	0.213049	0.037373	0.970188	0.999103
PLEKHF2	37.6502	-0.0150666	0.405045	-0.0371974	0.970328	0.999136
CAPN10	10.9746	0.0231144	0.627261	0.0368497	0.970605	0.999226
CLN3	42.7145	-0.0127403	0.348828	-0.0365233	0.970865	0.999226
SFR1	13.7039	0.0188844	0.517225	0.036511	0.970875	0.999226
SCP2	84.2266	-0.0100898	0.276754	-0.0364578	0.970917	0.999226
CLCN7	45.2678	-0.0118264	0.332837	-0.0355321	0.971655	0.999226
TBC1D9B	35.5205	0.0130242	0.368166	0.035376	0.97178	0.999226
NEU1	36.1956	-0.0126282	0.357998	-0.0352747	0.971861	0.999226
XYLT1	277.222	0.00884969	0.252109	0.0351026	0.971998	0.999226
MED29	46.0024	-0.0138728	0.39612	-0.0350218	0.972062	0.999226
SYK	560.316	-0.0072752	0.208116	-0.0349575	0.972114	0.999226
PTPN9	59.637	-0.0125239	0.35945	-0.0348417	0.972206	0.999226
SLC1A5	25.1212	0.0139493	0.401375	0.0347539	0.972276	0.999226
COMTD1	13.5886	0.0189355	0.546665	0.0346381	0.972368	0.999226
PCGF3	48.3004	-0.0109842	0.319481	-0.0343815	0.972573	0.999226
ERCC5	39.7692	-0.0157398	0.458812	-0.0343056	0.972633	0.999226
FKBP4	15.7288	0.0176975	0.522166	0.0338925	0.972963	0.999226
PUM2	240.724	-0.00813339	0.241406	-0.0336917	0.973123	0.999226
PNISR	223.913	0.00694734	0.206525	0.0336392	0.973165	0.999226
PRKRIP1	69.7258	0.0115544	0.346928	0.033305	0.973431	0.999226
PRPSAP1	29.5394	-0.0127812	0.384125	-0.0332736	0.973456	0.999226
D2HGDH	15.0918	-0.0199001	0.599575	-0.0331903	0.973523	0.999226
FAM120A	184.301	-0.0074675	0.226366	-0.0329886	0.973684	0.999226
POLR2K	29.3552	-0.0122452	0.373211	-0.0328105	0.973826	0.999226
POLD2	15.1538	-0.0176581	0.538919	-0.0327658	0.973861	0.999226
HNRNPF	152.602	-0.00755004	0.231359	-0.0326335	0.973967	0.999226
TNFRSF14	63.8735	0.0116384	0.357366	0.0325671	0.97402	0.999226
PEF1	24.4111	0.0133436	0.411021	0.0324645	0.974102	0.999226
PCCB	16.7083	-0.0155736	0.480268	-0.0324269	0.974132	0.999226
ARMH3	188.373	-0.00660772	0.20521	-0.0321999	0.974313	0.999226
ELAVL1	49.3253	-0.0107052	0.332852	-0.032162	0.974343	0.999226
ZNF780A	16.9195	-0.0180772	0.565118	-0.0319884	0.974481	0.999226
GNG5	321.589	-0.00606691	0.189892	-0.0319492	0.974513	0.999226
TRPM7	113.426	-0.008942	0.282587	-0.0316433	0.974757	0.999226
EXOSC6	13.8723	0.0198019	0.625923	0.0316363	0.974762	0.999226
ATP5IF1	118.834	0.00764145	0.241878	0.0315922	0.974797	0.999226
SCARF1	19.596	0.0147762	0.467949	0.0315764	0.97481	0.999226
BAK1	12.5485	0.0176243	0.564611	0.0312149	0.975098	0.999226
SAC3D1	13.7426	-0.0162965	0.529134	-0.0307984	0.97543	0.999226
C1GALT1C1	12.161	0.0191997	0.624784	0.0307301	0.975485	0.999226
DMAC2	13.1533	0.0174325	0.57115	0.0305217	0.975651	0.999226
RPUSD4	10.1183	-0.018895	0.619349	-0.0305079	0.975662	0.999226
MRPS2	19.6371	0.0167892	0.551099	0.0304649	0.975696	0.999226
TBL1X	370.013	-0.00726821	0.240365	-0.0302382	0.975877	0.999226
EPRS	42.806	0.0121672	0.404692	0.0300652	0.976015	0.999226
SETDB2	21.2928	-0.0155779	0.518213	-0.0300607	0.976019	0.999226
PCNP	78.7026	0.00982478	0.32715	0.0300314	0.976042	0.999226
PSMB10	165.168	-0.00754329	0.252586	-0.0298642	0.976175	0.999226
KMT5A	25.1032	0.0145442	0.487578	0.0298295	0.976203	0.999226
AL035587.1	42.8958	-0.00987842	0.334371	-0.0295433	0.976431	0.999226
SND1-IT1	10.9837	-0.0178747	0.608611	-0.0293696	0.97657	0.999226
CYB5R1	22.2261	-0.012764	0.439634	-0.0290332	0.976838	0.999226
CALCRL	33.6589	0.0137774	0.475497	0.0289747	0.976885	0.999226
FYN	473.001	-0.00621727	0.215869	-0.0288011	0.977023	0.999226
TMEM208	46.2299	0.0111701	0.389148	0.0287039	0.977101	0.999226
STMP1	122.112	0.00727974	0.254813	0.028569	0.977208	0.999226
SARS	45.7892	-0.0105396	0.369576	-0.0285179	0.977249	0.999226
ZCCHC9	24.531	0.011707	0.412623	0.0283722	0.977365	0.999226
TMEM223	18.155	-0.0147235	0.526054	-0.0279887	0.977671	0.999226
IFNGR1	272.665	0.00761424	0.274974	0.0276908	0.977909	0.999226
NFYC	92.0353	-0.00844684	0.307745	-0.0274476	0.978103	0.999226
DEPDC5	55.3467	0.00836917	0.306511	0.0273047	0.978217	0.999226
GBP1	36.7587	-0.0114912	0.421307	-0.0272751	0.97824	0.999226
WASHC1	31.2412	-0.0105364	0.387342	-0.0272019	0.978299	0.999226
RHOB	118.215	0.00857595	0.315445	0.0271868	0.978311	0.999226
TIMM10B	16.9779	0.0128272	0.472842	0.0271278	0.978358	0.999226
CTNND1	88.2918	0.00763466	0.284267	0.0268574	0.978573	0.999226
RAD23B	146.409	-0.00764759	0.288254	-0.0265307	0.978834	0.999226
MOB3A	172.233	0.00584956	0.220934	0.0264765	0.978877	0.999226
TTC28-AS1	18.4063	0.0151947	0.574618	0.0264431	0.978904	0.999226
NCF1	522.318	-0.0101004	0.382015	-0.0264399	0.978907	0.999226
STOML2	26.0654	0.0112249	0.425013	0.0264106	0.97893	0.999226
ZNF75D	21.1507	-0.0136086	0.51658	-0.0263436	0.978983	0.999226
MCTP1	576.132	-0.00696022	0.264621	-0.0263025	0.979016	0.999226
CST3	2353.96	-0.00501529	0.191454	-0.0261958	0.979101	0.999226
CRK	106.048	0.00739841	0.282693	0.0261711	0.979121	0.999226
ANAPC13	26.6023	0.011202	0.430711	0.0260081	0.979251	0.999226
TPMT	44.596	0.00893836	0.343706	0.0260058	0.979253	0.999226
SUGT1	48.7657	0.00936625	0.363045	0.0257992	0.979418	0.999226
LMBR1	103.962	-0.00890794	0.349148	-0.0255134	0.979645	0.999226
FBXO28	67.5454	0.00755183	0.296307	0.0254865	0.979667	0.999226
ATXN1L	15.7261	-0.0128161	0.504961	-0.0253804	0.979752	0.999226
FTSJ3	13.2088	0.0157429	0.622543	0.0252881	0.979825	0.999226
PCMTD1	114.944	0.00829347	0.328282	0.0252633	0.979845	0.999226
POGK	38.5555	0.00895059	0.354343	0.0252597	0.979848	0.999226
SMG1	143.026	-0.00683285	0.271377	-0.0251784	0.979913	0.999226
LARP1B	23.5779	-0.0109537	0.435667	-0.0251423	0.979941	0.999226
RAD23A	68.8952	-0.00734704	0.292417	-0.0251252	0.979955	0.999226
LINC00467	12.3317	-0.0150182	0.601011	-0.0249882	0.980064	0.999226
NUAK2	26.8233	-0.0135682	0.543842	-0.0249488	0.980096	0.999226
GTPBP8	12.9676	-0.0142732	0.575852	-0.0247862	0.980225	0.999226
PEX2	27.4347	0.0109771	0.44321	0.0247673	0.980241	0.999226
IFIT3	25.8807	-0.0152267	0.630994	-0.0241313	0.980748	0.999226
ZNF274	19.4267	0.0126753	0.526257	0.0240858	0.980784	0.999226
MCOLN1	41.85	0.00761323	0.32094	0.0237217	0.981075	0.999226
SLC39A1	21.7472	0.010077	0.425049	0.0237079	0.981086	0.999226
ZSWIM6	1062.8	-0.0038075	0.161246	-0.0236129	0.981161	0.999226
TMEM203	23.7552	-0.00971478	0.414633	-0.0234298	0.981307	0.999226
SMAD5	35.4236	-0.0084594	0.362891	-0.0233111	0.981402	0.999226
ALG5	31.6657	-0.00854941	0.366871	-0.0233036	0.981408	0.999226
FTO	89.0812	0.00626147	0.27662	0.0226356	0.981941	0.999226
DCBLD1	10.157	-0.0133764	0.594629	-0.0224953	0.982053	0.999226
P2RX7	67.2521	0.00638017	0.285787	0.0223249	0.982189	0.999226
SORD	13.225	-0.0133454	0.599102	-0.0222757	0.982228	0.999226
TEX10	16.1701	0.0114882	0.521289	0.022038	0.982418	0.999226
VCP	114.588	0.00675129	0.307239	0.0219741	0.982469	0.999226
CEBPA	61.9795	0.00795186	0.361927	0.0219709	0.982471	0.999226
HINT3	19.97	-0.0107402	0.491802	-0.0218384	0.982577	0.999226
ARF1	252.269	0.0042179	0.193254	0.0218257	0.982587	0.999226
CSTB	227.777	0.00442331	0.206722	0.0213974	0.982929	0.999226
SYNE3	55.9589	0.00656607	0.308511	0.0212831	0.98302	0.999226
CCDC186	49.6657	0.00779216	0.366255	0.0212752	0.983026	0.999226
EDEM2	40.1509	0.00794917	0.377668	0.0210481	0.983207	0.999226
CDC26	29.2837	-0.00844677	0.402557	-0.0209828	0.983259	0.999226
TMEM230	60.4416	-0.00596793	0.285048	-0.0209366	0.983296	0.999226
RHOG	185.727	0.00439261	0.211456	0.0207731	0.983427	0.999226
DPYSL2	139.307	-0.00528159	0.260863	-0.0202466	0.983847	0.999226
GUK1	148.275	0.0046876	0.23245	0.020166	0.983911	0.999226
DIAPH2	750.778	0.00329554	0.164297	0.0200584	0.983997	0.999226
WAPL	151.405	0.00481433	0.24048	0.0200197	0.984028	0.999226
STX10	90.6029	0.00547671	0.273882	0.0199966	0.984046	0.999226
BAD	22.9719	-0.00886691	0.44394	-0.0199732	0.984065	0.999226
FN3KRP	11.5263	-0.0113273	0.576359	-0.0196532	0.98432	0.999226
MTM1	67.7588	-0.00867278	0.445659	-0.0194606	0.984474	0.999226
HSBP1L1	13.2574	0.0107109	0.552844	0.0193742	0.984543	0.999226
SSR1	111.936	0.00479977	0.248693	0.0193	0.984602	0.999226
PLA2G7	54.1958	0.00708231	0.368066	0.0192419	0.984648	0.999226
ST6GAL1	99.5227	0.00575432	0.299898	0.0191876	0.984691	0.999226
KAT7	43.8913	0.00646297	0.340384	0.0189873	0.984851	0.999226
ARL3	35.225	-0.00668556	0.35559	-0.0188013	0.985	0.999226
PUM3	33.7491	0.00817202	0.437053	0.018698	0.985082	0.999226
THOC7	64.6017	-0.00525889	0.286492	-0.0183562	0.985355	0.999226
RAB14	80.2376	0.0055107	0.304763	0.0180819	0.985574	0.999226
PRR3	13.1627	-0.00982093	0.549465	-0.0178736	0.98574	0.999226
STAC3	34.3912	-0.00623487	0.351075	-0.0177594	0.985831	0.999226
SEPHS2	24.4894	-0.00738134	0.418214	-0.0176497	0.985918	0.999226
ADCK1	15.0045	0.00946573	0.53996	0.0175304	0.986013	0.999226
TRMU	10.1455	-0.0114559	0.65566	-0.0174724	0.98606	0.999226
AGTRAP	217.921	-0.00349999	0.200744	-0.0174351	0.98609	0.999226
GGT7	11.295	-0.011181	0.641359	-0.0174333	0.986091	0.999226
ZNF302	20.4074	-0.00892461	0.51216	-0.0174254	0.986097	0.999226
GAS5	119.614	0.00485403	0.281834	0.017223	0.986259	0.999226
FUBP3	41.7326	-0.00559271	0.328929	-0.0170028	0.986434	0.999226
UBLCP1	25.7932	0.00722848	0.430411	0.0167944	0.986601	0.999226
CNN2	66.29	-0.00747075	0.454104	-0.0164516	0.986874	0.999226
DNAJC5	169.261	0.00333934	0.204	0.0163694	0.98694	0.999226
GCFC2	14.5925	0.00848892	0.518671	0.0163667	0.986942	0.999226
CRYBG1	82.8472	-0.0058372	0.35705	-0.0163484	0.986956	0.999226
PEBP1	36.4188	0.00661841	0.405719	0.0163128	0.986985	0.999226
MCPH1	52.7491	0.00539532	0.333373	0.016184	0.987088	0.999226
RACK1	967.967	-0.00246823	0.153415	-0.0160885	0.987164	0.999226
AC073332.1	21.6127	0.00847101	0.529414	0.0160007	0.987234	0.999226
CNPY3	231.069	0.00308707	0.194777	0.0158493	0.987355	0.999226
PSMD6-AS2	18.184	-0.0107165	0.677123	-0.0158265	0.987373	0.999226
GSTK1	168.322	-0.00335925	0.212602	-0.0158006	0.987393	0.999226
EXT2	40.7062	-0.00643926	0.409648	-0.015719	0.987459	0.999226
ENGASE	16.2665	0.00795197	0.510396	0.01558	0.987569	0.999226
AP1S2	646.933	-0.0034724	0.223917	-0.0155075	0.987627	0.999226
STS	31.4378	0.00638258	0.419224	0.0152248	0.987853	0.999226
ZBTB48	16.7653	0.00747806	0.494535	0.0151214	0.987935	0.999226
RANBP1	40.4221	-0.0051137	0.339622	-0.0150571	0.987987	0.999226
TNS3	207.658	-0.00345958	0.229986	-0.0150426	0.987998	0.999226
SPECC1	180.315	-0.00467521	0.315635	-0.0148121	0.988182	0.999226
TCTN3	17.6849	0.0103963	0.706532	0.0147146	0.98826	0.999226
SEL1L	68.7877	-0.00540718	0.367693	-0.0147057	0.988267	0.999226
CASTOR3	10.6482	-0.0104585	0.712022	-0.0146885	0.988281	0.999226
PPP1R16B	20.3333	0.00996341	0.693309	0.0143708	0.988534	0.999226
GOLGA2	31.2689	-0.00544747	0.387854	-0.0140451	0.988794	0.999226
TGS1	27.099	-0.00573322	0.408834	-0.0140234	0.988811	0.999226
CD84	44.9758	-0.00450347	0.322399	-0.0139686	0.988855	0.999226
GET3	37.1079	-0.00491183	0.352278	-0.0139431	0.988875	0.999226
SDF4	47.1642	0.00472244	0.341756	0.0138182	0.988975	0.999226
TXNDC15	34.0548	-0.0050126	0.363562	-0.0137875	0.989	0.999226
STIM1	225.323	-0.0036086	0.265707	-0.0135811	0.989164	0.999226
PREB	12.2747	0.00742933	0.552864	0.0134379	0.989278	0.999226
NIFK	33.875	0.00481273	0.359484	0.0133879	0.989318	0.999226
ZNF639	16.0596	0.00639307	0.483014	0.0132358	0.98944	0.999226
MYCBP2	461.475	-0.00311937	0.23736	-0.0131419	0.989515	0.999226
UQCRC1	76.6906	0.00406648	0.319785	0.0127163	0.989854	0.999307
SF1	142.766	0.00367098	0.289133	0.0126965	0.98987	0.999307
OGFRL1	253.96	-0.00342485	0.271051	-0.0126355	0.989919	0.999307
LINC00486	73.6589	0.00323183	0.261628	0.0123528	0.990144	0.999318
AL109809.5	25.516	0.005587	0.463859	0.0120446	0.99039	0.999318
FOXO1	256.538	-0.00395494	0.328503	-0.0120393	0.990394	0.999318
KIF3B	34.3743	0.00492757	0.4151	0.0118708	0.990529	0.999318
AC106865.2	22.6919	-0.0060235	0.509577	-0.0118206	0.990569	0.999318
UCHL5	26.8213	-0.00498033	0.421659	-0.0118113	0.990576	0.999318
APOL6	72.1595	0.00468457	0.408844	0.0114581	0.990858	0.999407
UXT	105.024	-0.00312177	0.273122	-0.0114299	0.99088	0.999407
NEXN	10.1296	-0.00769034	0.712693	-0.0107905	0.991391	0.999443
CLNS1A	90.4967	0.00351918	0.33214	0.0105955	0.991546	0.999443
MTERF4	25.1697	0.00446158	0.437348	0.0102014	0.991861	0.999443
DNPEP	30.7791	-0.00372098	0.365502	-0.0101805	0.991877	0.999443
PKD2L2	11.1413	-0.00732271	0.7203	-0.0101662	0.991889	0.999443
COX20	36.3842	-0.00353884	0.354606	-0.00997966	0.992038	0.999443
NDUFA6	75.9637	-0.00332093	0.340129	-0.00976375	0.99221	0.999443
CNST	65.1911	-0.00278789	0.287817	-0.00968635	0.992272	0.999443
GEMIN7	18.6517	0.00472438	0.516623	0.00914474	0.992704	0.999443
MAX	110.416	0.00249068	0.272489	0.00914048	0.992707	0.999443
ZBTB25	11.1511	-0.00588334	0.655123	-0.00898052	0.992835	0.999443
ITPKC	10.54	-0.00576759	0.652271	-0.00884233	0.992945	0.999443
SIGLEC7	34.049	-0.00313011	0.364635	-0.00858424	0.993151	0.999443
SELENOF	116.441	0.00198651	0.231833	0.00856872	0.993163	0.999443
CHD8	66.5498	-0.00295729	0.350374	-0.00844038	0.993266	0.999443
CIRBP	135.298	-0.00200175	0.247071	-0.00810194	0.993536	0.999443
SNX17	76.0918	-0.00224988	0.282027	-0.00797752	0.993635	0.999443
PAFAH1B2	88.5988	0.00195157	0.25559	0.00763554	0.993908	0.999443
NOL12	28.4627	-0.00285009	0.373822	-0.00762418	0.993917	0.999443
AKT1	43.2307	0.00284414	0.384285	0.00740111	0.994095	0.999443
VTI1B	72.9545	-0.00196201	0.271121	-0.00723667	0.994226	0.999443
PARK7	175.639	-0.00151211	0.209353	-0.00722276	0.994237	0.999443
NUBPL	38.5404	0.0033563	0.476277	0.00704696	0.994377	0.999443
CHAF1A	20.0582	-0.00347009	0.495617	-0.00700154	0.994414	0.999443
HGSNAT	80.0034	0.00189108	0.272803	0.00693204	0.994469	0.999443
YLPM1	58.1394	-0.0020181	0.300837	-0.00670828	0.994648	0.999443
CCNDBP1	57.7498	-0.00236779	0.366099	-0.00646763	0.99484	0.999443
RP2	117.955	-0.00217794	0.35139	-0.00619807	0.995055	0.999443
SCRN1	22.894	-0.00323664	0.539934	-0.00599452	0.995217	0.999443
TOP1MT	14.0539	-0.00409218	0.684195	-0.00598102	0.995228	0.999443
ASPH	69.791	0.00204236	0.344526	0.00592804	0.99527	0.999443
TAZ	36.0948	0.00213938	0.36189	0.0059117	0.995283	0.999443
LINC01220	39.764	0.00429271	0.726643	0.0059076	0.995286	0.999443
POP4	20.9485	0.00272373	0.462528	0.0058888	0.995301	0.999443
VENTX	16.023	0.00323428	0.552157	0.00585753	0.995326	0.999443
COA8	28.8487	0.00219927	0.380822	0.00577505	0.995392	0.999443
ARMC8	81.6288	-0.00177547	0.309695	-0.00573295	0.995426	0.999443
STAMBP	26.3038	0.00240608	0.42627	0.00564451	0.995496	0.999443
PSMC4	34.5798	-0.00204646	0.365749	-0.00559525	0.995536	0.999443
ATXN7L3B	28.0606	0.00211582	0.381829	0.00554129	0.995579	0.999443
CUTA	79.4692	-0.00163492	0.30798	-0.00530854	0.995764	0.999443
ZNF414	19.0279	-0.00241621	0.458828	-0.00526605	0.995798	0.999443
C8orf76	28.4374	-0.00210694	0.404108	-0.0052138	0.99584	0.999443
ZNF710	172.081	0.00123634	0.237529	0.005205	0.995847	0.999443
AP000282.1	27.7297	-0.00219732	0.442144	-0.0049697	0.996035	0.999443
TVP23B	23.9639	-0.0022488	0.453279	-0.00496118	0.996042	0.999443
MAN1A1	236.604	-0.00193319	0.39202	-0.00493135	0.996065	0.999443
TAGAP	100.298	-0.00167388	0.342171	-0.00489194	0.996097	0.999443
PLXNC1	253.008	-0.00110406	0.236294	-0.00467239	0.996272	0.99951
PHACTR2	293.729	-0.00111477	0.252428	-0.00441619	0.996476	0.999607
AL390728.6	19.7505	-0.00177208	0.447283	-0.00396189	0.996839	0.999771
FGL2	625.627	-0.00101566	0.260546	-0.00389821	0.99689	0.999771
LRR1	12.0606	0.00207083	0.554016	0.00373786	0.997018	0.999771
ABL1	73.8711	-0.00129515	0.383422	-0.00337786	0.997305	0.999771
METTL14	25.1875	-0.00140386	0.417727	-0.00336073	0.997319	0.999771
WASHC3	31.1299	-0.0011573	0.383861	-0.0030149	0.997594	0.999771
MCCC2	17.215	-0.00135861	0.512787	-0.00264946	0.997886	0.999771
MDFIC	90.6344	-0.0011033	0.444482	-0.00248221	0.998019	0.999771
PYCR2	15.5934	-0.00129951	0.52779	-0.00246218	0.998035	0.999771
FAM192A	65.4124	-0.000656866	0.290395	-0.00226198	0.998195	0.999771
EIF2D	24.1478	0.000764169	0.440989	0.00173285	0.998617	0.999771
GNG7	16.006	0.000985101	0.571196	0.00172463	0.998624	0.999771
CYTH2	17.8697	0.000718195	0.478709	0.00150027	0.998803	0.999771
AKR1A1	85.5402	0.000376059	0.255414	0.00147235	0.998825	0.999771
SIRPB2	149.215	0.000544026	0.373746	0.0014556	0.998839	0.999771
KMT2E-AS1	27.6764	0.000557149	0.445678	0.00125011	0.999003	0.999771
NDUFS3	47.0449	0.000386049	0.314826	0.00122623	0.999022	0.999771
GABARAP	877.777	-0.000180972	0.157358	-0.00115006	0.999082	0.999771
MAP2K6	34.0837	-0.000397168	0.356594	-0.00111378	0.999111	0.999771
TBL1XR1	168.062	0.000277037	0.258129	0.00107325	0.999144	0.999771
VPS26A	98.5933	-0.000246503	0.281713	-0.000875017	0.999302	0.999771
HIBADH	32.6815	0.000400658	0.485338	0.000825524	0.999341	0.999771
PTBP3	239.748	0.000140159	0.210586	0.000665566	0.999469	0.999771
DEDD	21.746	0.000274071	0.446817	0.000613386	0.999511	0.999771
PHLPP2	15.9038	-0.000288979	0.545697	-0.000529559	0.999577	0.999771
PF4	16.3564	0.000268204	0.517549	0.000518221	0.999587	0.999771
UROS	19.2572	-0.00018437	0.459459	-0.000401276	0.99968	0.999771
SLC19A1	41.4311	-0.000124036	0.366788	-0.000338169	0.99973	0.999771
TAF11	42.1632	-0.000108036	0.376362	-0.000287054	0.999771	0.999771
