## Supplemental Table 6 for "Single-cell characterization of peripheral blood mononuclear cells from vedolizumab-treated patients with Crohn’s disease identifies response-associated differences among the plasmacytoid dendritic cell and classical monocyte populations" (part 1 of 3)

### Sheet: degs_rvnr
Gene	ensembl	baseMean	log2FoldChange	lfcSE	stat	pvalue	padj
FGF11	ENSG00000161958	219.446	10.2272	1.33802	7.64354	2.11331e-14	6.2218e-10
NA	ENSG00000284808	260.173	8.52709	1.17157	7.27834	3.37957e-13	4.9749e-09
MTND6P9	ENSG00000233248	413.245	6.79218	0.956545	7.10074	1.2409e-12	1.21777e-08
NA	ENSG00000233818	160.166	9.08393	1.29277	7.02673	2.1143e-12	1.5263e-08
NA	ENSG00000267597	189.488	9.42233	1.34639	6.99823	2.59214e-12	1.5263e-08
NA	ENSG00000258552	154.843	9.68147	1.43538	6.74489	1.53141e-11	7.35073e-08
RDM1P5	ENSG00000263818	232.609	6.12114	0.910114	6.72568	1.74774e-11	7.35073e-08
LINC02554	ENSG00000226741	415.781	5.31341	0.806552	6.58781	4.46354e-11	1.64264e-07
LINC00408	ENSG00000226250	181.658	9.36759	1.42943	6.55337	5.62532e-11	1.82144e-07
IGHV3-49	ENSG00000211965	162.726	7.16912	1.09634	6.53915	6.18674e-11	1.82144e-07
NA	ENSG00000279628	337.497	6.04948	0.932351	6.48841	8.67449e-11	2.32169e-07
NA	ENSG00000288059	115.374	9.67221	1.50126	6.44272	1.1735e-10	2.87909e-07
CTNND2	ENSG00000169862	400.808	4.87445	0.766578	6.35872	2.03443e-10	4.60735e-07
CELP	ENSG00000170827	208.011	8.25502	1.31629	6.27141	3.57782e-10	7.52389e-07
NA	ENSG00000285698	164.492	9.15848	1.46457	6.25336	4.01723e-10	7.88475e-07
S100A11P9	ENSG00000270747	168.18	7.7209	1.23783	6.23743	4.44804e-10	8.18468e-07
R3HDM2P2	ENSG00000216817	204.761	6.66153	1.07779	6.18072	6.38099e-10	1.10507e-06
C10orf90	ENSG00000154493	466.068	5.65525	0.920214	6.14559	7.96684e-10	1.30306e-06
SOX9-AS1	ENSG00000234899	416.926	5.73803	0.937579	6.12005	9.35458e-10	1.44952e-06
NA	ENSG00000235749	128.219	8.35529	1.37081	6.09514	1.09339e-09	1.60953e-06
ACTC1	ENSG00000159251	146.297	7.88266	1.29835	6.0713	1.26882e-09	1.77883e-06
NA	ENSG00000214942	232.35	6.41653	1.07685	5.95862	2.54376e-09	3.40412e-06
NA	ENSG00000279032	129.196	7.70705	1.3075	5.89451	3.75793e-09	4.81031e-06
NA	ENSG00000231114	147.539	7.64971	1.30454	5.86392	4.52057e-09	5.54542e-06
HNRNPA3P8	ENSG00000239699	298.596	4.88432	0.835048	5.84915	4.94098e-09	5.8187e-06
ATP1A3	ENSG00000105409	807.464	6.52066	1.12424	5.80006	6.62912e-09	7.50646e-06
NOS1AP	ENSG00000198929	293.79	5.89208	1.01709	5.79306	6.91164e-09	7.5365e-06
NA	ENSG00000271198	97.5355	8.5563	1.48825	5.74922	8.96553e-09	9.38412e-06
KCNJ5	ENSG00000120457	369.898	6.74445	1.17416	5.74406	9.24355e-09	9.38412e-06
LOC101927531	ENSG00000255595	403.819	4.71332	0.821663	5.73631	9.67616e-09	9.49586e-06
NA	ENSG00000285904	179.864	6.10344	1.06814	5.71409	1.10293e-08	1.01042e-05
NRAV	ENSG00000248008	182.538	5.74039	1.00535	5.70986	1.13069e-08	1.01042e-05
ZDHHC1	ENSG00000159714	115.738	7.79192	1.36471	5.70958	1.13256e-08	1.01042e-05
SHISA7	ENSG00000187902	214.05	5.26553	0.923522	5.70158	1.18703e-08	1.02786e-05
QRFPR	ENSG00000186867	110.697	8.08289	1.42052	5.69008	1.2698e-08	1.06812e-05
LOC105375971	ENSG00000231902	130.094	7.83445	1.38	5.67712	1.36979e-08	1.12022e-05
NA	ENSG00000279715	210.649	8.35621	1.47679	5.65837	1.52816e-08	1.21596e-05
NA	ENSG00000231933	174.364	7.40008	1.31942	5.60857	2.04006e-08	1.58056e-05
NA	ENSG00000274317	216.236	5.81512	1.0398	5.59254	2.23778e-08	1.68929e-05
NA	ENSG00000243584	102.493	7.36692	1.32489	5.56039	2.69174e-08	1.98119e-05
NA	ENSG00000206738	77.2199	8.21789	1.48342	5.53982	3.02777e-08	2.10682e-05
SHISA6	ENSG00000188803	266.052	5.40166	0.975379	5.53801	3.05928e-08	2.10682e-05
SLC24A2	ENSG00000155886	554.695	4.84783	0.875534	5.53699	3.07711e-08	2.10682e-05
LOC105369292	ENSG00000288578	99.3964	7.81689	1.41393	5.5285	3.22986e-08	2.16115e-05
RN7SKP250	ENSG00000200794	91.028	8.25412	1.49943	5.50483	3.69528e-08	2.41761e-05
STC1	ENSG00000159167	199.394	6.79293	1.23778	5.488	4.06512e-08	2.60176e-05
NA	ENSG00000224222	115.479	7.15509	1.30548	5.4808	4.23409e-08	2.65225e-05
CHRM3	ENSG00000133019	210.21	5.63712	1.03225	5.46098	4.73505e-08	2.88942e-05
NA	ENSG00000225078	237.968	5.70893	1.04593	5.45823	4.80899e-08	2.88942e-05
NA	ENSG00000229086	198.339	6.31381	1.15835	5.45071	5.01701e-08	2.93792e-05
NA	ENSG00000259619	92.4186	8.85693	1.62586	5.44753	5.10748e-08	2.93792e-05
POU2F3	ENSG00000137709	191.862	5.16846	0.950321	5.43865	5.36859e-08	2.93792e-05
LOC102723544	ENSG00000255746	112.808	8.49849	1.56333	5.43615	5.44448e-08	2.93792e-05
PSG5	ENSG00000204941	114.264	6.98705	1.28536	5.43587	5.453e-08	2.93792e-05
NA	ENSG00000253339	144.214	7.60354	1.39907	5.43471	5.48846e-08	2.93792e-05
LINC01484	ENSG00000253686	371.189	4.52115	0.832455	5.43111	5.60058e-08	2.9444e-05
LRRC77P	ENSG00000244227	198.519	4.86548	0.89665	5.42628	5.75393e-08	2.97195e-05
UNC79	ENSG00000133958	424.336	5.26485	0.970945	5.4224	5.88054e-08	2.98498e-05
NA	ENSG00000259269	124.165	6.9397	1.2817	5.41446	6.14734e-08	3.03517e-05
KRT15	ENSG00000171346	196.551	5.42059	1.0018	5.41082	6.27361e-08	3.03517e-05
OR10K1	ENSG00000173285	158.985	6.48265	1.19818	5.41039	6.28869e-08	3.03517e-05
NA	ENSG00000236671	192.685	5.87263	1.09017	5.38688	7.16907e-08	3.37851e-05
PRB1	ENSG00000251655	158.24	5.49336	1.02005	5.38537	7.22957e-08	3.37851e-05
ANP32C	ENSG00000248546	155.164	5.72149	1.06459	5.37436	7.68557e-08	3.5347e-05
OR7E2P	ENSG00000255203	132.853	5.76736	1.07368	5.3716	7.80394e-08	3.5347e-05
NA	ENSG00000286033	355.872	4.66141	0.870084	5.35742	8.44166e-08	3.76562e-05
GARIN5A	ENSG00000142530	131.958	7.14156	1.33572	5.34661	8.9615e-08	3.93784e-05
HNF4A	ENSG00000101076	300.292	4.65215	0.872533	5.33177	9.72594e-08	4.18316e-05
NA	ENSG00000288526	57.442	9.60997	1.80289	5.33032	9.80394e-08	4.18316e-05
GRM1	ENSG00000152822	166.838	5.42017	1.01809	5.32384	1.01597e-07	4.27304e-05
LINC02312	ENSG00000258869	337.575	4.49388	0.845531	5.31486	1.06738e-07	4.42603e-05
CECR3	ENSG00000241832	94.4983	7.25956	1.36989	5.29936	1.16208e-07	4.75176e-05
OR51C1P	ENSG00000197674	120.704	8.28542	1.56618	5.29022	1.22166e-07	4.92699e-05
LINC00642	ENSG00000233208	291.021	6.26191	1.18812	5.27043	1.36103e-07	5.41487e-05
FAM106A	ENSG00000273018	180.187	4.95182	0.941535	5.2593	1.44603e-07	5.67633e-05
NPAP1	ENSG00000185823	336.846	5.83549	1.11176	5.24886	1.53047e-07	5.88159e-05
NA	ENSG00000275460	55.0323	9.30586	1.77463	5.24384	1.57265e-07	5.88159e-05
OR51M1	ENSG00000184698	141.084	7.49363	1.42908	5.24367	1.57417e-07	5.88159e-05
LINC01247	ENSG00000227007	146.514	7.29709	1.3923	5.24102	1.59695e-07	5.88159e-05
KLK3	ENSG00000142515	446.323	4.67863	0.89272	5.24087	1.5982e-07	5.88159e-05
NA	ENSG00000258927	118.016	5.82103	1.11146	5.23727	1.6297e-07	5.92345e-05
MOGAT2	ENSG00000166391	162.598	6.69502	1.27937	5.23307	1.66716e-07	5.98571e-05
KIR3DL2	ENSG00000240403	812.911	4.71123	0.903043	5.21707	1.8178e-07	6.39236e-05
GABBR2	ENSG00000136928	191.444	6.06957	1.1636	5.21619	1.82639e-07	6.39236e-05
ALG3P1	ENSG00000251568	185.744	5.7081	1.09471	5.21426	1.84556e-07	6.39236e-05
ATP5PDP1	ENSG00000261679	118.748	7.03873	1.35066	5.21132	1.87503e-07	6.41892e-05
NA	ENSG00000273687	94.5457	5.96675	1.15009	5.18809	2.12462e-07	7.18977e-05
NA	ENSG00000228174	148.83	5.20809	1.00479	5.18325	2.18054e-07	7.29514e-05
NA	ENSG00000205300	140.728	6.61332	1.27679	5.17963	2.22327e-07	7.35452e-05
LINC01163	ENSG00000280953	268.11	5.83312	1.12746	5.17367	2.29536e-07	7.50863e-05
DLL4	ENSG00000128917	129.784	7.15949	1.38451	5.17114	2.32673e-07	7.52761e-05
RPL31P20	ENSG00000229756	81.0364	7.68299	1.49048	5.15472	2.5401e-07	8.12861e-05
LINC01467	ENSG00000258977	71.2767	7.80267	1.51748	5.14184	2.72054e-07	8.6124e-05
NA	ENSG00000205100	83.0664	7.00168	1.36807	5.11792	3.08921e-07	9.67547e-05
DEFB132	ENSG00000186458	121.93	6.83066	1.3368	5.1097	3.22672e-07	9.91825e-05
NA	ENSG00000256627	115.487	6.96173	1.36257	5.10927	3.2341e-07	9.91825e-05
NA	ENSG00000226668	164.643	7.67041	1.50258	5.10481	3.31118e-07	9.98055e-05
KLHL38	ENSG00000175946	161.83	6.85986	1.34447	5.10227	3.35602e-07	9.98055e-05
NA	ENSG00000255357	71.3482	7.21601	1.41428	5.10227	3.35612e-07	9.98055e-05
NA	ENSG00000206014	87.0636	7.01103	1.38298	5.06952	3.9881e-07	0.000117414
NA	ENSG00000286040	113.091	6.8865	1.35918	5.06666	4.04848e-07	0.000118011
NA	ENSG00000240435	302.089	-6.35945	1.25649	-5.06127	4.16479e-07	0.00012004
CNNM1	ENSG00000119946	136.545	4.99416	0.98705	5.05968	4.19961e-07	0.00012004
NA	ENSG00000286092	105.51	5.44123	1.07602	5.05679	4.26367e-07	0.000120699
PCSK2	ENSG00000125851	133.832	6.45045	1.27654	5.05308	4.34741e-07	0.000121897
NA	ENSG00000287795	82.7206	7.24982	1.43737	5.04382	4.56334e-07	0.000126384
LOC107986257	ENSG00000286176	68.973	8.02227	1.59091	5.04257	4.5933e-07	0.000126384
OR5AN1	ENSG00000176495	213.578	6.00998	1.19402	5.03339	4.81872e-07	0.000130265
ITGA9	ENSG00000144668	289.002	4.38124	0.870462	5.03323	4.82283e-07	0.000130265
NA	ENSG00000288667	277.522	4.7168	0.937851	5.02937	4.92085e-07	0.000130582
NA	ENSG00000288637	101.68	6.32379	1.25763	5.02833	4.94775e-07	0.000130582
MTND4P5	ENSG00000227584	190.861	5.54846	1.10361	5.02756	4.96762e-07	0.000130582
FAM167A	ENSG00000154319	148.221	4.85653	0.967265	5.02088	5.1434e-07	0.000134006
NA	ENSG00000287231	97.2506	6.64247	1.32499	5.0132	5.35311e-07	0.000138246
APBB2	ENSG00000163697	276.869	4.25527	0.849306	5.01029	5.43486e-07	0.000139137
OR6P1	ENSG00000186440	160.483	5.06435	1.01192	5.00472	5.59426e-07	0.000141983
THCAT155	ENSG00000287243	224.588	5.94538	1.18932	4.999	5.76297e-07	0.000145015
SLITRK5	ENSG00000165300	172.738	5.331	1.07162	4.97473	6.53396e-07	0.000162884
NA	ENSG00000166984	105.943	6.48941	1.30509	4.97238	6.61344e-07	0.000162884
LINC02052	ENSG00000224406	147.67	6.69528	1.3467	4.97163	6.63908e-07	0.000162884
NA	ENSG00000236501	140.705	7.30109	1.4692	4.96944	6.71479e-07	0.00016338
ZNF735	ENSG00000223614	84.3372	6.92372	1.3964	4.95828	7.11206e-07	0.000170585
MTND6P17	ENSG00000249770	130.221	5.89089	1.18819	4.95788	7.12679e-07	0.000170585
LINC01814	ENSG00000236008	220.042	4.61082	0.93453	4.93384	8.06272e-07	0.000191431
IGF2BP2-AS1	ENSG00000163915	193.408	4.47114	0.90831	4.92248	8.54533e-07	0.000201266
KIAA1217	ENSG00000120549	366.98	4.12994	0.842149	4.90405	9.38785e-07	0.000219355
NA	ENSG00000246100	173.228	6.23048	1.27095	4.90224	9.47518e-07	0.000219653
LOC101928651	ENSG00000248529	112.974	6.35739	1.2995	4.89218	9.97241e-07	0.000229373
FNDC1	ENSG00000164694	145.392	5.23719	1.07095	4.89024	1.00711e-06	0.000229848
SOX1	ENSG00000182968	106.94	6.39026	1.30961	4.8795	1.06356e-06	0.000240863
HS3ST4	ENSG00000182601	102.799	6.56541	1.3471	4.87373	1.09512e-06	0.000246117
NA	ENSG00000265494	189.628	5.14225	1.05737	4.86326	1.15466e-06	0.000257533
GCNT3	ENSG00000140297	318.059	5.54796	1.14127	4.86122	1.16666e-06	0.000258253
TMEM125	ENSG00000179178	103.451	6.59144	1.35923	4.8494	1.23835e-06	0.000272076
KERA	ENSG00000139330	75.2138	8.02805	1.65604	4.84774	1.24874e-06	0.000272293
NA	ENSG00000279460	429.216	4.19481	0.86557	4.8463	1.25783e-06	0.000272293
DNAH9	ENSG00000007174	422.525	3.86271	0.799018	4.83432	1.33603e-06	0.000287109
KIAA1549	ENSG00000122778	278.221	4.4757	0.927122	4.82752	1.38247e-06	0.000294937
SLC17A4	ENSG00000146039	346.969	5.41454	1.12194	4.82607	1.39256e-06	0.000294951
FAM189A2	ENSG00000135063	158.103	4.60322	0.956568	4.81222	1.4926e-06	0.000310375
NA	ENSG00000240919	54.6635	8.05346	1.67354	4.81222	1.49261e-06	0.000310375
OPN5	ENSG00000124818	121.929	7.22615	1.50181	4.81164	1.497e-06	0.000310375
NA	ENSG00000277852	77.5673	7.73013	1.60842	4.80605	1.53944e-06	0.000316941
NA	ENSG00000233402	97.6233	6.9024	1.44001	4.7933	1.64064e-06	0.000334293
SEMA6D	ENSG00000137872	123.845	5.89143	1.22928	4.79259	1.64643e-06	0.000334293
SMIM23	ENSG00000185662	243.773	5.20113	1.08677	4.78587	1.70245e-06	0.000343301
LINC02261	ENSG00000249699	75.185	7.07779	1.4801	4.78196	1.73594e-06	0.000347671
NA	ENSG00000239739	40.0362	9.83796	2.05982	4.77612	1.78712e-06	0.000355505
NA	ENSG00000279180	219.928	5.12956	1.07438	4.77445	1.80197e-06	0.000356052
LOC100421511	ENSG00000219712	93.7374	6.33173	1.32718	4.7708	1.83494e-06	0.000360149
NA	ENSG00000285939	71.3571	7.35638	1.54579	4.75898	1.94572e-06	0.000379364
NA	ENSG00000227917	137.605	5.79019	1.21924	4.74901	2.04418e-06	0.000393553
SSX8P	ENSG00000157965	165.541	6.46523	1.3618	4.74755	2.05894e-06	0.000393553
MIR557	ENSG00000207974	77.963	7.59166	1.59937	4.74667	2.06793e-06	0.000393553
NA	ENSG00000237000	122.261	6.01692	1.26787	4.7457	2.0779e-06	0.000393553
NA	ENSG00000287658	62.8273	7.61498	1.60485	4.74497	2.08533e-06	0.000393553
OR4K12P	ENSG00000218549	60.993	7.77357	1.63899	4.7429	2.10679e-06	0.000395071
NA	ENSG00000254717	88.2315	6.401	1.35194	4.73469	2.19392e-06	0.000408805
LOC101928844	ENSG00000267709	125.277	5.50232	1.16506	4.7228	2.32625e-06	0.000430736
SH3TC2	ENSG00000169247	640.566	3.51632	0.745737	4.71523	2.41435e-06	0.000444255
CHST1	ENSG00000175264	78.5757	6.88057	1.46144	4.70808	2.50065e-06	0.000457277
NA	ENSG00000279910	73.0672	6.78174	1.44105	4.70611	2.52483e-06	0.000458848
NA	ENSG00000279446	138.01	5.60421	1.19178	4.70239	2.57133e-06	0.000464433
SIM1	ENSG00000112246	97.9593	6.59536	1.40365	4.69872	2.61793e-06	0.000469349
C8B	ENSG00000021852	291.549	4.01343	0.85449	4.69688	2.64171e-06	0.000469349
PGLYRP3	ENSG00000159527	236.535	5.34615	1.13856	4.69555	2.65895e-06	0.000469349
OR52A5	ENSG00000171944	95.778	5.2314	1.11418	4.69529	2.66232e-06	0.000469349
PNMA6F	ENSG00000225110	169.709	4.63119	0.986984	4.69226	2.70203e-06	0.000473515
NA	ENSG00000243674	87.3538	6.35715	1.35646	4.68658	2.77804e-06	0.000483955
OR51L1	ENSG00000176798	138.809	4.61077	0.985597	4.67815	2.89481e-06	0.00050133
NA	ENSG00000282012	55.2622	7.87029	1.68441	4.67242	2.97668e-06	0.000510238
OR51D1	ENSG00000197428	202.872	5.36913	1.14918	4.67213	2.98091e-06	0.000510238
NA	ENSG00000285778	130.205	6.21028	1.33085	4.66641	3.06508e-06	0.000521612
RIIAD1	ENSG00000178796	106.008	5.02634	1.07847	4.66063	3.15249e-06	0.000533404
NA	ENSG00000249522	70.6962	8.08326	1.7364	4.65519	3.23676e-06	0.000544535
NMBR	ENSG00000135577	72.564	6.79496	1.46029	4.65316	3.26879e-06	0.00054511
MTND5P23	ENSG00000235080	338.932	4.47459	0.961733	4.65263	3.27722e-06	0.00054511
AJAP1	ENSG00000196581	257.602	3.85049	0.82789	4.65097	3.30379e-06	0.000546443
ARPP21	ENSG00000172995	184.934	4.41049	0.948981	4.6476	3.35812e-06	0.000552326
GPC4	ENSG00000076716	109.032	5.25951	1.13269	4.64336	3.4279e-06	0.000558232
CYMP-AS1	ENSG00000235407	54.042	7.90106	1.70167	4.64312	3.43195e-06	0.000558232
CST13P	ENSG00000204663	62.9239	7.8	1.68137	4.63907	3.49987e-06	0.000565656
NA	ENSG00000259300	74.585	7.88722	1.70052	4.63811	3.51602e-06	0.000565656
NA	ENSG00000197585	59.7229	7.56225	1.63394	4.62824	3.68778e-06	0.000590065
NA	ENSG00000259108	38.5134	8.73602	1.88898	4.62472	3.75098e-06	0.000596315
NA	ENSG00000259639	72.5458	7.30364	1.57957	4.62382	3.76735e-06	0.000596315
NA	ENSG00000260788	210.067	4.92698	1.06718	4.6168	3.89698e-06	0.000613534
NA	ENSG00000287357	138.215	5.23152	1.13435	4.6119	3.99011e-06	0.000624855
OR7E110P	ENSG00000235623	56.5833	7.06585	1.53621	4.59954	4.23434e-06	0.000659593
PXT1	ENSG00000179165	80.5561	5.58513	1.21727	4.58825	4.46978e-06	0.000692604
NA	ENSG00000226409	116.123	5.61055	1.22319	4.58684	4.50012e-06	0.000693654
OR51Q1	ENSG00000167360	295.915	6.42577	1.40495	4.57365	4.79292e-06	0.000734939
NA	ENSG00000279096	583.796	3.75673	0.823725	4.56066	5.09938e-06	0.000777879
NA	ENSG00000225982	62.007	7.2185	1.58488	4.5546	5.24859e-06	0.000796514
ANO2	ENSG00000047617	395.441	3.95553	0.868863	4.55253	5.30035e-06	0.000800244
NA	ENSG00000287258	113.957	4.99361	1.0989	4.5442	5.51445e-06	0.000828321
MGC16275	ENSG00000246731	331.452	3.96882	0.873646	4.54282	5.55059e-06	0.000829518
NA	ENSG00000288091	204.973	4.80657	1.05873	4.53995	5.62667e-06	0.00083664
NA	ENSG00000228153	128.211	4.51324	0.994836	4.53667	5.7149e-06	0.000845489
ARHGAP6	ENSG00000047648	520.547	3.55792	0.785375	4.53023	5.89205e-06	0.000862329
LOC101929538	ENSG00000245008	206.888	5.36613	1.18467	4.52963	5.90859e-06	0.000862329
TNFRSF17	ENSG00000048462	71.3466	7.08382	1.56398	4.52935	5.9166e-06	0.000862329
NA	ENSG00000228365	82.5271	7.63489	1.68634	4.5275	5.9687e-06	0.000865638
TRPC6P1	ENSG00000223484	220.424	4.94123	1.09253	4.52273	6.10484e-06	0.000881043
POLM	ENSG00000122678	289.168	-4.70663	1.04165	-4.51843	6.2301e-06	0.000894733
OR4D2	ENSG00000255713	85.0643	6.27158	1.38908	4.51492	6.33403e-06	0.000905244
NA	ENSG00000230310	79.4504	5.6878	1.26014	4.51364	6.37252e-06	0.000906345
NA	ENSG00000287171	73.3781	7.92509	1.75828	4.50731	6.56551e-06	0.000929303
NA	ENSG00000237722	101.093	6.96529	1.54589	4.50569	6.6159e-06	0.000930453
PTPRF	ENSG00000142949	221.322	5.47776	1.21593	4.50501	6.63684e-06	0.000930453
ELOA-AS1	ENSG00000236810	194.421	4.06202	0.90226	4.50206	6.72992e-06	0.000939031
CPSF4L	ENSG00000187959	48.3263	7.11579	1.58386	4.4927	7.03263e-06	0.00097664
TRIM32	ENSG00000119401	91.7809	-6.12051	1.36553	-4.48214	7.38967e-06	0.00102141
ONECUT2	ENSG00000119547	199.438	3.89026	0.86865	4.47851	7.51667e-06	0.0010341
LOC101929237	ENSG00000248738	110.72	5.65731	1.26382	4.47635	7.59316e-06	0.00103977
OPRD1	ENSG00000116329	205.189	5.02041	1.12213	4.47399	7.67734e-06	0.00104439
SAXO1	ENSG00000155875	302.307	3.89319	0.870294	4.47342	7.69785e-06	0.00104439
TBX18-AS1	ENSG00000228290	72.4812	6.23801	1.39726	4.46448	8.02653e-06	0.00108399
LYZL6	ENSG00000275722	72.312	6.75426	1.51376	4.4619	8.12364e-06	0.00108929
OR6V1	ENSG00000225781	58.6304	6.61349	1.48235	4.46147	8.13983e-06	0.00108929
CYP2B6	ENSG00000197408	230.603	3.94651	0.885103	4.45882	8.24139e-06	0.00109789
CPA2	ENSG00000158516	48.8407	7.18817	1.61338	4.45535	8.37577e-06	0.00110807
NA	ENSG00000277999	64.9882	6.99436	1.57004	4.4549	8.39308e-06	0.00110807
EIF3EP2	ENSG00000224674	139.514	6.30345	1.41578	4.45227	8.49653e-06	0.00111469
LOC105371046	ENSG00000260989	152.409	4.49824	1.01045	4.45171	8.51889e-06	0.00111469
NA	ENSG00000287249	45.8137	8.03475	1.80774	4.44464	8.80403e-06	0.0011469
NA	ENSG00000277498	153.958	5.96471	1.3429	4.44167	8.92635e-06	0.00115538
HPSE2	ENSG00000172987	169.371	4.64315	1.0458	4.43981	9.00367e-06	0.00115538
HPRT1P3	ENSG00000256752	42.001	8.42161	1.89695	4.43956	9.01438e-06	0.00115538
NA	ENSG00000227303	119.272	4.66884	1.05171	4.43928	9.02612e-06	0.00115538
NACAD	ENSG00000136274	179.787	4.01899	0.906042	4.43577	9.17449e-06	0.00116697
MTND2P22	ENSG00000231954	77.4017	5.38909	1.21505	4.43526	9.19595e-06	0.00116697
ATP11AUN	ENSG00000197595	48.3133	7.13458	1.60982	4.43191	9.3404e-06	0.00118022
NA	ENSG00000213449	87.1764	7.16539	1.61835	4.42759	9.52934e-06	0.00119895
GIMAP1	ENSG00000213203	920.079	-3.47386	0.785006	-4.42527	9.63207e-06	0.00120526
NA	ENSG00000228543	166.241	4.45511	1.00689	4.42462	9.66137e-06	0.00120526
PCDH19	ENSG00000165194	393.365	5.40622	1.22283	4.42106	9.82166e-06	0.00121547
MTND5P6	ENSG00000228440	597.873	4.0098	0.906996	4.42097	9.82585e-06	0.00121547
NA	ENSG00000287366	53.4919	7.90486	1.79053	4.41481	1.01099e-05	0.00124538
CCL2	ENSG00000108691	138.169	6.26932	1.4206	4.41316	1.01872e-05	0.00124967
NA	ENSG00000261117	39.5547	8.2292	1.86599	4.41009	1.03329e-05	0.00126229
ASB12	ENSG00000198881	68.5524	7.14347	1.62044	4.40835	1.04161e-05	0.0012672
SUMO2P14	ENSG00000271096	160.271	5.68104	1.28898	4.40738	1.04628e-05	0.00126764
IGSF10	ENSG00000152580	475.016	3.88014	0.880756	4.40546	1.05558e-05	0.00127366
NA	ENSG00000286693	70.0404	6.57959	1.49397	4.4041	1.06226e-05	0.00127649
NA	ENSG00000230728	154.204	4.63772	1.05381	4.4009	1.07801e-05	0.00129015
NA	ENSG00000235092	334.976	3.76818	0.857456	4.39461	1.10974e-05	0.00132146
OR51V1	ENSG00000176742	44.3939	8.21201	1.86894	4.39394	1.11315e-05	0.00132146
NA	ENSG00000231248	54.9201	7.31566	1.66645	4.38997	1.13364e-05	0.0013381
RAI14	ENSG00000039560	134.64	4.84677	1.10438	4.38868	1.1404e-05	0.0013381
LINC02008	ENSG00000239440	162.306	4.49367	1.02394	4.3886	1.1408e-05	0.0013381
NA	ENSG00000224810	71.3075	6.90897	1.57519	4.38611	1.15396e-05	0.00134817
OR5K1	ENSG00000232382	87.2558	6.30649	1.44067	4.37746	1.20069e-05	0.00138638
CALN1	ENSG00000183166	120.456	4.64509	1.06137	4.3765	1.20598e-05	0.00138638
SLCO1A2	ENSG00000084453	174.224	4.81427	1.10005	4.37641	1.20652e-05	0.00138638
FKBP10	ENSG00000141756	66.6329	6.40126	1.4628	4.37604	1.20855e-05	0.00138638
PWRN2	ENSG00000260551	95.59	5.38703	1.23111	4.37574	1.21022e-05	0.00138638
GATM	ENSG00000171766	271.396	3.61169	0.82647	4.37002	1.24233e-05	0.0014096
MKRN7P	ENSG00000225849	75.2151	6.3848	1.46118	4.36961	1.2447e-05	0.0014096
NA	ENSG00000287963	155.452	5.64932	1.29288	4.36958	1.24485e-05	0.0014096
DUX4	ENSG00000260596	56.0032	6.19848	1.42004	4.36499	1.27129e-05	0.00143402
MIR9-1HG	ENSG00000125462	323.991	3.6216	0.830132	4.36268	1.28476e-05	0.00144369
KRTAP4-8	ENSG00000204880	47.8209	7.04832	1.61625	4.36089	1.29532e-05	0.00145001
NA	ENSG00000280580	63.4148	7.02074	1.61132	4.35712	1.31782e-05	0.00146499
FAP	ENSG00000078098	74.2739	6.23531	1.43111	4.35699	1.31865e-05	0.00146499
NA	ENSG00000287445	76.1026	6.01137	1.38124	4.35217	1.34796e-05	0.00149193
NA	ENSG00000260123	70.8691	6.11598	1.40584	4.35041	1.35884e-05	0.00149833
FAM170B-AS1	ENSG00000234736	133.403	5.18432	1.19215	4.34871	1.36943e-05	0.00150438
NA	ENSG00000267061	48.4098	7.12799	1.64061	4.34473	1.3945e-05	0.00152508
NA	ENSG00000250999	60.7377	7.31615	1.68424	4.34389	1.39979e-05	0.00152508
CBLC	ENSG00000142273	269.672	5.04821	1.16231	4.34326	1.40381e-05	0.00152508
LOC400174	ENSG00000257846	67.7412	6.43274	1.48224	4.33987	1.42564e-05	0.0015431
OR5AR1	ENSG00000172459	74.4987	6.63069	1.53079	4.33156	1.48056e-05	0.00159667
ZBTB7C	ENSG00000184828	303.618	4.03256	0.932147	4.3261	1.5177e-05	0.00162947
KCNK1	ENSG00000135750	243.268	4.21138	0.973635	4.32542	1.52242e-05	0.00162947
CUBNP2	ENSG00000234993	118.63	5.66573	1.31009	4.32467	1.52758e-05	0.00162947
NA	ENSG00000273507	117.71	5.38901	1.24703	4.32146	1.55002e-05	0.00164614
NA	ENSG00000285610	75.427	6.54603	1.51522	4.32019	1.55894e-05	0.00164614
TMEM179	ENSG00000258986	220.356	4.67909	1.08311	4.32004	1.55998e-05	0.00164614
NA	ENSG00000286212	90.9057	5.78336	1.34021	4.31526	1.59415e-05	0.00167284
FLRT2	ENSG00000185070	283.642	4.18225	0.969254	4.31491	1.59665e-05	0.00167284
NA	ENSG00000230826	87.339	4.91181	1.13891	4.31275	1.61237e-05	0.00168332
NA	ENSG00000285544	59.599	7.27886	1.68817	4.31169	1.62013e-05	0.00168545
LINC01612	ENSG00000250266	65.03	6.88401	1.59706	4.31043	1.62937e-05	0.0016891
OR9I1	ENSG00000172377	71.5596	6.09562	1.41453	4.30929	1.63779e-05	0.00169187
DIRAS1	ENSG00000176490	84.6172	6.1231	1.42268	4.30393	1.67793e-05	0.00172727
NA	ENSG00000240103	111.122	5.70412	1.32677	4.29924	1.71384e-05	0.00175809
NA	ENSG00000242337	84.751	6.15774	1.43409	4.29383	1.75619e-05	0.00179528
NA	ENSG00000287912	89.1082	5.2797	1.22992	4.29271	1.76503e-05	0.00179807
LINC00158	ENSG00000185433	117.722	4.54291	1.0591	4.2894	1.79158e-05	0.00181606
LINC00499	ENSG00000251372	252.527	3.6738	0.856569	4.28897	1.79502e-05	0.00181606
SLC22A2	ENSG00000112499	119.014	4.58804	1.06994	4.28812	1.80193e-05	0.0018168
NA	ENSG00000274213	47.0729	6.91302	1.61353	4.2844	1.83233e-05	0.00183791
NA	ENSG00000233290	126.919	5.52834	1.29045	4.28403	1.83535e-05	0.00183791
NA	ENSG00000253907	48.3068	7.16801	1.67486	4.27976	1.87099e-05	0.00186725
OR56B4	ENSG00000180919	36.9898	7.59175	1.77584	4.27503	1.91113e-05	0.00190087
NA	ENSG00000254864	74.1507	5.10799	1.1954	4.27302	1.92841e-05	0.00191159
NA	ENSG00000287439	84.9209	5.20777	1.22024	4.26783	1.97385e-05	0.00195007
SNHG27	ENSG00000251676	59.097	6.87147	1.61184	4.26313	2.01586e-05	0.00198491
DYTN	ENSG00000232125	63.8597	5.96396	1.40108	4.2567	2.07467e-05	0.00203601
SLC8A2	ENSG00000118160	89.109	5.81448	1.36692	4.2537	2.10267e-05	0.00205664
NA	ENSG00000286266	85.4982	5.66502	1.33407	4.24642	2.17211e-05	0.00211752
SCGB1D4	ENSG00000197745	63.6405	7.42385	1.74899	4.24465	2.18931e-05	0.00212724
LOC645485	ENSG00000246331	46.7053	7.93626	1.87059	4.24264	2.20904e-05	0.00213491
TPRG1L	ENSG00000158109	132.1	-5.74966	1.35532	-4.24228	2.21261e-05	0.00213491
SLC19A3	ENSG00000135917	103.307	5.33104	1.2569	4.24142	2.22105e-05	0.00213491
RETREG1-AS1	ENSG00000246214	122.959	4.1112	0.969496	4.24055	2.22972e-05	0.00213491
LINC00958	ENSG00000251381	108.253	4.40017	1.03773	4.24017	2.23346e-05	0.00213491
ENPP7P1	ENSG00000249188	66.4311	5.9255	1.4007	4.23037	2.33303e-05	0.00222288
LINC02254	ENSG00000259664	91.7111	5.79944	1.37125	4.22931	2.3441e-05	0.00222622
MTATP6P3	ENSG00000263483	241.991	4.67176	1.10593	4.22427	2.39716e-05	0.00226276
KIAA1549L	ENSG00000110427	243.019	4.56919	1.08167	4.2242	2.39796e-05	0.00226276
NA	ENSG00000229491	148.202	3.90148	0.924264	4.22117	2.43033e-05	0.00227371
LTF	ENSG00000012223	211.247	4.24165	1.00501	4.2205	2.43759e-05	0.00227371
LINC00507	ENSG00000256193	282.249	4.30464	1.01995	4.22043	2.43836e-05	0.00227371
PGK2	ENSG00000170950	56.8826	7.4388	1.76265	4.22024	2.44045e-05	0.00227371
MYPN	ENSG00000138347	143.769	4.1666	0.988156	4.21654	2.48075e-05	0.00230397
RNASE13	ENSG00000206150	115.013	4.76953	1.13203	4.21325	2.51726e-05	0.00233052
RPL36AP14	ENSG00000233335	120.509	6.32588	1.50186	4.21203	2.5308e-05	0.0023329
NKAIN3	ENSG00000185942	247.813	4.36675	1.03684	4.2116	2.53567e-05	0.0023329
EBF2	ENSG00000221818	215.955	4.03846	0.95945	4.20914	2.56341e-05	0.00234559
NATD1	ENSG00000274180	179.127	-6.21721	1.47722	-4.20872	2.56821e-05	0.00234559
IGF1	ENSG00000017427	109.085	5.30314	1.26017	4.20827	2.57337e-05	0.00234559
NA	ENSG00000206828	235.367	4.50388	1.07125	4.20431	2.61877e-05	0.00237961
BSND	ENSG00000162399	143.162	5.2637	1.25277	4.20165	2.64976e-05	0.00240036
UTS2B	ENSG00000188958	82.8019	5.15153	1.22773	4.19597	2.71708e-05	0.00244999
DSCAM-AS1	ENSG00000235123	40.9515	7.19594	1.7151	4.19563	2.72119e-05	0.00244999
EMX2OS	ENSG00000229847	192.325	4.61604	1.10387	4.18168	2.89358e-05	0.00259725
SCN8A	ENSG00000196876	257.535	3.40666	0.814998	4.17995	2.91569e-05	0.00260914
NA	ENSG00000232299	43.1221	6.86616	1.6434	4.17803	2.94049e-05	0.00262336
VCAM1	ENSG00000162692	149.164	5.40128	1.29323	4.17657	2.95943e-05	0.00263095
NA	ENSG00000278933	32.6277	8.77218	2.10062	4.17599	2.96687e-05	0.00263095
EPCAM-DT	ENSG00000234690	93.3406	5.88037	1.4096	4.17165	3.02396e-05	0.00267353
LGI3	ENSG00000168481	116.062	6.67417	1.60069	4.16956	3.05192e-05	0.00269017
NA	ENSG00000279501	51.6454	7.26492	1.74491	4.16349	3.13421e-05	0.00275446
LINC03013	ENSG00000227544	216.118	3.70717	0.890784	4.16169	3.159e-05	0.00276798
LINC01276	ENSG00000226917	79.4012	6.42668	1.54453	4.16094	3.16942e-05	0.00276887
FRAS1	ENSG00000138759	333.86	3.74508	0.900396	4.15937	3.19124e-05	0.00277821
NA	ENSG00000275383	405.195	5.59563	1.34562	4.1584	3.20484e-05	0.00277821
NA	ENSG00000286736	47.7663	7.5803	1.82301	4.15812	3.20879e-05	0.00277821
PTGFR	ENSG00000122420	88.8149	5.22619	1.25716	4.15715	3.22239e-05	0.00277821
LINC02112	ENSG00000249781	76.9605	5.6161	1.35106	4.1568	3.2273e-05	0.00277821
SLC2A6	ENSG00000160326	130.722	-6.00812	1.44564	-4.15604	3.23815e-05	0.00277943
HOXC6	ENSG00000197757	59.6845	6.70175	1.61317	4.15441	3.26133e-05	0.00278777
LINC02162	ENSG00000249830	73.8631	6.11242	1.47155	4.15374	3.27089e-05	0.00278777
TMEM198	ENSG00000188760	57.075	6.85722	1.6514	4.15236	3.29065e-05	0.00278777
TMPRSS4	ENSG00000137648	211.063	4.01206	0.966228	4.15229	3.29159e-05	0.00278777
IL18RAP	ENSG00000115607	231.833	-5.4332	1.30856	-4.15204	3.29521e-05	0.00278777
BVES	ENSG00000112276	121.489	5.29912	1.27729	4.14871	3.34351e-05	0.00281025
PACRG-AS2	ENSG00000225437	51.9937	7.63854	1.84123	4.1486	3.34511e-05	0.00281025
LINC01913	ENSG00000214691	357.897	3.73441	0.900241	4.14824	3.35042e-05	0.00281025
NA	ENSG00000254261	45.16	6.93238	1.67192	4.14635	3.37818e-05	0.00282527
SPATA31D1	ENSG00000214929	266.991	4.02628	0.97119	4.14572	3.38753e-05	0.00282527
WNT4	ENSG00000162552	102.536	-5.72298	1.38075	-4.14484	3.40055e-05	0.00282812
NA	ENSG00000285980	174.305	4.83955	1.16901	4.13987	3.47509e-05	0.00288183
LOC100129367	ENSG00000254076	71.3107	6.59866	1.59417	4.13923	3.4847e-05	0.00288183
NA	ENSG00000228430	108.881	5.14806	1.24408	4.13805	3.50267e-05	0.00288857
LINC02764	ENSG00000255484	166.501	4.17772	1.00985	4.13699	3.51899e-05	0.00289392
NA	ENSG00000277486	60.2662	6.75628	1.63484	4.13268	3.5855e-05	0.00294041
MYLK3	ENSG00000140795	240.801	3.96686	0.961634	4.12513	3.70526e-05	0.00303018
NA	ENSG00000258244	42.5462	7.70743	1.87199	4.11724	3.83434e-05	0.00312706
HAPLN3	ENSG00000140511	203.717	-4.82686	1.17281	-4.11564	3.8611e-05	0.00313855
NA	ENSG00000215418	147.318	5.14367	1.24994	4.11512	3.86976e-05	0.00313855
NA	ENSG00000232406	71.9064	5.91024	1.43664	4.11394	3.88957e-05	0.00314596
EYA1	ENSG00000104313	189.306	4.32053	1.05092	4.11118	3.93645e-05	0.00316801
LINC01766	ENSG00000224910	75.866	5.82457	1.4168	4.11107	3.93835e-05	0.00316801
LINC00391	ENSG00000238230	108.614	4.2288	1.02945	4.10784	3.99381e-05	0.00320387
TNNI3	ENSG00000129991	143.753	4.56824	1.11274	4.1054	4.03618e-05	0.00322906
MYO3A	ENSG00000095777	170.336	4.63259	1.12898	4.10333	4.07251e-05	0.00324929
NA	ENSG00000286312	40.7578	7.87947	1.92357	4.09627	4.19868e-05	0.0033409
NA	ENSG00000255057	82.7507	6.00646	1.46849	4.09023	4.30945e-05	0.00341708
CFAP65	ENSG00000181378	135.009	4.55057	1.11267	4.08979	4.31763e-05	0.00341708
AGBL4	ENSG00000186094	553.924	3.67186	0.898585	4.08627	4.38366e-05	0.00344217
PEG13	ENSG00000282164	261.828	-5.13336	1.25681	-4.08445	4.41814e-05	0.00344217
LYPD3	ENSG00000124466	415.482	4.54401	1.11253	4.08439	4.4192e-05	0.00344217
HES2	ENSG00000069812	74.4733	6.56691	1.60782	4.08436	4.41987e-05	0.00344217
NA	ENSG00000283608	100.99	5.36256	1.31304	4.08406	4.42547e-05	0.00344217
LINC01970	ENSG00000265692	119.887	4.15815	1.0182	4.08384	4.42975e-05	0.00344217
IL26	ENSG00000111536	94.4426	4.29733	1.0523	4.08377	4.43118e-05	0.00344217
MIR4262	ENSG00000265172	43.759	7.64883	1.87398	4.0816	4.4726e-05	0.00346521
KCNIP4	ENSG00000185774	99.8545	4.11534	1.00859	4.08029	4.49794e-05	0.00347242
GIMAP6	ENSG00000133561	280.205	-3.87984	0.95114	-4.07914	4.52019e-05	0.00347242
AADACL3	ENSG00000188984	98.0996	5.27179	1.29252	4.07869	4.52896e-05	0.00347242
NA	ENSG00000263253	73.043	5.64035	1.38288	4.07869	4.52909e-05	0.00347242
NA	ENSG00000273893	197.241	4.19239	1.02826	4.07718	4.55849e-05	0.00348589
NA	ENSG00000253853	113.517	4.07637	1.00062	4.07385	4.62419e-05	0.00352697
OR4K2	ENSG00000165762	65.1184	5.28028	1.29731	4.07016	4.69808e-05	0.00357312
NA	ENSG00000285877	166.071	3.65255	0.897673	4.06891	4.72344e-05	0.00357312
NA	ENSG00000254092	586.131	4.08336	1.00375	4.06811	4.73955e-05	0.00357312
LOC101927040	ENSG00000249328	97.7177	4.76659	1.17177	4.06784	4.74503e-05	0.00357312
NA	ENSG00000285826	51.3954	6.32768	1.55554	4.06783	4.74539e-05	0.00357312
NA	ENSG00000229155	105.438	4.76125	1.1714	4.06458	4.81184e-05	0.00361392
NPAS4	ENSG00000174576	93.5203	5.68686	1.39973	4.06281	4.84851e-05	0.00363219
NA	ENSG00000226520	81.2105	5.00974	1.23342	4.06165	4.87264e-05	0.003641
NUTM1	ENSG00000184507	191.256	3.50445	0.863105	4.06028	4.9013e-05	0.00365314
CCDC144NL	ENSG00000205212	61.4666	6.02216	1.48363	4.05908	4.92655e-05	0.00366269
CCDC33	ENSG00000140481	148.27	3.99418	0.984883	4.05549	5.00292e-05	0.00370601
GYS1	ENSG00000104812	189.235	-4.68143	1.15444	-4.05516	5.00999e-05	0.00370601
NA	ENSG00000236009	71.2641	4.90309	1.20951	4.05377	5.03986e-05	0.00371876
NA	ENSG00000243828	43.293	7.62996	1.88337	4.05123	5.09489e-05	0.00374997
THSD7A	ENSG00000005108	119.555	4.56411	1.12686	4.05028	5.11573e-05	0.00375591
NA	ENSG00000286984	50.7845	6.52733	1.6122	4.04871	5.15007e-05	0.00376536
IGHVII-53-1	ENSG00000253714	42.3809	7.56098	1.86759	4.04852	5.15417e-05	0.00376536
SLC17A6	ENSG00000091664	76.4748	7.47991	1.8479	4.04778	5.17047e-05	0.00376791
NA	ENSG00000259805	59.0101	6.22355	1.54	4.04127	5.31617e-05	0.00386453
SLC7A14-AS1	ENSG00000285051	186.317	3.7821	0.936336	4.03926	5.36206e-05	0.00388829
NA	ENSG00000287557	148.869	5.91531	1.46472	4.03854	5.37851e-05	0.00389063
NA	ENSG00000234446	48.3804	7.82018	1.93813	4.0349	5.46247e-05	0.00394168
HHATL	ENSG00000010282	274.658	4.01241	0.994586	4.03425	5.47767e-05	0.00394298
EYA4	ENSG00000112319	162.916	4.62342	1.14633	4.03323	5.50163e-05	0.00395057
RHBDF1	ENSG00000007384	49.0446	6.75157	1.6746	4.03175	5.53624e-05	0.00396575
MTND4P2	ENSG00000248704	68.0919	6.08928	1.51175	4.02797	5.62616e-05	0.00401003
LINC01572	ENSG00000261008	328.635	3.18047	0.789632	4.02779	5.63033e-05	0.00401003
CCDC8	ENSG00000169515	48.9104	7.78763	1.93365	4.02743	5.63891e-05	0.00401003
ADAMTSL1	ENSG00000178031	298.364	4.13634	1.02747	4.02575	5.67937e-05	0.00402907
NA	ENSG00000262772	72.2001	-5.73085	1.42516	-4.02119	5.79047e-05	0.00409801
NA	ENSG00000281969	58.172	6.21572	1.54789	4.0156	5.92952e-05	0.00418636
RPS27P18	ENSG00000233135	43.921	6.95989	1.73349	4.01496	5.94562e-05	0.00418768
SLC31A2	ENSG00000136867	128.909	-5.65414	1.40964	-4.01105	6.04487e-05	0.00424742
NA	ENSG00000223930	104.749	4.61754	1.15169	4.00937	6.08815e-05	0.00426765
OTOAP1	ENSG00000257838	62.9074	5.42152	1.35314	4.00662	6.15949e-05	0.0043074
LOC105375814	ENSG00000253782	49.5398	7.7678	1.9397	4.00465	6.21092e-05	0.00432808
NA	ENSG00000286954	66.7844	5.62451	1.40459	4.00436	6.21846e-05	0.00432808
PIWIL1	ENSG00000125207	178.996	3.9185	0.978933	4.00283	6.25905e-05	0.00434606
NA	ENSG00000280422	72.9993	5.61816	1.40442	4.00035	6.32492e-05	0.00438146
LOC101929488	ENSG00000253871	74.8099	5.62566	1.40661	3.99945	6.34899e-05	0.00438781
NA	ENSG00000227018	151.983	4.98185	1.24601	3.99824	6.38151e-05	0.00439995
GNAO1-DT	ENSG00000246379	105.969	4.5672	1.14292	3.99608	6.44007e-05	0.00442996
OR7E1P	ENSG00000255554	65.2486	4.939	1.23643	3.99456	6.48146e-05	0.00444804
NA	ENSG00000234060	177.946	5.28938	1.32455	3.99335	6.51457e-05	0.00445136
LOC105375166	ENSG00000237070	43.2559	6.77375	1.69629	3.99328	6.51655e-05	0.00445136
NA	ENSG00000279175	1140.38	3.69852	0.926404	3.99234	6.54253e-05	0.00445877
NA	ENSG00000285716	54.1439	6.40107	1.60402	3.99065	6.58931e-05	0.00448028
PPM1J	ENSG00000155367	161.832	4.44	1.1129	3.98958	6.61904e-05	0.00449012
NA	ENSG00000270623	106.241	5.57617	1.39823	3.98802	6.66265e-05	0.00450931
SNRPGP16	ENSG00000255287	75.3464	5.59424	1.40319	3.98681	6.69664e-05	0.00452192
RNU7-140P	ENSG00000238364	40.7939	7.27772	1.82574	3.98618	6.71456e-05	0.00452365
NA	ENSG00000259579	23.9958	9.08182	2.27914	3.98475	6.75509e-05	0.00454056
SLC18A1	ENSG00000036565	214.583	3.93911	0.988875	3.98343	6.79283e-05	0.00455553
LOC105372273	ENSG00000267082	51.9792	6.16632	1.54994	3.97843	6.93733e-05	0.00464186
NA	ENSG00000271202	74.3318	4.84605	1.2192	3.97479	7.04413e-05	0.0046947
NA	ENSG00000249896	55.9452	6.91242	1.73941	3.97401	7.0674e-05	0.0046947
SSX5	ENSG00000165583	74.4327	5.04292	1.26914	3.9735	7.08238e-05	0.0046947
PRPS1L1	ENSG00000229937	76.015	5.89825	1.48452	3.97317	7.09232e-05	0.0046947
LINC01807	ENSG00000232023	99.7558	4.11816	1.03668	3.97243	7.11426e-05	0.0046947
NA	ENSG00000234170	78.6608	5.81947	1.46504	3.97223	7.12032e-05	0.0046947
ZNF783	ENSG00000204946	142.21	-5.6167	1.41408	-3.97197	7.12792e-05	0.0046947
DIO2	ENSG00000211448	78.6997	5.0551	1.27288	3.97139	7.14545e-05	0.00469574
LEMD1-DT	ENSG00000224717	86.5989	5.28012	1.32974	3.97078	7.16366e-05	0.00469722
NA	ENSG00000225328	97.48	4.0456	1.01902	3.97007	7.18509e-05	0.0047008
NA	ENSG00000279411	212.296	3.76132	0.948116	3.96715	7.2737e-05	0.00474823
NA	ENSG00000251292	102.45	4.84671	1.22233	3.96514	7.33532e-05	0.00477786
FAM110D	ENSG00000197245	70.7305	6.70058	1.69297	3.95789	7.56139e-05	0.00490585
ASAP3	ENSG00000088280	162.762	4.35535	1.10046	3.95777	7.56515e-05	0.00490585
CALHM5	ENSG00000178033	234.363	4.26976	1.07927	3.95615	7.61686e-05	0.00492853
NA	ENSG00000274261	103.397	5.394	1.36366	3.95552	7.63674e-05	0.00493055
NA	ENSG00000205494	44.0231	6.95091	1.75878	3.95213	7.74586e-05	0.00499007
LOC101928937	ENSG00000258039	39.8537	6.75931	1.71059	3.95145	7.76806e-05	0.00499344
NA	ENSG00000283415	137.837	4.67545	1.18393	3.94908	7.84511e-05	0.00503198
CD209	ENSG00000090659	46.9022	-8.00203	2.02683	-3.94805	7.87912e-05	0.00504281
SLC30A3	ENSG00000115194	84.8031	5.36998	1.36036	3.94747	7.89807e-05	0.00504322
PRIMA1	ENSG00000175785	79.8281	5.95794	1.50949	3.94699	7.91402e-05	0.00504322
NA	ENSG00000286843	37.6252	7.7912	1.97433	3.94625	7.93857e-05	0.00504794
NA	ENSG00000249997	86.0196	6.34748	1.60917	3.94456	7.99466e-05	0.00507265
NA	ENSG00000285108	201.82	3.46357	0.878223	3.94384	8.01885e-05	0.00507705
CCT5P2	ENSG00000230584	54.6334	7.13979	1.81118	3.94207	8.07817e-05	0.00510364
LINC01811	ENSG00000226320	221.418	3.86764	0.981697	3.93975	8.15655e-05	0.00514212
NA	ENSG00000213972	245.793	3.59723	0.913732	3.93685	8.25577e-05	0.00518579
NA	ENSG00000285595	89.805	4.31932	1.09719	3.9367	8.26105e-05	0.00518579
LINC02668	ENSG00000226762	103.516	5.29746	1.34604	3.9356	8.299e-05	0.00519853
NA	ENSG00000223866	64.9328	5.42546	1.37897	3.93443	8.33949e-05	0.0052128
NA	ENSG00000287300	61.7938	6.09365	1.54917	3.93349	8.37221e-05	0.00522217
NA	ENSG00000234174	150.576	4.46394	1.13698	3.92614	8.63195e-05	0.0053728
LINC01785	ENSG00000268038	55.5875	5.65819	1.44197	3.92393	8.71165e-05	0.00541096
NA	ENSG00000234548	197.352	4.13151	1.05373	3.92083	8.82438e-05	0.00546491
EVC	ENSG00000072840	253.146	3.76419	0.960123	3.92052	8.83563e-05	0.00546491
ITGA9-AS1	ENSG00000235257	289.763	3.08262	0.78664	3.91871	8.90232e-05	0.00549462
PAPPA2	ENSG00000116183	385.491	3.53485	0.902912	3.91494	9.04259e-05	0.00556293
DIAPH3	ENSG00000139734	62.2263	6.24068	1.59416	3.91472	9.0508e-05	0.00556293
MIR100HG	ENSG00000255248	402.164	3.5903	0.917665	3.91243	9.13726e-05	0.00560438
C5orf64	ENSG00000178722	683.117	3.2071	0.820998	3.90634	9.3703e-05	0.00573536
BCAS1	ENSG00000064787	168.796	3.71135	0.951009	3.90253	9.51907e-05	0.00580169
ASTN2	ENSG00000148219	281.203	3.09815	0.793901	3.90245	9.52255e-05	0.00580169
ICOS	ENSG00000163600	469.334	-3.49185	0.894875	-3.90206	9.53779e-05	0.00580169
RPL7AP19	ENSG00000227777	90.4484	5.44608	1.39627	3.90046	9.60108e-05	0.00581796
NA	ENSG00000234791	40.2191	7.51474	1.92671	3.9003	9.60741e-05	0.00581796
IGFL2	ENSG00000204866	148.309	3.87783	0.994344	3.89989	9.62381e-05	0.00581796
LOC105371648	ENSG00000286378	93.9283	4.91727	1.26237	3.89528	9.80845e-05	0.00591743
TRPM6	ENSG00000119121	304.172	3.83318	0.984238	3.89457	9.83738e-05	0.00592275
RN7SKP154	ENSG00000222068	49.3305	6.70125	1.721	3.8938	9.8686e-05	0.00592942
NA	ENSG00000254002	36.6335	7.50432	1.92931	3.88963	0.000100398	0.00601998
NA	ENSG00000279367	139.967	3.82452	0.983483	3.88876	0.00010076	0.00602742
NA	ENSG00000259389	64.7003	5.17075	1.32981	3.88834	0.000100931	0.00602742
FOXP4-AS1	ENSG00000234753	55.1731	5.51021	1.41788	3.88623	0.000101814	0.00606785
LINC02054	ENSG00000224153	158.887	4.054	1.04345	3.88517	0.000102257	0.00608189
NA	ENSG00000249669	279.106	3.3103	0.852148	3.88466	0.000102474	0.00608253
CBLL2	ENSG00000175809	55.0705	6.39246	1.64679	3.88177	0.000103699	0.00614286
IRF5	ENSG00000128604	159.668	-4.43064	1.14199	-3.87976	0.00010456	0.0061814
OR9G1	ENSG00000174914	67.7502	5.75581	1.48391	3.87881	0.00010497	0.00619326
NEUROD1	ENSG00000162992	80.4097	4.67741	1.20634	3.87737	0.000105593	0.00620647
NA	ENSG00000234522	53.3032	7.40746	1.91046	3.87731	0.000105616	0.00620647
ARRDC2	ENSG00000105643	162.581	-4.49414	1.15939	-3.87629	0.000106063	0.00622034
NA	ENSG00000215409	55.7232	6.35561	1.64048	3.87424	0.000106957	0.00626025
CDK5R2	ENSG00000171450	55.5205	7.40387	1.91261	3.87108	0.000108355	0.00632951
LINC02017	ENSG00000243572	141.469	4.83824	1.25031	3.86964	0.000108994	0.00635425
MTCO2P10	ENSG00000284291	191.926	4.49467	1.1621	3.86771	0.00010986	0.00638272
LINC02808	ENSG00000284696	78.2195	5.2763	1.36423	3.86759	0.000109916	0.00638272
ZNF319	ENSG00000166188	83.4991	-6.77072	1.75114	-3.86646	0.000110427	0.00639975
EIF1AXP2	ENSG00000258980	36.6796	6.86954	1.77707	3.86565	0.000110794	0.00640842
NA	ENSG00000278886	34.3237	7.5409	1.9527	3.86179	0.00011256	0.00649781
NA	ENSG00000272984	53.645	5.99665	1.55315	3.86096	0.000112944	0.0065072
LINC01505	ENSG00000234323	160.199	4.68904	1.21491	3.85957	0.000113588	0.00652976
NA	ENSG00000259162	65.8927	4.5963	1.19101	3.85916	0.000113779	0.00652976
NA	ENSG00000224476	31.1793	9.15034	2.37172	3.8581	0.000114273	0.00654533
IL5RA	ENSG00000091181	181.902	3.37487	0.875653	3.85412	0.000116147	0.00663977
NA	ENSG00000254822	39.2803	6.43093	1.66898	3.85322	0.000116576	0.00665138
NA	ENSG00000238063	66.5454	5.02201	1.30369	3.85215	0.000117084	0.00666747
NA	ENSG00000259672	49.5657	6.16272	1.60055	3.85038	0.000117936	0.00670299
LINC01519	ENSG00000237267	63.8365	7.08129	1.83941	3.84975	0.000118236	0.00670711
LHX1-DT	ENSG00000277268	63.2278	6.01454	1.56281	3.84855	0.000118818	0.00672714
MIR8061	ENSG00000277636	58.3116	5.76141	1.49748	3.8474	0.000119379	0.00674596
NA	ENSG00000275830	102.077	3.97698	1.03423	3.84534	0.000120386	0.00678984
RNA5SP246	ENSG00000239021	23.5215	8.41907	2.19063	3.84321	0.000121434	0.00681945
LINC01007	ENSG00000233123	123.951	5.73	1.49109	3.84282	0.000121628	0.00681945
CNNM4	ENSG00000158158	156.792	-5.03408	1.31026	-3.84206	0.000122005	0.00681945
AP3B2	ENSG00000103723	950.586	3.75008	0.976063	3.84205	0.000122013	0.00681945
NA	ENSG00000225334	82.2818	4.49025	1.16886	3.84157	0.000122252	0.00681945
PCCB	ENSG00000114054	211.848	-4.35059	1.13253	-3.84147	0.000122301	0.00681945
NA	ENSG00000239508	67.0006	4.98993	1.29968	3.83935	0.000123359	0.00686542
CYB561	ENSG00000008283	348.766	-3.77508	0.983653	-3.83781	0.000124134	0.00689553
NA	ENSG00000267583	54.9933	7.34378	1.91458	3.83571	0.0001252	0.00694163
NA	ENSG00000204529	54.2693	6.09101	1.59064	3.82928	0.000128519	0.00711225
KRT77	ENSG00000189182	129.48	3.9064	1.02091	3.82641	0.000130026	0.00717461
NA	ENSG00000285652	50.1178	7.63494	1.99543	3.82621	0.000130133	0.00717461
NA	ENSG00000278239	143.535	4.54356	1.18814	3.82409	0.000131258	0.00722285
HS3ST5	ENSG00000249853	58.471	6.05701	1.5841	3.82363	0.000131499	0.00722285
LOC101927141	ENSG00000254394	94.0682	5.36574	1.40373	3.82249	0.000132111	0.00723665
TMEM18-DT	ENSG00000233296	50.1859	6.78876	1.77612	3.82225	0.000132241	0.00723665
NA	ENSG00000259504	52.797	5.73802	1.50414	3.81481	0.000136286	0.00744415
DCUN1D3	ENSG00000188215	99.2808	-5.27829	1.3848	-3.81159	0.000138074	0.00752787
PDCL3P6	ENSG00000224255	41.7419	6.78927	1.78157	3.81083	0.000138502	0.00753725
NA	ENSG00000253927	64.4436	6.60374	1.73378	3.80886	0.000139608	0.00758337
NA	ENSG00000232885	80.1211	5.29259	1.38978	3.80822	0.000139973	0.00758922
NA	ENSG00000227308	111.495	3.96455	1.04136	3.80709	0.000140611	0.00760582
NA	ENSG00000279608	381.727	3.18305	0.836155	3.80677	0.000140796	0.00760582
JCAD	ENSG00000165757	56.8627	5.93504	1.56139	3.80113	0.00014404	0.00775572
KIAA1671-AS1	ENSG00000203280	37.6756	6.6804	1.75769	3.80067	0.000144307	0.00775572
NA	ENSG00000250453	51.7162	6.15879	1.62049	3.80057	0.000144361	0.00775572
KASH5	ENSG00000161609	146.513	4.72253	1.24298	3.79936	0.00014507	0.00777959
LINC03018	ENSG00000254139	57.9229	6.61607	1.74203	3.79791	0.000145921	0.00778681
NA	ENSG00000236333	221.715	3.73042	0.982242	3.79786	0.00014595	0.00778681
NA	ENSG00000200049	23.4243	8.98813	2.36668	3.79778	0.000145998	0.00778681
PKNOX2	ENSG00000165495	280.578	3.72843	0.981907	3.79713	0.000146384	0.00779328
NA	ENSG00000286215	407.27	3.23895	0.854361	3.79108	0.000149994	0.00797105
XRCC6P4	ENSG00000253517	57.3871	7.02461	1.85367	3.78956	0.000150912	0.00799296
LINC01018	ENSG00000250056	78.3813	5.17221	1.36488	3.7895	0.000150949	0.00799296
TSHR	ENSG00000165409	102.782	5.03784	1.32982	3.78836	0.000151644	0.00801533
MYCNOS	ENSG00000233718	62.5782	5.56637	1.46982	3.78711	0.000152407	0.00804125
CD1A	ENSG00000158477	114.142	3.72288	0.98354	3.78519	0.000153592	0.00808929
GZMK	ENSG00000113088	105.016	-5.70923	1.50941	-3.78243	0.000155305	0.00816489
NA	ENSG00000260497	23.1931	8.97361	2.37291	3.78169	0.000155764	0.00817444
LINC01273	ENSG00000231742	45.6783	6.71789	1.77714	3.78017	0.000156722	0.00818761
KCTD16	ENSG00000183775	177.923	4.03532	1.06751	3.78014	0.000156742	0.00818761
CACNA1E	ENSG00000198216	336.88	3.34552	0.885067	3.77997	0.00015685	0.00818761
USE1	ENSG00000053501	123.573	-5.14983	1.36331	-3.77745	0.000158441	0.00824
NA	ENSG00000279043	48.5844	6.38778	1.69114	3.77721	0.000158596	0.00824
BCAR1	ENSG00000050820	55.8066	6.31119	1.67104	3.77681	0.000158848	0.00824
NA	ENSG00000283217	64.0454	6.98585	1.84989	3.77635	0.000159144	0.00824
NRG3	ENSG00000185737	98.6756	5.07302	1.34343	3.77618	0.000159253	0.00824
NA	ENSG00000230379	68.7994	5.30583	1.40574	3.77441	0.000160389	0.00828423
DNAJC22	ENSG00000178401	73.7694	5.32972	1.41283	3.77238	0.000161696	0.00832472
PKNOX2-DT	ENSG00000254880	41.7857	7.59172	2.01248	3.77232	0.000161738	0.00832472
NA	ENSG00000213128	31.1998	8.08333	2.14362	3.77088	0.000162674	0.00835828
SPATA3	ENSG00000173699	110.267	4.36366	1.15766	3.76937	0.000163662	0.00839435
PLCE1-AS2	ENSG00000232913	322.974	3.68721	0.978781	3.76715	0.000165125	0.00845467
IYD	ENSG00000009765	151.093	5.08291	1.3498	3.76567	0.000166101	0.00848991
NA	ENSG00000280087	153.287	4.64589	1.23473	3.76268	0.0001681	0.00855989
OR2G1P	ENSG00000213911	76.304	5.34382	1.42028	3.76252	0.000168209	0.00855989
NA	ENSG00000279091	187.551	3.98687	1.05968	3.76232	0.000168343	0.00855989
NA	ENSG00000184617	47.0091	7.69021	2.0443	3.76178	0.000168709	0.00856373
NA	ENSG00000279204	48.2032	7.39065	1.96599	3.75925	0.000170427	0.00862902
GOLGA7B-DT	ENSG00000227356	57.8666	5.09515	1.35556	3.7587	0.000170796	0.00862902
GALR1	ENSG00000166573	141.452	4.10837	1.09335	3.7576	0.000171552	0.00862902
P2RX6	ENSG00000099957	97.2865	5.24191	1.39504	3.75754	0.00017159	0.00862902
NA	ENSG00000220157	49.0997	6.46903	1.72185	3.75703	0.000171945	0.00862902
NA	ENSG00000250704	37.8995	6.66369	1.77384	3.75664	0.000172212	0.00862902
KIR3DL3	ENSG00000242019	226.203	3.59837	0.957878	3.75661	0.000172234	0.00862902
SERTM1	ENSG00000180440	41.9624	6.38868	1.70072	3.75645	0.00017234	0.00862902
DNAH10	ENSG00000197653	775.056	3.3066	0.880356	3.75598	0.000172664	0.00863056
LOC105376731	ENSG00000260660	165.528	3.56449	0.94926	3.75502	0.000173325	0.00864471
RLIMP3	ENSG00000259388	96.0894	3.85827	1.02758	3.75472	0.000173534	0.00864471
CELA2B	ENSG00000215704	88.8086	5.14649	1.37162	3.75212	0.000175349	0.00872035
MPP4	ENSG00000082126	70.0579	5.6718	1.5125	3.74996	0.000176864	0.00878089
NA	ENSG00000252840	32.0753	8.48082	2.26217	3.74898	0.000177558	0.00879241
MXRA5	ENSG00000101825	64.7725	5.78073	1.54208	3.74865	0.000177787	0.00879241
NA	ENSG00000260793	306.195	-3.32745	0.887707	-3.74836	0.000177992	0.00879241
LOC101927636	ENSG00000251600	537.795	3.36659	0.898667	3.74621	0.000179528	0.00885342
NA	ENSG00000265775	36.2816	7.59686	2.02831	3.74541	0.000180099	0.0088667
PLA2G4D	ENSG00000159337	77.5166	6.45734	1.72459	3.74428	0.000180909	0.00889172
ACTL6B	ENSG00000077080	188.926	3.5609	0.951175	3.74369	0.000181341	0.0088981
NA	ENSG00000225742	410.517	3.5478	0.947807	3.74316	0.000181718	0.00890177
ZNF250	ENSG00000196150	131.178	-4.99569	1.33481	-3.74262	0.000182108	0.00890606
LOC101927533	ENSG00000204929	223.128	3.85272	1.02961	3.74194	0.000182607	0.00891566
HHIPL1	ENSG00000182218	118.478	3.84237	1.02743	3.73978	0.000184184	0.00897776
RPA4	ENSG00000204086	99.6045	3.99708	1.06893	3.73932	0.000184515	0.00897864
DMKN	ENSG00000161249	186.382	4.11925	1.10177	3.73876	0.00018493	0.00897864
OR6X1	ENSG00000221931	50.5839	6.06084	1.62119	3.73851	0.000185117	0.00897864
ADH1B	ENSG00000196616	136.407	4.18317	1.1193	3.73732	0.000185996	0.00900641
OR2M7	ENSG00000177186	39.7312	6.81457	1.82431	3.73542	0.000187399	0.00905944
TMEM160	ENSG00000130748	43.3018	6.11599	1.63767	3.73456	0.000188045	0.0090758
NA	ENSG00000287003	69.2907	6.55643	1.75599	3.73376	0.000188641	0.00908967
UNC80	ENSG00000144406	288.882	3.0256	0.810479	3.7331	0.000189137	0.00909867
NA	ENSG00000285906	144.321	4.30463	1.15377	3.73091	0.000190787	0.00916307
GBP1	ENSG00000117228	501.139	-3.44901	0.925163	-3.72801	0.000193001	0.00924637
IGHV3-50	ENSG00000253241	43.9608	7.04505	1.88986	3.72781	0.00019315	0.00924637
NA	ENSG00000205044	39.8066	7.14835	1.91958	3.72391	0.000196158	0.00937516
VANGL2	ENSG00000162738	157.592	3.41152	0.916303	3.72313	0.000196765	0.00938892
HNRNPA3P3	ENSG00000214653	199.113	3.66854	0.985493	3.72255	0.000197225	0.00939562
MTCYBP17	ENSG00000249247	76.1608	5.95614	1.60085	3.7206	0.000198748	0.0094529
KCNK5	ENSG00000164626	64.8099	5.83613	1.56883	3.72006	0.000199173	0.00945784
NOVA1	ENSG00000139910	173.629	3.79881	1.02152	3.71877	0.000200195	0.00949105
LOC112268176	ENSG00000261090	64.4638	4.87384	1.31127	3.71688	0.0002017	0.00954704
HNRNPA3P10	ENSG00000257851	385.064	3.40357	0.915853	3.71629	0.000202171	0.00955398
TRIAP1	ENSG00000170855	81.2458	-5.42538	1.4607	-3.71423	0.000203826	0.00961672
MTND1P8	ENSG00000263177	82.8706	4.17782	1.12522	3.71288	0.000204913	0.00965257
NDP-AS1	ENSG00000236276	82.021	4.1386	1.11487	3.71217	0.000205493	0.00966439
NA	ENSG00000231881	423.037	3.11851	0.840401	3.71074	0.000206654	0.00969755
NA	ENSG00000258807	51.0354	6.95302	1.87388	3.71049	0.000206857	0.00969755
JAG1	ENSG00000101384	778.995	3.58366	0.966213	3.70897	0.000208101	0.00973794
MTCO1P54	ENSG00000233311	86.7323	5.25198	1.41615	3.70864	0.00020838	0.00973794
AMY1A	ENSG00000237763	38.7139	6.3789	1.72054	3.7075	0.000209318	0.00976629
LOC105375861	ENSG00000254775	68.4587	5.93514	1.60121	3.70667	0.000210004	0.0097718
OR52E5	ENSG00000277932	102.186	5.68709	1.53433	3.70655	0.0002101	0.0097718
OR14J1	ENSG00000204695	98.3202	3.93008	1.06053	3.70578	0.000210738	0.00977802
CCDC163	ENSG00000280670	28.4989	-8.21991	2.21824	-3.70559	0.000210898	0.00977802
LINC01876	ENSG00000226383	238.161	4.0891	1.10387	3.70433	0.000211951	0.00979749
NA	ENSG00000233363	100.804	4.59826	1.24145	3.70394	0.000212279	0.00979749
FIBCD1	ENSG00000130720	438.227	10.146	2.73929	3.70389	0.000212316	0.00979749
NA	ENSG00000230067	59.783	5.97201	1.61387	3.70043	0.000215231	0.00991646
LINC02048	ENSG00000228271	105.215	5.01788	1.35647	3.69921	0.000216268	0.00993728
NA	ENSG00000224471	61.5574	5.09469	1.37728	3.69911	0.000216358	0.00993728
NA	ENSG00000236692	123.769	4.13682	1.11898	3.69695	0.000218202	0.0100064
LINC01133	ENSG00000224259	56.214	6.4563	1.74687	3.69592	0.000219094	0.0100316
NA	ENSG00000251460	53.0628	7.07467	1.91573	3.69293	0.000221686	0.0101346
DENND2A	ENSG00000146966	70.1139	4.55693	1.23421	3.6922	0.000222326	0.0101481
ZBTB47	ENSG00000114853	132.966	-5.70499	1.54543	-3.69151	0.000222924	0.0101596
NA	ENSG00000249001	105.031	4.98809	1.35188	3.68973	0.00022449	0.0102152
MTND2P13	ENSG00000263914	111.12	3.85415	1.04586	3.68514	0.000228575	0.010385
NA	ENSG00000265194	106.326	-3.82509	1.03871	-3.68255	0.000230912	0.010475
LOC101927495	ENSG00000250230	59.1327	6.12934	1.66474	3.68185	0.000231544	0.0104875
ACTN2	ENSG00000077522	153.805	3.88133	1.05435	3.68126	0.00023208	0.0104957
HOXB8	ENSG00000120068	35.9321	7.76398	2.10955	3.68039	0.000232876	0.0105155
KRT10-AS1	ENSG00000167920	82.4888	4.56953	1.24188	3.67951	0.000233679	0.0105212
LOC100128803	ENSG00000250020	30.5158	9.18235	2.49556	3.67947	0.000233716	0.0105212
SRCIN1	ENSG00000277363	221.604	3.73501	1.01537	3.67845	0.000234652	0.0105471
NA	ENSG00000244128	123.838	4.47091	1.2157	3.67763	0.000235413	0.0105652
LINC00927	ENSG00000259361	106.702	4.1029	1.11599	3.67646	0.000236491	0.0105854
CYP4A27P	ENSG00000261593	47.2918	7.01593	1.90839	3.67636	0.000236582	0.0105854
MTATP6P17	ENSG00000235433	161.934	3.37851	0.919479	3.67437	0.000238433	0.010652
EIF4EBP1	ENSG00000187840	194.615	4.65496	1.26701	3.67397	0.000238815	0.010653
CSTL1	ENSG00000125823	72.0813	5.25609	1.43163	3.67139	0.000241231	0.0107445
NA	ENSG00000283128	201.732	4.65505	1.26991	3.66564	0.000246721	0.0109573
NA	ENSG00000233824	52.7796	5.50923	1.50299	3.66552	0.000246835	0.0109573
SPRY4-AS1	ENSG00000231185	81.9758	4.74344	1.29418	3.66522	0.000247126	0.0109573
NA	ENSG00000227790	48.7019	6.45872	1.76279	3.66392	0.000248385	0.0109965
LINC01907	ENSG00000226125	127.102	4.10133	1.11953	3.66343	0.000248859	0.011001
DNMT3B	ENSG00000088305	115.863	3.68368	1.00604	3.66157	0.000250674	0.0110646
NA	ENSG00000230820	35.4918	6.757	1.846	3.66035	0.000251876	0.011101
NA	ENSG00000223479	35.7311	7.77953	2.12621	3.65887	0.00025333	0.0111484
NA	ENSG00000254160	110.45	4.19236	1.14624	3.65748	0.000254705	0.0111922
NA	ENSG00000253235	88.362	5.76046	1.57542	3.65646	0.000255717	0.0112069
TRBV7-1	ENSG00000211707	43.7066	6.22775	1.70326	3.65638	0.000255801	0.0112069
NA	ENSG00000226825	56.1021	6.01642	1.64564	3.65597	0.000256213	0.0112079
PNPLA5	ENSG00000100341	75.7306	6.223	1.70232	3.6556	0.000256585	0.0112079
KRT4	ENSG00000170477	100.191	5.98325	1.63746	3.65399	0.000258195	0.0112615
CACNA1G	ENSG00000006283	100.769	5.44448	1.49059	3.65257	0.000259626	0.0113072
BPIFA3	ENSG00000131059	135.041	4.19586	1.14936	3.65061	0.000261621	0.0113772
CAPN6	ENSG00000077274	426.924	3.10366	0.850363	3.6498	0.000262443	0.0113962
DLGAP3	ENSG00000116544	66.7692	4.64784	1.27533	3.64443	0.000267983	0.0116152
LSP1P5	ENSG00000143429	124.455	5.09475	1.39807	3.64413	0.0002683	0.0116152
LINC00520	ENSG00000258791	49.7896	-6.44592	1.76902	-3.64377	0.00026867	0.0116152
LINC02292	ENSG00000258630	44.1632	6.08342	1.6711	3.64036	0.000272254	0.0117508
ERICH3	ENSG00000178965	505.381	3.74535	1.02893	3.64003	0.000272607	0.0117508
LOC105372412	ENSG00000283525	42.5331	5.9999	1.64889	3.63876	0.00027395	0.0117662
BEAN1	ENSG00000166546	112.852	5.12863	1.40963	3.63828	0.000274465	0.0117662
DNM1	ENSG00000106976	222.94	3.13751	0.862368	3.63825	0.000274496	0.0117662
NA	ENSG00000240521	37.2155	6.60323	1.81498	3.63819	0.000274562	0.0117662
LOC100419293	ENSG00000257738	35.6902	6.85832	1.88529	3.6378	0.000274972	0.0117667
OR8U3	ENSG00000279961	50.892	7.02023	1.9329	3.63196	0.000281278	0.012019
SEPTIN10	ENSG00000186522	222.061	3.47647	0.957707	3.62999	0.000283433	0.0120904
ABCA4	ENSG00000198691	204.245	4.29507	1.18332	3.62968	0.00028377	0.0120904
POLD1	ENSG00000062822	80.8893	-5.21748	1.43859	-3.6268	0.000286959	0.0122086
SPINT1	ENSG00000166145	65.616	-5.68529	1.56844	-3.6248	0.000289186	0.0122856
LIPE	ENSG00000079435	101.851	-4.90007	1.35239	-3.62325	0.000290921	0.0123264
RMST	ENSG00000255794	88.1232	4.09085	1.12907	3.6232	0.000290984	0.0123264
STRA8	ENSG00000146857	68.1157	4.57382	1.26283	3.62189	0.000292457	0.012371
NA	ENSG00000279853	77.9772	5.39672	1.49056	3.62059	0.000293929	0.0124154
NA	ENSG00000266088	56.498	4.77024	1.31816	3.61886	0.000295907	0.0124811
ACMSD	ENSG00000153086	118.8	3.98842	1.1024	3.61794	0.000296958	0.0125075
NA	ENSG00000287893	55.4745	5.40801	1.49542	3.61637	0.00029876	0.0125246
NA	ENSG00000287520	51.1665	6.86116	1.89735	3.61618	0.000298984	0.0125246
CMKLR1	ENSG00000174600	276.854	3.08217	0.85233	3.61616	0.000299001	0.0125246
NA	ENSG00000249684	76.2517	-5.28346	1.46109	-3.61611	0.000299067	0.0125246
PCDH17	ENSG00000118946	39.5181	6.05525	1.67471	3.61571	0.000299524	0.012526
SCD5	ENSG00000145284	107.339	3.53452	0.977896	3.61441	0.000301031	0.0125711
NA	ENSG00000237845	67.2474	4.39179	1.21525	3.61389	0.000301632	0.0125722
PWWP3A	ENSG00000160953	81.6985	-5.27468	1.45965	-3.61366	0.000301909	0.0125722
NA	ENSG00000233821	61.1382	4.90316	1.35707	3.61305	0.000302615	0.0125837
IGHV3-22	ENSG00000253957	20.5056	8.62796	2.38919	3.61125	0.000304722	0.0126345
NA	ENSG00000229557	41.6121	7.04314	1.95072	3.61054	0.000305565	0.0126345
NA	ENSG00000228051	48.4609	7.28629	2.01809	3.61049	0.000305624	0.0126345
FAM81A	ENSG00000157470	64.9819	4.54974	1.26025	3.61019	0.000305974	0.0126345
PRSS3P1	ENSG00000250591	48.6871	5.9221	1.64039	3.61018	0.000305981	0.0126345
NA	ENSG00000226239	155.495	4.23658	1.1737	3.60958	0.000306693	0.0126462
OR7G3	ENSG00000170920	33.8758	6.8347	1.895	3.6067	0.00031012	0.0127696
NA	ENSG00000286232	65.9248	5.79668	1.60752	3.60598	0.000310972	0.0127716
NA	ENSG00000273702	74.2019	-5.46045	1.5143	-3.60593	0.000311037	0.0127716
NA	ENSG00000234556	55.9216	5.73775	1.59196	3.6042	0.000313117	0.0128188
DLGAP2	ENSG00000198010	137.176	4.10536	1.1391	3.60402	0.000313328	0.0128188
NA	ENSG00000237153	132.201	4.31294	1.19674	3.60389	0.000313492	0.0128188
NA	ENSG00000236445	99.8836	4.82145	1.33822	3.60289	0.000314696	0.0128502
FAM189B	ENSG00000160767	263.941	2.95897	0.821491	3.60195	0.000315834	0.0128788
PKN1	ENSG00000123143	222.304	-3.46847	0.963154	-3.60116	0.000316803	0.0129004
ZNF500	ENSG00000103199	77.4813	-5.46206	1.51706	-3.60043	0.000317693	0.0129188
NA	ENSG00000286645	68.4839	5.58593	1.55174	3.59979	0.000318469	0.0129325
GAD2	ENSG00000136750	121.702	3.79232	1.05409	3.59772	0.000321021	0.013008
RNU6-488P	ENSG00000251727	20.3724	8.81851	2.45161	3.59702	0.000321881	0.013008
CD34	ENSG00000174059	609.383	2.96703	0.824904	3.59682	0.000322131	0.013008
NA	ENSG00000228247	27.4474	7.21108	2.0049	3.59673	0.000322241	0.013008
NA	ENSG00000273659	31.2518	7.62378	2.11979	3.59648	0.000322546	0.013008
NA	ENSG00000286819	136.311	5.81644	1.61741	3.59614	0.00032298	0.013008
OR52E2	ENSG00000176787	128.255	4.65681	1.29533	3.59508	0.000324288	0.0130429
NA	ENSG00000231691	34.7063	6.78884	1.88866	3.59453	0.000324975	0.0130526
NA	ENSG00000236665	52.2292	6.20475	1.72688	3.59305	0.000326834	0.0131094
C17orf78	ENSG00000278505	44.6174	5.6445	1.57114	3.59262	0.000327367	0.0131129
GABRR2	ENSG00000111886	159.882	3.71266	1.03408	3.59029	0.000330307	0.0132127
KIF12	ENSG00000136883	41.1568	6.21696	1.73187	3.58975	0.000330997	0.0132134
NA	ENSG00000253784	37.4361	7.25159	2.02018	3.58957	0.000331221	0.0132134
NA	ENSG00000250543	72.1359	6.74831	1.88276	3.58426	0.000338029	0.0134609
VWA3B	ENSG00000168658	210.424	3.72192	1.03848	3.58402	0.000338341	0.0134609
NA	ENSG00000249494	71.7357	4.69174	1.30961	3.58256	0.000340246	0.0135185
P3H3	ENSG00000110811	416.478	4.05301	1.13201	3.58036	0.000343121	0.0136143
NA	ENSG00000223859	47.7542	6.73533	1.88206	3.57871	0.000345294	0.013681
LOC100421387	ENSG00000229110	45.5226	5.8011	1.62115	3.57838	0.00034573	0.013681
NA	ENSG00000249159	35.1441	6.91654	1.93338	3.57743	0.000346984	0.0137122
NA	ENSG00000218676	46.3251	5.02303	1.40435	3.57678	0.000347856	0.0137282
LINC01847	ENSG00000253311	93.3554	4.72698	1.32188	3.57595	0.00034896	0.0137533
RNF152	ENSG00000176641	183.3	3.09036	0.864293	3.57559	0.000349435	0.0137536
LRRC53	ENSG00000162621	59.0831	5.38147	1.50532	3.57498	0.00035026	0.0137677
ASTN1	ENSG00000152092	145.777	3.56038	0.996343	3.57345	0.000352314	0.01383
MOCOS	ENSG00000075643	44.931	7.23189	2.02479	3.57168	0.0003547	0.0138932
LINC00355	ENSG00000227674	42.9997	5.96603	1.67043	3.57155	0.000354869	0.0138932
ZDHHC7	ENSG00000153786	363.263	-4.01164	1.12351	-3.57062	0.000356143	0.0139246
HNRNPCP9	ENSG00000232048	36.5241	7.45643	2.08857	3.57012	0.000356824	0.0139327
NA	ENSG00000274184	72.8655	4.80461	1.34659	3.56798	0.000359742	0.0140062
NGF	ENSG00000134259	52.4365	7.053	1.97684	3.56782	0.000359958	0.0140062
HEPHL1	ENSG00000181333	213.793	3.42241	0.959337	3.56748	0.00036043	0.0140062
LINC01693	ENSG00000227764	36.2172	6.20954	1.74066	3.56735	0.000360609	0.0140062
GUCY2GP	ENSG00000243316	102.619	4.07346	1.14288	3.5642	0.000364966	0.0141567
SLC6A7	ENSG00000011083	152.472	4.3312	1.21547	3.56339	0.000366093	0.0141575
NA	ENSG00000249490	109.338	5.57131	1.56356	3.56322	0.000366338	0.0141575
DLK1	ENSG00000185559	242.608	3.65199	1.02502	3.56285	0.000366846	0.0141575
LINC01968	ENSG00000237222	178.835	3.95782	1.11087	3.56281	0.000366908	0.0141575
NA	ENSG00000227738	28.363	8.60504	2.41561	3.56226	0.000367674	0.0141685
DRAIC	ENSG00000245750	556.469	3.14338	0.882652	3.56129	0.00036904	0.0142025
PKHD1	ENSG00000170927	229.19	3.23478	0.908552	3.56037	0.000370333	0.0142336
PKD2L1	ENSG00000107593	198.774	3.05867	0.859562	3.55841	0.000373108	0.0143216
NA	ENSG00000235892	153.466	5.20079	1.4618	3.55781	0.000373959	0.0143356
GDF7	ENSG00000143869	69.036	-4.42607	1.24434	-3.55695	0.000375184	0.0143575
NA	ENSG00000258162	81.726	4.47814	1.25906	3.55673	0.000375507	0.0143575
LIMCH1	ENSG00000064042	158.639	3.375	0.949001	3.55637	0.000376013	0.0143582
NA	ENSG00000258580	147.322	4.09385	1.15129	3.55588	0.000376712	0.0143663
CNMD	ENSG00000136110	81.0642	4.504	1.26687	3.55522	0.000377657	0.0143837
AP4M1	ENSG00000221838	201.028	3.45179	0.971204	3.55413	0.000379231	0.014425
LINC01122	ENSG00000233723	196.741	3.32127	0.934906	3.55251	0.000381572	0.0144829
SERPINB12	ENSG00000166634	54.3908	7.02166	1.9766	3.5524	0.000381738	0.0144829
SEMA3A	ENSG00000075213	151.369	3.24127	0.912985	3.55019	0.000384953	0.0145848
LINC00486	ENSG00000236854	113.541	4.05438	1.14212	3.54988	0.000385413	0.0145848
NA	ENSG00000254182	42.3268	6.47773	1.82528	3.54891	0.000386833	0.0146197
CDC23	ENSG00000094880	146.487	-3.514	0.990422	-3.54798	0.000388195	0.0146524
NA	ENSG00000232618	116.326	-3.56757	1.00625	-3.54543	0.000391978	0.0147762
MTCO3P40	ENSG00000228046	38.7846	6.91073	1.95118	3.54183	0.000397368	0.0149602
NA	ENSG00000258108	55.3343	5.18969	1.46547	3.54133	0.000398119	0.0149694
PRIM2BP	ENSG00000283453	45.6585	5.81219	1.64185	3.54002	0.0004001	0.0149997
LINC02102	ENSG00000248677	53.0664	5.42723	1.53326	3.53967	0.000400629	0.0149997
RPS15AP31	ENSG00000238149	126.989	-4.96446	1.40255	-3.53961	0.000400724	0.0149997
EPB41L1	ENSG00000088367	393.168	3.06061	0.864713	3.53945	0.000400964	0.0149997
CARD10	ENSG00000100065	137.731	4.48624	1.26808	3.53783	0.000403428	0.0150572
OR2A12	ENSG00000221858	82.2138	4.3763	1.23702	3.53777	0.000403522	0.0150572
CDH12	ENSG00000154162	108.739	4.32568	1.22285	3.53736	0.000404147	0.0150614
GTF2H1	ENSG00000110768	293.959	-2.95496	0.835726	-3.53581	0.000406531	0.0151311
OR4N2	ENSG00000176294	83.8111	4.08338	1.15512	3.53502	0.000407745	0.0151571
ZPLD1	ENSG00000170044	97.5697	4.2519	1.20306	3.53422	0.000408978	0.0151654
LINC00221	ENSG00000270816	72.6107	5.58339	1.57981	3.53421	0.000409	0.0151654
REM1	ENSG00000088320	53.9114	5.62986	1.59321	3.53366	0.000409849	0.0151778
CACNG5	ENSG00000075429	121.512	4.02851	1.1403	3.53286	0.000411093	0.0152048
NKX1-2	ENSG00000229544	35.5197	7.22462	2.04564	3.53172	0.000412874	0.0152515
OR1J2	ENSG00000197233	47.6685	5.51461	1.56182	3.53088	0.000414175	0.0152803
ABCC6P2	ENSG00000255277	44.7094	6.92718	1.9624	3.52995	0.000415642	0.0152978
ANKS1B	ENSG00000185046	206.917	3.18211	0.901469	3.52992	0.000415688	0.0152978
NA	ENSG00000251391	55.0575	5.63308	1.59663	3.5281	0.000418556	0.0153617
NA	ENSG00000286363	40.6841	6.36511	1.80416	3.52802	0.000418674	0.0153617
LINC00297	ENSG00000224329	34.6571	7.01315	1.98795	3.52783	0.000418988	0.0153617
ENDOU	ENSG00000111405	41.8547	7.20898	2.04367	3.52747	0.000419547	0.015363
KCNJ6	ENSG00000157542	239.688	2.9933	0.848653	3.52712	0.000420111	0.0153646
LINC02289	ENSG00000258819	78.5222	4.96373	1.40777	3.52596	0.000421945	0.0154125
HMGB1P12	ENSG00000223904	28.1452	8.27393	2.34714	3.52511	0.000423307	0.0154431
NA	ENSG00000254186	102.05	3.62498	1.02875	3.52367	0.00042562	0.0155083
COL15A1	ENSG00000204291	128.61	3.97637	1.12869	3.52298	0.000426718	0.0155103
GLRA2	ENSG00000101958	108.06	4.3225	1.22695	3.52298	0.000426729	0.0155103
LOC105379109	ENSG00000251574	51.02	5.59016	1.58712	3.5222	0.000427981	0.0155366
FKRP	ENSG00000181027	102.514	-4.20906	1.19537	-3.52114	0.000429701	0.0155798
NA	ENSG00000285694	59.2773	6.78927	1.92842	3.52063	0.000430518	0.0155903
LINC00706	ENSG00000281186	64.1124	5.80943	1.65081	3.51914	0.000432954	0.0156592
NA	ENSG00000279973	53.1568	5.82328	1.65584	3.51682	0.000436751	0.0157772
NA	ENSG00000243179	84.0759	-4.91728	1.39859	-3.51589	0.000438288	0.0158093
LOC100996384	ENSG00000228367	32.1204	7.38116	2.09953	3.51563	0.000438716	0.0158093
NA	ENSG00000243939	40.5323	6.34839	1.80624	3.5147	0.000440244	0.015845
CACNA1D	ENSG00000157388	385.181	2.8079	0.7992	3.51338	0.000442437	0.0159045
NXPE2P1	ENSG00000255982	56.3194	4.52502	1.28818	3.51274	0.000443518	0.0159096
VPS4A	ENSG00000132612	117.4	-3.86581	1.10054	-3.51265	0.000443661	0.0159096
NKAIN1	ENSG00000084628	43.6383	-7.13976	2.03349	-3.51108	0.000446286	0.0159743
CUEDC1	ENSG00000180891	169.924	3.27077	0.931598	3.51093	0.000446549	0.0159743
LINC02702	ENSG00000237937	43.2587	6.81985	1.94319	3.50962	0.000448749	0.0160244
LINC01914	ENSG00000234362	270.486	3.04671	0.868144	3.50945	0.000449038	0.0160244
CATSPER3	ENSG00000152705	41.5604	5.84159	1.66512	3.50821	0.00045114	0.0160799
NA	ENSG00000283579	46.8485	4.76833	1.3596	3.50715	0.000452933	0.0161132
NA	ENSG00000223660	33.4217	6.64255	1.89408	3.50701	0.000453168	0.0161132
NA	ENSG00000234962	119.179	4.57177	1.30397	3.50605	0.000454807	0.016152
NA	ENSG00000259786	43.1768	5.87331	1.67538	3.50566	0.000455484	0.0161565
CNTNAP3B	ENSG00000154529	101.154	3.63589	1.03764	3.504	0.000458317	0.0162374
LINC01858	ENSG00000261615	34.5525	6.52633	1.86304	3.50306	0.000459942	0.0162754
RAB3C	ENSG00000152932	108.745	3.94095	1.12536	3.50196	0.000461853	0.0163234
INO80E	ENSG00000169592	158.72	3.44033	0.982524	3.50152	0.000462605	0.0163304
MTND2P18	ENSG00000234939	71.2296	4.61994	1.3196	3.50102	0.000463473	0.0163414
NA	ENSG00000217680	31.0431	7.63729	2.18199	3.50015	0.00046499	0.0163512
NA	ENSG00000240499	49.3285	5.73404	1.63831	3.49998	0.000465291	0.0163512
NA	ENSG00000280445	113.154	5.99337	1.71244	3.49991	0.000465415	0.0163512
NA	ENSG00000234680	40.3812	6.2477	1.78541	3.49931	0.000466466	0.0163686
ARPIN	ENSG00000242498	251.194	2.81191	0.804235	3.49637	0.000471629	0.01653
ESRG	ENSG00000265992	365.24	3.17849	0.909199	3.49593	0.000472421	0.0165381
TMEM270	ENSG00000175877	57.293	4.58832	1.31304	3.49443	0.000475075	0.0166113
NA	ENSG00000232783	64.2977	5.69913	1.6319	3.49233	0.000478833	0.0167228
ZNF251	ENSG00000198169	160.558	-3.41665	0.978706	-3.49099	0.000481235	0.0167868
SLC52A1	ENSG00000132517	29.2472	-7.81563	2.23949	-3.48991	0.00048318	0.0168347
LOC105375266	ENSG00000230680	18.8997	8.70764	2.49554	3.48928	0.00048432	0.0168352
NA	ENSG00000227896	94.1974	3.73619	1.07079	3.48917	0.00048452	0.0168352
RGS8	ENSG00000135824	56.223	6.07406	1.74094	3.48896	0.000484911	0.0168352
PAQR5	ENSG00000137819	47.2885	5.56983	1.59766	3.48624	0.000489856	0.0169869
RN7SL156P	ENSG00000242509	32.6923	7.28024	2.08863	3.48565	0.000490938	0.0169914
DYNLL2-DT	ENSG00000266290	133.005	3.30048	0.946906	3.48554	0.00049114	0.0169914
SNTN	ENSG00000188817	67.4897	4.90039	1.40643	3.48429	0.000493446	0.0170511
NA	ENSG00000254042	143.047	4.54139	1.30426	3.48196	0.000497753	0.0171698
GOLGA6L7	ENSG00000261649	181.37	4.30702	1.23701	3.4818	0.000498047	0.0171698
KCNU1	ENSG00000215262	97.0237	3.95104	1.13605	3.47787	0.000505422	0.0173936
NA	ENSG00000286730	114.601	3.88816	1.11802	3.47771	0.000505721	0.0173936
NA	ENSG00000241947	52.491	6.04765	1.73932	3.47701	0.000507034	0.0174184
NA	ENSG00000227262	94.2852	5.6329	1.6203	3.47646	0.000508074	0.0174254
NA	ENSG00000287017	29.7613	6.58475	1.89434	3.47602	0.00050892	0.0174254
NA	ENSG00000279786	55.7744	6.4056	1.84282	3.47597	0.000509014	0.0174254
RRH	ENSG00000180245	193.511	3.25736	0.937701	3.47378	0.000513186	0.0175382
LINC01013	ENSG00000228495	75.5105	4.13234	1.18964	3.47361	0.000513498	0.0175382
DNAH12	ENSG00000174844	230.554	3.28417	0.945932	3.47188	0.00051682	0.0176312
GHRH	ENSG00000118702	61.4394	4.50945	1.2994	3.47041	0.00051966	0.0177041
PDE1B	ENSG00000123360	752.757	2.46008	0.708927	3.47015	0.000520161	0.0177041
LOC100507403	ENSG00000253123	47.1764	6.23643	1.79745	3.46961	0.000521216	0.0177123
EIF4E1B	ENSG00000175766	68.2799	-6.82243	1.96645	-3.46941	0.000521603	0.0177123
NA	ENSG00000248990	71.4223	6.00467	1.73093	3.46904	0.000522331	0.0177165
PGM5-AS1	ENSG00000224958	176.852	3.74339	1.0798	3.46676	0.000526769	0.0178465
GATA1	ENSG00000102145	95.0519	4.81689	1.39052	3.46409	0.000532025	0.0180038
LINC01535	ENSG00000226686	119.41	4.31794	1.24661	3.46375	0.00053271	0.0180063
ZBTB39	ENSG00000166860	224.843	-3.74428	1.08143	-3.46236	0.000535468	0.0180605
NA	ENSG00000280063	171.637	-4.6197	1.33428	-3.46232	0.000535539	0.0180605
NA	ENSG00000279881	81.1683	5.60693	1.61964	3.46184	0.000536492	0.0180719
EPB41L4A	ENSG00000129595	207.583	2.87737	0.831275	3.46139	0.000537394	0.0180816
NA	ENSG00000231878	48.537	6.22452	1.79869	3.46058	0.000539019	0.0181156
ZBTB11-AS1	ENSG00000256628	137.023	-4.28875	1.23973	-3.45942	0.000541333	0.0181726
TTC23L	ENSG00000205838	186.5	3.31022	0.957159	3.45838	0.000543435	0.0182112
LOC105377924	ENSG00000282408	32.6822	6.63388	1.91828	3.45824	0.000543722	0.0182112
NA	ENSG00000258769	23.7854	-7.99502	2.31208	-3.45793	0.000544339	0.0182112
NA	ENSG00000255234	420.677	3.22432	0.932707	3.45695	0.000546325	0.0182454
COL12A1	ENSG00000111799	243.217	3.46668	1.00285	3.45682	0.000546599	0.0182454
TSPAN12	ENSG00000106025	41.4484	5.75508	1.66648	3.45344	0.000553476	0.0184447
NA	ENSG00000287799	45.2232	5.54013	1.60431	3.45327	0.000553824	0.0184447
NA	ENSG00000279676	179.182	3.45337	1.00051	3.45159	0.000557291	0.0185378
CST4	ENSG00000101441	131.277	5.47419	1.58612	3.45131	0.000557877	0.0185378
NA	ENSG00000251279	56.5668	5.45264	1.58014	3.45073	0.000559067	0.0185563
NA	ENSG00000259320	44.0689	7.02636	2.03666	3.44995	0.000560695	0.0185894
PALMD	ENSG00000099260	92.1889	4.56443	1.32333	3.44921	0.000562221	0.0186191
C18orf15	ENSG00000279020	66.6823	4.09386	1.18725	3.44818	0.000564372	0.0186609
NA	ENSG00000235316	71.8478	-5.25911	1.52526	-3.448	0.000564753	0.0186609
ULBP1	ENSG00000111981	49.6307	4.74762	1.37741	3.44676	0.000567342	0.0187255
FICD	ENSG00000198855	127.81	-4.26965	1.23898	-3.44611	0.000568714	0.018734
NA	ENSG00000279570	97.6529	-5.08568	1.47581	-3.44604	0.000568872	0.018734
PPP1R9A	ENSG00000158528	80.0352	5.50872	1.5989	3.44532	0.00057038	0.0187626
CCDC152	ENSG00000198865	59.4495	-4.44634	1.29096	-3.44421	0.00057273	0.0187878
NA	ENSG00000237804	55.1025	4.48303	1.30167	3.44406	0.000573041	0.0187878
SLC26A5	ENSG00000170615	111.395	4.2502	1.23407	3.44405	0.000573061	0.0187878
NA	ENSG00000277287	66.7572	5.66571	1.64633	3.44141	0.000578684	0.0189511
FBXO32	ENSG00000156804	582.008	-3.16638	0.920625	-3.43938	0.000583055	0.0190593
RIBC2	ENSG00000128408	25.031	-7.81448	2.27213	-3.43927	0.000583281	0.0190593
NA	ENSG00000287569	84.6492	4.83598	1.40641	3.43853	0.000584878	0.0190902
GCDH	ENSG00000105607	82.6469	-4.83636	1.40756	-3.43598	0.000590409	0.0192494
NA	ENSG00000237423	39.4322	6.47958	1.88623	3.4352	0.000592127	0.0192841
NA	ENSG00000270871	75.7818	-5.31904	1.54881	-3.43427	0.000594144	0.0193284
NA	ENSG00000236459	64.5752	6.32467	1.84203	3.43353	0.000595786	0.0193604
LINC00836	ENSG00000280809	125.787	3.71127	1.0812	3.43255	0.000597936	0.0194005
MTRNR2L13	ENSG00000270394	26.8628	7.63134	2.22354	3.43207	0.000598993	0.0194005
SNHG26	ENSG00000228649	88.9642	-4.99029	1.45402	-3.43207	0.000598997	0.0194005
NA	ENSG00000260680	66.1828	5.21409	1.5198	3.43077	0.000601872	0.0194722
NA	ENSG00000233928	74.3418	4.6619	1.35906	3.43023	0.000603072	0.0194896
RANBP6	ENSG00000137040	252.341	-2.8721	0.837634	-3.42882	0.000606215	0.0195604
NA	ENSG00000279138	39.3945	-7.1116	2.07417	-3.42865	0.00060659	0.0195604
RPL29P2	ENSG00000240480	62.4275	6.05549	1.76652	3.42792	0.000608224	0.0195916
HSD3B1	ENSG00000203857	94.8309	5.24477	1.53036	3.42716	0.000609928	0.0196118
SLC12A5	ENSG00000124140	306.442	2.94229	0.858642	3.42668	0.000611019	0.0196118
TACC2	ENSG00000138162	292.997	3.54429	1.03442	3.42635	0.000611762	0.0196118
MIR548AI	ENSG00000265226	26.844	7.44813	2.17385	3.42623	0.000612023	0.0196118
PNPLA6	ENSG00000032444	170.189	-3.36745	0.982864	-3.42616	0.00061218	0.0196118
SCART1	ENSG00000214279	77.2833	-3.96073	1.15627	-3.42545	0.000613777	0.019632
NA	ENSG00000261208	86.7556	-5.00189	1.46028	-3.42529	0.000614147	0.019632
HES3	ENSG00000173673	28.6937	7.44036	2.17293	3.42411	0.00061682	0.0196961
SIRPG-AS1	ENSG00000237914	87.0238	-4.83275	1.41225	-3.42202	0.000621588	0.0198269
RAB6C-AS1	ENSG00000225449	58.1967	6.70143	1.95865	3.42146	0.000622862	0.019846
MIR135B	ENSG00000199059	29.8989	7.33435	2.14467	3.41981	0.000626646	0.019945
TNC	ENSG00000041982	179.75	2.98557	0.873302	3.41872	0.000629169	0.0200036
NA	ENSG00000237234	98.3423	4.18265	1.22412	3.41685	0.000633502	0.0201197
OR2G3	ENSG00000177476	82.3632	5.2925	1.54923	3.41622	0.000634966	0.0201444
NA	ENSG00000278561	37.0555	6.49959	1.90285	3.41572	0.000636146	0.0201601
LINC02537	ENSG00000283215	147.934	3.58619	1.05004	3.41529	0.000637148	0.0201702
NA	ENSG00000253706	63.8211	4.46456	1.30753	3.41451	0.000638979	0.0202064
GOT2	ENSG00000125166	168.209	-3.7204	1.0898	-3.41385	0.000640525	0.0202336
CFAP410	ENSG00000160226	54.7998	-5.44924	1.59659	-3.41305	0.000642397	0.0202641
NA	ENSG00000285799	129.931	-5.56988	1.63203	-3.41285	0.000642866	0.0202641
ADAMTS16	ENSG00000145536	83.4887	4.19871	1.23048	3.41224	0.000644303	0.0202876
NA	ENSG00000286913	36.8478	7.19289	2.10865	3.41114	0.000646931	0.0203335
NA	ENSG00000223631	111.965	4.84487	1.42035	3.41105	0.00064714	0.0203335
NA	ENSG00000223650	58.2523	-4.99085	1.46328	-3.41073	0.000647895	0.0203355
NA	ENSG00000225839	96.6582	4.68655	1.37431	3.41012	0.000649349	0.0203594
SPINK6	ENSG00000178172	35.2776	6.99126	2.05103	3.40865	0.000652852	0.0204307
GLYCTK	ENSG00000168237	107.925	-4.81991	1.41405	-3.40858	0.000653011	0.0204307
NA	ENSG00000267248	45.1558	5.59112	1.64051	3.40816	0.000654033	0.020441
SMIM43	ENSG00000164112	75.5874	5.36932	1.57595	3.40704	0.000656705	0.0204833
NA	ENSG00000236473	30.4835	6.24332	1.83249	3.40701	0.00065678	0.0204833
RNA5SP311	ENSG00000238405	44.8339	5.13631	1.50784	3.40639	0.000658282	0.0204929
NA	ENSG00000261578	40.1061	6.07278	1.78281	3.40631	0.00065848	0.0204929
NA	ENSG00000276631	38.6298	6.07462	1.78406	3.40495	0.00066176	0.0205733
P4HA3	ENSG00000149380	87.4361	4.12857	1.21321	3.40302	0.000666457	0.0206974
LOC105371855	ENSG00000265702	77.7034	4.40832	1.29553	3.4027	0.000667234	0.0206997
NA	ENSG00000242759	1194.33	2.8513	0.838081	3.40217	0.000668526	0.0207029
NA	ENSG00000253584	39.2075	6.02363	1.77057	3.40208	0.000668741	0.0207029
URM1	ENSG00000167118	96.5879	-4.7845	1.40744	-3.39943	0.000675257	0.0208826
UNC5B-AS1	ENSG00000237512	57.1329	6.58004	1.93615	3.39852	0.000677522	0.0209151
PLAAT3	ENSG00000176485	101.684	-4.7715	1.40403	-3.39843	0.000677728	0.0209151
WT1	ENSG00000184937	70.7557	5.78739	1.70344	3.39748	0.000680106	0.0209665
NA	ENSG00000285996	259.754	4.32808	1.27436	3.39628	0.000683091	0.0210365
NA	ENSG00000232597	42.0422	6.61544	1.94829	3.39551	0.000684997	0.0210731
EDDM3A	ENSG00000181562	26.5559	7.76217	2.28651	3.39476	0.000686885	0.0211092
ALOX15	ENSG00000161905	90.3756	3.6509	1.07565	3.39415	0.00068843	0.0211346
NA	ENSG00000286662	51.7167	4.85884	1.43177	3.39359	0.000689822	0.0211553
MTCO3P38	ENSG00000242456	106.624	4.40816	1.29929	3.39273	0.000691995	0.0211998
LINC02493	ENSG00000250819	43.2713	6.24869	1.84219	3.39199	0.000693878	0.0212354
NA	ENSG00000283422	52.1128	5.56595	1.64119	3.39141	0.000695329	0.0212577
NA	ENSG00000231706	34.8692	5.95017	1.75483	3.39073	0.000697069	0.0212775
NA	ENSG00000286680	60.6787	4.6734	1.37834	3.39059	0.000697421	0.0212775
NA	ENSG00000286995	35.8698	6.94529	2.04935	3.38902	0.000701427	0.0213776
NAV2-AS5	ENSG00000255043	78.4914	4.07814	1.20372	3.38796	0.000704153	0.0214384
IGSF11	ENSG00000144847	149.216	3.58634	1.05917	3.38597	0.000709262	0.0215717
BAIAP2	ENSG00000175866	59.1105	-5.12011	1.5123	-3.38563	0.000710148	0.0215763
NA	ENSG00000231533	74.6064	4.97298	1.46897	3.38535	0.000710882	0.0215764
NLRP4	ENSG00000160505	98.4702	4.47691	1.32276	3.38451	0.00071305	0.0216051
CASQ1	ENSG00000143318	376.098	3.21542	0.950067	3.38442	0.000713296	0.0216051
IGKV4-1	ENSG00000211598	63.2357	6.52591	1.92846	3.384	0.000714378	0.0216116
NA	ENSG00000205176	139.897	3.64184	1.07627	3.38377	0.000714978	0.0216116
LOC101928733	ENSG00000228151	34.1438	5.86744	1.73448	3.38283	0.000717438	0.0216637
NA	ENSG00000250280	56.0152	5.25251	1.55332	3.38148	0.000720972	0.0217358
NA	ENSG00000249081	34.3783	6.22888	1.84213	3.38135	0.000721301	0.0217358
CAV2	ENSG00000105971	64.5471	4.30332	1.27367	3.37868	0.000728355	0.0219259
INCA1	ENSG00000196388	116.844	3.68405	1.09118	3.37622	0.000734882	0.0220997
NA	ENSG00000273341	21.9913	7.45319	2.20807	3.37543	0.000736992	0.0221312
SIGLEC9	ENSG00000129450	195.698	-3.69497	1.09472	-3.37527	0.000737432	0.0221312
NA	ENSG00000260746	59.0804	-5.24374	1.55461	-3.37302	0.000743486	0.0222902
NA	ENSG00000287205	51.9393	6.5245	1.93476	3.37225	0.000745573	0.0223175
CYP2B7P	ENSG00000256612	311.82	3.16333	0.938084	3.37212	0.000745914	0.0223175
CCDC177	ENSG00000267909	68.3052	6.13058	1.81863	3.37099	0.000748972	0.02236
SLC38A5	ENSG00000017483	446.359	3.12618	0.927415	3.37086	0.000749353	0.02236
CCDC86	ENSG00000110104	32.4057	-7.24173	2.14851	-3.37058	0.000750101	0.02236
H2AX	ENSG00000188486	62.3119	-5.19981	1.54275	-3.37048	0.000750371	0.02236
NA	ENSG00000230597	29.2131	6.5751	1.95198	3.36843	0.000755983	0.0224843
NA	ENSG00000269069	118.074	-4.57348	1.35776	-3.3684	0.000756071	0.0224843
RELN	ENSG00000189056	419.985	2.72436	0.809675	3.36476	0.000766114	0.0227236
PLCB4	ENSG00000101333	113.936	3.37293	1.00244	3.36472	0.000766225	0.0227236
NA	ENSG00000279190	39.4057	5.88664	1.74956	3.36464	0.000766432	0.0227236
MYCN	ENSG00000134323	20.442	7.59011	2.25613	3.36421	0.000767634	0.0227363
LINC02175	ENSG00000262155	190.864	3.13544	0.932329	3.36302	0.000770948	0.0228116
DCN	ENSG00000011465	168.853	3.49011	1.03793	3.36258	0.000772189	0.0228183
PPP1R7	ENSG00000115685	137.056	-3.9679	1.18009	-3.36238	0.000772726	0.0228183
NA	ENSG00000268154	31.3161	-6.61507	1.96858	-3.36033	0.000778485	0.0229499
LOC105371508	ENSG00000262231	28.8013	6.99077	2.08044	3.36024	0.000778742	0.0229499
FAM95B1	ENSG00000223839	65.865	4.148	1.23496	3.35882	0.000782757	0.0230433
NDUFS7	ENSG00000115286	43.8444	-6.11026	1.81931	-3.35857	0.000783476	0.0230433
CDH5	ENSG00000179776	123.19	3.66815	1.09247	3.35765	0.000786081	0.0230678
CDK14	ENSG00000058091	198.166	2.83306	0.843803	3.3575	0.000786521	0.0230678
ZNF2	ENSG00000275111	73.5568	-4.96578	1.47904	-3.35745	0.00078666	0.0230678
NA	ENSG00000228959	26.7458	7.3272	2.183	3.35648	0.000789414	0.0231255
NA	ENSG00000266904	22.5823	-7.85663	2.34339	-3.35268	0.000800329	0.0234219
LINC01340	ENSG00000250331	63.9341	4.60801	1.37463	3.35219	0.000801761	0.0234406
ADAMTSL3	ENSG00000156218	174	3.37498	1.00708	3.35126	0.000804461	0.023487
NA	ENSG00000255363	104.134	3.40932	1.01738	3.35109	0.000804947	0.023487
BRDT	ENSG00000137948	90.6703	4.19588	1.25256	3.34984	0.000808597	0.0235695
EEF1A1P26	ENSG00000233167	20.0219	7.93892	2.37013	3.34957	0.000809373	0.0235695
NA	ENSG00000278877	17.2598	8.08714	2.41498	3.34874	0.000811785	0.0236164
TBC1D21	ENSG00000167139	47.8789	6.47789	1.93499	3.34776	0.000814675	0.0236705
TMEM129	ENSG00000168936	77.2913	-4.93258	1.47348	-3.34756	0.000815254	0.0236705
NA	ENSG00000257129	30.7812	7.12096	2.12744	3.3472	0.000816327	0.0236783
NA	ENSG00000256694	29.4547	6.57542	1.96557	3.3453	0.000821922	0.0237935
NA	ENSG00000267732	83.7641	4.27521	1.27801	3.34522	0.000822182	0.0237935
SETSIP	ENSG00000230667	91.9885	4.68431	1.40042	3.34492	0.00082305	0.0237935
NA	ENSG00000279778	61.7597	4.67046	1.39635	3.34476	0.00082353	0.0237935
LINC02880	ENSG00000175967	40.6739	6.98605	2.08908	3.34407	0.000825577	0.0238292
OR4F1P	ENSG00000220212	21.1659	7.51224	2.24663	3.34378	0.000826449	0.023831
TMEM100	ENSG00000166292	113.935	4.93934	1.4779	3.34213	0.000831391	0.0239501
LINC02743	ENSG00000255258	22.2969	7.39449	2.2128	3.34169	0.000832701	0.0239644
PCLO	ENSG00000186472	419.933	2.85863	0.855552	3.34127	0.000833964	0.0239773
AEBP1	ENSG00000106624	74.8656	-4.96565	1.48639	-3.34073	0.000835577	0.0240002
PACRG-AS1	ENSG00000281692	75.3703	3.74447	1.12096	3.34042	0.000836523	0.0240038
LINC01940	ENSG00000227744	103.607	4.41206	1.32092	3.34015	0.000837334	0.0240038
MUC7	ENSG00000171195	313.3	3.13627	0.939144	3.3395	0.000839303	0.0240369
NA	ENSG00000287177	39.3296	5.8252	1.74582	3.33667	0.000847895	0.0242594
STAT4-AS1	ENSG00000231858	73.8463	-4.85103	1.45401	-3.3363	0.000849009	0.0242676
ZNF676	ENSG00000196109	79.2183	3.71568	1.11448	3.33401	0.000856044	0.024445
NA	ENSG00000250777	144.034	4.33269	1.30009	3.33261	0.00086034	0.0245439
LLPHP1	ENSG00000270793	26.9209	7.37214	2.21342	3.33066	0.000866402	0.0246929
RDH10-AS1	ENSG00000250295	66.4275	-4.47097	1.34315	-3.32873	0.00087242	0.0248235
CACNA1C	ENSG00000151067	487.006	2.79879	0.840818	3.32865	0.000872672	0.0248235
LOC101928392	ENSG00000261285	48.3482	4.77398	1.43477	3.32734	0.00087678	0.0248958
LRRC37A11P	ENSG00000214553	66.5679	5.72598	1.72091	3.3273	0.000876905	0.0248958
EIF4BP4	ENSG00000229572	155.716	3.90892	1.17533	3.32581	0.000881608	0.0250052
UNC13B	ENSG00000198722	428.518	2.85722	0.859226	3.32534	0.000883113	0.0250238
SHROOM3	ENSG00000138771	95.1764	3.86114	1.16145	3.3244	0.000886096	0.0250842
BTBD9-AS1	ENSG00000226533	146.419	3.05006	0.917929	3.32276	0.000891309	0.0251995
ZBED9	ENSG00000232040	39.9418	5.53384	1.66552	3.32258	0.000891881	0.0251995
NA	ENSG00000287039	52.4384	6.65881	2.00459	3.32179	0.000894428	0.0252472
NA	ENSG00000250371	56.514	4.67196	1.40669	3.32126	0.000896131	0.0252508
NA	ENSG00000285804	38.6427	6.43492	1.93752	3.32121	0.000896269	0.0252508
LMO7DN-IT1	ENSG00000223458	45.4972	5.63361	1.69738	3.319	0.000903419	0.0254279
NA	ENSG00000278745	31.8879	6.11918	1.84466	3.31724	0.000909127	0.0255489
LOC101927914	ENSG00000234210	81.1308	3.93536	1.18637	3.31714	0.000909454	0.0255489
MORN5	ENSG00000185681	43.5803	5.47787	1.65159	3.31672	0.000910797	0.0255622
NTRK3	ENSG00000140538	428.612	2.77481	0.836693	3.3164	0.000911849	0.0255674
SAP30-DT	ENSG00000272870	266.175	3.19387	0.963416	3.31515	0.000915925	0.0256572
NA	ENSG00000225506	38.0522	6.99752	2.11097	3.31483	0.000916991	0.0256627
AQP7	ENSG00000165269	353.239	3.26498	0.985116	3.31431	0.000918708	0.0256863
RUFY4	ENSG00000188282	324.205	2.853	0.861203	3.3128	0.000923656	0.0258002
CYP2C23P	ENSG00000283232	31.1981	6.2554	1.89013	3.30951	0.000934603	0.0260515
NA	ENSG00000286721	79.3212	-4.81551	1.45509	-3.30942	0.000934895	0.0260515
ECEL1P2	ENSG00000244280	35.8318	7.9418	2.39985	3.3093	0.00093531	0.0260515
PAQR8	ENSG00000170915	164.748	-3.75676	1.13535	-3.30891	0.000936606	0.026063
NA	ENSG00000227061	56.3983	5.35873	1.62077	3.30629	0.000945417	0.0262833
GREB1	ENSG00000196208	129.992	3.55007	1.07398	3.30553	0.00094797	0.0263294
NA	ENSG00000287796	46.0266	5.11411	1.54779	3.30414	0.000952679	0.0264353
NA	ENSG00000227075	26.7628	6.82417	2.06595	3.30317	0.000955999	0.0265024
RBM43	ENSG00000184898	162.074	-4.62274	1.39971	-3.30265	0.000957775	0.0265267
NA	ENSG00000234967	58.584	6.48062	1.96283	3.30166	0.000961133	0.0265947
PDE6D	ENSG00000156973	77.3201	-4.78218	1.44854	-3.30138	0.000962093	0.0265962
NA	ENSG00000236469	102.633	3.94607	1.19539	3.30106	0.000963192	0.0266016
NA	ENSG00000285623	54.9905	5.50218	1.66754	3.29958	0.000968311	0.0267146
CYP26B1	ENSG00000003137	61.6256	4.8493	1.46978	3.29935	0.000969097	0.0267146
NA	ENSG00000271486	29.7347	7.09024	2.14954	3.29849	0.000972076	0.0267716
NA	ENSG00000267646	40.6719	5.72247	1.7351	3.29807	0.000973528	0.0267866
TMOD4	ENSG00000163157	63.4643	-4.98252	1.51124	-3.29697	0.000977348	0.0268645
AKR7A2	ENSG00000053371	53.498	-5.39942	1.63785	-3.29666	0.000978432	0.0268645
BHLHE22	ENSG00000180828	47.5723	5.23165	1.58705	3.29646	0.000979099	0.0268645
STK33	ENSG00000130413	172.893	2.99031	0.907707	3.29436	0.00098647	0.0270416
COL5A3	ENSG00000080573	445.712	3.21361	0.976153	3.29212	0.000994364	0.0272326
GBX1	ENSG00000164900	46.3682	5.44502	1.65484	3.29036	0.00100059	0.0273776
KLK15	ENSG00000174562	175.385	3.75708	1.14203	3.28984	0.00100246	0.0273875
NA	ENSG00000227835	92.4588	3.8671	1.1755	3.28974	0.00100281	0.0273875
SPATA9	ENSG00000145757	58.6991	4.09055	1.2437	3.28902	0.00100539	0.0274309
CAMKV	ENSG00000164076	38.6472	6.29815	1.9152	3.28851	0.00100718	0.0274309
MIR542	ENSG00000207784	42.8851	5.74991	1.74863	3.28823	0.00100818	0.0274309
NA	ENSG00000273372	39.2653	-6.96186	2.11727	-3.28813	0.00100855	0.0274309
NA	ENSG00000260201	31.4478	7.58097	2.30566	3.28799	0.00100906	0.0274309
OR6M1	ENSG00000196099	28.7457	7.13268	2.16976	3.28731	0.00101149	0.0274717
NA	ENSG00000179460	47.6851	5.50387	1.67447	3.28692	0.00101288	0.0274841
CASP14	ENSG00000105141	412.273	2.60424	0.792419	3.28645	0.0010146	0.0275052
LOC103344931	ENSG00000260917	118.845	-4.01405	1.22159	-3.28593	0.00101646	0.027522
LINC02068	ENSG00000223387	84.7069	3.99704	1.21655	3.28555	0.00101783	0.027522
NA	ENSG00000266844	142.873	3.66638	1.11593	3.2855	0.00101802	0.027522
NA	ENSG00000287787	22.8524	7.21408	2.19614	3.2849	0.00102019	0.0275308
NA	ENSG00000277047	502.252	2.95786	0.900475	3.28478	0.00102062	0.0275308
LINC02487	ENSG00000203688	39.8026	6.26551	1.90752	3.28463	0.00102115	0.0275308
MTCO3P21	ENSG00000232752	42.6376	5.53888	1.68656	3.28412	0.00102302	0.0275559
LOC107985953	ENSG00000286679	114.458	3.86964	1.17901	3.2821	0.00103038	0.027729
MTND5P3	ENSG00000232447	520.166	2.94626	0.898104	3.28054	0.00103609	0.0278461
WFDC3	ENSG00000124116	141.533	4.26838	1.30118	3.28039	0.00103663	0.0278461
NA	ENSG00000259366	105.85	-4.56185	1.391	-3.27956	0.00103971	0.0279034
NA	ENSG00000255109	46.3569	5.51867	1.68331	3.27846	0.00104374	0.0279649
MGLL	ENSG00000074416	245.439	2.61859	0.798736	3.27842	0.0010439	0.0279649
CACNA1A	ENSG00000141837	864.34	2.61137	0.796628	3.27803	0.00104535	0.0279784
MEAK7	ENSG00000140950	81.6445	-4.64541	1.41742	-3.27737	0.00104779	0.0280181
GRIN2A	ENSG00000183454	172.315	3.24034	0.989079	3.27611	0.00105246	0.0281175
OR6B1	ENSG00000221813	94.6229	4.51913	1.37958	3.27574	0.00105386	0.0281293
NA	ENSG00000251482	24.2151	8.03724	2.45394	3.27524	0.00105571	0.0281532
IL1RL1	ENSG00000115602	173.951	3.20957	0.980206	3.27438	0.00105893	0.0282137
NA	ENSG00000279071	43.4804	-6.94725	2.12223	-3.27356	0.00106201	0.0282699
RORC	ENSG00000143365	109.937	-4.49997	1.37577	-3.27088	0.00107213	0.0284932
LRRIQ1	ENSG00000133640	57.7271	4.88533	1.49361	3.27083	0.00107233	0.0284932
NA	ENSG00000225460	111.533	-4.53043	1.38584	-3.26908	0.00107896	0.0286211
METTL25B	ENSG00000143303	98.5367	-4.28724	1.31146	-3.26905	0.00107909	0.0286211
NA	ENSG00000251244	50.9756	5.60969	1.71621	3.26864	0.00108066	0.028637
NA	ENSG00000231231	56.416	4.29959	1.31563	3.26809	0.00108278	0.0286673
LINC01707	ENSG00000223883	86.2036	4.01762	1.22972	3.26711	0.00108652	0.0287405
NA	ENSG00000225345	312.379	3.80838	1.16635	3.26522	0.0010938	0.0288918
LOC133332	ENSG00000250547	27.5255	7.17494	2.19745	3.26511	0.0010942	0.0288918
NELL1	ENSG00000165973	136.478	3.7321	1.1437	3.26318	0.00110171	0.029064
UGT2B4	ENSG00000156096	34.3169	5.73949	1.7592	3.26256	0.00110412	0.0290814
LOC100506911	ENSG00000257779	21.2866	7.71807	2.36596	3.26213	0.00110578	0.0290814
NA	ENSG00000287617	43.1655	6.17997	1.89453	3.262	0.00110629	0.0290814
FBXW5	ENSG00000159069	54.6017	-5.75298	1.7637	-3.26189	0.00110673	0.0290814
ATP5F1AP2	ENSG00000227682	78.1282	4.39402	1.34727	3.26142	0.00110857	0.0290814
LOC101927410	ENSG00000260779	35.3589	5.8185	1.78409	3.26132	0.00110893	0.0290814
PYGO2	ENSG00000163348	126.643	-3.84324	1.17846	-3.26123	0.00110929	0.0290814
LINC00595	ENSG00000230417	460.325	3.66761	1.12483	3.26059	0.00111181	0.0291217
SLC36A3	ENSG00000186334	209.401	3.14381	0.964546	3.25937	0.0011166	0.0292212
LINC01906	ENSG00000265786	26.0427	7.28627	2.23629	3.25819	0.00112124	0.0292808
NA	ENSG00000231914	23.1578	7.12174	2.18582	3.25816	0.00112138	0.0292808
NA	ENSG00000286067	594.976	-2.97384	0.91277	-3.25804	0.00112186	0.0292808
NA	ENSG00000287244	57.1363	5.55125	1.7046	3.25663	0.00112745	0.0294006
NA	ENSG00000244676	53.9496	-5.27072	1.61882	-3.25591	0.0011303	0.0294488
MTATP6P13	ENSG00000229842	35.1304	5.49166	1.68692	3.25543	0.00113221	0.0294508
NA	ENSG00000287878	76.4048	-4.91453	1.50968	-3.25534	0.00113255	0.0294508
ZNF385C	ENSG00000187595	126.882	3.52673	1.08344	3.25514	0.00113338	0.0294508
NA	ENSG00000270778	26.9377	7.05132	2.16696	3.25401	0.00113787	0.0295414
MRGBP	ENSG00000101189	48.8905	-5.37671	1.65295	-3.2528	0.00114275	0.0296419
LINC02167	ENSG00000261122	48.6482	6.57693	2.02224	3.25229	0.00114477	0.0296684
MTRNR2L11	ENSG00000270188	42.9658	5.51652	1.69647	3.25176	0.00114694	0.0296983
NA	ENSG00000274561	47.1862	-5.60668	1.72454	-3.25113	0.00114949	0.0297382
LINC01681	ENSG00000233985	53.6386	4.66887	1.43711	3.24879	0.00115896	0.0299569
KRT39	ENSG00000196859	42.7949	5.3447	1.64549	3.24808	0.00116185	0.0300054
CACNA2D4	ENSG00000151062	447.818	2.73016	0.840742	3.24732	0.00116496	0.0300351
ODAD3	ENSG00000198003	95.5904	4.09754	1.26183	3.2473	0.00116505	0.0300351
FGF1	ENSG00000113578	179.837	3.57363	1.10076	3.24651	0.0011683	0.0300869
LINC02288	ENSG00000246548	52.2186	4.22899	1.30272	3.24629	0.00116921	0.0300869
RPL23AP21	ENSG00000228463	157.855	3.31664	1.02174	3.24607	0.00117012	0.0300869
NA	ENSG00000280436	50.6216	6.68356	2.05922	3.24567	0.00117173	0.0301019
NA	ENSG00000286657	48.7061	5.12352	1.5792	3.24438	0.00117705	0.0302123
NA	ENSG00000231305	135.569	3.33144	1.02753	3.24218	0.00118621	0.0303876
NA	ENSG00000265758	37.8479	6.65593	2.053	3.24205	0.00118673	0.0303876
ATG4A	ENSG00000101844	119.635	-3.36388	1.03764	-3.24185	0.00118755	0.0303876
NDUFB4P7	ENSG00000225428	24.634	7.24171	2.23389	3.24174	0.00118801	0.0303876
NA	ENSG00000278987	23.113	-7.50793	2.31632	-3.24132	0.00118979	0.0304067
NA	ENSG00000219992	24.6529	7.3828	2.27875	3.23985	0.00119594	0.0305375
GPX5	ENSG00000224586	52.3745	4.68609	1.44666	3.23924	0.0011985	0.0305764
PRSS3	ENSG00000010438	92.0252	4.31197	1.33143	3.2386	0.00120119	0.0306183
FRRS1L	ENSG00000260230	137.257	3.6347	1.12248	3.2381	0.00120331	0.0306458
CCDC78	ENSG00000162004	52.6477	-5.59946	1.73013	-3.23643	0.00121036	0.0307859
NA	ENSG00000232110	415.103	2.90218	0.896758	3.2363	0.0012109	0.0307859
GCSAM	ENSG00000174500	161.327	-4.42713	1.3681	-3.23597	0.00121228	0.0307945
RN7SKP112	ENSG00000223145	39.6542	-5.65608	1.7487	-3.23445	0.00121879	0.0309331
MPDZ	ENSG00000107186	237.419	3.76688	1.16515	3.23295	0.00122519	0.0310688
MS4A12	ENSG00000071203	31.5514	6.0518	1.8729	3.23124	0.00123256	0.0312032
NA	ENSG00000285303	343.634	3.87719	1.19993	3.23119	0.00123278	0.0312032
ATP7B	ENSG00000123191	234.723	2.81848	0.872387	3.23076	0.00123461	0.0312032
NEFMP1	ENSG00000224697	101.665	3.53322	1.09373	3.23043	0.00123606	0.0312032
NA	ENSG00000253284	183.377	3.09608	0.958425	3.23038	0.00123625	0.0312032
SPART	ENSG00000133104	302.961	-2.84946	0.882121	-3.23024	0.00123685	0.0312032
NA	ENSG00000253233	74.3787	4.46193	1.38158	3.22958	0.00123973	0.031249
KLHL36	ENSG00000135686	397.562	-2.87591	0.890581	-3.22925	0.00124115	0.0312582
RPL21P59	ENSG00000253946	29.2925	6.47999	2.007	3.2287	0.00124356	0.0312921
NA	ENSG00000270352	23.5216	7.99166	2.47583	3.22788	0.00124713	0.031355
FLJ42969	ENSG00000248599	315.959	3.76485	1.16656	3.22731	0.00124958	0.0313787
ANAPC2	ENSG00000176248	112.782	-3.99314	1.23742	-3.22699	0.001251	0.0313787
GREP1	ENSG00000262152	113.839	3.86329	1.1972	3.22693	0.00125127	0.0313787
ANKFN1	ENSG00000153930	254.875	3.20036	0.99239	3.2249	0.00126017	0.0315751
DUOX2	ENSG00000140279	226.833	3.37215	1.04611	3.22352	0.00126624	0.0316958
C4orf54	ENSG00000248713	51.1408	5.54855	1.72138	3.22332	0.00126714	0.0316958
LINC01582	ENSG00000259611	72.3322	4.61364	1.43155	3.22283	0.00126933	0.0317234
RELA-DT	ENSG00000285533	93.83	-4.61303	1.43154	-3.22243	0.0012711	0.0317409
IGFL1	ENSG00000188293	45.5593	5.36798	1.66657	3.22098	0.00127755	0.0318529
TMPRSS11D	ENSG00000153802	81.4646	3.64723	1.13235	3.22093	0.00127775	0.0318529
LOC100506207	ENSG00000285219	602.814	2.69792	0.837834	3.22012	0.00128139	0.0319166
SLC17A2	ENSG00000112337	48.1625	5.71183	1.77465	3.21857	0.00128833	0.0320537
NLE1	ENSG00000073536	100.161	-3.90183	1.21235	-3.2184	0.00128907	0.0320537
LNCOG	ENSG00000257219	131.172	3.418	1.06215	3.218	0.00129086	0.0320712
NA	ENSG00000287576	23.2862	-7.56815	2.35219	-3.2175	0.00129314	0.0321007
NA	ENSG00000241879	28.6109	7.08591	2.20256	3.21713	0.00129482	0.0321152
IL1RAPL2	ENSG00000189108	32.3656	6.32043	1.9649	3.21667	0.0012969	0.0321397
LINC02078	ENSG00000267719	42.0817	-6.88711	2.14147	-3.21607	0.00129961	0.0321786
LOC101929140	ENSG00000278390	66.5796	3.63273	1.12964	3.21584	0.00130065	0.0321786
E2F5-DT	ENSG00000260493	35.5835	-6.78644	2.11124	-3.21443	0.00130703	0.0322935
MACC1	ENSG00000183742	105.839	3.65363	1.13667	3.21433	0.00130749	0.0322935
ELOAP1	ENSG00000235640	36.7749	6.49611	2.02122	3.21395	0.00130921	0.0323088
LDB3	ENSG00000122367	176.23	3.49979	1.08926	3.21299	0.00131359	0.0323899
RPL7AP43	ENSG00000213542	27.5642	-6.60283	2.05528	-3.21262	0.0013153	0.0324047
ZFYVE1	ENSG00000165861	176.105	-3.54225	1.10277	-3.21214	0.00131752	0.0324324
COL21A1	ENSG00000124749	37.7009	6.04505	1.88214	3.2118	0.00131905	0.032443
NA	ENSG00000257603	30.7141	6.85663	2.13605	3.20997	0.0013275	0.0326235
PAIP2B	ENSG00000124374	293.599	2.66916	0.831781	3.20897	0.0013321	0.0326987
MYO1B	ENSG00000128641	270.429	2.8157	0.877526	3.20868	0.00133344	0.0326987
MTCO1P53	ENSG00000230916	56.5658	-5.43922	1.69521	-3.20859	0.00133389	0.0326987
NA	ENSG00000255525	22.4245	8.7704	2.73372	3.20823	0.00133555	0.0327071
SIRLNT	ENSG00000253802	66.3973	5.80819	1.81054	3.20798	0.0013367	0.0327071
FLG	ENSG00000143631	39.6764	5.17904	1.61454	3.20774	0.00133781	0.0327071
FNBP1L	ENSG00000137942	409.231	2.8099	0.87606	3.20743	0.00133928	0.0327071
NA	ENSG00000285730	68.6926	-5.04977	1.57445	-3.20732	0.00133979	0.0327071
TUSC2	ENSG00000114383	37.607	-5.68616	1.77318	-3.20675	0.00134243	0.0327211
NA	ENSG00000248755	23.66	7.14435	2.22831	3.20617	0.00134515	0.0327211
DEFB108F	ENSG00000188438	30.999	6.61253	2.06261	3.20591	0.00134638	0.0327211
MAL2-AS1	ENSG00000253972	66.2002	5.24276	1.63535	3.20589	0.00134644	0.0327211
NECTIN4	ENSG00000143217	112.974	4.23736	1.3218	3.20574	0.00134714	0.0327211
RPL10P9	ENSG00000233913	584.702	-2.79426	0.871696	-3.20555	0.00134806	0.0327211
NA	ENSG00000260776	162.338	3.67406	1.1462	3.20544	0.00134856	0.0327211
PCGF6	ENSG00000156374	47.4318	-5.2245	1.63002	-3.20517	0.00134981	0.0327211
TAAR3P	ENSG00000179073	31.4085	6.06094	1.89106	3.20505	0.00135037	0.0327211
OST4	ENSG00000228474	102.324	-4.30461	1.34345	-3.20415	0.00135462	0.0327815
NA	ENSG00000233887	233.468	3.14319	0.981153	3.20357	0.00135734	0.0327815
DDR2	ENSG00000162733	323.832	2.54438	0.794236	3.20355	0.00135744	0.0327815
NA	ENSG00000272320	23.555	-7.43151	2.32004	-3.20318	0.00135919	0.0327815
NA	ENSG00000266578	47.8811	5.71963	1.78565	3.2031	0.00135955	0.0327815
CFL1P1	ENSG00000223820	77.794	3.60226	1.12466	3.20297	0.0013602	0.0327815
NA	ENSG00000260302	54.6375	-5.02307	1.56839	-3.20269	0.00136149	0.0327815
NA	ENSG00000205653	44.6904	5.56222	1.73689	3.2024	0.00136286	0.0327815
TDRP	ENSG00000180190	69.6818	-4.76439	1.48781	-3.20227	0.00136348	0.0327815
NA	ENSG00000287993	41.3894	5.49075	1.71483	3.20193	0.0013651	0.0327815
TNS1	ENSG00000079308	744.047	2.25685	0.70484	3.20193	0.00136511	0.0327815
PRSS35	ENSG00000146250	32.1996	6.31785	1.97417	3.20027	0.00137301	0.0328498
C11orf87	ENSG00000185742	37.4331	5.8392	1.82465	3.20018	0.00137342	0.0328498
NOP2	ENSG00000111641	86.8533	3.82653	1.19573	3.20017	0.00137347	0.0328498
PTGER3	ENSG00000050628	64.1514	4.66034	1.45629	3.20016	0.00137353	0.0328498
HARBI1	ENSG00000180423	82.6937	3.60747	1.12728	3.20016	0.00137353	0.0328498
LINC02882	ENSG00000251138	150.376	3.18756	0.996585	3.19849	0.00138151	0.0330138
AMHR2	ENSG00000135409	119.458	3.82841	1.19772	3.1964	0.00139152	0.0331732
MLIP	ENSG00000146147	194.837	3.03636	0.949977	3.19624	0.00139231	0.0331732
NA	ENSG00000238164	59.646	-5.06877	1.58587	-3.19622	0.00139242	0.0331732
MAS1	ENSG00000130368	247.996	3.11745	0.975374	3.19616	0.00139269	0.0331732
SNRPGP8	ENSG00000226718	23.2236	6.41655	2.00776	3.19587	0.00139411	0.0331802
PRLHR	ENSG00000119973	66.3224	4.76814	1.49229	3.19519	0.0013974	0.0332318
NA	ENSG00000231132	30.591	6.8325	2.13855	3.19492	0.00139869	0.0332356
NA	ENSG00000251095	53.3373	4.84632	1.51723	3.19418	0.00140227	0.0332937
NA	ENSG00000263485	33.587	6.64581	2.08077	3.19391	0.00140358	0.0332959
HOXB6	ENSG00000108511	108.611	4.90285	1.53524	3.19353	0.00140543	0.0332959
SMR3A	ENSG00000109208	76.742	4.45916	1.39638	3.19337	0.00140621	0.0332959
OBSCN	ENSG00000154358	486.45	-2.69432	0.843758	-3.19323	0.00140689	0.0332959
TMSB4XP3	ENSG00000223437	33.8001	6.98652	2.18831	3.19266	0.0014097	0.0333358
SMOX	ENSG00000088826	154.538	3.3295	1.04336	3.19112	0.00141722	0.0334197
NA	ENSG00000287516	185.883	3.08199	0.965822	3.19105	0.00141757	0.0334197
RPL21P87	ENSG00000228053	23.4968	6.28248	1.96886	3.19092	0.00141819	0.0334197
SYT14	ENSG00000143469	62.3609	5.34257	1.67433	3.19087	0.00141846	0.0334197
COMMD5	ENSG00000170619	61.0578	-4.6083	1.44426	-3.19077	0.00141893	0.0334197
NA	ENSG00000180663	36.6354	5.53059	1.73382	3.18984	0.00142353	0.0334857
NA	ENSG00000267550	39.3979	-5.79894	1.818	-3.18974	0.001424	0.0334857
NR2C2AP	ENSG00000184162	38.8728	-5.48666	1.72039	-3.1892	0.00142665	0.0334961
KCNB2	ENSG00000182674	22.3995	6.68373	2.09582	3.18908	0.00142726	0.0334961
CPE	ENSG00000109472	70.0511	3.89151	1.22045	3.1886	0.00142965	0.0334961
POU5F1P4	ENSG00000237872	19.9096	-7.69437	2.41316	-3.1885	0.00143011	0.0334961
NA	ENSG00000237065	98.9151	-4.49471	1.40977	-3.18827	0.00143129	0.0334961
OR11H13P	ENSG00000196143	29.8322	7.16731	2.24806	3.18822	0.00143151	0.0334961
NA	ENSG00000251537	65.7934	3.97456	1.24671	3.18804	0.00143241	0.0334961
NA	ENSG00000249605	24.0377	7.01845	2.2021	3.18716	0.00143675	0.0335709
KCNMA1	ENSG00000156113	737.415	2.52562	0.792576	3.1866	0.00143958	0.0336104
LOC389602	ENSG00000204876	42.366	5.58199	1.75232	3.18548	0.00144513	0.0337132
MICALL1	ENSG00000100139	111.696	-3.33863	1.04823	-3.18503	0.0014474	0.0337359
LOC101927314	ENSG00000271860	88.5427	4.7206	1.48221	3.18483	0.0014484	0.0337359
TYMSOS	ENSG00000176912	86.3451	3.89742	1.22387	3.18452	0.00144995	0.0337359
LEP	ENSG00000174697	116.813	3.64495	1.14472	3.18414	0.00145186	0.0337359
NA	ENSG00000253947	29.0087	6.1745	1.93915	3.18412	0.00145195	0.0337359
NA	ENSG00000230393	49.6154	4.0643	1.27669	3.18347	0.00145522	0.0337359
NRXN2	ENSG00000110076	332.239	3.27566	1.02902	3.18329	0.00145614	0.0337359
NPHP3-AS1	ENSG00000248724	62.2607	4.44252	1.39558	3.18328	0.00145619	0.0337359
PATE4	ENSG00000237353	89.1546	4.52548	1.42166	3.18323	0.00145642	0.0337359
NAV2	ENSG00000166833	469.83	2.69288	0.846149	3.18251	0.00146003	0.033793
TRBV7-3	ENSG00000211714	92.7448	3.83296	1.20455	3.18208	0.00146222	0.033817
ALKBH3-AS1	ENSG00000244926	126.305	3.57109	1.12299	3.17997	0.00147289	0.0340372
ABRAXAS2	ENSG00000165660	184.622	-3.32789	1.04666	-3.17953	0.00147516	0.034063
CBR1	ENSG00000159228	50.0572	-5.15305	1.62096	-3.17901	0.00147781	0.0340973
NA	ENSG00000230026	125.085	3.76212	1.18367	3.17834	0.0014812	0.0341465
PRRG3	ENSG00000130032	87.4043	4.28008	1.34673	3.17813	0.00148226	0.0341465
ACE2	ENSG00000130234	71.8306	4.53853	1.42836	3.17745	0.00148579	0.034201
MTND4LP23	ENSG00000259600	231.568	2.72274	0.85702	3.17698	0.00148817	0.034206
NA	ENSG00000223419	35.585	5.79226	1.82321	3.17695	0.00148833	0.034206
LGR6	ENSG00000133067	132.503	3.1679	0.997265	3.17659	0.00149018	0.0342218
PLEKHH1	ENSG00000054690	90.1236	-3.66883	1.15506	-3.17631	0.0014916	0.0342277
LINC02080	ENSG00000267065	104.232	3.94702	1.24308	3.1752	0.00149731	0.0343321
NA	ENSG00000287225	36.6645	6.99238	2.20255	3.17468	0.00150004	0.0343676
NA	ENSG00000228615	164.047	4.68872	1.47702	3.17445	0.00150119	0.0343676
AFP	ENSG00000081051	37.9631	5.44844	1.71694	3.17335	0.00150691	0.0344716
NA	ENSG00000279622	34.0602	5.41997	1.70831	3.17271	0.00151024	0.0345043
NA	ENSG00000279666	70.5505	4.13378	1.3031	3.17227	0.00151252	0.0345043
LOC107985323	ENSG00000287338	248.102	4.0681	1.28243	3.17219	0.00151292	0.0345043
NA	ENSG00000283003	28.2314	6.85559	2.16121	3.1721	0.00151339	0.0345043
NT5DC1P1	ENSG00000237381	26.1606	7.02648	2.21519	3.17195	0.0015142	0.0345043
LOC100130587	ENSG00000203900	29.6348	6.83485	2.15584	3.17039	0.00152235	0.0346632
MTCYBP42	ENSG00000228803	179.562	3.29908	1.04078	3.16983	0.0015253	0.0346927
SLC16A10	ENSG00000112394	248.053	-2.76538	0.872446	-3.16969	0.001526	0.0346927
NA	ENSG00000287161	391.694	4.03834	1.27442	3.16876	0.00153088	0.0347594
NEBL	ENSG00000078114	181.838	3.13024	0.987866	3.16869	0.0015313	0.0347594
ALDH1A3-AS1	ENSG00000259583	44.3446	5.78044	1.82498	3.1674	0.00153809	0.0348645
NEIL1	ENSG00000140398	131.684	-3.85114	1.216	-3.16705	0.00153995	0.0348645
NA	ENSG00000261239	103.548	3.66477	1.15718	3.16697	0.00154034	0.0348645
DPYSL5	ENSG00000157851	195.2	3.38735	1.06961	3.16691	0.00154067	0.0348645
ZBED3-AS1	ENSG00000250802	181.018	3.0684	0.969027	3.16648	0.00154297	0.0348732
TMPRSS9	ENSG00000178297	95.6529	-3.52814	1.11425	-3.16639	0.00154342	0.0348732
PAFAH2	ENSG00000158006	91.8563	-3.52998	1.11505	-3.16576	0.00154678	0.0349224
MGC15885	ENSG00000259458	46.8102	5.71227	1.8048	3.16504	0.00155062	0.0349622
NA	ENSG00000286823	35.9219	5.51588	1.74278	3.16498	0.00155092	0.0349622
LINC01443	ENSG00000266554	34.5738	5.87428	1.85723	3.16292	0.00156195	0.0351839
PAX4	ENSG00000106331	67.3693	4.68687	1.48197	3.16258	0.00156377	0.0351979
FAM163A	ENSG00000243062	24.4362	6.88895	2.17961	3.16063	0.00157431	0.0353343
KLHL13	ENSG00000003096	102.833	3.59457	1.13731	3.16059	0.00157447	0.0353343
RNU7-94P	ENSG00000238609	30.0722	-6.95486	2.20058	-3.16047	0.00157515	0.0353343
PHGDH	ENSG00000092621	175.285	3.04081	0.962147	3.16044	0.0015753	0.0353343
RNU4-61P	ENSG00000223175	18.4158	7.6887	2.43287	3.16034	0.00157583	0.0353343
RAD51AP2	ENSG00000214842	24.8611	7.45264	2.35877	3.15954	0.00158017	0.0354048
GP2	ENSG00000169347	72.5342	3.68311	1.1658	3.1593	0.00158147	0.0354069
NA	ENSG00000287270	135.115	3.1322	0.991805	3.15808	0.00158814	0.0355291
PAX6-AS1	ENSG00000281880	64.8709	4.87484	1.54401	3.15726	0.00159258	0.0356014
SERTAD4	ENSG00000082497	62.8529	4.16463	1.31919	3.15696	0.00159423	0.0356113
NA	ENSG00000279796	106.664	-3.76913	1.19407	-3.15655	0.00159645	0.0356206
SGK3	ENSG00000104205	251.614	-3.18411	1.00876	-3.15644	0.00159706	0.0356206
CRMP1	ENSG00000072832	226.347	2.80307	0.888521	3.15476	0.00160628	0.035799
DDAH1	ENSG00000153904	62.9848	4.10227	1.30063	3.15406	0.00161014	0.0358579
NA	ENSG00000271736	211.59	3.2882	1.04284	3.15313	0.00161528	0.0359452
NA	ENSG00000240959	29.2012	6.82628	2.16549	3.15231	0.00161985	0.0360196
GJD2-DT	ENSG00000250007	52.0164	5.998	1.90343	3.15115	0.00162631	0.036136
GRID2	ENSG00000152208	75.9221	4.74857	1.50732	3.15035	0.00163078	0.0362079
NA	ENSG00000267366	40.9826	-5.35082	1.69869	-3.14996	0.00163291	0.0362281
CCDC51	ENSG00000164051	176.225	3.18078	1.01027	3.14845	0.00164141	0.0363716
NA	ENSG00000233977	144.44	3.53982	1.12439	3.14821	0.00164273	0.0363716
CXXC4-AS1	ENSG00000245384	107.589	3.73857	1.18755	3.14815	0.00164309	0.0363716
PITPNM2-AS1	ENSG00000251497	54.9302	4.40826	1.40045	3.14775	0.00164533	0.0363938
DNAH3	ENSG00000158486	239.466	2.78845	0.886477	3.14553	0.00165784	0.0366232
LOC285626	ENSG00000249738	170.848	3.16078	1.00487	3.14547	0.00165819	0.0366232
NA	ENSG00000242736	32.2141	6.65373	2.11588	3.14467	0.00166277	0.0366721
NA	ENSG00000273301	37.8957	5.83424	1.85534	3.14456	0.00166334	0.0366721
IZUMO2	ENSG00000161652	109.86	3.74322	1.19047	3.14433	0.00166468	0.0366721
HRAT17	ENSG00000234520	48.851	4.88361	1.55331	3.144	0.00166656	0.0366721
LINC01646	ENSG00000232596	28.8835	6.89058	2.19167	3.14399	0.00166663	0.0366721
TMEM35A	ENSG00000126950	27.7744	7.19617	2.28965	3.14291	0.00167276	0.0367795
NA	ENSG00000257194	33.1503	6.61472	2.1048	3.14269	0.00167402	0.0367798
NA	ENSG00000232098	92.5543	-3.98394	1.26789	-3.14219	0.00167689	0.0368154
SCNN1B	ENSG00000168447	194.344	3.4032	1.08323	3.14172	0.00167961	0.0368476
CCDC40	ENSG00000141519	148.39	4.03282	1.28399	3.14085	0.00168461	0.0369296
GFRA3	ENSG00000146013	28.9449	5.70118	1.81629	3.13891	0.00169575	0.0371182
XPNPEP2	ENSG00000122121	77.2257	4.87672	1.55376	3.13866	0.00169725	0.0371182
NA	ENSG00000286230	22.6544	-7.58297	2.41601	-3.13863	0.0016974	0.0371182
C7orf31	ENSG00000153790	177.509	-3.67843	1.17204	-3.13848	0.00169825	0.0371182
CFAP77	ENSG00000188523	37.4943	5.32429	1.69676	3.13791	0.00170156	0.0371629
RNF215	ENSG00000099999	47.7218	-5.08398	1.62044	-3.1374	0.00170453	0.0372002
IGF2BP1	ENSG00000159217	111.441	3.7826	1.20595	3.1366	0.00170917	0.0372739
LINC00908	ENSG00000266256	178.217	2.93899	0.937157	3.13607	0.00171231	0.0373146
RNF185	ENSG00000138942	151.677	-3.5737	1.13965	-3.13578	0.00171395	0.0373228
NA	ENSG00000285769	74.048	3.72337	1.18781	3.13465	0.00172062	0.0374402
NA	ENSG00000229999	65.7174	-3.86252	1.23258	-3.13368	0.00172628	0.0375358
NA	ENSG00000261634	170.643	3.82436	1.2206	3.13318	0.00172922	0.0375719
NA	ENSG00000250500	41.4955	5.52393	1.76353	3.13232	0.00173432	0.0376549
NA	ENSG00000236021	148.493	3.76814	1.20328	3.13156	0.0017388	0.0377028
NA	ENSG00000259961	44.339	4.86354	1.5531	3.13151	0.00173909	0.0377028
LINC02240	ENSG00000260192	78.8395	4.00717	1.27994	3.13076	0.00174354	0.0377716
PAGE5	ENSG00000158639	60.1408	4.56608	1.45858	3.1305	0.00174508	0.0377771
SGSM1	ENSG00000167037	287.833	2.50108	0.79901	3.13023	0.0017467	0.0377845
LOC100129066	ENSG00000237372	29.1161	6.87484	2.19681	3.12946	0.00175128	0.0378161
LINC00323	ENSG00000226496	23.3578	-7.34944	2.34883	-3.12898	0.00175414	0.0378161
CYYR1	ENSG00000166265	64.8584	4.14897	1.32608	3.12875	0.0017555	0.0378161
TPH2	ENSG00000139287	104.389	3.27638	1.04721	3.12866	0.00175603	0.0378161
ZMIZ1-AS1	ENSG00000224596	303.592	2.4971	0.798151	3.12861	0.00175636	0.0378161
LINC01020	ENSG00000215231	48.2656	4.87488	1.55825	3.12843	0.0017574	0.0378161
NA	ENSG00000274225	21.2686	8.6941	2.77914	3.12835	0.00175792	0.0378161
NA	ENSG00000287662	16.0174	8.14833	2.60475	3.12826	0.00175844	0.0378161
LOC100419513	ENSG00000230407	34.0385	5.51933	1.76458	3.12784	0.00176096	0.0378426
NA	ENSG00000255159	64.7506	4.05027	1.29587	3.12553	0.00177487	0.0381089
NA	ENSG00000284994	108.818	-4.55076	1.4561	-3.12531	0.00177619	0.0381089
LOC100507250	ENSG00000247363	22.3525	-7.3282	2.34492	-3.12514	0.00177723	0.0381089
SCG5	ENSG00000166922	54.8728	5.13955	1.64472	3.12487	0.00177885	0.0381158
TRPM2	ENSG00000142185	331.197	2.62689	0.840715	3.12459	0.00178055	0.0381244
NA	ENSG00000230764	26.952	6.37755	2.04137	3.12415	0.0017832	0.0381535
LOC105375297	ENSG00000234089	868.517	2.52653	0.808918	3.12334	0.00178812	0.0382061
KIAA2012-AS1	ENSG00000222035	27.113	-7.05238	2.25798	-3.12332	0.00178825	0.0382061
LOC102724710	ENSG00000253634	90.6293	3.95251	1.26588	3.12233	0.00179425	0.0383064
ABCC13	ENSG00000243064	150.041	3.31582	1.06215	3.1218	0.00179749	0.0383361
SGSM2	ENSG00000141258	557.867	-2.74863	0.880499	-3.12168	0.00179825	0.0383361
NA	ENSG00000259495	146.145	3.07177	0.984215	3.12104	0.00180216	0.0383918
PDGFRB	ENSG00000113721	206.619	3.52294	1.12933	3.11951	0.00181152	0.0385624
GNG12-AS1	ENSG00000232284	87.3688	3.57871	1.14728	3.1193	0.00181279	0.0385624
NA	ENSG00000273306	81.6845	-4.58362	1.47019	-3.11771	0.00182262	0.0387434
SULT1C4	ENSG00000198075	59.482	4.64788	1.49095	3.11739	0.00182458	0.0387572
NA	ENSG00000283341	57.2869	4.79529	1.53838	3.11711	0.00182635	0.038761
VPS9D1	ENSG00000075399	67.7704	-4.75851	1.5267	-3.11685	0.00182792	0.038761
OR7A5	ENSG00000188269	35.3252	7.37174	2.36522	3.11673	0.00182871	0.038761
TBX18	ENSG00000112837	60.256	3.86252	1.23941	3.11641	0.00183066	0.0387745
MTATP6P8	ENSG00000283547	36.8458	5.34009	1.71385	3.11584	0.00183424	0.0388224
PPP1R1B	ENSG00000131771	45.1179	5.75956	1.84948	3.11415	0.00184476	0.0390156
NA	ENSG00000288086	29.8077	6.09063	1.95592	3.11395	0.00184602	0.0390156
ARHGEF17-AS1	ENSG00000257038	19.9639	7.32641	2.35327	3.11328	0.00185017	0.0390753
FAM151A	ENSG00000162391	98.6706	4.07108	1.30804	3.11234	0.00185608	0.0391719
FALEC	ENSG00000228126	111.405	5.15277	1.65576	3.11203	0.00185804	0.0391852
LINC01010	ENSG00000236700	63.9346	4.56086	1.46619	3.11069	0.00186651	0.0393223
TTC8	ENSG00000165533	261.156	2.63968	0.848613	3.11058	0.00186721	0.0393223
NA	ENSG00000267599	44.5153	4.88461	1.57083	3.10958	0.00187354	0.0393926
CRYZL2P	ENSG00000242193	67.7821	-4.56239	1.46724	-3.10949	0.00187409	0.0393926
NA	ENSG00000250890	22.2362	6.37316	2.04963	3.10942	0.00187457	0.0393926
RPIA	ENSG00000153574	183.926	2.68785	0.864514	3.10909	0.00187664	0.0394082
HNRNPA1P64	ENSG00000213559	48.2273	4.99722	1.60776	3.10818	0.0018824	0.039501
ZMPSTE24	ENSG00000084073	122.241	-4.28452	1.37857	-3.10795	0.0018839	0.0395041
ALG14-AS1	ENSG00000230427	81.913	3.24436	1.04419	3.10707	0.0018895	0.0395935
C6orf120	ENSG00000185127	100.976	-3.97518	1.27952	-3.10678	0.00189139	0.0396048
RNU6-374P	ENSG00000201016	21.259	7.43986	2.39636	3.10465	0.00190501	0.0398617
RNA5SP484	ENSG00000238908	60.6126	4.44648	1.43309	3.10272	0.0019175	0.0400912
ZNF786	ENSG00000197362	49.3715	-5.05573	1.62955	-3.10254	0.0019187	0.0400912
NSL1	ENSG00000117697	384.858	-2.65489	0.855911	-3.10184	0.00192325	0.0401347
SULT1A2	ENSG00000197165	27.2628	6.54485	2.11002	3.1018	0.00192351	0.0401347
HMBS	ENSG00000256269	58.8009	-4.86848	1.56982	-3.10129	0.00192679	0.0401746
NA	ENSG00000279744	501.086	2.48474	0.801323	3.1008	0.00193001	0.0402133
RN7SL246P	ENSG00000265093	38.5119	-5.36216	1.72962	-3.10019	0.00193395	0.0402497
WDR55	ENSG00000120314	424.548	-2.73589	0.882513	-3.10011	0.00193449	0.0402497
NA	ENSG00000286470	118.547	3.71302	1.19806	3.0992	0.00194046	0.0403455
NA	ENSG00000286751	25.3146	6.30907	2.03594	3.09885	0.00194273	0.0403641
PIP4K2C	ENSG00000166908	167.385	-3.50211	1.1305	-3.09785	0.0019493	0.0404513
MUC5AC	ENSG00000215182	2086.36	2.86786	0.925776	3.09779	0.00194968	0.0404513
NA	ENSG00000231113	58.0435	-4.86923	1.57224	-3.097	0.00195493	0.0405133
SOX2-OT	ENSG00000242808	346.246	3.03343	0.979499	3.09692	0.00195542	0.0405133
OR13Z1P	ENSG00000226653	16.2316	8.37441	2.70604	3.09471	0.00197003	0.0407448
NA	ENSG00000287236	40.4158	5.48931	1.77379	3.09467	0.00197029	0.0407448
CD3D	ENSG00000167286	142.7	-3.42286	1.10607	-3.09461	0.00197074	0.0407448
NA	ENSG00000237626	123.576	3.4845	1.12671	3.09263	0.00198393	0.0409625
NA	ENSG00000260604	31.8939	5.46008	1.76553	3.09261	0.00198405	0.0409625
NMRAL2P	ENSG00000171658	39.5774	4.57767	1.4809	3.09114	0.00199388	0.0411281
NA	ENSG00000235493	63.8965	4.40065	1.4237	3.09099	0.00199489	0.0411281
EPM2A	ENSG00000112425	764.355	2.89787	0.937584	3.09079	0.00199627	0.0411281
NA	ENSG00000283457	42.2097	4.34405	1.40589	3.0899	0.00200224	0.0412224
NA	ENSG00000287478	33.2951	5.26707	1.70477	3.08961	0.00200418	0.041233
LOC101929494	ENSG00000276170	38.011	5.52521	1.78844	3.08941	0.00200556	0.041233
S1PR1	ENSG00000170989	732.059	-2.40527	0.778695	-3.08885	0.00200935	0.0412517
TMSB15B	ENSG00000158427	67.7832	-4.70988	1.52489	-3.08867	0.00201055	0.0412517
YIPF7	ENSG00000177752	34.208	5.41432	1.75297	3.08865	0.00201067	0.0412517
NA	ENSG00000285748	34.2489	5.7039	1.8475	3.08737	0.00201936	0.0413678
PNMA8B	ENSG00000204851	39.224	6.21172	2.01198	3.08736	0.0020194	0.0413678
LOC101929586	ENSG00000259175	61.1802	4.10351	1.3292	3.0872	0.00202055	0.0413678
NA	ENSG00000258628	139.975	3.27171	1.05995	3.08668	0.00202408	0.0414114
ALPI	ENSG00000163295	71.3615	3.91739	1.26923	3.08644	0.00202568	0.0414153
KRT80	ENSG00000167767	48.0159	5.0581	1.63948	3.08519	0.00203425	0.0415616
ASH2LP3	ENSG00000225724	31.513	6.56872	2.12939	3.08479	0.00203697	0.0415884
NA	ENSG00000275481	73.7955	-3.53923	1.14752	-3.08424	0.00204076	0.0416154
CNN1	ENSG00000130176	219.406	4.0834	1.32398	3.08418	0.00204112	0.0416154
SPTY2D1OS	ENSG00000247595	128.66	3.69059	1.19703	3.08313	0.00204837	0.0417343
NRAP	ENSG00000197893	116.755	3.12356	1.01325	3.08271	0.00205128	0.0417647
PRKAR1AP1	ENSG00000233401	46.4634	-6.58615	2.1367	-3.0824	0.00205341	0.0417791
NA	ENSG00000270084	164.126	-3.45073	1.12013	-3.08066	0.00206545	0.041995
PHF24	ENSG00000122733	101.18	3.73603	1.21313	3.07967	0.00207231	0.0421056
TMEM30B	ENSG00000182107	72.8983	-4.49436	1.45961	-3.07915	0.00207593	0.0421499
SSH3	ENSG00000172830	83.1238	-4.56098	1.48179	-3.07802	0.00208383	0.0422812
CASC2	ENSG00000177640	108.113	3.11311	1.01149	3.07773	0.00208585	0.0422931
FSTL3	ENSG00000070404	20.9125	-7.45664	2.42303	-3.0774	0.00208815	0.0423105
LINC02248	ENSG00000235160	59.741	3.70372	1.20393	3.07635	0.00209549	0.0424301
OR10C1	ENSG00000206474	77.8317	4.38377	1.4254	3.07546	0.00210176	0.0425278
TTPA	ENSG00000137561	20.5077	6.33224	2.05939	3.07482	0.0021063	0.0425904
NA	ENSG00000223842	88.2069	3.98344	1.29567	3.07443	0.00210906	0.042617
ERLNC1	ENSG00000230550	84.3641	4.95414	1.61167	3.07392	0.00211267	0.0426371
RAB25	ENSG00000132698	58.2359	3.96962	1.29141	3.07385	0.00211312	0.0426371
NA	ENSG00000251348	80.2884	4.45434	1.44919	3.07367	0.0021144	0.0426371
C15orf62	ENSG00000188277	26.6699	-6.36318	2.07069	-3.07298	0.00211932	0.0426764
LY86-AS1	ENSG00000216863	193.022	2.76013	0.898222	3.07288	0.00212005	0.0426764
USP26	ENSG00000134588	43.3966	5.03536	1.63869	3.07279	0.0021207	0.0426764
TMEM14C	ENSG00000111843	63.4631	-3.93743	1.28165	-3.07217	0.00212512	0.0427177
NA	ENSG00000229816	50.0634	-4.91495	1.59987	-3.07209	0.00212565	0.0427177
NA	ENSG00000270300	37.4615	-6.23561	2.03012	-3.07155	0.00212954	0.0427639
KCND3	ENSG00000171385	165.443	2.82179	0.918741	3.07136	0.00213086	0.0427639
DHRSX	ENSG00000169084	138.833	-3.14762	1.02491	-3.07111	0.00213262	0.04277
PARVA	ENSG00000197702	221.273	2.9594	0.963768	3.07066	0.00213587	0.0428062
MTND6P15	ENSG00000225723	27.6943	6.1431	2.00093	3.07013	0.00213969	0.0428338
SLC6A5	ENSG00000165970	95.7039	3.56776	1.16219	3.06987	0.00214152	0.0428338
NA	ENSG00000259068	25.4257	7.24207	2.35909	3.06986	0.00214162	0.0428338
RNF43	ENSG00000285897	37.1381	-5.36287	1.74709	-3.0696	0.00214349	0.0428421
NA	ENSG00000280028	70.9399	4.66122	1.51867	3.06928	0.00214575	0.0428554
LINC00636	ENSG00000240423	115.092	3.28935	1.07178	3.06904	0.00214749	0.0428554
NA	ENSG00000166104	149.461	3.2337	1.0537	3.0689	0.00214852	0.0428554
NA	ENSG00000236480	32.8503	5.74088	1.87092	3.06848	0.0021515	0.0428857
TMEM128	ENSG00000132406	93.2576	-4.35343	1.41902	-3.06791	0.00215559	0.0429292
ATP5PF	ENSG00000154723	67.3026	-4.70233	1.53282	-3.06777	0.00215659	0.0429292
CCDC71	ENSG00000177352	24.4669	-6.74674	2.19942	-3.06751	0.00215849	0.0429379
NA	ENSG00000258604	28.2737	5.66389	1.84683	3.06682	0.00216346	0.0430008
SLC39A14	ENSG00000104635	218.907	2.87686	0.938104	3.06667	0.00216457	0.0430008
NA	ENSG00000266126	152.037	-3.27315	1.06742	-3.06641	0.00216644	0.0430088
NA	ENSG00000263870	82.1821	5.44384	1.77557	3.06597	0.00216962	0.0430411
TMEM115	ENSG00000126062	52.5857	-4.53695	1.47989	-3.06574	0.00217129	0.0430411
LINC02777	ENSG00000232453	48.2263	4.13445	1.34867	3.06558	0.00217245	0.0430411
VSTM2A	ENSG00000170419	133.968	3.46385	1.13026	3.06466	0.00217916	0.043145
CYP8B1	ENSG00000180432	187.89	3.46421	1.13056	3.06416	0.00218285	0.043189
NA	ENSG00000228522	106.543	4.44362	1.45029	3.06394	0.00218441	0.0431909
RHD	ENSG00000187010	86.0718	-3.54074	1.15588	-3.06324	0.00218952	0.0432628
NA	ENSG00000260213	75.0079	3.714	1.21279	3.06237	0.00219593	0.0433317
LINC01303	ENSG00000250548	221.167	-3.65921	1.1949	-3.06237	0.00219595	0.0433317
SULF1	ENSG00000137573	57.8139	4.59119	1.49943	3.06196	0.00219893	0.0433614
RALGDS	ENSG00000160271	126.505	-3.5271	1.15225	-3.06106	0.00220552	0.0434436
OR13D2P	ENSG00000237443	34.8419	5.26393	1.71968	3.06099	0.00220605	0.0434436
BLACE	ENSG00000204960	40.6077	5.34638	1.74709	3.06016	0.00221221	0.043536
LOC613038	ENSG00000258130	19.8954	6.47164	2.11558	3.05904	0.00222049	0.0436696
ZNF772	ENSG00000197128	45.1021	-4.99426	1.63349	-3.05741	0.00223257	0.0438316
LINC00461	ENSG00000245526	260.534	2.76364	0.903934	3.05735	0.00223303	0.0438316
NA	ENSG00000235020	107.447	3.51871	1.15094	3.05726	0.00223372	0.0438316
NA	ENSG00000286732	38.5869	5.30037	1.73377	3.05713	0.00223468	0.0438316
NA	ENSG00000283025	26.2586	7.13764	2.33523	3.0565	0.00223936	0.043894
RN7SL239P	ENSG00000242999	49.9916	-4.83186	1.58102	-3.05616	0.00224188	0.0439143
AHI1-DT	ENSG00000231028	171.239	3.21092	1.05084	3.05557	0.0022463	0.0439715
LINC01217	ENSG00000251219	44.6995	4.41487	1.44524	3.05476	0.00225239	0.0440616
CASC22	ENSG00000260887	45.1256	5.97341	1.95621	3.05356	0.00226141	0.0442044
KIF23-AS1	ENSG00000259426	107.835	4.6602	1.52624	3.05339	0.0022627	0.0442044
NA	ENSG00000258172	34.2686	-5.8216	1.90673	-3.05318	0.00226431	0.0442065
COL13A1	ENSG00000197467	332.2	2.50333	0.820103	3.05246	0.00226977	0.0442839
HSF4	ENSG00000102878	82.1669	-4.64057	1.52071	-3.05158	0.00227641	0.0443839
SEMA3E	ENSG00000170381	109.376	3.70217	1.21362	3.05052	0.00228443	0.0445109
FCRLA	ENSG00000132185	148.338	4.05531	1.32951	3.05022	0.00228671	0.0445257
RPL11P3	ENSG00000213613	114.117	-4.48384	1.47021	-3.04979	0.00229004	0.0445348
TUSC3	ENSG00000104723	35.1411	6.58816	2.16022	3.04976	0.00229022	0.0445348
GPR84	ENSG00000139572	172.657	2.71555	0.89047	3.04957	0.00229171	0.0445348
NA	ENSG00000251003	31.7192	6.29943	2.06613	3.0489	0.0022968	0.0445762
NA	ENSG00000234175	29.5654	4.81276	1.57853	3.04889	0.00229687	0.0445762
NA	ENSG00000254043	36.8386	5.1904	1.70257	3.04857	0.00229931	0.0445848
LINC02343	ENSG00000271850	280.738	3.23283	1.06053	3.04833	0.00230117	0.0445848
PIF1	ENSG00000140451	89.675	3.6469	1.1964	3.04824	0.00230186	0.0445848
NOVA2	ENSG00000104967	203.077	2.79138	0.915872	3.04778	0.00230539	0.0446001
NA	ENSG00000287145	103.086	4.07774	1.33796	3.04774	0.00230568	0.0446001
LINC00705	ENSG00000225269	86.2605	3.9716	1.30333	3.04727	0.00230931	0.0446412
CREBL2	ENSG00000111269	314.592	-2.48194	0.814728	-3.04633	0.0023165	0.0447508
NA	ENSG00000261250	40.146	4.69617	1.54191	3.04568	0.00232158	0.0448194
NA	ENSG00000255886	32.8104	5.80319	1.90574	3.04512	0.00232589	0.0448679
NA	ENSG00000275198	47.4433	-5.1372	1.68716	-3.04487	0.0023278	0.0448679
GOLGA8B	ENSG00000215252	1410.3	-2.30794	0.758032	-3.04465	0.00232954	0.0448679
DMGDH	ENSG00000132837	83.1376	3.69812	1.21466	3.04456	0.00233019	0.0448679
GRIA1	ENSG00000155511	315.697	2.79536	0.918229	3.04429	0.00233231	0.0448794
RANBP3-DT	ENSG00000266983	56.8488	-4.72682	1.55315	-3.04338	0.00233935	0.0449661
SLC44A5	ENSG00000137968	84.599	3.49433	1.1482	3.0433	0.00233998	0.0449661
SNAI1	ENSG00000124216	36.2493	-5.37967	1.76782	-3.04312	0.0023414	0.0449661
KCNJ16	ENSG00000153822	49.883	5.0215	1.65054	3.04233	0.00234753	0.0450546
SLC44A3-AS1	ENSG00000224081	137.827	3.52846	1.16035	3.04086	0.00235905	0.0452461
NA	ENSG00000279426	42.4702	6.51006	2.14158	3.03984	0.00236703	0.0453697
STAU2-AS1	ENSG00000253302	60.3466	4.94571	1.62765	3.03856	0.00237709	0.0455329
MYH2	ENSG00000125414	75.4923	4.47842	1.47405	3.03818	0.00238008	0.0455605
NA	ENSG00000255167	25.9557	6.46265	2.12735	3.03788	0.00238246	0.0455763
NA	ENSG00000250137	21.1918	6.83847	2.25152	3.03727	0.00238733	0.0456399
LINC01845	ENSG00000253298	298.454	3.39736	1.1187	3.03689	0.00239031	0.0456673
NA	ENSG00000240708	67.8346	4.84349	1.59516	3.03636	0.00239451	0.0457137
ZBTB8OS	ENSG00000176261	164.396	-3.64907	1.20186	-3.03619	0.00239585	0.0457137
UAP1L1	ENSG00000197355	127.994	-3.39956	1.11995	-3.03547	0.00240164	0.0457945
PRDM7	ENSG00000126856	66.7882	4.87136	1.60583	3.03355	0.00241696	0.0460287
NACA4P	ENSG00000228224	136.291	3.4631	1.1416	3.03354	0.00241705	0.0460287
RABEP2	ENSG00000177548	269.602	2.64147	0.870922	3.03296	0.00242165	0.0460669
MIR3671	ENSG00000265996	40.9428	-5.19781	1.71381	-3.0329	0.00242219	0.0460669
MRPL49P2	ENSG00000253934	20.3343	7.3656	2.42953	3.0317	0.00243178	0.0462196
CDKN2A	ENSG00000147889	56.3887	-4.22148	1.39256	-3.03146	0.00243375	0.0462272
LINC02273	ENSG00000245954	446.985	2.5485	0.840862	3.03082	0.00243892	0.0462803
NA	ENSG00000259550	92.9877	4.41143	1.45565	3.03057	0.00244096	0.0462803
ALKBH2	ENSG00000189046	116.226	3.02648	0.998708	3.0304	0.00244233	0.0462803
TAS1R2	ENSG00000179002	136.985	3.75324	1.23856	3.03033	0.00244284	0.0462803
HNRNPA3P16	ENSG00000267233	106.248	3.45267	1.13955	3.02986	0.00244669	0.0463235
ZNF775	ENSG00000196456	17.9126	-7.54848	2.49154	-3.02964	0.00244844	0.0463268
MAMDC2	ENSG00000165072	165.43	3.16377	1.04446	3.0291	0.00245283	0.0463801
TRAJ27	ENSG00000211862	35.1672	-5.48656	1.81142	-3.02887	0.00245473	0.0463861
ITPK1-AS1	ENSG00000258730	177.754	2.93121	0.96799	3.02814	0.00246064	0.0464508
SPATA31D4	ENSG00000189357	24.6213	6.07399	2.00602	3.02788	0.00246273	0.0464508
MAGEH1	ENSG00000187601	52.431	-4.91814	1.62458	-3.02733	0.00246726	0.0464508
NA	ENSG00000233553	25.9024	7.02871	2.32179	3.02728	0.00246767	0.0464508
BCL6B	ENSG00000161940	48.8534	-6.35472	2.09919	-3.02723	0.00246804	0.0464508
MTND5P12	ENSG00000251544	379.576	2.63643	0.870936	3.02712	0.00246892	0.0464508
NA	ENSG00000258919	24.7076	6.87674	2.27173	3.02709	0.00246919	0.0464508
NA	ENSG00000275367	82.8515	3.70914	1.22545	3.02675	0.00247199	0.0464737
MTND2P15	ENSG00000231152	62.2254	4.09544	1.35318	3.02652	0.00247386	0.0464791
NA	ENSG00000254297	51.9454	4.02884	1.33132	3.02621	0.00247643	0.0464822
NA	ENSG00000286043	18.7343	6.49409	2.14602	3.02612	0.00247718	0.0464822
ROBO1	ENSG00000169855	229.061	2.94271	0.972798	3.02499	0.00248639	0.0466254
ENTPD6	ENSG00000197586	147.488	-3.33398	1.10247	-3.02409	0.00249382	0.0467349
NA	ENSG00000273356	83.5679	-3.59473	1.18908	-3.02313	0.00250178	0.0468542
LOC400627	ENSG00000261924	43.7468	-6.30347	2.08608	-3.02169	0.00251371	0.0470478
EML2	ENSG00000125746	404.197	2.58089	0.854302	3.02105	0.00251897	0.0471163
MTND4P29	ENSG00000249177	144.777	4.3456	1.43862	3.02067	0.00252218	0.0471463
TNS4	ENSG00000131746	316.845	2.55109	0.844824	3.01967	0.00253054	0.0472725
LYPD5	ENSG00000159871	211.283	3.10863	1.02957	3.01934	0.00253324	0.0472931
TIMM10	ENSG00000134809	343.787	3.58865	1.18874	3.01886	0.00253728	0.0473308
NA	ENSG00000231697	57.0249	-4.70402	1.55845	-3.01839	0.00254121	0.0473308
NA	ENSG00000252691	30.9333	6.01421	1.99256	3.01834	0.00254165	0.0473308
ODAPH	ENSG00000174792	103.569	3.91053	1.29559	3.01833	0.00254169	0.0473308
ZNF622	ENSG00000173545	157.962	-3.76175	1.24654	-3.01776	0.00254652	0.0473753
CNTNAP5	ENSG00000155052	160.997	3.33647	1.10565	3.01767	0.0025473	0.0473753
MRPS26	ENSG00000125901	37.8543	-5.54228	1.83703	-3.01698	0.00255311	0.0474278
MB21D2	ENSG00000180611	50.0753	-4.20648	1.39428	-3.01695	0.00255335	0.0474278
PLPPR1	ENSG00000148123	57.112	3.72658	1.23533	3.01667	0.00255569	0.0474415
HLA-F-AS1	ENSG00000214922	127.243	-2.94527	0.976631	-3.01574	0.00256351	0.0475159
SEPTIN3	ENSG00000100167	392.993	3.60555	1.19562	3.01564	0.00256438	0.0475159
MTCYBP13	ENSG00000266529	364.623	3.5604	1.18065	3.01562	0.00256455	0.0475159
FMN2P1	ENSG00000231388	296.544	2.8325	0.939769	3.01404	0.00257795	0.0477343
PAMR1	ENSG00000149090	27.1207	5.97325	1.98197	3.01379	0.00258007	0.0477434
RAPGEF5	ENSG00000136237	159.611	2.92425	0.970422	3.01337	0.0025836	0.0477645
LINC02470	ENSG00000225231	61.4202	4.46063	1.48033	3.01327	0.00258445	0.0477645
MYO5B	ENSG00000167306	358.307	2.43872	0.809533	3.0125	0.00259105	0.0478345
LMO3	ENSG00000048540	226.042	2.94249	0.976777	3.01245	0.00259149	0.0478345
NA	ENSG00000249352	40.6714	5.16668	1.71625	3.01044	0.00260868	0.0481217
NA	ENSG00000265625	124.454	-4.06058	1.34894	-3.0102	0.0026108	0.0481305
TUBB2A	ENSG00000137267	210.035	-3.33649	1.10853	-3.00983	0.00261397	0.0481588
PAX9	ENSG00000198807	167.599	3.67544	1.22169	3.00849	0.00262549	0.0483408
GRK1	ENSG00000185974	69.0426	4.07808	1.35584	3.0078	0.00263148	0.0484037
NA	ENSG00000261211	28.3575	6.76224	2.24845	3.00752	0.00263393	0.0484037
PCBP3	ENSG00000183570	91.6799	3.34195	1.11122	3.00746	0.00263441	0.0484037
NA	ENSG00000225889	871.963	2.12402	0.70628	3.00734	0.00263548	0.0484037
OR6C6	ENSG00000188324	22.0757	7.4791	2.48737	3.00684	0.00263982	0.0484157
NA	ENSG00000215586	22.0757	7.4791	2.48737	3.00684	0.00263982	0.0484157
MFF-DT	ENSG00000236432	194.324	2.83853	0.944077	3.00668	0.00264121	0.0484157
SDS	ENSG00000135094	102.567	3.46403	1.15218	3.0065	0.00264271	0.0484157
ALPL	ENSG00000162551	50.0466	4.48418	1.49211	3.00526	0.00265354	0.048584
GPX3	ENSG00000211445	180.991	3.16198	1.05244	3.00442	0.00266088	0.048688
GLI3	ENSG00000106571	174.689	2.93758	0.977816	3.00422	0.0026626	0.048689
TAB2	ENSG00000228408	78.3635	3.25478	1.08347	3.00404	0.00266425	0.048689
CA10	ENSG00000154975	173.314	3.51065	1.16875	3.00377	0.0026666	0.0486924
SPATA17	ENSG00000162814	49.6114	5.1555	1.71642	3.00364	0.00266774	0.0486924
NA	ENSG00000254124	30.8017	5.42606	1.80677	3.00318	0.00267177	0.0487358
MOSPD2	ENSG00000130150	292.521	-2.45689	0.818257	-3.00258	0.00267698	0.0487889
NA	ENSG00000220204	75.7059	3.39938	1.13226	3.0023	0.00267944	0.0487889
NA	ENSG00000224093	156.724	3.38534	1.12759	3.00228	0.00267965	0.0487889
LRFN1	ENSG00000128011	51.2837	-4.73573	1.57755	-3.00195	0.00268259	0.0488103
CCR8	ENSG00000179934	32.5264	-5.58031	1.85902	-3.00175	0.0026843	0.0488103
FGF5	ENSG00000138675	66.8394	3.91982	1.30595	3.0015	0.00268654	0.0488103
GLDN	ENSG00000186417	160.2	3.3229	1.10717	3.00125	0.00268876	0.0488103
SLC35E2A	ENSG00000215790	28.5584	-5.94673	1.98162	-3.00095	0.0026914	0.0488103
HAVCR1P2	ENSG00000271053	32.004	6.63995	2.2127	3.00084	0.00269239	0.0488103
OR10AC1	ENSG00000176510	97.6683	3.33293	1.11067	3.00083	0.00269243	0.0488103
TNNT1	ENSG00000105048	117.716	3.09754	1.03266	2.99957	0.0027036	0.0489826
SLC9A4	ENSG00000180251	276.076	3.56899	1.19014	2.9988	0.00271048	0.0490771
TLR8	ENSG00000101916	658.142	-2.54721	0.849632	-2.99802	0.00271741	0.0491173
NA	ENSG00000282697	19.4738	6.55221	2.18553	2.99799	0.00271767	0.0491173
NA	ENSG00000249631	248.398	3.05042	1.01749	2.99799	0.00271771	0.0491173
NA	ENSG00000223799	61.4368	-4.63318	1.54577	-2.99734	0.00272351	0.0491919
LINC01615	ENSG00000223485	63.6579	5.26154	1.75575	2.99674	0.00272885	0.049237
NA	ENSG00000287218	139.659	-3.31776	1.10714	-2.99668	0.00272935	0.049237
NA	ENSG00000287971	31.3174	6.41721	2.14178	2.9962	0.00273367	0.0492847
SLC9A3R2	ENSG00000065054	29.2473	5.78838	1.93211	2.99589	0.00273644	0.0493045
NA	ENSG00000262079	111.151	4.82126	1.60942	2.99565	0.00273864	0.0493139
CABYR	ENSG00000154040	113.813	-3.3519	1.11926	-2.99474	0.00274677	0.0493996
IL17RD	ENSG00000144730	117.253	3.69514	1.23391	2.99467	0.00274744	0.0493996
NUTF2P6	ENSG00000259710	100.232	4.52498	1.51107	2.99456	0.00274843	0.0493996
NA	ENSG00000286939	21.4631	6.60761	2.20689	2.99408	0.00275271	0.049428
GUCY1A1	ENSG00000164116	214.806	2.54477	0.850019	2.99378	0.00275545	0.049428
NA	ENSG00000250320	73.2153	3.94069	1.31636	2.99362	0.00275688	0.049428
CHN2	ENSG00000106069	587.425	2.73926	0.915083	2.99345	0.00275843	0.049428
NA	ENSG00000231271	29.4488	5.65904	1.89057	2.99329	0.00275984	0.049428
NA	ENSG00000261815	23.2169	6.81504	2.27679	2.99327	0.00276008	0.049428
GRPEL2	ENSG00000164284	124.034	-3.07287	1.02686	-2.9925	0.00276703	0.0495223
NA	ENSG00000267614	150.47	3.8327	1.28114	2.99164	0.00277483	0.0496317
LOC152845	ENSG00000214980	29.1652	7.98644	2.66985	2.99134	0.00277756	0.0496504
MTND2P2	ENSG00000229954	162.251	3.31764	1.10919	2.99105	0.00278016	0.0496667
PTMS	ENSG00000159335	112.312	2.98179	0.997027	2.99068	0.00278357	0.0496974
NA	ENSG00000253489	24.2698	7.16206	2.39507	2.99034	0.00278669	0.049723
NA	ENSG00000287401	86.6017	5.23472	1.75163	2.98849	0.00280358	0.049994
NA	ENSG00000207061	27.8196	6.58287	2.2031	2.98801	0.00280802	0.0500198
EHD3	ENSG00000013016	241.472	-3.51273	1.17573	-2.98769	0.00281093	0.0500198
LINC00967	ENSG00000253138	59.4939	4.2442	1.42058	2.98765	0.00281133	0.0500198
CYP2T1P	ENSG00000233622	95.7506	-3.63153	1.21553	-2.9876	0.00281182	0.0500198
NA	ENSG00000271109	184.654	-2.92139	0.978129	-2.98671	0.00281997	0.0501345
BRAP	ENSG00000089234	610.749	-2.60504	0.872303	-2.98639	0.00282289	0.0501562
UCMA	ENSG00000165623	19.5177	6.67754	2.23647	2.98576	0.00282878	0.0502304
NA	ENSG00000224435	24.0629	7.21057	2.41549	2.98514	0.00283448	0.0502625
NA	ENSG00000260834	118.983	4.05406	1.35809	2.98512	0.00283468	0.0502625
LINC02021	ENSG00000249846	96.9944	3.17896	1.06498	2.98501	0.00283571	0.0502625
NA	ENSG00000287872	25.871	-7.12161	2.38604	-2.9847	0.0028386	0.0502836
NA	ENSG00000238054	20.2447	6.16521	2.06583	2.98437	0.00284164	0.0503071
NA	ENSG00000272622	63.3239	4.27378	1.43216	2.98416	0.00284362	0.050312
NA	ENSG00000287227	45.7028	4.74974	1.59184	2.9838	0.00284692	0.050324
IRS4	ENSG00000133124	69.165	3.78961	1.27018	2.98352	0.00284956	0.050324
MUC12	ENSG00000205277	3704.2	2.48918	0.834349	2.98338	0.00285085	0.050324
DNAJC3-DT	ENSG00000247400	39.3381	-4.49439	1.50649	-2.98335	0.00285114	0.050324
NA	ENSG00000201314	27.9105	6.1557	2.06418	2.98215	0.00286229	0.0504714
OLR1	ENSG00000173391	350.284	2.38392	0.799413	2.98209	0.00286292	0.0504714
NA	ENSG00000234061	31.5218	5.61354	1.88285	2.9814	0.0028693	0.0505536
CABLES2	ENSG00000149679	182.816	-3.11651	1.04539	-2.98119	0.00287131	0.0505587
NA	ENSG00000286233	40.8273	4.8182	1.61642	2.98078	0.00287514	0.050596
TRIM7	ENSG00000146054	51.1931	-4.05407	1.3603	-2.98028	0.00287989	0.0506339
PPIAP37	ENSG00000226003	22.0731	-7.0788	2.3753	-2.98017	0.0028809	0.0506339
NA	ENSG00000279161	164.879	3.53668	1.18681	2.98	0.00288246	0.0506339
NA	ENSG00000223946	82.0033	-4.50527	1.51194	-2.9798	0.00288438	0.0506375
NA	ENSG00000272281	40.1776	5.0372	1.69059	2.97956	0.00288667	0.0506475
EPB42	ENSG00000166947	58.7326	3.69329	1.23965	2.9793	0.00288911	0.05066
CTNNBL1P1	ENSG00000231235	27.6914	5.75868	1.93322	2.9788	0.00289376	0.0507029
NA	ENSG00000260518	61.9072	4.18685	1.40568	2.97852	0.0028964	0.0507029
GCNT7	ENSG00000124091	132.409	-3.71236	1.24649	-2.97824	0.00289912	0.0507029
FGFR1OP2	ENSG00000111790	423.457	-2.79404	0.938174	-2.97817	0.00289974	0.0507029
NA	ENSG00000257773	44.3592	4.2875	1.43966	2.97813	0.00290017	0.0507029
ABCA6	ENSG00000154262	156.885	3.25615	1.09358	2.9775	0.00290607	0.0507761
NA	ENSG00000279065	22.3093	6.44923	2.16714	2.97591	0.00292121	0.0510103
RAB11FIP5	ENSG00000135631	66.4409	-4.44077	1.49242	-2.97556	0.00292458	0.0510389
RPL10AP1	ENSG00000244691	62.3017	3.6124	1.21438	2.9747	0.00293278	0.0511516
OR8D1	ENSG00000196341	58.2029	4.81944	1.62047	2.97411	0.00293841	0.0512031
NA	ENSG00000226067	44.2993	-4.87065	1.63773	-2.97403	0.00293921	0.0512031
NA	ENSG00000267180	20.9075	7.12858	2.39722	2.97369	0.00294245	0.0512293
NA	ENSG00000234810	98.4885	3.56786	1.19996	2.97331	0.00294602	0.0512466
DDC	ENSG00000132437	72.5293	3.79283	1.27573	2.97307	0.00294839	0.0512466
GABRA3	ENSG00000011677	85.5328	3.77809	1.27078	2.97304	0.00294867	0.0512466
PCDH9	ENSG00000184226	297.113	2.40734	0.809921	2.97232	0.00295561	0.0513369
SRRD	ENSG00000100104	179.98	-3.07638	1.03557	-2.97072	0.00297098	0.0515215
NA	ENSG00000236397	26.4122	-6.82671	2.29813	-2.97055	0.00297268	0.0515215
LINC00619	ENSG00000226808	270.759	2.78243	0.936702	2.97046	0.00297356	0.0515215
NA	ENSG00000231993	76.5814	-4.57054	1.53869	-2.97042	0.00297397	0.0515215
LINC01817	ENSG00000231420	17.3109	7.42796	2.50074	2.97031	0.00297498	0.0515215
LINC01524	ENSG00000234948	192.665	3.19798	1.07696	2.96946	0.00298323	0.0516339
NA	ENSG00000287095	81.685	-3.76393	1.26779	-2.96889	0.00298879	0.0516998
NA	ENSG00000257763	25.524	6.55347	2.20807	2.96796	0.00299782	0.0518254
NA	ENSG00000240766	45.511	-5.51132	1.85743	-2.96717	0.00300553	0.0519282
PLEKHA7	ENSG00000166689	343.813	2.83348	0.955135	2.96658	0.00301134	0.0519834
S100A3	ENSG00000188015	56.8124	5.08287	1.71343	2.96648	0.00301225	0.0519834
CTSW	ENSG00000172543	108.837	-3.9378	1.32791	-2.96541	0.00302282	0.0521352
NA	ENSG00000237337	40.0095	5.0347	1.69864	2.96396	0.00303705	0.05235
SERPINA7	ENSG00000123561	27.4448	5.56102	1.87649	2.96352	0.0030414	0.0523943
LINC01838	ENSG00000269037	43.9841	5.12504	1.72978	2.96282	0.00304837	0.0524778
NA	ENSG00000278864	82.1819	-3.30647	1.1161	-2.96251	0.00305138	0.0524778
NA	ENSG00000230595	34.6598	4.72502	1.59495	2.96249	0.00305159	0.0524778
NA	ENSG00000278687	40.577	4.83534	1.63233	2.96224	0.00305411	0.0524903
ST8SIA5	ENSG00000101638	172.325	2.78632	0.940683	2.96202	0.00305627	0.052497
CYP11B2	ENSG00000179142	28.0971	7.29421	2.46276	2.9618	0.00305842	0.0525032
NA	ENSG00000260473	65.0782	-4.41522	1.49101	-2.96124	0.00306407	0.0525695
NA	ENSG00000232140	38.2674	4.81976	1.62789	2.96075	0.00306896	0.0526227
SPATA31B1P	ENSG00000231649	93.7854	3.72179	1.25717	2.96046	0.00307182	0.0526411
TMEM250	ENSG00000238227	20.9405	-6.45823	2.18205	-2.95971	0.00307926	0.0526922
NA	ENSG00000286889	66.2168	3.51585	1.18792	2.95967	0.00307967	0.0526922
SNAP91	ENSG00000065609	93.5795	4.1661	1.40765	2.95962	0.00308017	0.0526922
EDAR	ENSG00000135960	266.815	2.54597	0.860587	2.95841	0.00309227	0.0528028
NA	ENSG00000276649	125.048	3.00775	1.01668	2.9584	0.00309243	0.0528028
NA	ENSG00000248192	58.3848	3.79538	1.28293	2.95837	0.00309267	0.0528028
LRRC55	ENSG00000183908	31.6972	5.75619	1.9458	2.95826	0.00309381	0.0528028
OR4F13P	ENSG00000214344	24.9912	6.91733	2.33862	2.95787	0.00309776	0.0528396
ADGRD1	ENSG00000111452	389.017	2.56308	0.866631	2.95753	0.00310118	0.0528673
PRUNE2	ENSG00000106772	181.691	3.05838	1.03456	2.95621	0.00311445	0.0530628
NA	ENSG00000276718	36.6667	-5.33242	1.80394	-2.95598	0.0031168	0.0530722
TPTE2	ENSG00000132958	69.9663	3.79645	1.28456	2.95545	0.00312213	0.0531322
SLCO2B1	ENSG00000137491	184.306	3.12661	1.05832	2.95432	0.00313355	0.0532957
NA	ENSG00000259404	34.5586	5.6143	1.90081	2.95364	0.0031405	0.0533831
NA	ENSG00000286364	33.893	-5.39101	1.8257	-2.95285	0.00314859	0.0534897
DNAAF8	ENSG00000166246	25.4756	-6.70143	2.26979	-2.95244	0.00315277	0.0535298
PRORSD1P	ENSG00000162997	51.2592	-4.71619	1.59769	-2.95188	0.00315842	0.0535948
APOA1-AS	ENSG00000235910	64.3452	-3.58347	1.21427	-2.95112	0.00316619	0.0536957
NA	ENSG00000230982	33.6628	-5.38963	1.82706	-2.94989	0.00317888	0.0538799
ACOT13	ENSG00000112304	211.234	-2.93364	0.99466	-2.94939	0.003184	0.0539356
NA	ENSG00000232489	62.5795	4.31246	1.46294	2.9478	0.00320043	0.0541827
ADAMTS16-DT	ENSG00000250579	55.939	4.59276	1.55837	2.94716	0.00320705	0.0542637
LOC100419762	ENSG00000273978	24.8361	6.6946	2.27186	2.94675	0.00321137	0.0543055
CEACAM4	ENSG00000105352	74.3642	3.26289	1.1074	2.94643	0.00321464	0.0543055
NA	ENSG00000226750	20.9585	6.59533	2.23845	2.94638	0.00321512	0.0543055
MTCYBP16	ENSG00000251385	206.764	3.21517	1.09129	2.94621	0.0032169	0.0543055
NA	ENSG00000235072	44.0066	-5.30404	1.8006	-2.94571	0.00322217	0.0543633
MTND3P21	ENSG00000235794	27.6146	5.65951	1.92249	2.94385	0.0032416	0.0546343
NA	ENSG00000286431	112.278	-3.8648	1.31292	-2.94368	0.00324335	0.0546343
NA	ENSG00000246575	68.828	-4.31301	1.46522	-2.94359	0.00324432	0.0546343
EPHA1	ENSG00000146904	101.18	-3.08442	1.04789	-2.94346	0.00324566	0.0546343
LINC00472	ENSG00000233237	169.068	2.97465	1.01066	2.94327	0.00324766	0.0546368
NA	ENSG00000225857	43.3714	-5.88119	1.99891	-2.94219	0.00325899	0.0547584
NA	ENSG00000238273	74.6958	3.46241	1.17684	2.94213	0.00325965	0.0547584
DENND1C	ENSG00000205744	1148.15	-2.30162	0.782376	-2.94183	0.00326276	0.0547584
SPATA41	ENSG00000189419	110.419	3.23158	1.09851	2.94177	0.00326341	0.0547584
NA	ENSG00000288064	146.596	-3.49991	1.18976	-2.9417	0.00326419	0.0547584
LOC101928850	ENSG00000259530	58.9377	4.30352	1.46365	2.94027	0.00327929	0.0549804
MARK1	ENSG00000116141	194.013	2.79449	0.950561	2.93983	0.00328396	0.0550109
NA	ENSG00000215094	18.7256	8.5106	2.89529	2.93946	0.00328786	0.0550109
WIPI1	ENSG00000070540	212.557	-3.34778	1.13893	-2.93942	0.00328831	0.0550109
PCDHGA5	ENSG00000253485	20.7998	-7.46793	2.54064	-2.93939	0.00328858	0.0550109
AR	ENSG00000169083	462.895	2.28997	0.779185	2.93893	0.00329346	0.0550239
NA	ENSG00000205488	259.011	2.7287	0.928594	2.93853	0.00329772	0.0550239
PURG	ENSG00000172733	23.274	6.80064	2.31435	2.93847	0.0032984	0.0550239
LEAP2	ENSG00000164406	99.5509	-4.09318	1.39298	-2.93844	0.00329868	0.0550239
HPDL	ENSG00000186603	32.0944	-5.50111	1.87212	-2.93844	0.00329871	0.0550239
NA	ENSG00000258996	16.5834	8.32943	2.83492	2.93815	0.00330172	0.055043
FRRS1	ENSG00000156869	215.105	2.45626	0.836085	2.93781	0.00330539	0.0550448
OR9I3P	ENSG00000272685	130.758	4.22443	1.43796	2.93779	0.00330557	0.0550448
NA	ENSG00000236453	44.4141	4.77872	1.62679	2.93752	0.00330852	0.0550628
RETSAT	ENSG00000042445	122.871	-3.0529	1.03943	-2.93708	0.00331319	0.0551094
ZNF426-DT	ENSG00000278611	24.5792	7.16755	2.44081	2.93654	0.00331892	0.0551736
FAM83B	ENSG00000168143	32.4599	6.18762	2.10725	2.93635	0.00332101	0.0551771
NA	ENSG00000272145	56.038	-4.68052	1.59419	-2.93599	0.00332489	0.0551938
NA	ENSG00000234984	27.1459	6.39286	2.17747	2.9359	0.00332576	0.0551938
GPAT2	ENSG00000186281	37.931	4.68722	1.59663	2.9357	0.00332793	0.0551964
RIMS1	ENSG00000079841	73.1774	3.87297	1.31934	2.93553	0.00332982	0.0551964
PSD3	ENSG00000156011	277.379	2.3681	0.806746	2.93537	0.00333155	0.0551964
ASB16-AS1	ENSG00000267080	140.552	-3.01918	1.02884	-2.93456	0.00334026	0.0552925
DISP2	ENSG00000140323	158.104	2.99193	1.01958	2.93448	0.0033411	0.0552925
SIGLEC1	ENSG00000088827	97.735	-4.02318	1.37131	-2.93383	0.0033481	0.0553663
NA	ENSG00000287202	60.5487	-4.45396	1.51829	-2.93354	0.00335117	0.0553663
RGS6	ENSG00000182732	169.206	3.12138	1.06403	2.93354	0.00335121	0.0553663
ATPSCKMT	ENSG00000150756	145.062	2.748	0.937004	2.93276	0.00335967	0.0554264
CADPS	ENSG00000163618	363.271	3.35935	1.1455	2.93264	0.00336093	0.0554264
NA	ENSG00000286592	28.6307	5.57267	1.9003	2.93251	0.00336229	0.0554264
MUC3A	ENSG00000169894	5003.16	2.51425	0.857371	2.93251	0.00336237	0.0554264
NA	ENSG00000257226	109.486	-4.07502	1.38984	-2.93199	0.00336793	0.0554599
RPL21P112	ENSG00000237924	34.6959	6.76495	2.3073	2.93197	0.00336817	0.0554599
LINC02075	ENSG00000249497	104.944	3.03589	1.0356	2.93152	0.00337304	0.0554913
SV2B	ENSG00000185518	136.752	3.10148	1.058	2.93145	0.00337384	0.0554913
NA	ENSG00000273362	36.3606	5.42087	1.84952	2.93095	0.00337924	0.055549
IFNL1	ENSG00000182393	127.07	3.94403	1.34579	2.93064	0.00338267	0.0555743
PTPN20	ENSG00000204179	99.7463	3.17965	1.0851	2.93029	0.00338644	0.0556052
NA	ENSG00000288010	27.7662	5.51697	1.88301	2.92987	0.00339107	0.0556502
NA	ENSG00000287772	38.8522	5.56599	1.90009	2.92933	0.00339691	0.0557122
NA	ENSG00000259699	70.4772	3.81476	1.30233	2.92917	0.00339863	0.0557122
ARMH4	ENSG00000139971	130.58	3.27547	1.11843	2.92863	0.00340457	0.0557784
MRFAP1L1	ENSG00000178988	204.464	-2.54203	0.868218	-2.92787	0.00341291	0.0558841
ENPP5	ENSG00000112796	205.166	3.60049	1.23066	2.92566	0.00343723	0.0562239
ZKSCAN8P1	ENSG00000226314	117.455	4.11715	1.40727	2.92564	0.00343749	0.0562239
LDC1P	ENSG00000260386	85.658	3.18967	1.09051	2.92494	0.00344518	0.0562348
RN7SKP290	ENSG00000271814	23.3451	7.09535	2.42588	2.92486	0.00344616	0.0562348
METTL5	ENSG00000138382	154.059	-3.09811	1.05924	-2.92483	0.00344647	0.0562348
RNU6-55P	ENSG00000223024	19.8068	7.05685	2.41286	2.92468	0.00344805	0.0562348
NA	ENSG00000270720	40.204	4.8776	1.6678	2.92457	0.00344934	0.0562348
NBPF3	ENSG00000142794	334.981	2.57871	0.881818	2.9243	0.00345227	0.0562348
NA	ENSG00000229021	201.395	2.68767	0.919102	2.92424	0.00345304	0.0562348
OR2J3	ENSG00000204701	47.1013	4.09827	1.40155	2.9241	0.00345451	0.0562348
LHCGR	ENSG00000138039	133.387	2.82185	0.965055	2.92403	0.00345535	0.0562348
ZNF675	ENSG00000197372	288.612	-2.84809	0.974332	-2.92313	0.00346536	0.0563657
KRTAP3-4P	ENSG00000226776	32.168	7.10303	2.4301	2.92293	0.00346752	0.0563657
RWDD3-DT	ENSG00000226026	128.978	3.28029	1.12232	2.92279	0.00346913	0.0563657
NA	ENSG00000260988	41.8963	5.8887	2.01521	2.92213	0.00347641	0.0564529
LINC02033	ENSG00000279727	57.1237	-4.53057	1.55066	-2.9217	0.00348124	0.0564785
TRAJ16	ENSG00000211873	70.6678	-4.34562	1.48738	-2.92165	0.00348183	0.0564785
NA	ENSG00000267178	33.1279	-5.60061	1.91717	-2.92129	0.00348589	0.0565133
RN7SL392P	ENSG00000242482	22.0829	6.71916	2.30049	2.92075	0.00349192	0.0565799
TNFSF10	ENSG00000121858	473.91	-2.42685	0.830997	-2.9204	0.00349577	0.0566112
APOH	ENSG00000091583	33.5457	5.37326	1.84047	2.91951	0.00350581	0.0567425
NA	ENSG00000254554	24.5958	5.69768	1.95194	2.91899	0.00351168	0.0568062
LINC01600	ENSG00000164385	35.7238	4.86865	1.66814	2.91862	0.00351587	0.0568251
ACTR3C	ENSG00000106526	126.168	-3.06766	1.05109	-2.91854	0.00351671	0.0568251
SGSH	ENSG00000181523	324.776	-2.89688	0.992672	-2.91826	0.00351991	0.0568457
BYSL	ENSG00000112578	69.7441	-3.99286	1.36835	-2.91802	0.00352265	0.0568588
NA	ENSG00000254577	67.682	-4.61108	1.58043	-2.9176	0.00352733	0.0568775
NA	ENSG00000257891	29.5218	6.18761	2.12092	2.91741	0.00352946	0.0568775
FAM47E	ENSG00000189157	132.906	3.10443	1.06411	2.91739	0.00352972	0.0568775
BRINP2	ENSG00000198797	137.2	4.88657	1.67507	2.91723	0.00353154	0.0568775
NA	ENSG00000205414	28.0843	5.85231	2.00634	2.91691	0.00353513	0.0568964
BATF3	ENSG00000123685	22.6967	-7.01701	2.40585	-2.91664	0.00353819	0.0568964
C2orf50	ENSG00000150873	86.9663	3.57778	1.22678	2.9164	0.00354098	0.0568964
NA	ENSG00000212743	138.736	2.65199	0.909365	2.91631	0.00354197	0.0568964
NA	ENSG00000261595	53.7159	4.81967	1.65275	2.91616	0.0035437	0.0568964
CD164L2	ENSG00000174950	48.0324	5.58727	1.916	2.91611	0.00354431	0.0568964
NA	ENSG00000287527	42.1441	4.06584	1.39437	2.9159	0.00354664	0.0569028
NA	ENSG00000285552	32.7856	6.21867	2.13332	2.91503	0.00355659	0.0570232
NA	ENSG00000286681	224.074	2.39571	0.821927	2.91475	0.00355969	0.0570232
FAIM2	ENSG00000135472	134.191	3.26521	1.1203	2.91458	0.00356163	0.0570232
MCAM	ENSG00000076706	56.9818	-4.80246	1.64775	-2.91456	0.00356189	0.0570232
WNK4	ENSG00000126562	137.73	2.87642	0.987086	2.91405	0.00356768	0.0570848
HNRNPKP1	ENSG00000250859	22.0546	5.82567	1.99935	2.91378	0.00357076	0.0570954
NA	ENSG00000251598	36.5776	4.98459	1.71082	2.91357	0.00357318	0.0570954
NA	ENSG00000248539	21.7747	6.52046	2.23828	2.91316	0.0035779	0.0570954
FLG-AS1	ENSG00000237975	167.093	3.25721	1.11814	2.91306	0.00357911	0.0570954
NA	ENSG00000260484	30.4189	6.31261	2.16706	2.91298	0.00357993	0.0570954
UGT3A1	ENSG00000145626	177.126	2.73073	0.937435	2.91298	0.00357997	0.0570954
CFTR	ENSG00000001626	321.151	3.07388	1.05556	2.91207	0.00359043	0.0572312
CYP3A4	ENSG00000160868	62.3838	3.51941	1.2093	2.91027	0.00361113	0.0575039
NA	ENSG00000261268	21.1494	6.57658	2.2599	2.91012	0.00361285	0.0575039
NA	ENSG00000224049	57.1685	4.99223	1.7155	2.91008	0.0036134	0.0575039
NA	ENSG00000287538	27.1946	8.35618	2.87166	2.90988	0.00361573	0.0575098
OR52T1P	ENSG00000233646	45.8054	3.8854	1.33546	2.90941	0.00362114	0.0575647
NA	ENSG00000225672	29.9629	6.4178	2.20601	2.90924	0.00362309	0.0575647
PINLYP	ENSG00000234465	78.1987	-3.35878	1.15479	-2.90856	0.00363097	0.0576222
MIR4454	ENSG00000283468	30.3623	5.24648	1.80394	2.90834	0.00363351	0.0576222
ERC2	ENSG00000187672	86.6382	3.66487	1.26014	2.9083	0.00363398	0.0576222
SNRNP40	ENSG00000060688	406.13	2.62964	0.904199	2.90825	0.00363454	0.0576222
PGF	ENSG00000119630	34.8786	6.49194	2.23274	2.90761	0.003642	0.0576973
LOC283683	ENSG00000274253	174.769	2.9237	1.00557	2.90751	0.0036432	0.0576973
NA	ENSG00000197376	26.5178	7.88989	2.71397	2.90714	0.00364752	0.0577347
FHAD1	ENSG00000142621	123.653	3.05483	1.05098	2.90666	0.00365314	0.0577631
LINC00923	ENSG00000251209	253.163	2.94035	1.01159	2.90665	0.00365324	0.0577631
DCDC1	ENSG00000170959	122.483	3.27857	1.12814	2.90618	0.00365868	0.0578182
ZMAT4	ENSG00000165061	168.726	3.06812	1.0563	2.90459	0.00367732	0.0580816
HBM	ENSG00000206177	15.9794	7.17751	2.47179	2.90377	0.00368695	0.0582025
TRBV20OR9-2	ENSG00000205274	22.3149	5.92176	2.03961	2.90338	0.00369158	0.0582443
AK4	ENSG00000162433	117.562	3.05538	1.0525	2.90298	0.0036963	0.0582876
HRH1	ENSG00000196639	151.736	2.92618	1.00825	2.90223	0.00370519	0.0583374
GSG1L	ENSG00000169181	234.435	2.83296	0.97619	2.90206	0.00370716	0.0583374
SF3B6	ENSG00000115128	96.7072	-3.21275	1.10706	-2.90205	0.00370725	0.0583374
NDST3	ENSG00000164100	35.449	4.76151	1.64078	2.90199	0.00370802	0.0583374
SPINT1-AS1	ENSG00000261183	32.8045	4.64377	1.60026	2.90187	0.00370937	0.0583374
NA	ENSG00000233221	23.2207	7.25537	2.5005	2.90157	0.00371301	0.0583635
NA	ENSG00000288574	26.2066	6.53688	2.25343	2.90086	0.0037214	0.0584504
NA	ENSG00000279518	58.2995	3.43336	1.1836	2.90077	0.00372251	0.0584504
SLFN13	ENSG00000154760	773.631	-2.81344	0.969993	-2.90047	0.00372598	0.0584737
NA	ENSG00000253669	27.0799	-6.04741	2.08533	-2.89998	0.00373188	0.0585139
NA	ENSG00000274698	100.608	3.62219	1.24906	2.89993	0.00373252	0.0585139
CBLN2	ENSG00000141668	90.4755	3.4586	1.19278	2.89963	0.00373608	0.0585252
PNMA8C	ENSG00000277531	213.071	2.58469	0.891416	2.89953	0.00373721	0.0585252
RASD1	ENSG00000108551	73.2587	-4.37096	1.50768	-2.89913	0.00374196	0.0585684
NA	ENSG00000253717	18.927	6.72783	2.3208	2.89893	0.00374441	0.0585755
NA	ENSG00000270487	60.7935	-3.95083	1.36311	-2.89841	0.00375063	0.0586418
UGT3A2	ENSG00000168671	27.0703	5.93609	2.04848	2.8978	0.00375795	0.0587145
NA	ENSG00000285871	37.9445	-5.01584	1.73098	-2.89769	0.00375927	0.0587145
NA	ENSG00000240086	162.905	3.02382	1.04359	2.89751	0.00376139	0.0587164
LINC00589	ENSG00000251191	44.3482	4.29099	1.48117	2.89704	0.00376704	0.0587734
NA	ENSG00000248574	41.9671	5.91666	2.04246	2.89683	0.00376954	0.0587744
GSTA5	ENSG00000182793	27.9713	5.50005	1.89873	2.8967	0.0037711	0.0587744
ZNF350-AS1	ENSG00000269235	116.733	-3.28043	1.13258	-2.89643	0.00377438	0.0587944
TIAM1-AS1	ENSG00000237594	25.8176	6.77572	2.33967	2.89601	0.0037794	0.0588415
TYRO3	ENSG00000092445	161.379	2.94886	1.01835	2.89574	0.00378266	0.0588611
LOC105374088	ENSG00000287440	70.1635	4.30545	1.487	2.89539	0.00378684	0.0588951
MAGI1	ENSG00000151276	97.1658	3.76108	1.29922	2.89488	0.00379307	0.0589484
CDPF1	ENSG00000205643	28.7841	-5.24062	1.81037	-2.89478	0.00379427	0.0589484
NA	ENSG00000280623	59.5469	4.7911	1.65527	2.89445	0.00379824	0.058979
RPL7P61	ENSG00000230282	32.2311	6.42511	2.22037	2.89371	0.00380714	0.059086
SCN1A-AS1	ENSG00000236107	180.021	3.20305	1.10718	2.89297	0.00381617	0.0591819
NA	ENSG00000267838	16.577	-7.31009	2.52707	-2.89271	0.00381928	0.0591819
ACRP1	ENSG00000175509	34.4313	6.1668	2.13184	2.89271	0.00381936	0.0591819
NA	ENSG00000260593	25.1093	5.92843	2.04986	2.89212	0.00382653	0.0592619
FHL2	ENSG00000115641	61.1395	3.33664	1.15385	2.89174	0.00383114	0.0593022
B3GNT9	ENSG00000237172	26.0114	-5.94198	2.05559	-2.89065	0.00384444	0.059463
OR1E1	ENSG00000180016	24.0972	5.63321	1.94889	2.89046	0.00384674	0.059463
NA	ENSG00000236708	38.265	4.59215	1.58876	2.89039	0.00384759	0.059463
BPIFC	ENSG00000184459	84.0492	3.3533	1.16037	2.88985	0.00385426	0.0595246
NA	ENSG00000257677	27.5886	5.49231	1.90067	2.88967	0.00385648	0.0595246
NXT1	ENSG00000132661	62.0695	-4.60646	1.59418	-2.88955	0.00385792	0.0595246
SHARPIN	ENSG00000179526	45.9623	-3.94084	1.36389	-2.88941	0.00385967	0.0595246
MYO18B	ENSG00000133454	242.991	2.97155	1.0289	2.88808	0.00387597	0.0597447
PHLDB1	ENSG00000019144	539.3	2.7156	0.940487	2.88744	0.00388393	0.0598361
RFPL3S	ENSG00000205853	318.913	3.22884	1.11846	2.88687	0.00389094	0.0599128
ECT2L	ENSG00000203734	85.2786	-4.16212	1.44206	-2.88624	0.00389877	0.0599921
DENND5B	ENSG00000170456	210.293	2.37638	0.823379	2.88613	0.00390017	0.0599921
SAG	ENSG00000130561	137.791	3.13476	1.08633	2.88565	0.00390602	0.0600508
NA	ENSG00000235683	17.8724	-7.26214	2.51717	-2.88504	0.00391359	0.0601132
NA	ENSG00000236452	19.4534	6.86814	2.38064	2.885	0.00391417	0.0601132
LHFPL3-AS2	ENSG00000225329	36.8407	5.86974	2.03471	2.88481	0.00391646	0.0601171
HDAC1P2	ENSG00000233012	86.8692	4.77781	1.65638	2.88448	0.00392055	0.0601227
SEMA3G	ENSG00000010319	63.8805	-4.33659	1.50343	-2.88446	0.00392091	0.0601227
LINC00911	ENSG00000259107	42.2192	4.6539	1.61363	2.88411	0.00392517	0.0601415
PTGDR	ENSG00000168229	110.704	-3.66034	1.26923	-2.8839	0.00392785	0.0601415
NA	ENSG00000267392	26.8962	6.23193	2.16097	2.88387	0.00392827	0.0601415
ACSS3	ENSG00000111058	177.493	2.84705	0.987426	2.88331	0.00393523	0.0602108
DDX23	ENSG00000174243	269.636	-2.71416	0.941379	-2.88318	0.00393688	0.0602108
NA	ENSG00000225249	36.8138	4.80558	1.6671	2.8826	0.00394403	0.0602888
NA	ENSG00000229466	29.9281	5.93335	2.05859	2.88223	0.00394867	0.0603283
NA	ENSG00000287609	37.8506	5.00943	1.73868	2.88117	0.00396202	0.0604523
NA	ENSG00000274080	53.0247	4.75461	1.65034	2.88099	0.00396424	0.0604523
ATP12A	ENSG00000075673	51.5195	5.06795	1.75913	2.88095	0.00396482	0.0604523
ZNF503-AS1	ENSG00000226051	104.011	2.89254	1.00403	2.88093	0.00396499	0.0604523
EXOC3L1	ENSG00000179044	28.2893	5.32477	1.84876	2.88019	0.0039744	0.0605628
NA	ENSG00000235366	48.8495	5.927	2.05796	2.88003	0.00397635	0.0605628
MTRFR	ENSG00000130921	136.326	-3.27805	1.13829	-2.8798	0.00397932	0.0605767
MLF1	ENSG00000178053	155.539	2.68135	0.931251	2.8793	0.00398561	0.060641
MUC16	ENSG00000181143	4619.85	2.21659	0.769965	2.87882	0.00399167	0.0606912
MIR4713HG	ENSG00000259240	19.6465	6.66951	2.31684	2.87871	0.00399303	0.0606912
PWRN1	ENSG00000259905	282.11	2.63491	0.915386	2.87847	0.00399603	0.0607054
TLL1	ENSG00000038295	32.4125	5.17425	1.79805	2.8777	0.00400584	0.0608231
LRMDA	ENSG00000148655	274.585	2.26518	0.787884	2.87502	0.00403998	0.0613098
NA	ENSG00000287051	28.6673	5.65719	1.96792	2.8747	0.00404414	0.0613124
NA	ENSG00000231138	160.026	3.27992	1.14097	2.87468	0.00404432	0.0613124
FAM83D	ENSG00000101447	44.848	-4.04445	1.40707	-2.87437	0.00404835	0.0613345
LOC100287355	ENSG00000257629	26.156	4.759	1.65578	2.87418	0.00405073	0.0613345
ADGRB2	ENSG00000121753	65.3686	-4.65244	1.61875	-2.87408	0.00405202	0.0613345
FAH	ENSG00000103876	410.268	2.90136	1.00955	2.87391	0.00405426	0.0613368
NOS1	ENSG00000089250	287.822	2.91347	1.01388	2.87359	0.00405839	0.0613678
HSBP1L1	ENSG00000226742	98.4138	-3.65291	1.2716	-2.8727	0.00406984	0.0614971
NBPF17P	ENSG00000179571	28.7836	6.10159	2.12407	2.8726	0.00407112	0.0614971
NA	ENSG00000280117	52.0321	5.92074	2.06136	2.87225	0.00407566	0.0615341
EPHA2	ENSG00000142627	157.292	2.66296	0.927321	2.87167	0.00408309	0.0616147
NA	ENSG00000286141	61.8369	4.61392	1.60708	2.871	0.00409173	0.0617135
ROBO4	ENSG00000154133	72.9756	3.70001	1.28904	2.87037	0.00409993	0.0617588
ADAMTS19-AS1	ENSG00000249421	19.9562	6.78195	2.36279	2.87032	0.00410058	0.0617588
C14orf132	ENSG00000227051	130.105	2.9703	1.03484	2.87028	0.00410103	0.0617588
NA	ENSG00000227203	62.8046	4.67607	1.62931	2.86997	0.00410512	0.0617888
NA	ENSG00000251301	130.657	-2.78568	0.970691	-2.86979	0.00410749	0.0617929
NA	ENSG00000254976	25.9205	6.25847	2.18113	2.86938	0.00411283	0.0618365
HOMER2	ENSG00000103942	380.387	2.17722	0.758843	2.86914	0.00411595	0.0618365
ROBO2	ENSG00000185008	124.239	2.915	1.01601	2.86908	0.00411669	0.0618365
MUSK	ENSG00000030304	137.855	2.67173	0.931523	2.86813	0.00412907	0.0619908
LMOD3	ENSG00000163380	68.2973	-4.24934	1.48214	-2.86704	0.00414331	0.0621728
FAM229A	ENSG00000225828	247.176	-2.81548	0.982189	-2.86654	0.00414989	0.0622328
OR1AA1P	ENSG00000234288	23.1082	7.08627	2.47217	2.86641	0.00415153	0.0622328
NA	ENSG00000287245	87.8423	3.57722	1.24815	2.86602	0.00415671	0.0622787
LOC101927787	ENSG00000228044	156.367	2.6794	0.935078	2.86543	0.00416439	0.0623621
GUSBP2	ENSG00000241549	104.5	2.80782	0.980151	2.86468	0.00417426	0.0624781
TCF23	ENSG00000163792	39.2921	4.76109	1.6625	2.86381	0.00418578	0.0626187
AADACL4	ENSG00000204518	62.1801	4.06334	1.41903	2.86346	0.00419038	0.0626477
KLK13	ENSG00000167759	64.9204	3.6174	1.26337	2.8633	0.00419258	0.0626477
DHTKD1	ENSG00000181192	147.695	-3.03874	1.06138	-2.86302	0.00419623	0.0626477
LRGUK	ENSG00000155530	272.534	2.54449	0.888745	2.86302	0.00419624	0.0626477
NA	ENSG00000278041	29.2598	6.08013	2.12402	2.86256	0.00420236	0.0626744
C19orf84	ENSG00000262874	97.834	3.14399	1.09833	2.86251	0.00420298	0.0626744
DIAPH3-AS1	ENSG00000227528	17.6172	6.8925	2.40794	2.8624	0.0042044	0.0626744
CACNA1B	ENSG00000148408	118.433	4.04676	1.41384	2.86224	0.00420658	0.0626751
RN7SL258P	ENSG00000240589	34.0398	4.56052	1.59354	2.86188	0.00421133	0.0627097
NA	ENSG00000274775	117.311	3.48118	1.21646	2.86174	0.00421316	0.0627097
PRSS58	ENSG00000258223	24.8165	5.55498	1.94204	2.86038	0.00423129	0.0628664
FGF13	ENSG00000129682	223.664	2.53925	0.887785	2.86021	0.00423367	0.0628664
BLOC1S5	ENSG00000188428	79.9932	-4.18565	1.46341	-2.8602	0.00423368	0.0628664
ZFHX4-AS1	ENSG00000253661	101.112	3.58491	1.25339	2.86018	0.00423406	0.0628664
FAM78B	ENSG00000188859	163.683	3.13164	1.09492	2.86015	0.00423437	0.0628664
CATSPERG	ENSG00000099338	584.596	2.69453	0.942271	2.85961	0.00424158	0.0629417
PCGF3-AS1	ENSG00000249592	134.047	-3.48348	1.21868	-2.85841	0.00425768	0.0631129
NA	ENSG00000241438	39.969	-5.08105	1.77759	-2.85838	0.00425804	0.0631129
FAM216A	ENSG00000204856	63.795	-4.32393	1.51278	-2.85827	0.00425955	0.0631129
PLEKHG1	ENSG00000120278	179.967	2.77161	0.969767	2.85801	0.00426305	0.063133
NA	ENSG00000253507	226.936	2.80439	0.981324	2.85776	0.00426643	0.0631514
LINC01980	ENSG00000225548	68.8474	4.31244	1.50933	2.85718	0.00427418	0.0632336
NA	ENSG00000258352	117.732	-3.44884	1.20721	-2.85686	0.00427857	0.0632336
TMUB2	ENSG00000168591	229.638	-2.76926	0.969349	-2.85682	0.00427904	0.0632336
NA	ENSG00000236816	180.341	3.1608	1.10645	2.85671	0.00428058	0.0632336
DNAH5	ENSG00000039139	239.282	2.80289	0.981272	2.85638	0.00428498	0.063243
NA	ENSG00000236335	53.5586	5.31719	1.86154	2.85634	0.00428552	0.063243
ARHGEF4	ENSG00000136002	209.853	2.81703	0.986415	2.85583	0.00429251	0.063306
ZNF77	ENSG00000175691	28.2966	-5.72811	2.00584	-2.85571	0.00429408	0.063306
LINC01869	ENSG00000180279	74.5685	4.10383	1.43715	2.85554	0.00429643	0.0633089
CCDC190	ENSG00000185860	41.9705	5.44331	1.90636	2.85534	0.00429903	0.0633156
TMEM216	ENSG00000187049	28.2525	-5.82399	2.03999	-2.85491	0.0043049	0.0633703
FRMPD4	ENSG00000169933	89.6944	3.32543	1.16518	2.854	0.00431721	0.0634934
FRK	ENSG00000111816	219.373	2.91857	1.02263	2.85398	0.00431758	0.0634934
MUC17	ENSG00000169876	872.049	2.3568	0.82592	2.85355	0.00432342	0.0635372
HOXC12	ENSG00000123407	67.76	4.79785	1.68143	2.85344	0.00432487	0.0635372
NA	ENSG00000226715	28.4943	5.78605	2.02831	2.85264	0.00433572	0.0636649
NA	ENSG00000255310	47.7895	-4.57138	1.60296	-2.85184	0.00434671	0.0637944
LOC112268408	ENSG00000266988	35.5285	4.77598	1.67504	2.85127	0.0043545	0.0638769
ZNF7	ENSG00000147789	350.566	-2.70898	0.950149	-2.85111	0.00435673	0.0638777
NA	ENSG00000235779	53.7576	4.26452	1.49586	2.85088	0.0043599	0.0638907
NA	ENSG00000235159	38.6774	-4.31083	1.51219	-2.85073	0.00436195	0.0638907
CPNE4	ENSG00000196353	83.665	3.51204	1.23207	2.85052	0.00436479	0.0639005
NA	ENSG00000272815	19.4042	6.21784	2.18175	2.84993	0.00437292	0.0639876
ADCY5	ENSG00000173175	259.659	3.32636	1.16744	2.84928	0.00438189	0.0640871
NA	ENSG00000270140	99.4854	-3.58077	1.25708	-2.84848	0.00439285	0.0642154
MIR4458HG	ENSG00000247516	67.2084	3.36857	1.18275	2.84807	0.0043985	0.06425
IGFL2-AS1	ENSG00000268621	204.221	3.1075	1.09117	2.84787	0.00440128	0.06425
NA	ENSG00000287444	58.7936	3.88131	1.36296	2.8477	0.0044036	0.06425
NA	ENSG00000259321	36.6205	-5.02849	1.76582	-2.84768	0.00440395	0.06425
FGFRL1	ENSG00000127418	136.463	-2.87058	1.00811	-2.84748	0.00440675	0.0642591
NA	ENSG00000236391	43.4807	5.52	1.93884	2.84706	0.00441255	0.0642819
NA	ENSG00000274677	172.485	2.85023	1.00116	2.84694	0.0044142	0.0642819
NA	ENSG00000253206	19.995	7.3162	2.56989	2.84689	0.00441486	0.0642819
NA	ENSG00000285615	101.451	4.03046	1.41596	2.84645	0.004421	0.0643248
CHL1-AS1	ENSG00000234661	41.5027	5.40996	1.90066	2.84636	0.00442218	0.0643248
UNC5D	ENSG00000156687	71.6832	3.93377	1.38222	2.84598	0.00442753	0.0643709
NA	ENSG00000236133	78.1291	3.93741	1.38361	2.84575	0.00443064	0.0643842
INPP5E	ENSG00000148384	162.921	-2.7233	0.957093	-2.84538	0.00443583	0.064406
ADAD1	ENSG00000164113	42.0856	-4.74157	1.66649	-2.84525	0.00443765	0.064406
NA	ENSG00000271151	31.7645	-5.31149	1.86684	-2.84518	0.0044387	0.064406
NA	ENSG00000254020	16.4979	6.92039	2.4325	2.84497	0.00444152	0.0644151
MIR122HG	ENSG00000267391	41.7773	5.74726	2.02065	2.84427	0.00445138	0.0645264
HVCN1	ENSG00000122986	156.019	-3.07885	1.08266	-2.84378	0.00445825	0.0645687
NA	ENSG00000280051	25.3871	6.20609	2.18243	2.84367	0.00445978	0.0645687
GET3	ENSG00000198356	86.2928	-3.1938	1.1232	-2.84349	0.00446231	0.0645687
GPD1	ENSG00000167588	93.7302	3.29273	1.15812	2.84317	0.00446672	0.0645687
C2CD2	ENSG00000157617	349.348	-2.47684	0.871213	-2.84298	0.00446934	0.0645687
EPB41L4B	ENSG00000095203	130.457	2.90935	1.02335	2.84296	0.00446972	0.0645687
ZNF30	ENSG00000168661	35.3702	-4.60749	1.62071	-2.84289	0.00447069	0.0645687
NA	ENSG00000285705	75.7673	3.63734	1.27956	2.84265	0.00447399	0.0645687
NA	ENSG00000251075	61.5603	4.07395	1.43317	2.84262	0.00447437	0.0645687
ELOVL3	ENSG00000119915	95.1238	3.15761	1.11086	2.84249	0.00447623	0.0645687
NA	ENSG00000259687	45.2831	-4.80409	1.6904	-2.84198	0.0044834	0.0646404
SLC13A4	ENSG00000164707	162.029	2.76714	0.973881	2.84136	0.00449222	0.0647359
KCNAB1-AS2	ENSG00000240596	37.1659	4.88075	1.7182	2.84061	0.0045027	0.0648525
MIR99AHG	ENSG00000215386	338.932	2.35811	0.830261	2.8402	0.00450849	0.0648525
NA	ENSG00000286519	20.7815	7.0046	2.46623	2.8402	0.00450852	0.0648525
ADGRV1	ENSG00000164199	342.845	2.37914	0.837678	2.84016	0.00450912	0.0648525
NA	ENSG00000229457	32.8694	5.10644	1.79811	2.8399	0.00451279	0.0648735
NA	ENSG00000286423	56.0704	3.52038	1.23974	2.83962	0.00451677	0.0648991
ARHGEF37	ENSG00000183111	106.414	3.22965	1.13763	2.83894	0.00452632	0.064998
TRPV3	ENSG00000167723	255.071	2.74897	0.968349	2.83882	0.00452807	0.064998
LOC101927026	ENSG00000260071	120.242	2.87078	1.01139	2.83845	0.00453332	0.065038
NA	ENSG00000254632	86.6675	3.97013	1.3988	2.83824	0.00453631	0.065038
CLMAT3	ENSG00000249035	75.1589	3.80732	1.34147	2.83816	0.00453748	0.065038
INHBA	ENSG00000122641	145.191	2.68074	0.944619	2.83791	0.00454098	0.065046
NA	ENSG00000287914	20.6993	6.4468	2.27176	2.83781	0.00454246	0.065046
LOC107984704	ENSG00000259035	45.1711	4.07431	1.4359	2.83746	0.00454736	0.0650844
NA	ENSG00000203334	98.8548	4.40593	1.5531	2.83685	0.00455608	0.0651776
CCDC26	ENSG00000229140	736.353	2.24304	0.790833	2.8363	0.00456399	0.0651916
KIR3DL1	ENSG00000167633	206.019	3.02958	1.06815	2.8363	0.00456401	0.0651916
ZNF347	ENSG00000197937	140.213	-4.0857	1.44055	-2.8362	0.00456532	0.0651916
NA	ENSG00000237758	16.7995	-7.15535	2.52308	-2.83596	0.0045688	0.0651916
NA	ENSG00000285531	38.5384	-4.99144	1.76007	-2.83594	0.00456912	0.0651916
OR6B2	ENSG00000182083	27.5849	5.41619	1.9099	2.83585	0.00457034	0.0651916
MDFIC2	ENSG00000242120	97.9735	4.24281	1.49645	2.83525	0.004579	0.065256
NA	ENSG00000251034	340.477	-2.7175	0.958515	-2.83512	0.00458089	0.065256
SULT1C2P1	ENSG00000237223	24.6294	5.45739	1.92495	2.83507	0.00458151	0.065256
FASTK	ENSG00000164896	63.9929	-4.38944	1.54848	-2.83468	0.00458711	0.0652826
ATP5MC3	ENSG00000154518	146.336	-3.231	1.13995	-2.83435	0.00459188	0.0652826
NA	ENSG00000257221	181.852	2.60399	0.918729	2.83434	0.00459202	0.0652826
CNTN3	ENSG00000113805	54.2613	4.568	1.61167	2.83433	0.00459225	0.0652826
NA	ENSG00000270702	23.9328	-6.213	2.19246	-2.83381	0.00459971	0.0653571
CERS4	ENSG00000090661	348.316	2.32883	0.821877	2.83355	0.00460336	0.0653774
MTCYBP23	ENSG00000259671	153.022	2.74529	0.969216	2.83249	0.00461873	0.0655642
NA	ENSG00000254537	90.7863	3.60673	1.27355	2.83204	0.00462525	0.0655787
STOML1	ENSG00000067221	517.415	2.56706	0.906443	2.83201	0.00462562	0.0655787
DPF3	ENSG00000205683	359.58	2.43974	0.861505	2.83195	0.00462644	0.0655787
CELF3	ENSG00000159409	271.692	2.80246	0.98969	2.83166	0.00463075	0.0656082
CDK8	ENSG00000132964	207.116	-2.71151	0.957685	-2.83132	0.00463568	0.0656365
TMTC1	ENSG00000133687	190.062	2.58969	0.914726	2.83112	0.0046386	0.0656365
ZNF696	ENSG00000185730	63.1173	-3.45911	1.22184	-2.83106	0.00463943	0.0656365
LOC343052	ENSG00000231827	68.7878	3.73021	1.31777	2.8307	0.00464463	0.0656785
ERICH4	ENSG00000204978	294.135	3.02042	1.06728	2.83002	0.00465453	0.0657411
LOC101928438	ENSG00000237461	20.6369	6.13336	2.16726	2.83001	0.00465463	0.0657411
SGIP1	ENSG00000118473	261.725	2.49561	0.88186	2.82993	0.00465576	0.0657411
NA	ENSG00000279415	240.86	2.673	0.944606	2.82975	0.00465839	0.0657467
MVD	ENSG00000167508	75.708	-4.2166	1.49018	-2.82959	0.00466072	0.0657481
NA	ENSG00000259231	29.2185	5.47531	1.93521	2.82931	0.00466482	0.0657745
ERFL	ENSG00000268041	35.0005	-5.1386	1.81644	-2.82894	0.00467029	0.06582
PEBP4	ENSG00000134020	33.8398	6.13946	2.17057	2.8285	0.00467665	0.0658585
NA	ENSG00000241257	26.8429	6.47188	2.28814	2.82844	0.0046775	0.0658585
NA	ENSG00000248936	16.1376	-7.36692	2.60481	-2.8282	0.00468109	0.0658776
BPIFA4P	ENSG00000183566	117.79	4.0934	1.4481	2.82673	0.00470259	0.0661486
SLC2A5	ENSG00000142583	47.5893	5.16219	1.82639	2.82645	0.0047067	0.0661543
KCTD21	ENSG00000188997	66.6542	-4.02935	1.42561	-2.8264	0.00470749	0.0661543
NA	ENSG00000286083	25.8631	5.40376	1.91269	2.82522	0.00472487	0.0663397
GNA12	ENSG00000146535	327.956	-2.78034	0.984123	-2.82519	0.00472519	0.0663397
SLC22A8	ENSG00000149452	256.175	2.48033	0.878019	2.82491	0.00472936	0.0663665
CXXC1P1	ENSG00000187893	175.946	3.19976	1.13284	2.82455	0.00473476	0.0664108
VTCN1	ENSG00000134258	85.6641	3.8456	1.36231	2.82284	0.00475997	0.0667325
ANKRD27	ENSG00000105186	289.478	-2.33654	0.828066	-2.82168	0.00477721	0.0669193
SLC22A23	ENSG00000137266	141.321	-3.11055	1.10239	-2.82164	0.00477784	0.0669193
KU-MEL-3	ENSG00000205444	81.2416	4.35951	1.54515	2.82141	0.00478128	0.0669324
NA	ENSG00000228413	19.7837	-6.63563	2.352	-2.82127	0.00478332	0.0669324
CCNB2P1	ENSG00000214998	47.2836	-4.87698	1.72879	-2.82104	0.00478686	0.0669501
NA	ENSG00000255123	182.284	2.87529	1.01933	2.82078	0.00479074	0.0669557
PHF19	ENSG00000119403	431.429	-2.57316	0.912241	-2.82071	0.00479181	0.0669557
NA	ENSG00000260756	29.4551	5.69915	2.02068	2.82041	0.00479619	0.0669808
NA	ENSG00000236510	32.3753	4.31198	1.52892	2.82028	0.00479816	0.0669808
RN7SKP232	ENSG00000222102	76.1085	3.66987	1.30148	2.81976	0.00480596	0.0670579
KRBA1	ENSG00000133619	45.7744	-4.72738	1.67681	-2.81927	0.00481333	0.0671136
NA	ENSG00000286260	20.1888	6.61018	2.34471	2.81919	0.00481451	0.0671136
CMAS	ENSG00000111726	155.123	-2.51374	0.891726	-2.81896	0.0048179	0.0671291
RPL23AP71	ENSG00000237450	28.7309	6.06159	2.1506	2.81855	0.00482404	0.0671829
LRRN3	ENSG00000173114	287.149	-2.48248	0.88083	-2.81834	0.00482726	0.0671959
NA	ENSG00000254447	51.6338	4.34017	1.54018	2.81797	0.00483282	0.0672416
TRIM59	ENSG00000213186	152.703	-2.61594	0.928462	-2.8175	0.00483993	0.0672903
NA	ENSG00000230202	41.5299	4.49079	1.59393	2.81743	0.00484089	0.0672903
NA	ENSG00000243193	97.768	3.52467	1.25137	2.81665	0.00485274	0.0674231
CHDH	ENSG00000016391	20.6752	-6.71752	2.38552	-2.81596	0.00486322	0.0675369
MUC19	ENSG00000205592	640.538	2.32289	0.824958	2.81577	0.00486601	0.0675437
NA	ENSG00000258942	28.9822	6.19899	2.2018	2.81542	0.00487138	0.0675777
NA	ENSG00000230258	37.9029	4.15526	1.47605	2.81513	0.00487578	0.0675777
NA	ENSG00000279525	76.1083	3.71392	1.31932	2.81503	0.00487725	0.0675777
NA	ENSG00000238186	29.328	5.21677	1.8532	2.81501	0.00487764	0.0675777
NA	ENSG00000279077	368.542	2.80188	0.995459	2.81466	0.00488289	0.0675924
NA	ENSG00000224988	37.6529	-4.84882	1.72278	-2.81453	0.00488488	0.0675924
NA	ENSG00000229967	86.7868	3.82203	1.35802	2.81441	0.00488669	0.0675924
SLC1A7	ENSG00000162383	44.135	5.59751	1.98897	2.81427	0.00488878	0.0675924
NA	ENSG00000253642	33.9299	5.26109	1.8695	2.81418	0.00489025	0.0675924
PRKAB2	ENSG00000131791	271.782	-2.76579	0.9829	-2.81391	0.00489431	0.0675924
ARL2	ENSG00000213465	23.5816	-6.10398	2.16924	-2.81388	0.00489478	0.0675924
GLYATL1	ENSG00000166840	32.6029	5.0449	1.79312	2.81348	0.0049009	0.0675958
NA	ENSG00000267606	24.3193	4.98146	1.77061	2.81341	0.0049019	0.0675958
IQCH	ENSG00000103599	119.527	2.75639	0.979734	2.81341	0.00490191	0.0675958
INPP5A	ENSG00000068383	47.3953	-4.65805	1.6558	-2.81318	0.00490548	0.0676134
OXSM	ENSG00000151093	40.0761	-4.74951	1.68859	-2.81271	0.00491255	0.0676792
SNAP25-AS1	ENSG00000227906	196.575	2.71112	0.96394	2.81254	0.0049152	0.067684
LOC102724908	ENSG00000266976	44.5876	4.64868	1.65305	2.81218	0.00492068	0.0677243
HECW1-IT1	ENSG00000181211	36.8267	4.02375	1.4309	2.81205	0.00492272	0.0677243
RING1	ENSG00000204227	134.15	-2.80237	0.99675	-2.81151	0.00493098	0.0678061
TMEM106C	ENSG00000134291	52.0756	-4.42467	1.57418	-2.81078	0.00494215	0.067928
NA	ENSG00000286583	32.1109	5.32451	1.89462	2.81033	0.00494905	0.0679911
NA	ENSG00000259648	29.8499	-6.16842	2.19526	-2.80988	0.00495605	0.0680451
NA	ENSG00000177725	26.0244	5.75548	2.04838	2.80978	0.0049576	0.0680451
MTCO1P7	ENSG00000236211	98.3064	4.0251	1.43265	2.80954	0.00496118	0.0680625
CRYGD	ENSG00000118231	17.6556	6.9852	2.48677	2.80895	0.00497036	0.0681567
NLRP9	ENSG00000185792	109.101	2.93821	1.04636	2.80802	0.00498464	0.0683206
NA	ENSG00000253766	25.9385	5.60603	1.99689	2.80738	0.00499468	0.0684264
NA	ENSG00000272170	21.2812	7.04225	2.5089	2.80691	0.00500197	0.0684439
CDK20	ENSG00000156345	79.9303	-3.5509	1.26509	-2.80684	0.00500296	0.0684439
LINC02359	ENSG00000284848	219.492	3.68473	1.3128	2.80677	0.00500415	0.0684439
UBL4A	ENSG00000102178	64.4745	-3.54714	1.26381	-2.8067	0.00500525	0.0684439
NA	ENSG00000231477	62.5314	4.17054	1.48616	2.80626	0.00501207	0.0685053
LINC00964	ENSG00000249816	201.627	2.93219	1.04512	2.80559	0.00502238	0.0685199
RFTN2	ENSG00000162944	77.1746	-3.366	1.19976	-2.80557	0.0050228	0.0685199
NA	ENSG00000287474	43.6708	4.34594	1.54908	2.80549	0.00502399	0.0685199
RRP7A	ENSG00000189306	207.148	-2.93374	1.04573	-2.80546	0.00502454	0.0685199
PRDX4	ENSG00000123131	36.9702	-4.85628	1.73102	-2.80544	0.00502477	0.0685199
NA	ENSG00000287671	41.5	5.49962	1.96045	2.80529	0.00502718	0.068521
CYMP	ENSG00000240194	15.4468	7.20839	2.56986	2.80497	0.00503206	0.0685557
KANK4	ENSG00000132854	104.458	3.88857	1.38656	2.80448	0.00503979	0.0686014
NA	ENSG00000286678	104.725	3.33613	1.1896	2.80441	0.00504086	0.0686014
NA	ENSG00000276627	92.4086	4.56834	1.62904	2.80431	0.0050424	0.0686014
KRTAP21-4P	ENSG00000236400	38.6911	4.11924	1.46949	2.80318	0.00506008	0.0688101
LOC105373383	ENSG00000260081	32.5526	5.20735	1.85791	2.8028	0.0050661	0.0688477
NA	ENSG00000286049	22.5461	6.22771	2.2221	2.80262	0.00506887	0.0688477
THAP4	ENSG00000176946	92.1051	-3.0369	1.08362	-2.80256	0.00506986	0.0688477
SPRR4	ENSG00000184148	65.662	3.9094	1.3951	2.80224	0.00507483	0.0688834
NA	ENSG00000261659	32.4272	-5.47476	1.9542	-2.80153	0.00508612	0.0690049
NA	ENSG00000287632	22.891	6.14484	2.19376	2.80105	0.0050936	0.0690349
NA	ENSG00000287069	22.2463	6.06914	2.16696	2.80076	0.00509824	0.0690349
NA	ENSG00000267153	24.551	6.47173	2.31074	2.80071	0.00509897	0.0690349
ZNF432	ENSG00000256087	128.927	-2.97432	1.0621	-2.80042	0.00510363	0.0690349
FLYWCH1	ENSG00000059122	403.979	-2.24318	0.801043	-2.80033	0.00510509	0.0690349
HSPA2	ENSG00000126803	94.6694	-3.00091	1.07166	-2.80024	0.00510648	0.0690349
NA	ENSG00000259521	51.2485	3.90826	1.39569	2.80023	0.00510665	0.0690349
NA	ENSG00000264546	52.9992	3.56616	1.27354	2.8002	0.0051071	0.0690349
WSPAR	ENSG00000249073	29.8006	5.75552	2.05641	2.79881	0.00512911	0.0693006
NA	ENSG00000287011	167.817	2.74446	0.980823	2.79812	0.00514004	0.0694031
NA	ENSG00000234275	26.7598	6.09175	2.17715	2.79803	0.00514148	0.0694031
CCDC38	ENSG00000165972	77.6738	2.97693	1.06405	2.79774	0.00514614	0.0694031
ASAH2	ENSG00000188611	93.3908	2.89065	1.03321	2.79774	0.00514622	0.0694031
XAGE2	ENSG00000155622	200.421	3.32099	1.18709	2.79759	0.00514848	0.0694031
PIGW	ENSG00000277161	44.1144	-4.69348	1.67803	-2.79702	0.0051576	0.0694942
NA	ENSG00000236372	42.4263	4.56976	1.63402	2.79664	0.00516373	0.0695187
NA	ENSG00000230454	34.5424	-5.40614	1.9331	-2.79661	0.00516414	0.0695187
LOC112267871	ENSG00000228549	49.672	4.00342	1.43185	2.79598	0.00517423	0.0696227
LINC02182	ENSG00000260420	40.6304	5.50129	1.96837	2.79484	0.00519248	0.0698364
PRKCZ-DT	ENSG00000226969	69.2846	4.32795	1.54924	2.79359	0.00521267	0.070065
COL7A1	ENSG00000114270	443.588	2.50279	0.895935	2.79349	0.00521424	0.070065
NA	ENSG00000233538	49.1584	-4.11867	1.47462	-2.79303	0.00522163	0.0701324
NA	ENSG00000258249	20.7916	6.57399	2.35426	2.79238	0.00523224	0.0702416
NA	ENSG00000286288	612.985	2.65237	0.949921	2.7922	0.00523504	0.0702416
KRT9	ENSG00000171403	238.951	2.70208	0.96783	2.7919	0.00524001	0.0702416
PPIAP50	ENSG00000261330	28.1163	6.1943	2.21891	2.79159	0.00524497	0.0702416
H2BC19P	ENSG00000220323	47.0469	-4.55957	1.63336	-2.79154	0.00524585	0.0702416
NADK2-AS1	ENSG00000245711	107.41	3.12052	1.11796	2.79127	0.00525017	0.0702416
NDRG2	ENSG00000165795	391.549	2.15398	0.771706	2.7912	0.00525138	0.0702416
AACS	ENSG00000081760	395.021	2.32381	0.832559	2.79117	0.00525182	0.0702416
IQCA1	ENSG00000132321	123.423	2.84081	1.01786	2.79097	0.0052551	0.0702416
RPL21P82	ENSG00000227399	13.3946	7.29519	2.6139	2.79092	0.00525578	0.0702416
KRT8P19	ENSG00000257528	14.9652	8.17961	2.93081	2.79091	0.00525601	0.0702416
RNA5SP45	ENSG00000252563	18.3244	7.03791	2.52239	2.79018	0.00526792	0.0703624
TNFSF18	ENSG00000120337	48.144	-4.12521	1.47854	-2.79006	0.00526983	0.0703624
H4C8	ENSG00000158406	54.7598	-4.31786	1.54771	-2.78984	0.00527348	0.070372
TSPAN11	ENSG00000110900	50.8891	3.84023	1.37658	2.78968	0.00527594	0.070372
LINC02608	ENSG00000226251	40.0235	4.62356	1.65744	2.78958	0.00527772	0.070372
PPP1R3C	ENSG00000119938	32.585	5.87748	2.10707	2.78941	0.00528039	0.0703757
OR52N1	ENSG00000181001	25.5332	5.33831	1.91428	2.78868	0.00529229	0.0704563
LINC01734	ENSG00000230324	32.356	6.95555	2.49423	2.78866	0.00529271	0.0704563
LINC00343	ENSG00000226620	202.795	2.78833	0.999902	2.7886	0.00529361	0.0704563
LOC105369187	ENSG00000250748	58.2126	3.98289	1.42845	2.78827	0.00529909	0.0704973
NA	ENSG00000184055	19.2661	6.48526	2.32655	2.78751	0.0053115	0.0706268
COL5A2	ENSG00000204262	108.66	2.94745	1.05746	2.78729	0.00531505	0.0706268
ESS2	ENSG00000100056	409.955	2.69006	0.965137	2.78723	0.00531602	0.0706268
NA	ENSG00000259675	26.0222	6.56591	2.3559	2.78701	0.00531973	0.0706326
IGFBP1	ENSG00000146678	20.3516	6.84315	2.45546	2.78691	0.00532126	0.0706326
ERCC6L2-AS1	ENSG00000175611	154.418	-2.98853	1.07245	-2.78665	0.00532561	0.0706586
NA	ENSG00000250069	325.222	2.44717	0.878303	2.78625	0.0053322	0.0707142
LINC01192	ENSG00000241369	88.3669	3.61848	1.29889	2.78583	0.00533912	0.0707469
NA	ENSG00000256571	18.5002	6.07596	2.18104	2.78581	0.00533948	0.0707469
NA	ENSG00000280224	93.7969	3.00636	1.07926	2.78556	0.00534349	0.0707683
NA	ENSG00000223523	22.5718	6.05668	2.17511	2.78454	0.00536041	0.0709604
ANOS1	ENSG00000011201	58.7876	4.48288	1.61018	2.78409	0.00536781	0.0709952
IGSF22	ENSG00000179057	247.824	2.50249	0.898867	2.78404	0.00536858	0.0709952
CHPF	ENSG00000123989	24.2504	-5.74289	2.06296	-2.78381	0.00537245	0.0709952
CLCNKB	ENSG00000184908	49.2869	4.15351	1.49203	2.78379	0.00537274	0.0709952
EIF3J-DT	ENSG00000179523	88.4223	-3.42477	1.23032	-2.78365	0.0053751	0.0709952
DCLRE1B	ENSG00000118655	181.736	-3.57694	1.2852	-2.78318	0.00538281	0.0710652
NA	ENSG00000228404	20.3986	7.07302	2.54174	2.78275	0.00539003	0.0711286
THSD4	ENSG00000187720	103.909	3.27522	1.17718	2.78225	0.00539838	0.0712068
NA	ENSG00000237342	40.1875	4.09902	1.47351	2.7818	0.00540575	0.0712722
SOX13	ENSG00000143842	280.973	2.32835	0.837036	2.78165	0.00540826	0.0712733
LINC01387	ENSG00000265944	25.5053	5.75989	2.07123	2.7809	0.00542086	0.071394
DENND2B	ENSG00000166444	359.57	2.62984	0.945737	2.78074	0.00542359	0.071394
SDC3	ENSG00000162512	175.106	2.65378	0.954386	2.78061	0.00542567	0.071394
RNU4-2	ENSG00000202538	15.6967	-7.13426	2.5658	-2.78052	0.00542712	0.071394
LINC01206	ENSG00000242512	262.13	3.03767	1.09255	2.78035	0.00542998	0.0713965
ADAM29	ENSG00000168594	102.477	2.77917	0.999623	2.78022	0.00543216	0.0713965
NA	ENSG00000248647	26.0995	5.43475	1.95507	2.77982	0.00543883	0.0714523
RPS3AP4	ENSG00000259105	22.2486	7.08165	2.54773	2.77959	0.00544272	0.0714715
PDLIM3	ENSG00000154553	26.2128	5.92344	2.1316	2.77887	0.00545486	0.071599
LINC02572	ENSG00000229536	63.2603	4.01595	1.44527	2.77868	0.005458	0.0716083
CFAP97	ENSG00000164323	390.056	-2.44346	0.879473	-2.77833	0.00546392	0.0716541
NA	ENSG00000226790	201.056	2.59055	0.93253	2.77798	0.00546985	0.0716944
PSKH1	ENSG00000159792	75.6356	-3.68735	1.32742	-2.77784	0.00547223	0.0716944
CD200R1	ENSG00000163606	178.824	-2.38989	0.860396	-2.77767	0.00547508	0.0716944
EFCAB12	ENSG00000172771	68.4356	-3.77782	1.36012	-2.77757	0.00547674	0.0716944
NA	ENSG00000249675	71.9456	3.31546	1.19372	2.77742	0.00547925	0.0716954
RNA5SP148	ENSG00000252336	20.7454	6.79298	2.44647	2.77665	0.00549222	0.0718307
NA	ENSG00000259236	69.9242	3.27632	1.18001	2.77652	0.00549447	0.0718307
IFNWP18	ENSG00000223684	24.4969	6.64017	2.39244	2.77548	0.00551196	0.0719847
HTR1D	ENSG00000179546	62.6839	3.60547	1.29919	2.77516	0.0055174	0.0719847
B4GALNT1	ENSG00000135454	89.7772	4.20997	1.51705	2.7751	0.00551839	0.0719847
RPL36AP47	ENSG00000242123	20.6022	6.37121	2.2959	2.77504	0.00551948	0.0719847
ACOX3	ENSG00000087008	80.2793	-3.22389	1.16176	-2.77499	0.00552033	0.0719847
AMIGO1	ENSG00000181754	222.807	-2.37862	0.857174	-2.77496	0.00552092	0.0719847
NA	ENSG00000288714	38.6333	5.41606	1.9519	2.77476	0.00552419	0.0719954
NA	ENSG00000286842	29.8986	4.47323	1.61232	2.7744	0.00553028	0.0720429
PRSS8	ENSG00000052344	18.9428	-6.7703	2.44107	-2.7735	0.00554573	0.0722122
PODXL2	ENSG00000114631	27.8831	-6.17186	2.22557	-2.77316	0.00555144	0.0722546
PIMREG	ENSG00000129195	24.5944	5.91432	2.13296	2.77282	0.00555722	0.0722694
NA	ENSG00000259581	23.9568	-6.39314	2.30574	-2.77271	0.00555922	0.0722694
NA	ENSG00000238260	35.0769	5.72576	2.06508	2.77266	0.00555994	0.0722694
FAM13C	ENSG00000148541	75.2739	3.1831	1.14844	2.77168	0.00557682	0.0724569
MTCO1P9	ENSG00000251223	52.6522	4.41291	1.59232	2.77137	0.00558215	0.0724631
KLC2	ENSG00000174996	55.4577	-3.71413	1.34018	-2.77136	0.00558223	0.0724631
NA	ENSG00000244932	42.636	-4.7192	1.70339	-2.77048	0.00559735	0.0726118
RNA5SP97	ENSG00000201876	20.877	6.59367	2.38011	2.77032	0.00560015	0.0726118
SHROOM2	ENSG00000146950	76.2733	3.86415	1.39487	2.77026	0.00560108	0.0726118
LINC01259	ENSG00000249667	19.3403	-6.82581	2.4643	-2.76988	0.00560775	0.0726432
NA	ENSG00000232358	59.3651	3.49279	1.26103	2.76979	0.00560926	0.0726432
TTC16	ENSG00000167094	104.139	-2.85671	1.03145	-2.76962	0.00561222	0.0726432
ATP5F1C	ENSG00000165629	423.247	-2.411	0.870565	-2.76947	0.00561473	0.0726432
NA	ENSG00000237954	20.3989	6.69021	2.41576	2.76941	0.00561584	0.0726432
MYOM3	ENSG00000142661	158.284	2.58984	0.935383	2.76875	0.00562719	0.072758
RPS14	ENSG00000164587	143.393	-2.59587	0.937764	-2.76815	0.00563759	0.0728606
NA	ENSG00000256720	58.7319	-4.55416	1.64548	-2.76768	0.00564562	0.0729179
SLCO5A1	ENSG00000137571	63.9155	4.08275	1.47522	2.76755	0.00564801	0.0729179
MUC4	ENSG00000145113	3572	2.53886	0.917421	2.76739	0.00565074	0.0729179
NA	ENSG00000226259	73.2766	-3.08913	1.11629	-2.76732	0.00565193	0.0729179
POTEA	ENSG00000188877	25.8018	6.00388	2.16987	2.76693	0.00565869	0.0729731
LRR1	ENSG00000165501	43.2449	-4.54799	1.64396	-2.76649	0.00566637	0.0730088
IGHEP2	ENSG00000254017	135.876	-3.26616	1.18062	-2.76648	0.00566642	0.0730088
PDSS1	ENSG00000148459	125.997	-2.84834	1.02994	-2.76553	0.00568303	0.0731908
NRP1	ENSG00000099250	327.66	2.16167	0.781816	2.76493	0.00569351	0.0732697
DHRS7C	ENSG00000184544	52.7424	4.75937	1.72136	2.76489	0.00569414	0.0732697
CXCL17	ENSG00000189377	104.615	3.03068	1.09645	2.7641	0.00570808	0.073417
CD27-AS1	ENSG00000215039	257.967	2.62319	0.949386	2.76303	0.00572667	0.0736033
CES4A	ENSG00000172824	37.5877	-4.7269	1.71086	-2.76289	0.00572928	0.0736033
MTATP6P10	ENSG00000283626	48.9389	3.76875	1.36408	2.76284	0.00573006	0.0736033
RASEF	ENSG00000165105	110.778	2.89355	1.04785	2.76142	0.00575498	0.0738585
LCN10	ENSG00000187922	24.3051	7.79248	2.82197	2.76137	0.00575602	0.0738585
SFTA3	ENSG00000229415	17.4359	6.54306	2.36977	2.76105	0.00576155	0.0738585
LINC01317	ENSG00000228262	96.8112	3.17246	1.14901	2.76104	0.00576172	0.0738585
LOC100533787	ENSG00000258619	28.9824	-6.75096	2.44511	-2.761	0.00576248	0.0738585
NA	ENSG00000267677	20.1916	-7.08477	2.56625	-2.76074	0.00576697	0.0738837
CHRNA6	ENSG00000147434	103.198	4.24388	1.5373	2.7606	0.00576946	0.0738837
TAF10	ENSG00000166337	120.681	-2.9655	1.07429	-2.76042	0.00577263	0.0738921
NA	ENSG00000254817	33.3533	5.37395	1.94708	2.76	0.00578006	0.073953
NA	ENSG00000286552	29.8413	6.05811	2.19507	2.75987	0.0057824	0.073953
PAK3	ENSG00000077264	208.323	2.65525	0.962254	2.75941	0.00579057	0.0740253
NA	ENSG00000288595	57.8449	4.3699	1.58405	2.75869	0.00580334	0.0741563
NA	ENSG00000249988	26.4113	7.65551	2.77526	2.75849	0.005807	0.0741708
NA	ENSG00000256008	20.6478	6.89931	2.50147	2.7581	0.00581376	0.074225
LINC00442	ENSG00000232685	212.501	2.81119	1.01931	2.75792	0.00581705	0.0742348
GSTM1	ENSG00000134184	21.2758	-6.39003	2.31714	-2.75772	0.00582056	0.0742475
OCA2	ENSG00000104044	31.295	5.72235	2.07529	2.75738	0.00582671	0.0742654
CAPN11	ENSG00000137225	228.372	2.96097	1.07384	2.75736	0.00582701	0.0742654
LOC100422317	ENSG00000267430	135.809	-2.7099	0.982999	-2.75677	0.00583754	0.0743674
NA	ENSG00000214646	63.0078	3.72819	1.35277	2.75597	0.00585185	0.0745175
LINC02053	ENSG00000241696	52.1363	3.7986	1.37845	2.7557	0.00585671	0.0745471
NA	ENSG00000260762	84.4842	-4.379	1.58937	-2.75518	0.00586606	0.0746089
ACSM2A	ENSG00000183747	156.63	3.14174	1.14034	2.75509	0.0058676	0.0746089
ST8SIA2	ENSG00000140557	374.181	3.14036	1.13988	2.755	0.00586917	0.0746089
NA	ENSG00000260613	54.7417	3.64594	1.32349	2.75478	0.00587315	0.0746273
SNAI3-AS1	ENSG00000260630	59.2775	-3.70049	1.34361	-2.75414	0.00588474	0.0747423
NA	ENSG00000227096	45.2782	4.44732	1.615	2.75375	0.00589169	0.0747983
YDJC	ENSG00000161179	35.3754	-4.98151	1.80914	-2.75352	0.00589585	0.0748188
MPZL1	ENSG00000197965	273.698	-2.81287	1.0218	-2.75286	0.00590764	0.0749096
NA	ENSG00000263731	38.3047	-4.77274	1.73378	-2.75279	0.00590896	0.0749096
NA	ENSG00000235096	17.0409	-6.98568	2.53776	-2.7527	0.00591063	0.0749096
NA	ENSG00000233007	31.1154	4.34712	1.57943	2.75233	0.00591729	0.0749508
CEP112	ENSG00000154240	268.903	2.45155	0.890749	2.75224	0.00591897	0.0749508
SPATA31D5P	ENSG00000240632	142.12	4.1098	1.49341	2.75197	0.00592386	0.0749739
MESP2	ENSG00000188095	21.1168	6.56816	2.38681	2.75185	0.00592589	0.0749739
NA	ENSG00000202533	34.2359	-5.00467	1.8188	-2.75163	0.00592987	0.0749919
ST13P12	ENSG00000248400	78.4854	2.99841	1.08985	2.75121	0.00593763	0.0750356
NA	ENSG00000274124	16.1539	-7.48214	2.71968	-2.75111	0.00593944	0.0750356
NA	ENSG00000253377	25.7594	5.54901	2.01707	2.75102	0.00594097	0.0750356
ITGB4	ENSG00000132470	84.7981	3.73074	1.35634	2.7506	0.00594868	0.0750902
OSER1	ENSG00000132823	625.479	-2.41502	0.878027	-2.7505	0.00595039	0.0750902
HEPH	ENSG00000089472	195.213	2.34123	0.851324	2.75011	0.00595759	0.0751489
NA	ENSG00000226965	28.2755	5.44013	1.97845	2.7497	0.00596503	0.0752003
ZFHX4	ENSG00000091656	450.373	2.36726	0.860945	2.7496	0.00596678	0.0752003
NA	ENSG00000286888	17.3915	6.47667	2.3559	2.74912	0.00597549	0.0752779
NA	ENSG00000280046	478.806	2.15843	0.785195	2.74891	0.00597937	0.0752946
NA	ENSG00000269495	71.9113	3.62158	1.31769	2.74843	0.00598809	0.0753652
NA	ENSG00000287923	49.5082	4.92809	1.79315	2.74829	0.00599071	0.0753652
ADGRG5	ENSG00000159618	135.861	-2.89111	1.05201	-2.74818	0.00599266	0.0753652
NA	ENSG00000236295	33.2226	5.53362	2.01374	2.74792	0.00599738	0.075383
NA	ENSG00000267879	244.259	2.98507	1.08634	2.74783	0.0059992	0.075383
KCNK3	ENSG00000171303	70.1919	-5.07131	1.84577	-2.74753	0.00600455	0.075418
NA	ENSG00000279110	513.691	2.64916	0.964399	2.74695	0.00601515	0.0754769
TSTD1	ENSG00000215845	46.3252	-4.50413	1.63974	-2.74686	0.0060169	0.0754769
NA	ENSG00000235432	34.4146	4.64492	1.69099	2.74686	0.00601692	0.0754769
CAT	ENSG00000121691	452.081	-2.66482	0.970265	-2.74648	0.0060238	0.0755309
LINC00207	ENSG00000187012	38.0786	4.67538	1.70273	2.74581	0.00603622	0.0756545
LINC00887	ENSG00000214145	253.02	2.67913	0.976157	2.74457	0.00605901	0.0759078
THAP12	ENSG00000137492	514.822	-2.20871	0.805045	-2.74358	0.0060773	0.0761046
MRPL49	ENSG00000149792	82.2324	-3.899	1.42204	-2.74184	0.00610962	0.0764768
NA	ENSG00000284977	374.775	2.38831	0.871117	2.74167	0.00611281	0.0764842
WDR83	ENSG00000123154	38.4974	-4.9279	1.7976	-2.74137	0.00611832	0.0764929
HTN1	ENSG00000126550	29.9785	5.00009	1.82395	2.74135	0.0061187	0.0764929
RNASE8	ENSG00000173431	109.886	4.41675	1.61127	2.74116	0.0061223	0.0765053
AUNIP	ENSG00000127423	53.21	-4.73073	1.72597	-2.74092	0.00612676	0.0765286
NA	ENSG00000286434	20.8545	5.98176	2.18277	2.74045	0.00613557	0.0766062
SYNDIG1L	ENSG00000183379	21.4387	5.92815	2.16345	2.74014	0.00614138	0.0766412
SLC6A1	ENSG00000157103	210.461	2.71545	0.991039	2.74001	0.00614379	0.0766412
NA	ENSG00000260701	30.3025	5.9035	2.15466	2.73988	0.00614618	0.0766412
RAB5A	ENSG00000144566	370.11	-2.57595	0.940362	-2.73932	0.00615663	0.0766949
RPL5P21	ENSG00000218689	104.179	3.55635	1.2984	2.73903	0.00616202	0.0766949
PANTR1	ENSG00000233639	29.3772	6.17964	2.25619	2.73897	0.00616311	0.0766949
NA	ENSG00000256654	214.698	2.52553	0.922104	2.73887	0.00616501	0.0766949
NA	ENSG00000283459	64.6173	4.10329	1.49824	2.73874	0.0061675	0.0766949
PODN	ENSG00000174348	40.1497	4.14942	1.51522	2.7385	0.00617205	0.0766949
NA	ENSG00000248775	17.7712	6.61227	2.41459	2.73847	0.00617264	0.0766949
COPB2-DT	ENSG00000248932	202.799	2.26627	0.82758	2.73843	0.00617334	0.0766949
NA	ENSG00000278926	34.5368	-5.86692	2.14247	-2.7384	0.00617394	0.0766949
SLC25A2	ENSG00000120329	24.7857	-6.29959	2.30165	-2.73699	0.00620044	0.0769626
SNHG12	ENSG00000197989	202.264	-2.47192	0.903158	-2.73697	0.00620072	0.0769626
NA	ENSG00000272356	129.257	-3.09444	1.13087	-2.73633	0.00621288	0.0770811
METRN	ENSG00000103260	21.0901	-6.50499	2.37751	-2.73605	0.00621809	0.0771133
TULP4	ENSG00000130338	894.008	-2.26521	0.828085	-2.73548	0.00622892	0.0771655
MEN1	ENSG00000133895	196.689	-2.50268	0.914905	-2.73545	0.0062295	0.0771655
NA	ENSG00000283095	27.6203	7.00331	2.56024	2.73541	0.00623017	0.0771655
NAT16	ENSG00000167011	74.7569	4.07325	1.48918	2.73524	0.0062335	0.0771743
KRTAP21-1	ENSG00000187005	29.8824	5.20439	1.90304	2.73478	0.00624225	0.0772411
DDA1	ENSG00000130311	79.3739	-3.19058	1.16671	-2.73468	0.00624414	0.0772411
NA	ENSG00000274688	36.6416	5.17651	1.89307	2.73446	0.00624832	0.0772603
TSC22D1	ENSG00000102804	521.371	-2.15271	0.787355	-2.73411	0.00625498	0.0773102
GPM6A	ENSG00000150625	99.6216	3.04919	1.11547	2.73354	0.00626568	0.07741
NA	ENSG00000264914	20.6906	5.95445	2.17893	2.73274	0.00628099	0.0775422
HEXD	ENSG00000169660	69.8358	-3.24918	1.189	-2.73271	0.00628165	0.0775422
NA	ENSG00000280134	32.2189	5.26953	1.92856	2.73237	0.00628804	0.0775885
NA	ENSG00000279345	46.5206	-5.17496	1.89405	-2.73222	0.00629084	0.0775905
ST6GALNAC2P1	ENSG00000228902	33.9277	5.71689	2.09269	2.73184	0.00629823	0.0776306
LINGO1-AS1	ENSG00000259666	25.4456	5.95003	2.17809	2.73177	0.00629958	0.0776306
NA	ENSG00000231204	46.341	3.74162	1.36976	2.73159	0.00630288	0.0776306
POGLUT2	ENSG00000134901	44.276	3.60102	1.31833	2.7315	0.00630464	0.0776306
AP5M1	ENSG00000053770	496.252	-2.01777	0.739048	-2.73023	0.00632904	0.0778985
NA	ENSG00000230381	99.0465	4.23553	1.55171	2.7296	0.0063412	0.0779953
CYP2A7	ENSG00000198077	129.952	2.88117	1.05557	2.72949	0.00634316	0.0779953
NA	ENSG00000260467	54.3419	4.44025	1.62682	2.72941	0.00634485	0.0779953
NA	ENSG00000242992	27.4367	-5.61691	2.05811	-2.72916	0.0063496	0.0780211
NA	ENSG00000272368	28.554	-5.70639	2.09123	-2.72873	0.00635787	0.0780901
LTK	ENSG00000062524	89.6452	3.12568	1.14566	2.72829	0.00636631	0.0781454
DNASE1	ENSG00000213918	433.606	-2.14803	0.787338	-2.72822	0.00636768	0.0781454
TMEM108	ENSG00000144868	164.547	3.16394	1.15981	2.72798	0.0063724	0.0781707
CXCR5	ENSG00000160683	21.7219	-6.11919	2.24332	-2.72774	0.00637708	0.0781858
RNA5SP339	ENSG00000212289	44.5223	4.07257	1.49309	2.72761	0.00637951	0.0781858
NA	ENSG00000207525	98.6089	-3.25659	1.19398	-2.7275	0.0063816	0.0781858
TRAV29DV5	ENSG00000211810	15.502	-7.05287	2.58624	-2.72707	0.00638994	0.0781959
NA	ENSG00000280268	22.8632	6.15013	2.25533	2.72694	0.0063925	0.0781959
AXL	ENSG00000167601	268.129	2.21591	0.812607	2.72692	0.00639291	0.0781959
LOC100507384	ENSG00000254519	118.943	2.93655	1.07688	2.72691	0.00639304	0.0781959
MATN1	ENSG00000162510	205.808	2.77622	1.01838	2.72611	0.00640864	0.0783541
APCDD1L-DT	ENSG00000231290	114.284	3.05116	1.11941	2.72568	0.00641696	0.0784233
MRPS18A	ENSG00000096080	98.8057	2.8162	1.03341	2.72516	0.00642706	0.0785142
HNRNPA3P14	ENSG00000224494	127.63	3.03405	1.11351	2.72477	0.00643464	0.07856
ZSWIM1	ENSG00000168612	197.788	-2.73234	1.00281	-2.72469	0.00643615	0.07856
PIEZO2	ENSG00000154864	188.284	2.75022	1.00947	2.72442	0.00644154	0.0785813
PRR33	ENSG00000283787	96.7705	-2.80127	1.02824	-2.72433	0.00644323	0.0785813
COL24A1	ENSG00000171502	225.425	2.38345	0.874934	2.72415	0.00644681	0.0785923
OR5D18	ENSG00000186119	18.9351	6.74313	2.47545	2.72401	0.00644953	0.0785929
NA	ENSG00000276698	22.5791	-6.0301	2.21419	-2.72339	0.00646167	0.0787083
STRA6	ENSG00000137868	122.176	3.83742	1.40916	2.7232	0.00646534	0.0787205
MIR4298	ENSG00000264493	140.409	2.97448	1.09244	2.72277	0.00647364	0.0787889
B3GALT5	ENSG00000183778	387.214	2.66707	0.979695	2.72234	0.00648206	0.0788588
LARGE-AS1	ENSG00000224973	94.0411	3.00803	1.10523	2.72163	0.00649615	0.0789976
NRXN1	ENSG00000179915	314.768	2.44445	0.898237	2.72138	0.00650095	0.0790233
ZBTB20-AS3	ENSG00000239946	26.2294	-5.48505	2.01578	-2.72106	0.00650724	0.0790671
NA	ENSG00000284196	122.75	2.81161	1.03353	2.7204	0.00652023	0.0791923
NA	ENSG00000286146	416.378	2.88888	1.0623	2.71947	0.00653876	0.0793594
NA	ENSG00000234273	36.5795	-6.01406	2.21151	-2.71943	0.00653938	0.0793594
GOLGA7B	ENSG00000155265	181.13	-3.71522	1.36636	-2.71906	0.00654671	0.0794156
NA	ENSG00000234504	71.7039	4.62003	1.69935	2.7187	0.00655384	0.0794693
FDPSP9	ENSG00000259770	14.9646	7.16601	2.63667	2.71783	0.00657125	0.0796476
NA	ENSG00000286972	42.9037	-4.79785	1.76584	-2.71704	0.00658696	0.0797813
NA	ENSG00000265908	109.023	-3.61396	1.33016	-2.71694	0.00658892	0.0797813
LOC100129931	ENSG00000245748	54.7638	-4.34763	1.60024	-2.71686	0.0065904	0.0797813
NA	ENSG00000214200	125.292	3.04725	1.12177	2.71646	0.0065984	0.0798453
ADAMTS8	ENSG00000134917	20.6367	-6.57736	2.42172	-2.71598	0.00660793	0.0799278
ZNF615	ENSG00000197619	105.238	-3.25373	1.19819	-2.71553	0.00661704	0.079959
DEGS2	ENSG00000168350	43.0084	-4.40312	1.62147	-2.71551	0.00661735	0.079959
GHDC	ENSG00000167925	50.9612	-3.49301	1.28635	-2.71545	0.00661867	0.079959
NA	ENSG00000279846	32.7203	6.29206	2.31745	2.71508	0.00662593	0.0799957
GIT1	ENSG00000108262	472.359	-2.57649	0.948975	-2.71502	0.00662714	0.0799957
KTI12	ENSG00000198841	74.0612	-4.14698	1.52764	-2.71463	0.00663499	0.0800577
NA	ENSG00000273374	36.2576	4.93652	1.8186	2.71446	0.00663832	0.080065
NA	ENSG00000237001	105.149	3.04513	1.12217	2.7136	0.00665572	0.080242
FBXO30	ENSG00000118496	313.393	-2.18124	0.80398	-2.71305	0.00666663	0.0803407
NDRG3	ENSG00000101079	457.676	-2.56155	0.944204	-2.71292	0.00666938	0.080341
BVES-AS1	ENSG00000203808	137.142	3.15227	1.16221	2.71231	0.0066816	0.0804552
GDF2	ENSG00000263761	20.463	6.44033	2.37485	2.71189	0.0066901	0.0805005
LRRC3B	ENSG00000179796	47.6412	3.97821	1.46703	2.71174	0.00669314	0.0805005
TUT1	ENSG00000149016	45.2258	-4.51878	1.66639	-2.71172	0.00669356	0.0805005
PDE9A	ENSG00000160191	163.982	2.35654	0.869199	2.71116	0.00670486	0.0806007
S100B	ENSG00000160307	35.8079	-4.86866	1.79587	-2.71103	0.00670737	0.0806007
NA	ENSG00000236426	148.938	2.46425	0.909037	2.71083	0.00671143	0.0806106
NA	ENSG00000279425	73.7656	-3.3306	1.22868	-2.71072	0.00671367	0.0806106
GIHCG	ENSG00000257698	69.9679	3.02244	1.11542	2.7097	0.0067345	0.0808277
OR7E101P	ENSG00000227019	15.9515	8.27968	3.05603	2.70929	0.00674264	0.0808924
LINC01121	ENSG00000205054	427.896	2.11064	0.779254	2.70854	0.00675799	0.0809914
NA	ENSG00000250242	35.1119	4.96437	1.83287	2.70852	0.00675831	0.0809914
NA	ENSG00000280321	48.6585	-4.30984	1.59134	-2.70831	0.00676262	0.0809914
NA	ENSG00000269924	41.1347	-4.79581	1.77087	-2.70817	0.00676557	0.0809914
PLCE1	ENSG00000138193	303.333	2.10779	0.778319	2.70813	0.00676637	0.0809914
MTND5P30	ENSG00000233039	172.823	2.74043	1.01195	2.70808	0.00676739	0.0809914
FSCN3	ENSG00000106328	178.315	2.37378	0.876717	2.70758	0.00677758	0.0810006
NA	ENSG00000255723	15.9411	-6.96869	2.5738	-2.70755	0.00677826	0.0810006
NA	ENSG00000236235	16.8173	7.46944	2.75883	2.70746	0.00677992	0.0810006
HAP1	ENSG00000173805	82.5932	3.29691	1.21771	2.70746	0.00678006	0.0810006
NA	ENSG00000250045	34.3039	-4.73129	1.74761	-2.70729	0.00678354	0.0810006
NNMT	ENSG00000166741	47.7238	3.45322	1.27555	2.70723	0.00678467	0.0810006
DKKL1	ENSG00000104901	98.1494	3.71751	1.37335	2.7069	0.00679156	0.08105
MUC2	ENSG00000198788	510.493	2.9473	1.08895	2.70655	0.00679871	0.0810828
NA	ENSG00000247381	18.6552	7.23681	2.67399	2.70638	0.0068022	0.0810828
FANCE	ENSG00000112039	44.0241	-4.45517	1.64619	-2.70636	0.00680257	0.0810828
OR52N5	ENSG00000181009	90.3474	3.7456	1.38413	2.70611	0.00680767	0.0811069
SLC2A4	ENSG00000181856	125.893	4.12957	1.52609	2.70599	0.0068101	0.0811069
LINC00523	ENSG00000196273	40.5998	4.33383	1.60174	2.70571	0.00681595	0.0811437
NA	ENSG00000226169	41.6357	4.63123	1.71208	2.70503	0.00682983	0.0812761
TRPM5	ENSG00000070985	14.7057	-7.1024	2.62767	-2.70293	0.00687312	0.081757
NEO1	ENSG00000067141	229.008	-2.78645	1.03095	-2.7028	0.0068758	0.081757
TIMMDC1	ENSG00000113845	120.97	-3.09392	1.14489	-2.70237	0.00688476	0.0818161
NA	ENSG00000267240	16.7283	7.39328	2.73593	2.70229	0.00688633	0.0818161
PLPP6	ENSG00000205808	65.2186	-4.0887	1.51334	-2.70177	0.00689711	0.0818877
RAD51AP1	ENSG00000111247	55.4444	3.26717	1.20929	2.70173	0.00689792	0.0818877
NA	ENSG00000225138	63.3724	-3.50496	1.2979	-2.70049	0.00692376	0.0821614
RN7SL600P	ENSG00000274963	98.0827	-3.43449	1.27195	-2.70018	0.00693025	0.0821849
C19orf18	ENSG00000177025	43.483	4.10722	1.52116	2.70005	0.0069328	0.0821849
HAPLN2	ENSG00000132702	27.2223	5.04751	1.86946	2.69999	0.00693412	0.0821849
NA	ENSG00000279347	86.7321	3.6814	1.36376	2.69944	0.00694561	0.082288
DNAJB9	ENSG00000128590	161.369	-2.72799	1.01076	-2.69895	0.00695584	0.0823761
NA	ENSG00000231154	106.884	3.01815	1.11834	2.69877	0.00695967	0.0823883
SYP	ENSG00000102003	177.207	2.9011	1.0751	2.69844	0.00696656	0.0824367
NA	ENSG00000281365	345.616	2.79987	1.03766	2.69825	0.00697056	0.0824509
CNIH3-AS2	ENSG00000233384	199.468	2.46359	0.913136	2.69794	0.00697696	0.0824614
ACVR1B	ENSG00000135503	277.469	-2.34847	0.870469	-2.69794	0.00697705	0.0824614
SLC50A1	ENSG00000169241	134.069	-2.47903	0.918951	-2.69767	0.00698259	0.0824937
NA	ENSG00000276929	15.9947	6.64174	2.46227	2.69741	0.00698819	0.0825269
NA	ENSG00000240710	80.6643	-3.35495	1.24428	-2.69629	0.00701164	0.0827433
RINL	ENSG00000187994	181.403	-3.01428	1.11799	-2.69616	0.00701435	0.0827433
LINC01265	ENSG00000249740	33.9879	5.65292	2.09668	2.69613	0.00701496	0.0827433
NA	ENSG00000240704	37.7907	4.78724	1.77608	2.6954	0.00703042	0.0828226
KPTN	ENSG00000118162	42.961	-4.56379	1.69321	-2.69534	0.00703166	0.0828226
KRT17	ENSG00000128422	98.6643	3.50331	1.29982	2.69522	0.00703411	0.0828226
SLC9A7P1	ENSG00000227825	72.2566	-3.52432	1.30762	-2.69522	0.00703431	0.0828226
NA	ENSG00000257826	43.1078	4.73423	1.75662	2.69508	0.00703711	0.0828226
NA	ENSG00000259354	192.714	2.25927	0.838313	2.69501	0.00703855	0.0828226
NA	ENSG00000286790	26.2552	5.48822	2.0366	2.6948	0.00704307	0.0828426
KCNK2	ENSG00000082482	46.4856	4.67384	1.7346	2.69447	0.00705002	0.0828912
RHOJ	ENSG00000126785	35.6602	4.87135	1.80831	2.69388	0.00706263	0.0830063
ARVCF	ENSG00000099889	35.07	-5.08543	1.88789	-2.69371	0.00706616	0.0830146
RN7SKP234	ENSG00000252982	17.5013	6.83673	2.53816	2.69358	0.007069	0.0830149
KCNMB2	ENSG00000197584	51.201	3.96868	1.47361	2.69317	0.00707756	0.0830824
NA	ENSG00000233987	150.421	2.73229	1.01494	2.69208	0.00710086	0.0833226
MTND1P26	ENSG00000234576	43.2031	3.83107	1.42326	2.69175	0.00710778	0.0833705
ADGRF1	ENSG00000153292	228.33	2.51223	0.933401	2.69148	0.00711349	0.0834043
NA	ENSG00000257009	15.4441	6.6871	2.48475	2.69126	0.00711827	0.0834272
TMEM201	ENSG00000188807	89.5879	-3.57828	1.32994	-2.69057	0.00713311	0.0835608
TNXB	ENSG00000168477	390.625	2.91264	1.08258	2.69046	0.00713535	0.0835608
CELF4	ENSG00000101489	127.336	2.63301	0.978898	2.68977	0.00715014	0.0837007
NA	ENSG00000277246	34.3744	-4.92745	1.83231	-2.6892	0.00716229	0.0838096
CCL28	ENSG00000151882	217.035	-2.35655	0.876362	-2.68902	0.00716627	0.0838229
OR6K4P	ENSG00000180437	17.133	6.65493	2.47504	2.68882	0.00717049	0.0838389
DNAAF1	ENSG00000154099	66.9219	-4.02966	1.49882	-2.68855	0.0071763	0.0838442
CCDC183-AS1	ENSG00000228544	46.052	-4.41661	1.64278	-2.6885	0.0071773	0.0838442
USP41	ENSG00000161133	17.0337	-7.04126	2.61915	-2.68837	0.00718019	0.0838442
PRR30	ENSG00000186143	197.675	3.07713	1.14465	2.68827	0.00718233	0.0838442
PAPSS2	ENSG00000198682	140.093	-2.61842	0.974344	-2.68736	0.00720186	0.0839828
ECHS1	ENSG00000127884	34.1523	-4.9219	1.83152	-2.68733	0.00720249	0.0839828
NA	ENSG00000279894	16.6991	-7.01499	2.6105	-2.68722	0.00720493	0.0839828
NA	ENSG00000254699	13.9789	8.06271	3.00057	2.68706	0.00720847	0.0839828
MIR190A	ENSG00000211137	13.9789	8.06271	3.00057	2.68706	0.00720847	0.0839828
NA	ENSG00000281344	2033.83	2.08566	0.776471	2.68607	0.00722979	0.0841979
NA	ENSG00000270706	26.0145	-5.39776	2.00979	-2.68574	0.00723694	0.0842478
TMEM203	ENSG00000187713	33.1365	-5.05522	1.88254	-2.68531	0.00724616	0.0843218
ZNF511	ENSG00000198546	34.3778	-5.10692	1.90207	-2.68493	0.00725453	0.0843859
NA	ENSG00000231344	49.9429	4.8198	1.79533	2.68463	0.00726106	0.0844172
SLIT2	ENSG00000145147	139.296	2.79452	1.04097	2.68454	0.00726295	0.0844172
NA	ENSG00000235911	30.2993	5.15537	1.92072	2.68408	0.00727293	0.0844997
SORBS1	ENSG00000095637	209.179	2.55427	0.95174	2.68379	0.00727925	0.0845398
GET4	ENSG00000239857	59.0121	3.45257	1.28663	2.68343	0.00728716	0.08457
ARRDC1-AS1	ENSG00000203993	36.3626	-4.30473	1.6042	-2.68341	0.00728759	0.08457
OPA3	ENSG00000125741	569.983	2.14825	0.800812	2.68259	0.00730536	0.0846335
POLR2F	ENSG00000100142	337.866	2.84792	1.06164	2.68257	0.0073058	0.0846335
NA	ENSG00000227121	56.5072	3.89016	1.45021	2.68248	0.00730793	0.0846335
DCX	ENSG00000077279	116.484	3.28859	1.22602	2.68233	0.00731106	0.0846335
PRKAR2A-AS1	ENSG00000224424	27.9134	-5.32456	1.98507	-2.6823	0.00731183	0.0846335
HTR3C	ENSG00000178084	124.915	3.66609	1.36686	2.68213	0.00731544	0.0846335
MIR582	ENSG00000202601	19.8582	6.08369	2.26823	2.68213	0.00731552	0.0846335
SMAD1-AS2	ENSG00000250582	14.974	6.17793	2.30339	2.6821	0.00731606	0.0846335
NA	ENSG00000248764	179.534	2.71019	1.01063	2.68167	0.00732565	0.0847111
LOC101929710	ENSG00000251314	19.9486	-6.2275	2.32263	-2.68123	0.00733515	0.0847877
FGF16	ENSG00000196468	18.2039	6.66794	2.48725	2.68085	0.00734356	0.0848515
SLFN12L	ENSG00000205045	618.796	-2.47003	0.921424	-2.68067	0.00734759	0.0848648
C9orf64	ENSG00000165118	50.6777	-3.91886	1.46205	-2.68039	0.00735371	0.0849022
YJU2	ENSG00000105248	103.677	-2.85779	1.0663	-2.6801	0.00735998	0.0849412
LOC339260	ENSG00000233098	136.101	3.17018	1.18305	2.67967	0.00736955	0.0850184
SMAGP	ENSG00000170545	86.2725	-3.61641	1.34969	-2.67943	0.00737476	0.085033
NA	ENSG00000132204	151.441	2.61698	0.976722	2.67935	0.00737659	0.085033
BEST3	ENSG00000127325	68.7731	3.95096	1.47479	2.679	0.00738434	0.0850889
LOC284788	ENSG00000204684	94.0745	3.23734	1.20856	2.67867	0.00739154	0.0851386
GABRR3	ENSG00000183185	58.8703	3.33735	1.24605	2.67835	0.00739869	0.0851877
ANK2	ENSG00000145362	411.2	2.35493	0.87939	2.67792	0.00740816	0.0852634
LINC01356	ENSG00000215866	84.8057	2.98835	1.11608	2.67754	0.00741644	0.0853253
POP5	ENSG00000167272	206.47	-2.73787	1.02258	-2.6774	0.00741951	0.0853272
PCA3	ENSG00000225937	198.804	2.87978	1.07569	2.67715	0.00742521	0.0853352
NA	ENSG00000288584	19.2246	5.80818	2.16957	2.67711	0.007426	0.0853352
MTCYBP28	ENSG00000260161	279.138	2.20762	0.824755	2.67669	0.00743528	0.085369
SMCO4	ENSG00000166002	192.45	2.87115	1.07267	2.67665	0.00743626	0.085369
NA	ENSG00000271976	33.8819	-4.9976	1.86718	-2.67656	0.0074383	0.085369
NA	ENSG00000282925	23.9861	5.73397	2.14237	2.67646	0.00744054	0.085369
NA	ENSG00000235674	31.8717	-5.12105	1.91378	-2.67588	0.00745327	0.0854818
NA	ENSG00000228280	27.1447	-6.00614	2.24472	-2.67568	0.00745781	0.0855005
NA	ENSG00000229522	34.3925	4.89888	1.83107	2.67542	0.0074636	0.0855185
RN7SL445P	ENSG00000240577	17.9144	7.13613	2.66737	2.67535	0.00746518	0.0855185
NA	ENSG00000287939	32.2051	5.79312	2.16576	2.67487	0.00747585	0.0856074
NLRP6	ENSG00000174885	47.3562	-4.30587	1.60987	-2.67467	0.00748035	0.0856179
BMP10	ENSG00000163217	19.586	-6.46287	2.41672	-2.67423	0.00749003	0.0856179
NA	ENSG00000266910	95.3184	-3.81916	1.42816	-2.67418	0.00749122	0.0856179
NA	ENSG00000166530	15.3383	7.2827	2.72364	2.67389	0.0074977	0.0856179
LRRC74B	ENSG00000187905	57.3854	3.61628	1.35255	2.67368	0.00750239	0.0856179
CIBAR1-DT	ENSG00000246662	32.6936	4.70718	1.76058	2.67365	0.00750306	0.0856179
NA	ENSG00000287277	229.294	2.44946	0.916163	2.6736	0.00750411	0.0856179
NA	ENSG00000234192	14.0254	8.01469	2.99784	2.67349	0.00750662	0.0856179
NA	ENSG00000228118	40.3344	4.44394	1.66223	2.67348	0.00750692	0.0856179
LRG1	ENSG00000171236	50.4288	-4.57576	1.71154	-2.67347	0.00750707	0.0856179
NA	ENSG00000288559	20.0194	-5.96988	2.23308	-2.67339	0.007509	0.0856179
NA	ENSG00000215811	21.0533	-6.3831	2.38775	-2.67327	0.00751167	0.0856179
NA	ENSG00000285367	54.0888	3.49249	1.30656	2.67303	0.00751691	0.0856221
SORCS1	ENSG00000108018	120.304	3.46583	1.29663	2.67294	0.00751886	0.0856221
NA	ENSG00000255332	67.801	3.59205	1.3439	2.67286	0.00752076	0.0856221
CHM	ENSG00000188419	410.902	-2.41466	0.903452	-2.6727	0.0075243	0.0856293
CDH22	ENSG00000149654	114.857	3.05405	1.14282	2.67237	0.00753165	0.0856798
B4GALT2	ENSG00000117411	133.757	3.45877	1.29471	2.67146	0.00755219	0.0858388
NA	ENSG00000273447	66.6458	-4.12796	1.54527	-2.67136	0.00755455	0.0858388
ZSCAN2	ENSG00000176371	142.275	2.64661	0.990784	2.67123	0.00755734	0.0858388
NA	ENSG00000288556	21.2445	6.38293	2.38957	2.67116	0.00755888	0.0858388
NA	ENSG00000287773	37.8207	5.11691	1.91571	2.67103	0.00756184	0.0858388
LOC105374647	ENSG00000249782	27.9212	5.22296	1.95553	2.67086	0.00756561	0.0858388
NA	ENSG00000285556	20.9088	5.73553	2.14753	2.67076	0.00756808	0.0858388
LIMS2	ENSG00000072163	70.417	3.38768	1.26845	2.67072	0.00756896	0.0858388
PHGR1	ENSG00000233041	45.5915	3.86226	1.44649	2.6701	0.00758295	0.0859434
TBX6	ENSG00000149922	22.0321	-6.75478	2.52983	-2.67005	0.00758401	0.0859434
MTIF2	ENSG00000085760	442.33	-2.48828	0.932486	-2.66844	0.00762046	0.0863186
NA	ENSG00000288103	22.97	6.03723	2.26255	2.66833	0.00762299	0.0863186
NA	ENSG00000235904	120.483	2.96769	1.11226	2.66816	0.00762677	0.0863282
NA	ENSG00000277693	123.99	2.97962	1.11686	2.66785	0.00763388	0.0863756
EBF3	ENSG00000108001	21.8943	5.65392	2.11975	2.66726	0.00764715	0.0864747
CASP6	ENSG00000138794	147.46	-3.34316	1.2535	-2.66706	0.00765177	0.0864747
TMEM225B	ENSG00000244219	26.5208	5.30374	1.98866	2.667	0.00765322	0.0864747
RN7SL434P	ENSG00000241868	14.8527	6.26478	2.34904	2.66695	0.00765439	0.0864747
NA	ENSG00000277954	146.266	2.94788	1.10553	2.66649	0.00766468	0.0865577
ST18	ENSG00000147488	166.571	2.5815	0.96838	2.6658	0.00768059	0.0866833
NA	ENSG00000267898	22.4817	-6.23162	2.33777	-2.66562	0.00768461	0.0866833
LOC100133252	ENSG00000232716	30.8714	-5.09203	1.91027	-2.66561	0.00768494	0.0866833
NA	ENSG00000268438	33.8811	-4.87662	1.82959	-2.66542	0.00768919	0.0866833
NPBWR2	ENSG00000125522	26.9671	5.77542	2.16684	2.66536	0.00769053	0.0866833
TMEM185A	ENSG00000269556	163.309	2.3018	0.863652	2.6652	0.00769436	0.0866933
NA	ENSG00000280173	80.5148	-3.12248	1.17175	-2.6648	0.00770334	0.0866968
DMBT1	ENSG00000187908	180.482	2.86746	1.07606	2.66478	0.00770383	0.0866968
RN7SL688P	ENSG00000239726	42.4502	4.624	1.73535	2.66459	0.00770821	0.0866968
FBLN2	ENSG00000163520	63.4544	-3.30986	1.24217	-2.66458	0.00770843	0.0866968
NA	ENSG00000218313	80.7148	-3.53239	1.32576	-2.66443	0.00771183	0.0866968
GPR176	ENSG00000166073	28.5815	5.55484	2.08499	2.66421	0.00771688	0.0866968
USH1C	ENSG00000006611	108.151	3.19531	1.19935	2.66421	0.00771689	0.0866968
RNU7-141P	ENSG00000238777	13.7477	8.03807	3.01729	2.66401	0.00772163	0.0866968
IGLV7-43	ENSG00000211652	20.7433	6.72396	2.52409	2.66392	0.00772359	0.0866968
LINC01723	ENSG00000234265	71.1337	3.26584	1.22596	2.6639	0.00772412	0.0866968
RN7SL571P	ENSG00000243274	33.6497	4.34857	1.63288	2.66313	0.00774178	0.0868619
IGKV2D-24	ENSG00000241566	22.0058	6.29887	2.36548	2.66282	0.00774881	0.0869077
NA	ENSG00000244619	14.8913	7.23565	2.71743	2.66268	0.007752	0.0869104
BARD1	ENSG00000138376	129.639	-2.88896	1.08505	-2.6625	0.00775619	0.0869242
NA	ENSG00000251418	23.5379	6.18422	2.32362	2.66146	0.00778018	0.0870955
PLS3-AS1	ENSG00000271826	18.4296	6.21652	2.33587	2.66132	0.00778342	0.0870955
SSX2B	ENSG00000268447	24.0618	5.45492	2.04979	2.66121	0.00778615	0.0870955
NA	ENSG00000229582	27.4364	4.99898	1.87848	2.66118	0.00778681	0.0870955
FABP5P5	ENSG00000213716	19.4866	5.60488	2.1062	2.66114	0.00778775	0.0870955
NPAP1P6	ENSG00000238002	41.6383	4.95089	1.86053	2.66102	0.0077905	0.0870955
NA	ENSG00000253623	23.5877	5.61278	2.10932	2.66094	0.00779218	0.0870955
GRIK4	ENSG00000149403	130.819	2.81633	1.05856	2.66052	0.00780202	0.0871724
MUC22	ENSG00000261272	181.028	2.86291	1.07614	2.66034	0.00780617	0.0871857
NA	ENSG00000279249	221.831	2.69206	1.01211	2.65985	0.00781761	0.0872069
ZSCAN22	ENSG00000182318	74.4759	-3.18302	1.19674	-2.65973	0.00782034	0.0872069
GAPDHP34	ENSG00000235306	32.227	5.76211	2.16672	2.65937	0.00782871	0.0872069
NA	ENSG00000260077	97.7726	-4.02444	1.51339	-2.65923	0.00783189	0.0872069
CRYGS	ENSG00000213139	55.7119	-4.34705	1.63475	-2.65916	0.00783353	0.0872069
CCNO	ENSG00000152669	24.1661	5.34042	2.00833	2.65913	0.0078342	0.0872069
LOC107984270	ENSG00000286289	19.58	6.2945	2.36716	2.65909	0.00783512	0.0872069
NUDT17	ENSG00000186364	52.878	-4.54695	1.71007	-2.65893	0.00783898	0.0872069
NA	ENSG00000253174	22.5379	7.01551	2.63857	2.65884	0.00784111	0.0872069
NA	ENSG00000237896	19.5399	6.03298	2.26907	2.65879	0.00784228	0.0872069
NA	ENSG00000254820	33.7602	5.25847	1.97782	2.65872	0.00784376	0.0872069
IL20RB	ENSG00000174564	41.5745	-3.96302	1.49057	-2.65872	0.00784378	0.0872069
TAS2R62P	ENSG00000234066	31.6692	-5.07751	1.90984	-2.6586	0.00784658	0.0872069
RPL7AP16	ENSG00000234329	36.3473	-4.66502	1.7548	-2.65843	0.0078505	0.0872136
NA	ENSG00000213600	35.3746	-4.77536	1.79638	-2.65832	0.0078531	0.0872136
RPP30	ENSG00000148688	241.755	-2.49593	0.939031	-2.65798	0.00786098	0.0872681
CHRD	ENSG00000090539	72.7453	3.17283	1.19406	2.65719	0.00787957	0.0874347
NA	ENSG00000257284	100.997	-3.13307	1.17914	-2.65709	0.00788192	0.0874347
VN1R20P	ENSG00000233121	43.9692	3.65298	1.37502	2.65668	0.00789154	0.0874784
RPL7P27	ENSG00000220069	21.403	5.75454	2.16608	2.65666	0.0078918	0.0874784
FBN3	ENSG00000142449	211.782	3.07855	1.15892	2.6564	0.00789809	0.0875152
NA	ENSG00000234225	22.8633	5.48254	2.06464	2.65545	0.00792031	0.0876877
LOC101927964	ENSG00000236990	110.79	2.72676	1.02688	2.65539	0.00792176	0.0876877
CACNA1H	ENSG00000196557	39.5426	-4.8228	1.81626	-2.65535	0.0079226	0.0876877
LINC01879	ENSG00000276397	44.5386	4.0538	1.52673	2.65521	0.00792587	0.0876909
ZNF468	ENSG00000204604	221.415	-2.6133	0.984386	-2.65475	0.00793662	0.0877768
AFF2	ENSG00000155966	331.767	2.15343	0.811302	2.65429	0.00794753	0.0878559
NA	ENSG00000286328	16.6551	7.09726	2.67399	2.65418	0.00795007	0.0878559
ZFYVE19	ENSG00000166140	128.163	-2.55433	0.96242	-2.65407	0.00795271	0.0878559
NA	ENSG00000280120	64.4957	-3.98357	1.50108	-2.65381	0.00795892	0.0878662
TRIM46	ENSG00000163462	78.7521	-3.24041	1.22106	-2.65378	0.00795962	0.0878662
NA	ENSG00000223492	19.3662	-6.0806	2.29158	-2.65345	0.00796729	0.0879179
LINC01554	ENSG00000236882	21.0291	-6.66433	2.51173	-2.65328	0.00797134	0.0879277
NA	ENSG00000226068	107.788	3.13924	1.18325	2.65307	0.00797637	0.0879277
SLC9C2	ENSG00000162753	67.1606	3.35034	1.26283	2.65304	0.00797714	0.0879277
FAM221B	ENSG00000204930	138.88	2.83678	1.06941	2.65265	0.00798637	0.0879965
FGF18	ENSG00000156427	39.9903	-4.53907	1.71135	-2.65234	0.0079937	0.0880443
NA	ENSG00000230732	82.1981	-3.38922	1.27808	-2.6518	0.00800644	0.0881517
SPP2	ENSG00000072080	51.0963	3.74928	1.41408	2.6514	0.00801594	0.0882233
DEFB4A	ENSG00000171711	22.5906	5.52408	2.08457	2.64998	0.00804965	0.0885612
P3H2-AS1	ENSG00000225764	188.177	8.67858	3.27533	2.64968	0.00805685	0.0886073
MAGEA1	ENSG00000198681	53.0788	3.9786	1.50167	2.64945	0.00806237	0.0886208
NA	ENSG00000263368	27.1966	-5.16853	1.95085	-2.64937	0.0080641	0.0886208
CATSPER1	ENSG00000175294	46.4234	-4.35135	1.64276	-2.6488	0.00807774	0.0887038
NA	ENSG00000238117	50.7524	4.46887	1.68717	2.64874	0.00807913	0.0887038
MIR543	ENSG00000212040	16.05	6.94192	2.6209	2.64868	0.00808069	0.0887038
NCKAP5	ENSG00000176771	172.393	2.89316	1.0924	2.64845	0.00808608	0.088706
MIR570	ENSG00000207650	43.6129	-4.42881	1.67225	-2.64842	0.00808692	0.088706
PHOSPHO1	ENSG00000173868	33.6231	-4.74288	1.79107	-2.64807	0.00809533	0.0887523
ZNF792	ENSG00000180884	161.046	-2.34671	0.886223	-2.64799	0.00809717	0.0887523
LOC101928618	ENSG00000261184	127.938	2.54648	0.961745	2.64777	0.00810242	0.0887768
SLC7A14	ENSG00000013293	103.762	3.45018	1.3033	2.64726	0.0081147	0.0888412
NA	ENSG00000271969	15.2579	8.21569	3.10357	2.64717	0.00811677	0.0888412
NA	ENSG00000287545	19.6748	5.84591	2.20838	2.64715	0.00811734	0.0888412
LOC100421372	ENSG00000284024	157.553	-2.51718	0.951106	-2.64658	0.00813091	0.0889446
STMN2	ENSG00000104435	27.1921	5.17494	1.95549	2.64637	0.00813603	0.0889446
NA	ENSG00000230500	19.0193	5.54216	2.09432	2.64628	0.00813825	0.0889446
PMCHL2	ENSG00000169040	65.1961	3.7451	1.41525	2.64625	0.00813888	0.0889446
NA	ENSG00000263220	37.2924	-4.69501	1.77481	-2.64536	0.00816042	0.0891469
RIOX1	ENSG00000170468	44.4453	-4.35553	1.64671	-2.645	0.00816912	0.089193
HOXC-AS3	ENSG00000251151	46.4304	-5.96105	2.25376	-2.64493	0.00817069	0.089193
ADRM1	ENSG00000130706	62.7447	-3.77107	1.42591	-2.64468	0.00817688	0.0892274
NA	ENSG00000233379	53.3676	4.27686	1.61737	2.64434	0.00818509	0.0892839
SLC22A11	ENSG00000168065	61.187	4.37103	1.65306	2.64421	0.0081882	0.0892847
TWF2-DT	ENSG00000243224	17.5712	-6.37606	2.41161	-2.6439	0.00819562	0.0893326
LOC728660	ENSG00000233145	35.6775	5.42636	2.05261	2.64364	0.00820191	0.089368
LINC01987	ENSG00000267790	27.6137	5.23841	1.98181	2.64325	0.00821141	0.0894344
MTCO1P49	ENSG00000253916	22.6876	6.06665	2.29553	2.64281	0.00822217	0.0894344
NA	ENSG00000237011	27.1076	-5.45821	2.06531	-2.64281	0.00822222	0.0894344
NA	ENSG00000269118	16.8359	7.03143	2.66069	2.64271	0.00822456	0.0894344
NA	ENSG00000230658	20.5385	-6.32464	2.39342	-2.64251	0.00822942	0.0894344
LOC119746555	ENSG00000260257	90.8681	-2.9767	1.1265	-2.64242	0.00823163	0.0894344
PTGDR2	ENSG00000183134	18.8192	-6.0176	2.27741	-2.64229	0.00823463	0.0894344
MIR7515HG	ENSG00000236172	29.9802	-5.90183	2.23362	-2.64228	0.0082351	0.0894344
INSL4	ENSG00000120211	24.0099	5.91325	2.23795	2.64227	0.00823534	0.0894344
TMEM25	ENSG00000149582	110.625	-2.57427	0.974435	-2.64181	0.00824652	0.0895094
NA	ENSG00000279002	19.295	5.91438	2.23886	2.64169	0.00824944	0.0895094
SACS	ENSG00000151835	1181.48	-1.91809	0.726108	-2.64161	0.00825137	0.0895094
NALCN	ENSG00000102452	135.743	2.90875	1.10127	2.64127	0.00825959	0.0895634
CCDC83	ENSG00000150676	59.3069	3.59106	1.35969	2.64109	0.008264	0.0895634
C10orf126	ENSG00000232624	148.11	2.84585	1.07755	2.64103	0.00826547	0.0895634
NA	ENSG00000279277	290.754	-2.08146	0.788392	-2.64014	0.00828718	0.0897656
GPR63	ENSG00000112218	87.2541	2.97803	1.12815	2.63974	0.00829699	0.0898233
ZSCAN20	ENSG00000121903	259.602	2.44727	0.92716	2.63954	0.00830192	0.0898233
MAGEC2	ENSG00000046774	25.2962	6.54177	2.47847	2.63943	0.00830444	0.0898233
ANKRD18DP	ENSG00000226435	49.3916	3.8615	1.46301	2.63942	0.00830471	0.0898233
HOXB2	ENSG00000173917	34.2056	-4.75013	1.79993	-2.63907	0.00831342	0.0898845
KAT5	ENSG00000172977	84.8426	-2.87765	1.09074	-2.63826	0.00833333	0.0900667
SGPP1	ENSG00000126821	61.4135	-3.9887	1.51205	-2.63794	0.00834104	0.0900847
NA	ENSG00000217950	26.3443	5.4923	2.08204	2.63794	0.00834112	0.0900847
DCAF13	ENSG00000164934	418.668	-2.34246	0.888362	-2.63683	0.00836836	0.0903458
KCNIP4-IT1	ENSG00000280650	63.3276	4.17464	1.5834	2.63651	0.0083763	0.0903932
BDKRB2	ENSG00000168398	115.688	2.70822	1.02726	2.63636	0.00838005	0.0903932
ANGEL2	ENSG00000174606	463.231	-2.46366	0.93452	-2.63628	0.00838196	0.0903932
NR6A1	ENSG00000148200	185.707	2.25059	0.853783	2.63602	0.00838855	0.0904311
NA	ENSG00000224431	22.5971	6.52818	2.47694	2.63558	0.00839944	0.0904858
TAAR8	ENSG00000146385	17.4521	7.0934	2.6915	2.63548	0.00840189	0.0904858
IGKV2-10	ENSG00000253278	24.5171	-6.11377	2.31983	-2.63544	0.00840285	0.0904858
NA	ENSG00000250869	56.4208	3.11408	1.1817	2.63526	0.00840734	0.0905011
KIAA0753	ENSG00000198920	279.955	-2.0818	0.790046	-2.63503	0.00841299	0.0905288
CGNL1	ENSG00000128849	287.74	2.90654	1.10321	2.63462	0.00842322	0.0906058
NA	ENSG00000251326	23.1162	5.63408	2.13888	2.63413	0.0084353	0.0907026
NA	ENSG00000251187	101.297	3.0568	1.16066	2.63368	0.00844663	0.0907334
TMEM199	ENSG00000244045	60.0501	-4.04873	1.5373	-2.63366	0.00844689	0.0907334
THAP7	ENSG00000184436	35.884	-4.32327	1.64161	-2.63356	0.00844953	0.0907334
ACADM	ENSG00000117054	287.861	-2.31791	0.880163	-2.63351	0.00845085	0.0907334
NA	ENSG00000249406	95.068	2.81117	1.06751	2.6334	0.00845357	0.0907334
H2AJ	ENSG00000246705	117.37	-3.94729	1.49925	-2.63285	0.00846716	0.0908461
NA	ENSG00000189149	53.021	3.42156	1.29974	2.63249	0.00847603	0.0909033
GEM	ENSG00000164949	29.408	-4.90937	1.86498	-2.63239	0.00847867	0.0909033
ESRP2	ENSG00000103067	105.882	-2.79486	1.06177	-2.63225	0.00848212	0.0909072
SCARF2	ENSG00000244486	38.7693	-4.77887	1.81568	-2.632	0.00848839	0.0909413
NA	ENSG00000260377	114.712	3.26076	1.23905	2.63165	0.00849705	0.0910009
ATXN7L2	ENSG00000162650	88.248	-3.2047	1.21803	-2.63105	0.00851204	0.091115
CABYRP1	ENSG00000242983	19.4018	7.04537	2.67785	2.63098	0.00851389	0.091115
E2F2	ENSG00000007968	54.7837	-4.33787	1.64886	-2.63083	0.00851754	0.091121
GOLGA6L22	ENSG00000277865	154.765	3.16884	1.2048	2.63018	0.00853384	0.0911283
TBX5	ENSG00000089225	114.163	2.78516	1.05897	2.63007	0.00853665	0.0911283
GYG2	ENSG00000056998	52.658	4.71155	1.79143	2.63005	0.00853732	0.0911283
NA	ENSG00000214549	21.7857	5.29755	2.01427	2.63001	0.0085383	0.0911283
NA	ENSG00000288028	22.3774	6.06309	2.30536	2.63	0.0085384	0.0911283
NA	ENSG00000286876	22.1115	5.39901	2.05286	2.62999	0.00853869	0.0911283
NA	ENSG00000265204	113.278	-3.13826	1.19328	-2.62994	0.00853989	0.0911283
NA	ENSG00000279684	17.4211	-6.87439	2.61432	-2.62951	0.00855073	0.0911492
NA	ENSG00000235271	23.0013	-6.12158	2.3281	-2.62943	0.00855276	0.0911492
LOC107985688	ENSG00000228427	26.1472	-5.08428	1.93368	-2.62932	0.00855546	0.0911492
COQ4	ENSG00000167113	169.079	-2.50118	0.9513	-2.62922	0.00855813	0.0911492
HMGB3P25	ENSG00000255391	20.2859	5.75192	2.18775	2.62915	0.00855982	0.0911492
NA	ENSG00000238140	28.9157	-5.01674	1.90814	-2.62913	0.00856043	0.0911492
GNAZ	ENSG00000128266	268.721	2.57903	0.981135	2.62862	0.00857313	0.0912515
PAQR9-AS1	ENSG00000241570	27.2337	5.20308	1.9795	2.62848	0.00857684	0.091258
TMEM43	ENSG00000170876	587.101	-2.12462	0.808379	-2.62825	0.00858242	0.0912844
NA	ENSG00000230256	13.455	7.98804	3.03969	2.62792	0.00859095	0.0913421
NA	ENSG00000264587	17.4545	6.52844	2.48443	2.62774	0.00859544	0.0913568
DKFZp451B082	ENSG00000285564	79.1129	3.84932	1.46513	2.62728	0.008607	0.0914148
IGHV3-36	ENSG00000253240	42.5906	3.54951	1.35102	2.62728	0.00860711	0.0914148
NME1	ENSG00000239672	31.4678	-4.86781	1.8529	-2.62713	0.00861076	0.0914207
NA	ENSG00000223750	29.9423	4.68579	1.78392	2.62667	0.00862241	0.0915083
FKBP4	ENSG00000004478	222.152	-2.21697	0.844057	-2.62656	0.00862523	0.0915083
DLL1	ENSG00000198719	29.2259	-5.05584	1.92507	-2.62631	0.0086315	0.0915418
NA	ENSG00000286976	39.7354	4.15676	1.58285	2.62612	0.00863637	0.0915605
HJV	ENSG00000168509	46.3431	3.8613	1.47042	2.62599	0.0086397	0.0915628
NA	ENSG00000287996	193.808	2.69395	1.02599	2.6257	0.00864711	0.0915775
NA	ENSG00000231901	51.7276	3.70986	1.41292	2.62567	0.00864777	0.0915775
NA	ENSG00000267672	76.0009	3.69362	1.40692	2.62533	0.00865654	0.0915775
LRIT3	ENSG00000183423	20.8818	-6.25161	2.38128	-2.62532	0.00865688	0.0915775
NA	ENSG00000256343	160.92	2.80785	1.06956	2.62523	0.00865901	0.0915775
HTR5A	ENSG00000157219	20.1374	6.70766	2.55524	2.62506	0.00866343	0.0915775
POT1-AS1	ENSG00000224897	221.213	2.57386	0.980503	2.62504	0.00866383	0.0915775
NA	ENSG00000265511	21.451	7.50398	2.8587	2.62496	0.00866597	0.0915775
SNORA30	ENSG00000206755	27.17	-5.176	1.97202	-2.62472	0.00867194	0.0916046
LINC00552	ENSG00000279770	51.4712	4.57378	1.74265	2.62461	0.00867476	0.0916046
RETN	ENSG00000104918	17.5396	-6.5278	2.48793	-2.62379	0.00869582	0.0917558
RPS2P23	ENSG00000205644	14.3761	7.05318	2.68818	2.62378	0.00869604	0.0917558
PKD1P6	ENSG00000250251	71.5003	-3.0991	1.1812	-2.62368	0.00869843	0.0917558
NA	ENSG00000260285	20.1105	-6.32572	2.41186	-2.62276	0.00872204	0.091936
PRNT	ENSG00000180259	46.3541	4.66167	1.77745	2.62268	0.00872424	0.091936
ST3GAL4	ENSG00000110080	161.238	2.67186	1.01876	2.62265	0.00872488	0.091936
OCM	ENSG00000122543	52.1645	-4.14566	1.58122	-2.6218	0.00874655	0.09213
PRPF4	ENSG00000136875	231.638	-2.60223	0.992576	-2.62169	0.00874955	0.09213
ALDH5A1	ENSG00000112294	142.154	-2.737	1.04403	-2.62156	0.00875273	0.0921305
NA	ENSG00000253561	23.3751	5.42153	2.0682	2.62138	0.00875752	0.092148
ZNF286A	ENSG00000187607	71.2336	-3.89359	1.48588	-2.6204	0.00878259	0.0923788
ASIC3	ENSG00000213199	62.6628	-3.5307	1.34753	-2.62012	0.00878991	0.0924227
MTCO2P9	ENSG00000249386	40.9448	4.8105	1.83649	2.6194	0.00880843	0.0925844
LOC100507336	ENSG00000228793	130.902	3.50425	1.33793	2.61915	0.00881488	0.0926044
NA	ENSG00000267594	68.3125	3.13031	1.19521	2.61904	0.00881766	0.0926044
KCNQ5-AS1	ENSG00000229154	117.877	2.56252	0.978519	2.61878	0.00882456	0.0926044
LOC100419553	ENSG00000277866	20.9156	6.59541	2.51855	2.61874	0.00882561	0.0926044
LINC02055	ENSG00000254101	364.083	2.36399	0.902788	2.61854	0.0088306	0.0926044
RN7SL208P	ENSG00000264391	24.9323	5.91592	2.25927	2.61851	0.00883142	0.0926044
SYNJ2-IT1	ENSG00000233496	124.988	2.4134	0.921682	2.61848	0.00883235	0.0926044
NA	ENSG00000258781	18.9599	6.22167	2.3762	2.61833	0.00883625	0.0926055
LAMB3	ENSG00000196878	167.836	2.61709	0.999565	2.61823	0.00883875	0.0926055
CYP2F1	ENSG00000197446	229.609	2.63336	1.00585	2.61806	0.00884313	0.0926185
MAGOH	ENSG00000162385	74.3033	-4.23936	1.61947	-2.61774	0.00885141	0.0926357
NA	ENSG00000280375	262.941	2.45613	0.938268	2.61773	0.00885181	0.0926357
NA	ENSG00000200170	12.5788	-7.1834	2.74423	-2.61763	0.00885421	0.0926357
NA	ENSG00000253632	89.2952	3.82184	1.46056	2.6167	0.00887848	0.0928566
MTND5P8	ENSG00000230999	146.826	2.97933	1.13868	2.61648	0.00888411	0.0928759
SMIM24	ENSG00000095932	114.425	3.20503	1.22498	2.61638	0.00888664	0.0928759
CUX2	ENSG00000111249	308.314	2.05786	0.786568	2.61625	0.00889009	0.092879
RNU5F-7P	ENSG00000200566	13.0222	-7.10097	2.71436	-2.61608	0.00889463	0.0928895
NA	ENSG00000258753	30.9521	4.8691	1.8613	2.61597	0.00889741	0.0928895
MIR924HG	ENSG00000267374	128.879	2.84379	1.08727	2.61552	0.00890908	0.0929784
NA	ENSG00000233974	536.134	2.73956	1.04747	2.6154	0.00891242	0.0929803
LOC100631243	ENSG00000221849	20.8399	5.72078	2.1876	2.61509	0.00892037	0.093018
RPL21P86	ENSG00000213669	23.586	-5.71411	2.18511	-2.61502	0.00892235	0.093018
ADGRD2	ENSG00000180264	35.1787	-5.64728	2.15992	-2.61458	0.00893364	0.0931027
NA	ENSG00000280306	23.4568	6.25078	2.39102	2.61428	0.0089417	0.0931538
PRSS16	ENSG00000112812	97.7417	3.0605	1.17083	2.61397	0.00894982	0.0932054
SMOC2	ENSG00000112562	75.2161	3.29861	1.26198	2.61384	0.00895311	0.0932067
NA	ENSG00000229588	25.1725	6.00084	2.29594	2.61368	0.00895732	0.0932175
LINC02201	ENSG00000251538	79.814	3.24254	1.24077	2.61334	0.00896629	0.0932684
PSMB3	ENSG00000277791	241.045	2.26547	0.866916	2.61325	0.00896854	0.0932684
NA	ENSG00000237633	39.0499	-4.46406	1.70857	-2.61275	0.0089816	0.0933484
NA	ENSG00000254177	142.85	-2.77433	1.06186	-2.61272	0.00898258	0.0933484
C5orf63	ENSG00000164241	250.349	2.43588	0.932385	2.61252	0.00898761	0.0933678
DNAH8	ENSG00000124721	217.612	2.55809	0.979255	2.61228	0.00899403	0.0934015
TRGV9	ENSG00000211695	130.528	2.90489	1.11212	2.61203	0.00900054	0.0934241
LINC00652	ENSG00000179935	54.8657	4.10007	1.56979	2.61186	0.00900509	0.0934241
RN7SL589P	ENSG00000239247	40.5048	-4.54661	1.74077	-2.61184	0.00900572	0.0934241
ERLIN1	ENSG00000107566	250.079	-2.14934	0.823213	-2.61091	0.00903009	0.0936439
NA	ENSG00000248685	41.5335	4.59985	1.76189	2.61075	0.00903426	0.0936541
LINC01239	ENSG00000234840	48.7891	3.3809	1.29511	2.6105	0.00904087	0.0936896
CCDC149	ENSG00000181982	598.703	2.08117	0.797624	2.60921	0.00907515	0.0940118
PELO	ENSG00000152684	46.599	-4.24144	1.62626	-2.60808	0.00910504	0.0942883
OR5M6P	ENSG00000254603	21.8178	5.39841	2.07008	2.60783	0.0091118	0.0942988
LINC02759	ENSG00000255175	21.2423	6.27307	2.40553	2.60777	0.00911335	0.0942988
CYP4F2	ENSG00000186115	57.1129	3.37378	1.29379	2.60767	0.009116	0.0942988
CCDC157	ENSG00000187860	38.1784	-4.55276	1.74598	-2.60757	0.00911887	0.0942988
WASF3	ENSG00000132970	54.12	3.22477	1.23685	2.60725	0.00912718	0.0943516
FIGN	ENSG00000182263	99.4528	3.03091	1.1629	2.60635	0.0091514	0.0945414
NA	ENSG00000287495	115.834	2.94375	1.12952	2.60618	0.00915573	0.0945414
NA	ENSG00000271499	16.7508	6.24648	2.39682	2.60616	0.00915649	0.0945414
LINC01902	ENSG00000283503	196.024	2.34001	0.897938	2.60598	0.00916112	0.0945414
SDR42E2	ENSG00000183921	327.916	2.81095	1.0787	2.60587	0.00916411	0.0945414
LOC105375750	ENSG00000253530	18.3687	6.49745	2.49341	2.60584	0.00916481	0.0945414
NA	ENSG00000276573	29.1526	-5.0473	1.93712	-2.60557	0.00917207	0.094563
GLUD1P3	ENSG00000250959	29.0751	-4.96429	1.90534	-2.60546	0.00917506	0.094563
RUNX1T1	ENSG00000079102	250.231	2.51914	0.966935	2.60528	0.00917989	0.094563
SLC4A8	ENSG00000050438	482.253	2.37505	0.911631	2.60528	0.00918004	0.094563
NA	ENSG00000225559	36.2765	5.13264	1.97026	2.60506	0.00918582	0.094563
GFAP	ENSG00000131095	115.288	3.48638	1.33835	2.60499	0.0091878	0.094563
NA	ENSG00000231291	311.524	3.0498	1.17078	2.60493	0.00918939	0.094563
ZNF774	ENSG00000196391	239.07	2.70622	1.03906	2.60448	0.00920131	0.0946474
LOC101928251	ENSG00000264985	57.3773	4.22445	1.62209	2.60432	0.00920572	0.0946474
P2RX3	ENSG00000109991	66.2851	3.30552	1.26927	2.60426	0.00920723	0.0946474
MC2R	ENSG00000185231	205.054	3.73654	1.43516	2.60356	0.00922601	0.0948073
NA	ENSG00000272817	20.4287	6.29488	2.41803	2.60331	0.0092328	0.0948237
SLC30A5	ENSG00000145740	274.344	-2.52702	0.970719	-2.60324	0.00923466	0.0948237
LINC02393	ENSG00000256597	21.8321	5.59108	2.14787	2.60308	0.009239	0.0948237
NA	ENSG00000236538	15.9363	5.99804	2.30438	2.60289	0.00924421	0.0948237
NTPCR	ENSG00000135778	212.585	-2.52986	0.971991	-2.60276	0.00924775	0.0948237
LINC01682	ENSG00000227043	89.2654	3.25954	1.25237	2.60271	0.00924902	0.0948237
ZSWIM2	ENSG00000163012	18.7431	5.66969	2.17841	2.60267	0.00925015	0.0948237
LINC01837	ENSG00000267489	146.31	2.85116	1.09556	2.60246	0.00925564	0.094847
DSG1	ENSG00000134760	51.0208	4.59773	1.76677	2.60233	0.0092592	0.0948504
NA	ENSG00000287124	94.5314	-3.46873	1.33304	-2.60212	0.00926505	0.0948773
LOC105374312	ENSG00000272840	18.3549	6.49642	2.49679	2.60191	0.00927057	0.0949008
TMEM242	ENSG00000215712	162.823	-3.16774	1.21758	-2.60168	0.00927694	0.094933
CCDC201	ENSG00000283247	42.0339	4.86276	1.86926	2.60144	0.00928335	0.0949657
CCER1	ENSG00000197651	59.0907	3.94143	1.51527	2.60114	0.00929147	0.0950157
ZNF248	ENSG00000198105	427.702	2.68108	1.03087	2.60079	0.00930094	0.0950609
PIGQ	ENSG00000007541	28.9636	-4.84183	1.86171	-2.60074	0.0093024	0.0950609
IL9	ENSG00000145839	27.9872	4.8575	1.86782	2.60062	0.00930558	0.0950609
ERAS	ENSG00000187682	15.462	7.49515	2.88334	2.59947	0.00933682	0.095347
NA	ENSG00000286720	139.619	2.7505	1.05845	2.59861	0.00936023	0.0955529
ZBTB48	ENSG00000204859	128.1	-2.93004	1.12767	-2.59831	0.0093685	0.0956042
LOC102723701	ENSG00000183154	36.8928	-5.02696	1.93485	-2.59811	0.00937381	0.0956252
GSTA6P	ENSG00000223622	18.3801	5.61206	2.1603	2.59782	0.00938187	0.0956664
TMEM119	ENSG00000183160	50.3261	-4.73513	1.8228	-2.59772	0.00938443	0.0956664
QRSL1P3	ENSG00000257957	142.973	-2.57107	0.989786	-2.59761	0.00938759	0.0956664
ZDHHC12	ENSG00000160446	226.129	-2.62935	1.0123	-2.59741	0.00939308	0.0956892
LINC02314	ENSG00000259082	21.3192	6.50459	2.50449	2.59717	0.00939965	0.095723
MRPL17	ENSG00000158042	30.6818	-4.8463	1.8662	-2.59688	0.00940758	0.095751
NA	ENSG00000236772	40.9192	-4.39557	1.69267	-2.59683	0.00940891	0.095751
PSG11	ENSG00000243130	44.5238	4.04563	1.55809	2.59654	0.00941689	0.0957992
NA	ENSG00000232420	119.677	3.739	1.4401	2.59636	0.00942175	0.0958155
NA	ENSG00000227498	22.7483	5.80857	2.23769	2.59579	0.00943741	0.0959168
NA	ENSG00000224879	15.0159	7.02265	2.70543	2.59576	0.00943823	0.0959168
MAPKAPK5P1	ENSG00000224498	22.565	5.43016	2.0923	2.59531	0.00945055	0.0959774
NA	ENSG00000199584	15.696	6.01256	2.31671	2.5953	0.00945072	0.0959774
LOC100131950	ENSG00000258587	21.1446	6.1202	2.3586	2.59485	0.00946333	0.0960723
PLA2G6	ENSG00000184381	199.981	-2.20743	0.850949	-2.59408	0.00948455	0.096236
NA	ENSG00000287344	39.1748	3.82978	1.47647	2.59388	0.00948996	0.096236
ZNF460-AS1	ENSG00000267871	66.2058	-3.85865	1.48765	-2.5938	0.00949229	0.096236
SULT6B1	ENSG00000138068	40.2717	4.34981	1.67703	2.59376	0.00949317	0.096236
PLA2R1	ENSG00000153246	70.0365	3.74203	1.44281	2.59358	0.00949828	0.096236
PART1	ENSG00000152931	312.111	2.32529	0.896595	2.59347	0.00950126	0.096236
KNSTRN	ENSG00000128944	132.946	2.88668	1.11307	2.59343	0.00950233	0.096236
NA	ENSG00000269927	46.3982	-4.2444	1.63691	-2.59293	0.00951612	0.0963426
OR51A3P	ENSG00000227023	20.5317	5.3916	2.08023	2.59182	0.00954685	0.0965967
NA	ENSG00000286286	18.8914	5.89507	2.27452	2.59179	0.00954779	0.0965967
COLEC11	ENSG00000118004	24.882	-6.00826	2.31845	-2.59149	0.00955601	0.0966057
PFN1P2	ENSG00000270392	91.8801	-3.10633	1.1987	-2.5914	0.00955849	0.0966057
NIPAL4	ENSG00000172548	298.425	2.13228	0.82283	2.5914	0.00955852	0.0966057
EVPL	ENSG00000167880	62.6539	3.46209	1.33644	2.59053	0.0095829	0.0968166
SNX12	ENSG00000147164	339.841	2.29749	0.886919	2.59042	0.00958596	0.0968166
LINC00309	ENSG00000230923	80.1146	3.03268	1.17081	2.59023	0.00959108	0.0968351
NDE1	ENSG00000072864	1329.67	-1.8599	0.718193	-2.58969	0.00960622	0.0969386
TM4SF4	ENSG00000169903	27.6452	4.87847	1.88385	2.58963	0.00960792	0.0969386
NA	ENSG00000229910	54.661	3.66319	1.41468	2.58941	0.00961407	0.0969434
SULT2A1	ENSG00000105398	71.6382	3.25487	1.25701	2.58938	0.00961499	0.0969434
C5AR2	ENSG00000134830	91.4773	-3.0647	1.18373	-2.58903	0.00962464	0.0970075
LOC105378328	ENSG00000224301	23.0941	5.39488	2.08403	2.58867	0.00963463	0.0970421
DGKB	ENSG00000136267	99.4986	2.91951	1.1279	2.58846	0.00964065	0.0970421
NA	ENSG00000226537	23.9791	6.07156	2.34587	2.58819	0.00964826	0.0970421
NA	ENSG00000280043	392.311	2.65721	1.02668	2.58816	0.00964894	0.0970421
LOC112267968	ENSG00000285492	89.775	2.67047	1.03183	2.58809	0.00965098	0.0970421
KLHL4	ENSG00000102271	70.6821	2.90799	1.12362	2.58806	0.00965194	0.0970421
RPL23AP25	ENSG00000233084	14.1186	6.07062	2.34581	2.58786	0.00965739	0.0970421
SPIN2B	ENSG00000186787	43.8392	-3.67369	1.41959	-2.58786	0.00965756	0.0970421
NA	ENSG00000259026	43.8813	4.64689	1.79566	2.58785	0.00965774	0.0970421
KCNH7-AS1	ENSG00000237750	23.4604	5.48088	2.11815	2.58758	0.00966538	0.0970858
NA	ENSG00000229559	36.5903	-4.46382	1.72539	-2.58713	0.0096779	0.0971784
FOXB1	ENSG00000171956	45.7074	4.04301	1.56296	2.58677	0.00968814	0.0972481
CCIN	ENSG00000185972	20.3567	-5.62554	2.1754	-2.58598	0.00971014	0.0974357
NA	ENSG00000279757	28.4535	4.49852	1.73968	2.58582	0.00971464	0.0974476
IL13RA2	ENSG00000123496	56.1301	4.1711	1.61321	2.58559	0.00972133	0.0974604
HAX1	ENSG00000143575	118.019	-2.79725	1.08188	-2.58554	0.00972254	0.0974604
DMD	ENSG00000198947	290.302	2.37953	0.920469	2.58513	0.00973426	0.0975349
NA	ENSG00000275703	19.7832	-5.85788	2.26606	-2.58505	0.00973659	0.0975349
NA	ENSG00000280423	49.1184	4.34267	1.68011	2.58475	0.00974485	0.0975633
PCP4L1	ENSG00000248485	56.8457	4.21616	1.63132	2.58451	0.00975187	0.0975633
ZNF345	ENSG00000251247	354.062	2.10496	0.814453	2.5845	0.00975193	0.0975633
NA	ENSG00000282390	27.6529	5.08546	1.96769	2.58448	0.00975268	0.0975633
SIAH3	ENSG00000215475	38.8991	-4.39685	1.70145	-2.58418	0.00976118	0.0975961
NA	ENSG00000264548	32.8589	5.10017	1.97365	2.58413	0.00976259	0.0975961
NA	ENSG00000261235	38.3867	4.43058	1.7148	2.58373	0.00977374	0.0976606
AKAP12	ENSG00000131016	164.597	2.78944	1.07966	2.58363	0.00977652	0.0976606
NA	ENSG00000250517	24.0112	6.00383	2.32402	2.58339	0.00978355	0.0976606
OR5H14	ENSG00000236032	26.9977	4.83611	1.87206	2.5833	0.00978599	0.0976606
CCDC175	ENSG00000151838	99.5045	2.71431	1.05077	2.58317	0.00978974	0.0976606
ZNF764	ENSG00000169951	101.271	-3.68166	1.42529	-2.5831	0.00979167	0.0976606
LINC00466	ENSG00000224209	86.9227	3.58307	1.38713	2.58308	0.00979226	0.0976606
PSD2	ENSG00000146005	58.049	3.5502	1.37463	2.58266	0.00980432	0.097676
OSTCP3	ENSG00000269608	19.1199	6.36536	2.46475	2.58255	0.00980722	0.097676
NA	ENSG00000278727	69.8586	-3.88068	1.50266	-2.58255	0.0098074	0.097676
NA	ENSG00000259994	38.6052	-4.39816	1.70304	-2.58254	0.00980751	0.097676
CUEDC2	ENSG00000107874	56.5817	-3.36724	1.3039	-2.58244	0.0098104	0.097676
MIR497HG	ENSG00000267532	26.0299	-5.93314	2.29777	-2.58213	0.00981922	0.0977308
NA	ENSG00000225028	19.8966	-6.57974	2.54883	-2.58148	0.00983779	0.0978407
NA	ENSG00000287781	227.303	2.64077	1.023	2.58139	0.00984023	0.0978407
NA	ENSG00000279360	19.7462	6.29231	2.43756	2.58139	0.00984024	0.0978407
NA	ENSG00000280219	109.725	2.85826	1.10732	2.58125	0.00984422	0.0978473
NA	ENSG00000260059	76.0496	-3.80816	1.47568	-2.58062	0.00986231	0.097994
HYAL3	ENSG00000186792	25.618	-5.38945	2.0893	-2.57955	0.00989295	0.0982633
SLC13A5	ENSG00000141485	129.547	2.89905	1.12393	2.57938	0.00989769	0.0982633
NA	ENSG00000260205	28.2865	5.47556	2.12287	2.57932	0.00989942	0.0982633
FAM220A	ENSG00000178397	95.8193	-2.61305	1.01317	-2.57909	0.00990612	0.0982966
NA	ENSG00000286880	26.6488	4.86503	1.88648	2.5789	0.00991165	0.0983058
NA	ENSG00000260816	310.927	2.16878	0.841033	2.57871	0.00991697	0.0983058
ARHGEF19	ENSG00000142632	36.122	-4.89651	1.89882	-2.57871	0.00991706	0.0983058
NA	ENSG00000271382	74.6389	4.16198	1.61421	2.57833	0.00992791	0.0983086
RFX8	ENSG00000196460	36.6543	-4.47555	1.73591	-2.57821	0.00993125	0.0983086
LINC01891	ENSG00000231682	25.1007	-5.22282	2.02576	-2.5782	0.00993174	0.0983086
MTND6P8	ENSG00000248136	56.9263	3.91646	1.51914	2.57808	0.00993521	0.0983086
ZNF528-AS1	ENSG00000269834	106.237	2.6994	1.04707	2.57806	0.00993579	0.0983086
LOC102724904	ENSG00000286506	23.6636	6.59825	2.55944	2.578	0.00993738	0.0983086
TRIM9	ENSG00000100505	38.6484	5.50773	2.13671	2.57767	0.00994677	0.0983578
TPD52	ENSG00000076554	218.281	-2.65475	1.02993	-2.5776	0.00994903	0.0983578
SAMD9	ENSG00000205413	857.406	-2.1512	0.834671	-2.5773	0.00995754	0.0983809
CST9L	ENSG00000101435	21.1534	7.12542	2.7647	2.57728	0.00995805	0.0983809
DRAM2	ENSG00000156171	412.13	-2.21011	0.857796	-2.5765	0.00998054	0.0985699
LOXL4	ENSG00000138131	129.293	-2.41065	0.935718	-2.57626	0.00998752	0.0986059
LOC100421673	ENSG00000254425	14.7785	5.93992	2.30646	2.57534	0.0100141	0.0988353
C1orf198	ENSG00000119280	136.02	-3.14585	1.22163	-2.57513	0.0100203	0.0988629
PPP1R26	ENSG00000196422	31.0456	-4.13713	1.60679	-2.57478	0.0100303	0.0989102
MICB	ENSG00000204516	187.225	-2.46843	0.958813	-2.57447	0.0100394	0.0989102
MTND4P35	ENSG00000270906	351.968	2.33881	0.908487	2.57441	0.0100413	0.0989102
NA	ENSG00000243016	34.2491	5.4584	2.12027	2.57439	0.0100418	0.0989102
OR2AS2P	ENSG00000271934	16.7585	7.02721	2.72967	2.57438	0.0100419	0.0989102
NA	ENSG00000244701	30.3657	-4.81507	1.87046	-2.57427	0.0100453	0.0989108
LOC102724934	ENSG00000257522	63.1863	3.40639	1.324	2.57281	0.0100878	0.0992957
KIR2DL1	ENSG00000125498	236.453	2.64195	1.02706	2.57233	0.0101017	0.0993994
HSPBP1	ENSG00000133265	128.904	2.36404	0.91926	2.57168	0.0101206	0.0995526
CENPP	ENSG00000188312	64.4325	-3.14975	1.22484	-2.57156	0.0101243	0.0995552
KLK10	ENSG00000129451	79.9114	3.50209	1.3621	2.57109	0.0101378	0.0996548
CCDC96	ENSG00000173013	17.5117	-6.47179	2.51766	-2.57056	0.0101536	0.0997666
NA	ENSG00000260750	173.563	2.75107	1.07026	2.57047	0.0101559	0.0997666
RNU6-27P	ENSG00000251955	19.0112	7.51762	2.92488	2.57023	0.0101631	0.0998039
PKP1	ENSG00000081277	88.2697	3.21953	1.25281	2.56985	0.0101744	0.0998813
NA	ENSG00000270157	224.12	-2.72158	1.05923	-2.5694	0.0101876	0.0999767
TMEM72-AS1	ENSG00000224812	112.287	2.87034	1.11721	2.56921	0.0101932	0.0999767
CDK10	ENSG00000185324	216.082	-2.80104	1.09025	-2.56917	0.0101943	0.0999767
NPR3	ENSG00000113389	95.8614	2.59727	1.01125	2.56837	0.0102178	0.100162
NA	ENSG00000240513	55.4296	4.39961	1.71311	2.56819	0.010223	0.100162
ACSM2B	ENSG00000066813	174.407	2.56596	0.999135	2.56818	0.0102234	0.100162
COA3	ENSG00000183978	37.0213	3.68917	1.43671	2.56778	0.0102352	0.100244
PTCH2	ENSG00000117425	147.453	2.33794	0.910597	2.56748	0.0102439	0.100297
NA	ENSG00000260267	20.3677	-5.81057	2.26355	-2.56701	0.0102578	0.100367
FAM43A	ENSG00000185112	61.0543	-4.39559	1.71234	-2.56701	0.0102579	0.100367
NA	ENSG00000257277	417.342	-2.39103	0.931522	-2.56679	0.0102643	0.100396
NA	ENSG00000252690	70.7844	3.68965	1.43759	2.56654	0.0102718	0.100421
MAP3K2-DT	ENSG00000236682	85.4728	-3.89881	1.51919	-2.56638	0.0102767	0.100421
RPL23P2	ENSG00000176054	14.5301	-7.01691	2.73419	-2.56636	0.0102772	0.100421
KRT10	ENSG00000186395	46.6079	-4.13515	1.61157	-2.56592	0.0102902	0.100455
NA	ENSG00000277883	45.8558	4.36702	1.70194	2.56592	0.0102904	0.100455
NA	ENSG00000253100	146.155	3.01824	1.17629	2.5659	0.0102909	0.100455
NA	ENSG00000277159	68.8002	3.33668	1.30051	2.56568	0.0102975	0.100487
TRIM67	ENSG00000119283	99.3169	3.02944	1.18082	2.56553	0.0103018	0.100496
COL9A1	ENSG00000112280	132.131	2.92583	1.14053	2.56532	0.0103079	0.100522
MARCHF4	ENSG00000144583	77.9934	3.32972	1.2982	2.56487	0.0103214	0.10062
GPR83	ENSG00000123901	187.389	2.48246	0.968081	2.56431	0.010338	0.100749
NA	ENSG00000213050	169.304	2.20066	0.858441	2.56356	0.0103606	0.100888
PRELID3B	ENSG00000101166	331.419	-2.19558	0.856475	-2.5635	0.0103621	0.100888
NA	ENSG00000229857	18.8074	8.03182	3.13316	2.56349	0.0103626	0.100888
NA	ENSG00000267130	18.3703	5.82829	2.27424	2.56274	0.0103851	0.101073
MAP3K10	ENSG00000130758	41.8763	-4.25508	1.66046	-2.5626	0.0103892	0.10108
NA	ENSG00000261364	20.4647	5.5124	2.15135	2.5623	0.0103981	0.101133
PRDM4	ENSG00000110851	476.263	-2.25744	0.881229	-2.5617	0.0104162	0.101276
OR9H1P	ENSG00000228336	48.5327	4.90007	1.91301	2.56144	0.0104239	0.101296
SCGB2A2	ENSG00000110484	297.489	3.0281	1.18221	2.5614	0.0104252	0.101296
ATP5PDP2	ENSG00000229184	17.974	-6.70518	2.61817	-2.56101	0.0104368	0.101318
CPVL-AS1	ENSG00000229452	38.8104	-4.33941	1.69445	-2.56096	0.0104384	0.101318
NA	ENSG00000287504	93.7794	2.82584	1.10345	2.56091	0.01044	0.101318
ZFYVE9	ENSG00000157077	267.226	-2.11944	0.827645	-2.56081	0.0104427	0.101318
LINC01478	ENSG00000267337	130.391	3.03393	1.18488	2.56055	0.0104507	0.101318
NA	ENSG00000287666	23.8557	6.22753	2.43217	2.56048	0.0104528	0.101318
RASAL3	ENSG00000105122	430.694	-1.99528	0.779267	-2.56046	0.0104533	0.101318
TRMO	ENSG00000136932	394.389	-2.15764	0.842695	-2.56041	0.010455	0.101318
NA	ENSG00000244706	30.5431	4.83943	1.8903	2.56014	0.0104629	0.101362
MKNK1-AS1	ENSG00000269956	87.0811	3.47846	1.35915	2.55928	0.0104888	0.101579
NA	ENSG00000248514	24.2866	5.59126	2.18497	2.55897	0.0104984	0.101627
NA	ENSG00000287070	14.8035	-6.6727	2.60767	-2.55887	0.0105013	0.101627
ZNF235	ENSG00000159917	76.6354	-3.28758	1.28482	-2.55878	0.0105041	0.101627
OR2T3	ENSG00000196539	75.7838	2.95902	1.15676	2.55803	0.0105267	0.101813
LRRTM1	ENSG00000162951	56.6968	3.63192	1.42	2.5577	0.0105367	0.101876
FLJ43315	ENSG00000288690	30.0174	4.51245	1.76452	2.55732	0.0105484	0.101955
LOC101929773	ENSG00000251685	17.8563	7.6572	2.99465	2.55696	0.0105591	0.102018
NA	ENSG00000235756	66.992	3.26474	1.27685	2.55687	0.0105618	0.102018
NA	ENSG00000261670	49.2701	3.75395	1.46829	2.55669	0.0105674	0.102029
PDZD9	ENSG00000155714	56.0206	2.99171	1.17019	2.55661	0.0105699	0.102029
KCNJ1	ENSG00000151704	184.645	-2.40273	0.93999	-2.55613	0.0105845	0.102136
OR52H1	ENSG00000181616	17.0335	5.80314	2.27043	2.55597	0.0105893	0.10215
NA	ENSG00000287628	16.7385	6.06674	2.37388	2.55562	0.0105998	0.102209
MTND1P15	ENSG00000264168	51.5467	3.25563	1.27395	2.55554	0.0106025	0.102209
NA	ENSG00000262402	25.2477	-5.19194	2.03196	-2.55514	0.0106144	0.102291
GPR26	ENSG00000154478	122.337	2.93478	1.14876	2.55474	0.0106267	0.102346
RIPPLY2	ENSG00000203877	52.2207	-4.20641	1.64652	-2.55473	0.0106271	0.102346
FARSA	ENSG00000179115	36.3827	-4.52345	1.77083	-2.55442	0.0106366	0.102404
NA	ENSG00000229917	18.8185	-6.24264	2.44408	-2.55419	0.0106435	0.102415
NA	ENSG00000267927	48.1777	4.56988	1.7892	2.55415	0.0106447	0.102415
LINC02682	ENSG00000254661	77.1964	3.07379	1.20361	2.55381	0.0106553	0.102484
NA	ENSG00000233129	14.3991	7.1115	2.78546	2.55308	0.0106775	0.102664
SKIV2L	ENSG00000204351	338.366	-2.13407	0.836061	-2.55253	0.0106944	0.102793
NA	ENSG00000275468	63.0081	3.63103	1.42272	2.55217	0.0107055	0.102866
RABL2B	ENSG00000079974	222.37	-2.29389	0.898925	-2.55182	0.0107163	0.102878
BEND2	ENSG00000177324	232.547	-3.26989	1.2814	-2.55181	0.0107163	0.102878
CFD	ENSG00000197766	22.5398	-5.44249	2.13282	-2.55179	0.0107172	0.102878
LOC101928505	ENSG00000287709	60.4476	3.62387	1.42048	2.55115	0.0107368	0.103029
NA	ENSG00000259953	464.46	1.97227	0.773132	2.55101	0.010741	0.103029
SMYD1	ENSG00000115593	212.055	3.52707	1.38266	2.55093	0.0107435	0.103029
ATP1B4	ENSG00000101892	42.8418	3.87694	1.52007	2.55051	0.0107567	0.103122
NA	ENSG00000279373	18.3299	-5.89154	2.31015	-2.55029	0.0107634	0.103142
CDC25A	ENSG00000164045	105.189	2.72312	1.0678	2.55021	0.0107658	0.103142
RNA5SP115	ENSG00000223092	23.6523	-5.26316	2.06411	-2.54984	0.0107772	0.103217
PRKG1	ENSG00000185532	166.543	2.40784	0.944371	2.54968	0.0107823	0.103218
ANKRD30A	ENSG00000148513	32.2937	5.17723	2.03059	2.54961	0.0107842	0.103218
NA	ENSG00000256721	20.6306	6.44401	2.52775	2.54931	0.0107938	0.103272
STX1B	ENSG00000099365	29.0934	-5.16541	2.02629	-2.5492	0.0107971	0.103272
MPL	ENSG00000117400	529.712	1.95953	0.76872	2.54908	0.0108008	0.103272
TMEM26	ENSG00000196932	37.0041	5.62787	2.20791	2.54896	0.0108046	0.103272
NA	ENSG00000285521	16.7792	-6.5815	2.58213	-2.54887	0.0108074	0.103272
GALNT12	ENSG00000119514	55.8627	-3.92318	1.53956	-2.54824	0.0108267	0.103416
SEMA7A	ENSG00000138623	153.594	2.50988	0.984982	2.54815	0.0108295	0.103416
NA	ENSG00000286863	44.0594	4.1124	1.61398	2.54799	0.0108346	0.103431
NA	ENSG00000287158	31.4951	5.25547	2.06318	2.54727	0.010857	0.103611
NA	ENSG00000248394	19.2494	6.07459	2.38502	2.54698	0.0108661	0.103665
NA	ENSG00000253406	27.9747	4.97243	1.95239	2.54685	0.0108702	0.10367
LINC02209	ENSG00000253279	77.4405	3.04117	1.19434	2.54631	0.0108868	0.103768
SLC39A4	ENSG00000147804	43.4548	-4.34581	1.70672	-2.54629	0.0108875	0.103768
NA	ENSG00000281909	21.2603	6.38937	2.50971	2.54586	0.010901	0.1038
NA	ENSG00000229487	45.5359	-4.31134	1.69351	-2.5458	0.0109026	0.1038
NA	ENSG00000249332	59.0968	4.1983	1.64911	2.5458	0.0109027	0.1038
NA	ENSG00000274514	21.6854	-5.56203	2.18485	-2.54573	0.010905	0.1038
RNA5SP251	ENSG00000222546	17.0484	-6.11832	2.40408	-2.54498	0.0109285	0.10399
NA	ENSG00000234929	33.1036	5.68935	2.23587	2.54458	0.010941	0.104075
SLC17A7	ENSG00000104888	308.387	2.49672	0.981245	2.54444	0.0109453	0.104083
SLC25A17	ENSG00000100372	143.359	-2.50077	0.982974	-2.54408	0.0109565	0.104107
LINC02742	ENSG00000249867	23.4803	5.26583	2.06989	2.54401	0.0109587	0.104107
LINC03014	ENSG00000240859	29.3161	-4.84218	1.90351	-2.54382	0.0109649	0.104107
NA	ENSG00000287900	22.0456	5.58733	2.19673	2.54348	0.0109754	0.104107
NA	ENSG00000214614	15.4808	7.20943	2.83449	2.54347	0.0109758	0.104107
NA	ENSG00000253619	25.3885	5.08383	1.99888	2.54334	0.0109799	0.104107
LOC107986631	ENSG00000286691	15.5849	6.70661	2.63699	2.54328	0.0109817	0.104107
MMAB	ENSG00000139428	81.591	-3.03701	1.19415	-2.54324	0.0109831	0.104107
DNAJC19	ENSG00000205981	125.316	-2.83069	1.11307	-2.54313	0.0109863	0.104107
NA	ENSG00000225775	18.0781	6.13248	2.41143	2.54308	0.0109879	0.104107
COX6B1	ENSG00000126267	96.3541	-2.95135	1.16058	-2.543	0.0109905	0.104107
LINC02556	ENSG00000236611	14.2204	-6.72277	2.64369	-2.54295	0.0109921	0.104107
VPS25	ENSG00000131475	93.8968	-3.35371	1.31885	-2.5429	0.0109938	0.104107
NA	ENSG00000264895	142.446	-3.17972	1.25075	-2.54224	0.0110144	0.10426
NRAD1	ENSG00000233725	18.1765	5.98103	2.35274	2.54216	0.0110171	0.10426
LINC02615	ENSG00000251432	240.217	2.40147	0.944721	2.54199	0.0110223	0.104261
CEACAM22P	ENSG00000230666	167.485	3.07999	1.21167	2.54193	0.0110243	0.104261
ABCD4	ENSG00000119688	314.605	-2.02623	0.797188	-2.54172	0.0110309	0.104291
AZU1	ENSG00000172232	19.5551	-6.56734	2.58394	-2.5416	0.0110348	0.104294
NA	ENSG00000255294	169.171	7.84854	3.08839	2.54131	0.0110439	0.104347
LINC00092	ENSG00000225194	48.1103	-4.20949	1.65676	-2.54079	0.0110603	0.104468
NA	ENSG00000272382	12.6715	-6.92051	2.72485	-2.53978	0.0110924	0.104687
NA	ENSG00000283236	21.4405	-5.45121	2.14635	-2.53977	0.0110927	0.104687
AKR1E2	ENSG00000165568	26.35	-4.89999	1.92935	-2.53972	0.0110942	0.104687
VTI1B	ENSG00000100568	308.997	-2.21057	0.870481	-2.53948	0.0111016	0.104707
NA	ENSG00000225300	23.7281	-5.23127	2.06002	-2.53943	0.0111034	0.104707
SNX33	ENSG00000173548	90.0608	-3.6432	1.43474	-2.53927	0.0111084	0.104711
PTPN13	ENSG00000163629	441.655	1.85433	0.730348	2.53897	0.011118	0.104711
WNT8B	ENSG00000075290	46.6612	-4.11195	1.61956	-2.53893	0.0111191	0.104711
BTBD8	ENSG00000189195	161.249	-2.8776	1.13342	-2.53888	0.0111209	0.104711
MGAT4C	ENSG00000182050	129.026	2.86649	1.12905	2.53885	0.0111216	0.104711
LOC101929268	ENSG00000253608	13.9388	-6.74178	2.65595	-2.53837	0.0111369	0.104822
NA	ENSG00000279993	15.9683	-6.64141	2.61656	-2.53823	0.0111416	0.104832
NA	ENSG00000285553	36.7173	-4.72207	1.86073	-2.53775	0.0111569	0.104942
RRN3P2	ENSG00000103472	32.5494	-5.12314	2.01897	-2.5375	0.0111646	0.104982
PBX4	ENSG00000105717	109.595	-2.94086	1.15913	-2.53713	0.0111765	0.10506
CNKSR3	ENSG00000153721	133.4	2.72134	1.0727	2.53691	0.0111834	0.105091
NA	ENSG00000274428	39.9758	3.93242	1.55021	2.5367	0.0111903	0.105123
GABRB3	ENSG00000166206	144.08	2.6823	1.05753	2.53638	0.0112005	0.105185
NA	ENSG00000254391	25.9727	5.80699	2.28961	2.53624	0.011205	0.105187
PROCR	ENSG00000101000	41.1419	-4.26551	1.68189	-2.53615	0.0112079	0.105187
COL14A1	ENSG00000187955	140.267	2.49779	0.985014	2.53579	0.0112194	0.105261
NA	ENSG00000259708	19.101	5.71761	2.25491	2.53562	0.0112248	0.105279
NA	ENSG00000259280	23.3044	-5.47971	2.1613	-2.53537	0.0112327	0.10532
TUBB3	ENSG00000258947	78.2896	-3.20305	1.26342	-2.53522	0.0112377	0.105333
PPP1R16A	ENSG00000160972	21.0576	-5.66674	2.23542	-2.53498	0.0112454	0.105371
PCDH15	ENSG00000150275	314.887	2.60482	1.02766	2.53472	0.0112538	0.105416
LOC101927539	ENSG00000263499	32.3711	-4.68837	1.84994	-2.53434	0.0112658	0.105496
NA	ENSG00000248494	38.9869	4.70422	1.85652	2.5339	0.0112802	0.105584
ZDHHC16	ENSG00000171307	246.523	-2.03431	0.802861	-2.53383	0.0112825	0.105584
NA	ENSG00000275800	19.2878	6.24157	2.46377	2.53334	0.0112982	0.105697
RNU6-953P	ENSG00000238941	16.2962	6.98161	2.75652	2.53276	0.0113169	0.105821
LOC84214	ENSG00000236529	179.168	2.39449	0.945427	2.53271	0.0113186	0.105821
MED26	ENSG00000105085	57.7922	-3.54987	1.40177	-2.53242	0.0113279	0.105846
SLAIN1	ENSG00000139737	177.402	-2.58648	1.02135	-2.5324	0.0113284	0.105846
ERV3-1	ENSG00000213462	195.883	-2.47052	0.975696	-2.53205	0.0113396	0.105887
NA	ENSG00000263278	37.8491	-5.72522	2.26121	-2.53193	0.0113436	0.105887
NA	ENSG00000286810	55.5191	-3.44356	1.36008	-2.53187	0.0113455	0.105887
NA	ENSG00000286294	19.5249	5.23992	2.06963	2.53182	0.0113472	0.105887
NA	ENSG00000256139	18.4893	-5.88613	2.32531	-2.53133	0.0113631	0.106002
NA	ENSG00000230739	17.4387	6.2732	2.47844	2.53111	0.0113703	0.106006
NINJ2-AS1	ENSG00000177406	210.553	2.25169	0.889614	2.53109	0.0113708	0.106006
NA	ENSG00000213411	33.7116	4.32426	1.7087	2.53073	0.0113825	0.106081
CPNE2	ENSG00000140848	438.407	2.0366	0.804831	2.53047	0.0113909	0.106081
BICDL2	ENSG00000162069	46.2472	3.64572	1.44073	2.53046	0.0113912	0.106081
NA	ENSG00000176700	138.74	-3.09909	1.22474	-2.5304	0.0113933	0.106081
NA	ENSG00000237307	288.56	2.38023	0.940694	2.53029	0.0113968	0.106081
TMEM92-AS1	ENSG00000251179	317.807	3.12407	1.23487	2.52988	0.01141	0.10617
LOC157273	ENSG00000248538	355.817	2.57549	1.01825	2.52933	0.0114281	0.106305
DVL1	ENSG00000107404	86.856	-2.88505	1.14088	-2.5288	0.0114453	0.106401
ENPP7P7	ENSG00000273819	33.5512	4.61594	1.82539	2.52874	0.0114472	0.106401
SPDYE12	ENSG00000184616	24.5311	4.8914	1.93437	2.52868	0.0114493	0.106401
SLAMF9	ENSG00000162723	76.0285	3.03074	1.19894	2.52784	0.0114766	0.106621
NA	ENSG00000213172	54.3422	-4.11892	1.62959	-2.52758	0.011485	0.106651
NA	ENSG00000287429	118.542	2.92792	1.15842	2.52751	0.0114876	0.106651
LOC392266	ENSG00000253336	23.165	5.27109	2.08566	2.52731	0.0114942	0.106651
ANAPC13	ENSG00000129055	89.5115	-3.08606	1.22109	-2.5273	0.0114943	0.106651
NA	ENSG00000234614	34.8462	-4.4944	1.7785	-2.52707	0.0115018	0.106687
NA	ENSG00000230535	20.565	7.0228	2.77924	2.52688	0.0115082	0.106713
GABRE	ENSG00000102287	133.554	2.49427	0.987155	2.52672	0.0115133	0.106726
MSH5	ENSG00000204410	76.0572	-3.27468	1.29615	-2.52646	0.0115218	0.106771
LMOD1	ENSG00000163431	96.4277	2.89536	1.14623	2.52599	0.0115372	0.10688
DLK2	ENSG00000171462	43.3228	-4.16449	1.64873	-2.52589	0.0115407	0.10688
OR2AG1	ENSG00000279486	62.3812	3.01526	1.19383	2.52569	0.011547	0.106884
NA	ENSG00000276385	17.924	6.35246	2.51546	2.52537	0.0115578	0.106884
RN7SKP127	ENSG00000222375	36.5788	-4.49293	1.77921	-2.52524	0.011562	0.106884
NA	ENSG00000279328	40.1098	-4.33195	1.7155	-2.52519	0.0115637	0.106884
FAM86MP	ENSG00000186234	24.6427	5.21737	2.06619	2.52511	0.0115661	0.106884
KRT72	ENSG00000170486	149.568	-2.58164	1.0224	-2.52507	0.0115674	0.106884
ZNF667	ENSG00000198046	152.298	2.43655	0.964999	2.52492	0.0115724	0.106884
NA	ENSG00000216560	24.5925	5.85578	2.31941	2.52468	0.0115803	0.106884
ERG	ENSG00000157554	181.739	2.16072	0.855844	2.52467	0.0115809	0.106884
DSEL	ENSG00000171451	37.5328	-4.43108	1.75515	-2.52461	0.0115826	0.106884
GABRQ	ENSG00000268089	73.1676	3.33674	1.32172	2.52453	0.0115852	0.106884
SLC35A1	ENSG00000164414	63.9015	-3.38528	1.34096	-2.52453	0.0115853	0.106884
LENG8-AS1	ENSG00000226696	111.147	-2.65902	1.05336	-2.52433	0.011592	0.106884
DLG4	ENSG00000132535	361.593	2.00291	0.793444	2.52433	0.011592	0.106884
NA	ENSG00000237540	22.8962	5.48031	2.17114	2.52416	0.0115976	0.1069
SPC25	ENSG00000152253	30.6415	4.42183	1.75188	2.52405	0.011601	0.1069
C8orf33	ENSG00000182307	127.73	-2.371	0.939444	-2.52383	0.0116084	0.106935
RBM8A	ENSG00000265241	890.579	-1.79081	0.709631	-2.52358	0.0116167	0.106945
LINC00112	ENSG00000232401	104.745	3.74472	1.48394	2.52351	0.0116191	0.106945
NA	ENSG00000187812	144.423	3.23357	1.28151	2.52325	0.0116276	0.106945
AIFM1P1	ENSG00000225509	24.0981	5.80453	2.30049	2.52318	0.01163	0.106945
LOC105378644	ENSG00000284640	22.6735	-5.2003	2.06105	-2.52314	0.0116314	0.106945
NA	ENSG00000287471	15.6519	6.64661	2.63427	2.52313	0.0116315	0.106945
GRAMD4	ENSG00000075240	101.703	-3.21234	1.27321	-2.52302	0.0116351	0.106945
SOWAHD	ENSG00000187808	22.092	5.99402	2.37583	2.52292	0.0116386	0.106945
ZBTB34	ENSG00000177125	571.795	2.14733	0.851232	2.52262	0.0116485	0.106973
LINC01053	ENSG00000238169	66.9912	3.73241	1.47958	2.52261	0.0116489	0.106973
THEMIS	ENSG00000172673	1089.15	-1.88697	0.748118	-2.52228	0.0116595	0.107025
NA	ENSG00000248268	69.2832	-3.84949	1.52624	-2.52221	0.0116619	0.107025
BISPR	ENSG00000282851	246.911	-2.22237	0.881191	-2.52201	0.0116687	0.107042
MIR155HG	ENSG00000234883	42.2705	-4.33992	1.72095	-2.52182	0.011675	0.107042
TRAPPC3L	ENSG00000173626	61.0237	2.94079	1.16617	2.52174	0.0116776	0.107042
NA	ENSG00000273682	30.8177	-4.89804	1.94234	-2.52172	0.0116782	0.107042
NA	ENSG00000172014	73.2332	2.84177	1.12711	2.52129	0.0116925	0.10714
NA	ENSG00000260569	31.6665	5.95037	2.36098	2.5203	0.0117254	0.107379
SHROOM4	ENSG00000158352	113.68	2.51596	0.998282	2.52029	0.0117259	0.107379
CNGA4	ENSG00000132259	30.7259	-4.60659	1.82844	-2.51941	0.011755	0.107612
ATP6V0A4	ENSG00000105929	173.537	2.69293	1.069	2.5191	0.0117656	0.107672
NA	ENSG00000270890	26.8303	-4.95889	1.9686	-2.519	0.0117689	0.107672
CD5	ENSG00000110448	799.738	-2.23877	0.888921	-2.51853	0.0117846	0.107771
GOLPH3L	ENSG00000143457	242.191	-2.05025	0.814089	-2.51846	0.011787	0.107771
NRG1	ENSG00000157168	488.679	2.09033	0.83006	2.51829	0.0117926	0.107788
MTND5P1	ENSG00000227999	326.182	2.72748	1.08371	2.5168	0.0118426	0.108195
CDCP2	ENSG00000157211	13.8708	8.07852	3.21004	2.51664	0.0118481	0.108195
NA	ENSG00000218283	137.62	2.28885	0.909505	2.51659	0.0118497	0.108195
NA	ENSG00000215156	2375.91	2.23811	0.889364	2.51653	0.0118518	0.108195
SLC66A1L	ENSG00000174899	21.826	5.05499	2.00885	2.51636	0.0118575	0.108207
KLHDC7B	ENSG00000130487	52.4036	-3.38674	1.34594	-2.51627	0.0118605	0.108207
SVOP	ENSG00000166111	55.5915	4.46903	1.7763	2.51592	0.0118721	0.108279
MIR448	ENSG00000199001	13.745	6.81617	2.70994	2.51524	0.011895	0.108363
VSTM2B-DT	ENSG00000264515	103.05	3.09322	1.2298	2.51522	0.0118957	0.108363
NA	ENSG00000242272	15.7378	5.82533	2.31604	2.51521	0.011896	0.108363
MIR769	ENSG00000211580	15.481	6.66182	2.64867	2.51516	0.011898	0.108363
DUSP14	ENSG00000276023	43.972	-4.07512	1.62026	-2.51511	0.0118996	0.108363
NA	ENSG00000286616	32.8088	-3.86912	1.53847	-2.51491	0.0119062	0.10839
EIF4A2P3	ENSG00000254589	16.9611	5.82557	2.31671	2.51459	0.011917	0.108447
LOC107984893	ENSG00000259929	16.6665	6.46717	2.57198	2.51447	0.0119211	0.108447
AOX1	ENSG00000138356	77.671	3.07755	1.22401	2.51432	0.0119262	0.108447
TUBAP7	ENSG00000253547	16.3504	5.68213	2.25994	2.51429	0.0119273	0.108447
NA	ENSG00000288008	19.5217	6.17555	2.45641	2.51405	0.0119353	0.108452
EPS8L3	ENSG00000198758	74.9129	3.61747	1.43894	2.51398	0.0119378	0.108452
BPIFB4	ENSG00000186191	99.9731	2.87141	1.14219	2.51395	0.0119389	0.108452
RPAP3-DT	ENSG00000257433	39.8229	3.85649	1.53427	2.51357	0.0119515	0.108533
SLC2A13	ENSG00000151229	100.899	-2.89655	1.1525	-2.51328	0.0119615	0.108591
DNAJB5	ENSG00000137094	341.686	2.40908	0.958725	2.5128	0.0119777	0.108694
LIG4	ENSG00000174405	410.542	2.37749	0.946222	2.51261	0.0119842	0.108694
NA	ENSG00000265185	16.4903	-6.57641	2.61742	-2.51256	0.0119859	0.108694
POLDIP2	ENSG00000004142	180.383	-2.51006	0.999066	-2.5124	0.0119911	0.108694
NA	ENSG00000280327	14.6478	-6.60833	2.63029	-2.5124	0.0119914	0.108694
FBXL16	ENSG00000127585	31.074	-4.11266	1.63715	-2.51209	0.0120017	0.108754
VN1R83P	ENSG00000268521	51.8974	-3.23545	1.28806	-2.51188	0.0120089	0.108786
RN7SL457P	ENSG00000263794	16.065	6.95834	2.77041	2.51167	0.0120162	0.108818
NA	ENSG00000243620	112.229	2.49619	0.993938	2.51141	0.0120249	0.108864
NA	ENSG00000277882	12.7633	-6.96304	2.7728	-2.51119	0.0120324	0.108898
RN7SKP226	ENSG00000201782	14.3117	6.22495	2.47924	2.51083	0.0120448	0.108977
C8orf34	ENSG00000165084	90.8403	2.88185	1.148	2.51032	0.0120622	0.109101
NA	ENSG00000225234	22.302	-5.66153	2.25583	-2.50973	0.0120824	0.10925
CCND2	ENSG00000118971	1973.43	-1.76736	0.704319	-2.50931	0.0120966	0.109345
NA	ENSG00000255256	28.7719	5.54466	2.21019	2.50868	0.0121182	0.109448
SYVN1	ENSG00000162298	341.586	-2.31503	0.922815	-2.50866	0.012119	0.109448
NA	ENSG00000271327	49.1473	3.44184	1.37199	2.50866	0.0121192	0.109448
SOX21-AS1	ENSG00000227640	23.1133	5.22876	2.08476	2.50808	0.0121388	0.109592
NIF3L1	ENSG00000196290	124.423	-2.60865	1.0403	-2.50759	0.0121556	0.10971
PRKD1	ENSG00000184304	29.025	5.6085	2.23672	2.50746	0.0121603	0.109718
HAS3	ENSG00000103044	122.273	2.3354	0.931499	2.50714	0.0121711	0.109777
NA	ENSG00000278254	44.8009	3.7016	1.47648	2.50705	0.0121743	0.109777
NA	ENSG00000286208	121.495	3.12311	1.24585	2.50681	0.0121826	0.109818
NA	ENSG00000244158	15.2033	6.68158	2.66561	2.50658	0.0121905	0.109843
NA	ENSG00000179362	39.612	3.8477	1.53508	2.50651	0.0121928	0.109843
HTN3	ENSG00000205649	21.226	5.67078	2.26334	2.50549	0.012228	0.110062
NA	ENSG00000228551	14.7408	-6.93784	2.76913	-2.50542	0.0122307	0.110062
NA	ENSG00000280353	19.429	-5.67777	2.2662	-2.50542	0.0122307	0.110062
NA	ENSG00000235445	35.6149	-4.64212	1.8529	-2.50532	0.012234	0.110062
NA	ENSG00000273015	312.029	-2.42752	0.968966	-2.50527	0.0122357	0.110062
GAREM2	ENSG00000157833	199.526	2.9515	1.17828	2.50492	0.0122478	0.110122
LINC01182	ENSG00000250634	59.3771	3.27513	1.30751	2.50486	0.0122499	0.110122
NA	ENSG00000233366	16.2836	6.65882	2.65892	2.50434	0.0122681	0.110226
MYL12A	ENSG00000101608	427.883	-2.01407	0.804241	-2.50431	0.0122689	0.110226
LOC100128398	ENSG00000176593	393.359	2.07126	0.827398	2.50334	0.0123027	0.110495
NA	ENSG00000254315	61.9637	3.35508	1.34039	2.50306	0.0123125	0.110499
CASD1	ENSG00000127995	191.189	-2.29778	0.918003	-2.50302	0.0123139	0.110499
RPL18P10	ENSG00000214359	60.2334	-3.48986	1.3943	-2.50295	0.0123163	0.110499
DAPP1	ENSG00000070190	837.176	-1.98978	0.794999	-2.50288	0.0123189	0.110499
NA	ENSG00000187472	30.1905	4.73966	1.89375	2.50279	0.0123219	0.110499
CCDC134	ENSG00000100147	334.88	-2.19762	0.878163	-2.50252	0.0123312	0.110549
AK9	ENSG00000155085	541.414	1.80812	0.722634	2.50213	0.012345	0.110619
NA	ENSG00000266535	16.8684	6.32917	2.52956	2.50208	0.0123465	0.110619
HELQ	ENSG00000163312	311.578	-2.08681	0.834136	-2.50176	0.0123576	0.110685
NA	ENSG00000287867	23.9613	5.52105	2.20727	2.50131	0.0123736	0.110785
BSPH1	ENSG00000188334	27.529	5.10676	2.0417	2.50123	0.0123763	0.110785
PGM5P3-AS1	ENSG00000277631	51.0902	3.35541	1.34161	2.50103	0.0123832	0.110793
GRIN2B	ENSG00000273079	810.307	2.21486	0.885593	2.50099	0.0123847	0.110793
LOC641695	ENSG00000257872	18.5721	6.23627	2.49382	2.50069	0.012395	0.110851
NA	ENSG00000285676	45.4795	-4.10652	1.64251	-2.50015	0.0124142	0.110989
ERVV-2	ENSG00000268964	22.6148	7.12526	2.85062	2.49954	0.0124353	0.111144
ELMOD1	ENSG00000110675	32.9115	4.86518	1.94653	2.49941	0.0124399	0.111151
NA	ENSG00000254437	21.2015	6.28479	2.51518	2.49874	0.0124635	0.111328
NA	ENSG00000234784	40.6495	-4.20396	1.68254	-2.49858	0.0124691	0.111344
MIX23	ENSG00000160124	40.9086	-4.23778	1.69638	-2.49813	0.0124852	0.111454
MARCHF10-DT	ENSG00000265000	20.9794	5.36568	2.14882	2.49704	0.0125235	0.111762
SNAP29	ENSG00000099940	442.625	-2.19381	0.878759	-2.49649	0.012543	0.111874
NA	ENSG00000225552	17.4788	5.39551	2.16125	2.49647	0.0125435	0.111874
CLCN4	ENSG00000073464	188.202	2.37571	0.951678	2.49634	0.0125483	0.111875
NA	ENSG00000285517	182.135	-2.55297	1.02272	-2.49625	0.0125513	0.111875
PHAX	ENSG00000164902	137.215	-2.5935	1.03932	-2.49537	0.0125824	0.112118
EXTL3-AS1	ENSG00000246339	133.993	3.1471	1.26125	2.49522	0.0125878	0.112132
PRSS33	ENSG00000103355	71.4302	-3.86688	1.55003	-2.49472	0.0126058	0.112215
TSSC2	ENSG00000223756	104.83	3.11899	1.25026	2.49467	0.0126076	0.112215
LINC02280	ENSG00000260792	279.602	2.31345	0.927367	2.49464	0.0126085	0.112215
NA	ENSG00000236065	39.1943	-4.27015	1.71189	-2.49441	0.0126167	0.112224
NA	ENSG00000274922	35.6488	-4.38192	1.75671	-2.4944	0.0126171	0.112224
NA	ENSG00000285671	262.525	8.64892	3.46781	2.49406	0.012629	0.112296
NA	ENSG00000269873	33.3138	-4.47412	1.79401	-2.49392	0.012634	0.112306
P2RY13	ENSG00000181631	1057.25	-1.83396	0.735511	-2.49345	0.0126507	0.112314
VSX2	ENSG00000119614	56.8641	4.0398	1.62019	2.49341	0.0126522	0.112314
NA	ENSG00000279118	71.103	3.25024	1.30354	2.4934	0.0126526	0.112314
TREML3P	ENSG00000184106	33.5592	-4.65604	1.86736	-2.49338	0.0126532	0.112314
NA	ENSG00000255679	19.487	5.96697	2.39314	2.49336	0.012654	0.112314
NA	ENSG00000267579	20.6242	5.1737	2.07569	2.49252	0.0126842	0.112548
NA	ENSG00000271711	128.559	-2.68856	1.07885	-2.49206	0.0127003	0.112657
OR52A1	ENSG00000182070	52.3827	3.61292	1.45016	2.4914	0.0127241	0.112798
MTND4LP3	ENSG00000239632	15.7459	5.65676	2.27059	2.49132	0.0127271	0.112798
NDUFB4P5	ENSG00000226114	12.4537	7.76926	3.11856	2.4913	0.0127277	0.112798
LINC01981	ENSG00000229243	76.0917	2.86827	1.15139	2.49113	0.0127336	0.112817
NREP-AS1	ENSG00000250095	14.7328	6.41098	2.57377	2.49089	0.0127424	0.112845
SHPK	ENSG00000197417	41.0049	-4.34613	1.74494	-2.49071	0.012749	0.112845
SPTBN4	ENSG00000160460	242.751	2.31898	0.931058	2.49069	0.0127496	0.112845
RPUSD1	ENSG00000007376	24.8977	-5.07611	2.03809	-2.49062	0.0127521	0.112845
CHI3L1	ENSG00000133048	41.8698	3.86676	1.55266	2.49041	0.0127596	0.112856
LAX1	ENSG00000122188	180.814	-2.33729	0.938532	-2.49037	0.012761	0.112856
NA	ENSG00000228196	63.0755	2.86261	1.1496	2.49009	0.0127711	0.112911
NA	ENSG00000287499	28.0116	4.12439	1.65667	2.48956	0.0127901	0.113019
IL21R	ENSG00000103522	175.251	-2.35758	0.947025	-2.48945	0.0127939	0.113019
NA	ENSG00000223724	111.244	2.51362	1.00972	2.48943	0.0127949	0.113019
LINC01205	ENSG00000228980	130.676	3.29426	1.32363	2.48881	0.0128171	0.113182
NUDT14	ENSG00000183828	20.8922	-5.93365	2.38426	-2.48868	0.0128219	0.11319
LINC01036	ENSG00000230426	189.366	2.10741	0.846932	2.48828	0.0128361	0.113282
NA	ENSG00000253869	21.4421	6.69212	2.68962	2.48812	0.0128419	0.113299
SLC35G6	ENSG00000259224	100.339	4.06919	1.63583	2.48753	0.0128633	0.113454
GREM1	ENSG00000166923	113.695	2.58774	1.04036	2.48736	0.0128695	0.113469
SP2-AS1	ENSG00000234494	92.7611	-2.92723	1.17691	-2.48722	0.0128745	0.113469
NA	ENSG00000271752	33.8071	-5.83262	2.34509	-2.48716	0.0128766	0.113469
TMC5	ENSG00000103534	200.843	3.21353	1.29231	2.48665	0.0128954	0.1136
CADM3	ENSG00000162706	45.6658	3.4537	1.38903	2.48642	0.0129037	0.113618
RNA5SP428	ENSG00000201999	211.237	11.9796	4.81807	2.48638	0.0129051	0.113618
NA	ENSG00000277959	35.1519	-4.52134	1.81865	-2.48609	0.0129155	0.113658
TPM3P9	ENSG00000241015	241.239	-2.05828	0.827937	-2.48604	0.0129174	0.113658
NA	ENSG00000286108	56.2059	-3.05128	1.22761	-2.48554	0.0129354	0.113783
CDKN2AIP	ENSG00000168564	450.877	-2.14706	0.863972	-2.4851	0.0129514	0.113859
ADRA2B	ENSG00000274286	65.7373	-3.84021	1.5453	-2.48509	0.0129518	0.113859
VIT	ENSG00000205221	45.7702	3.96274	1.59471	2.48493	0.0129578	0.113867
KLRK1	ENSG00000213809	53.5195	-3.2311	1.30032	-2.48486	0.0129604	0.113867
NA	ENSG00000279475	14.7126	6.33249	2.54858	2.48472	0.0129654	0.113877
HUNK	ENSG00000142149	70.1798	3.17067	1.27622	2.48443	0.0129759	0.113934
LINC02177	ENSG00000261617	144.549	2.79132	1.12367	2.4841	0.0129879	0.113987
NA	ENSG00000248779	15.4573	6.50196	2.61754	2.48399	0.0129918	0.113987
NTNG2	ENSG00000196358	85.4624	-3.67109	1.47792	-2.48395	0.0129934	0.113987
LHFPL3-AS1	ENSG00000226869	107.063	2.75173	1.10803	2.48343	0.0130122	0.114092
FAM86JP	ENSG00000171084	42.652	4.04768	1.62992	2.48336	0.0130149	0.114092
C11orf97	ENSG00000257057	18.2484	5.28204	2.12702	2.4833	0.0130171	0.114092
NSUN5	ENSG00000130305	100.138	-2.75671	1.1102	-2.48307	0.0130256	0.114133
EIF4A1	ENSG00000161960	488.287	-1.87571	0.755503	-2.48273	0.0130381	0.114202
SRRM4	ENSG00000139767	152.129	2.95024	1.18835	2.48264	0.0130412	0.114202
NA	ENSG00000258623	13.8509	-6.76606	2.72574	-2.48229	0.0130543	0.114264
SI	ENSG00000090402	32.7067	4.6246	1.86309	2.48222	0.0130568	0.114264
LOC286177	ENSG00000253614	15.9488	6.00493	2.41927	2.48213	0.01306	0.114264
UCA1	ENSG00000214049	165.504	2.80784	1.13133	2.48189	0.0130688	0.114307
NA	ENSG00000227427	14.8226	6.57467	2.6492	2.48176	0.0130735	0.114315
NINL	ENSG00000101004	267.15	3.12344	1.25889	2.4811	0.0130978	0.114493
HIRA	ENSG00000100084	15.887	-6.00698	2.42153	-2.48066	0.013114	0.1146
NA	ENSG00000274090	29.4868	4.93725	1.99097	2.47982	0.0131449	0.114837
NA	ENSG00000247853	249.641	-2.21419	0.892942	-2.47966	0.013151	0.114855
SLC16A5	ENSG00000170190	67.5106	-3.33871	1.34655	-2.47945	0.0131586	0.114878
SLC16A9	ENSG00000165449	27.9356	4.8075	1.939	2.47937	0.0131613	0.114878
NA	ENSG00000233695	131.767	-2.62602	1.05928	-2.47905	0.0131731	0.114947
KY	ENSG00000174611	96.6254	-3.25512	1.31331	-2.47857	0.013191	0.115069
NA	ENSG00000225218	38.6943	-4.2221	1.70393	-2.47786	0.0132172	0.11525
NA	ENSG00000279532	23.0228	-5.22929	2.11046	-2.4778	0.0132196	0.11525
NA	ENSG00000277327	31.6042	4.53627	1.8309	2.47761	0.0132264	0.115266
ADORA1	ENSG00000163485	44.1832	3.8849	1.56817	2.47735	0.0132361	0.115266
ARHGEF28	ENSG00000214944	137.49	2.68637	1.08438	2.47734	0.0132366	0.115266
SEZ6L2	ENSG00000174938	79.8388	3.35762	1.35535	2.4773	0.0132379	0.115266
RECK	ENSG00000122707	271.202	-2.31704	0.935339	-2.47722	0.013241	0.115266
BDKRB1	ENSG00000100739	15.9461	7.69853	3.10827	2.47679	0.013257	0.115371
ANXA8L1	ENSG00000264230	20.6397	4.84965	1.95827	2.4765	0.0132677	0.11543
NA	ENSG00000245768	41.5629	3.5889	1.4494	2.47612	0.0132818	0.115519
ACP5	ENSG00000102575	34.7375	-4.45155	1.79791	-2.47596	0.0132878	0.115537
LRIG2-DT	ENSG00000238198	39.0704	-4.19366	1.69395	-2.47567	0.0132988	0.115598
SPATA2P1	ENSG00000228319	36.3383	3.98943	1.61157	2.47549	0.0133052	0.115614
KHK	ENSG00000138030	26.1004	-5.14768	2.07955	-2.47539	0.0133092	0.115614
PICART1	ENSG00000246640	60.5478	4.14993	1.67653	2.4753	0.0133124	0.115614
UBE2R2-AS1	ENSG00000233776	17.5068	6.07944	2.45639	2.47494	0.0133257	0.11568
HERC2P3	ENSG00000180229	311.57	2.0483	0.827636	2.47488	0.0133279	0.11568
NA	ENSG00000200091	128.264	-2.6834	1.0844	-2.47454	0.0133407	0.115757
PSORS1C1	ENSG00000204540	118.197	2.8739	1.16151	2.47427	0.0133507	0.11581
MIR204	ENSG00000207935	21.735	7.07001	2.85765	2.47406	0.0133586	0.115844
ZNF234	ENSG00000263002	97.3026	-2.9374	1.18742	-2.47377	0.0133697	0.115906
SMCO2	ENSG00000165935	27.2375	5.07278	2.05173	2.47244	0.0134193	0.116284
NA	ENSG00000287462	18.5912	5.22962	2.11521	2.47239	0.0134212	0.116284
WNT10B	ENSG00000169884	61.1769	-3.48401	1.40926	-2.47222	0.0134275	0.116305
NA	ENSG00000237383	17.5656	6.60942	2.6741	2.47164	0.0134495	0.116461
TMEM223	ENSG00000168569	30.1099	-4.65444	1.88347	-2.47121	0.0134658	0.116568
KCNG4	ENSG00000168418	47.199	3.94756	1.59772	2.47074	0.0134834	0.116616
TFPT	ENSG00000105619	304.517	2.59437	1.05005	2.47071	0.0134846	0.116616
FOXR2	ENSG00000189299	32.7728	4.51861	1.8289	2.47068	0.0134857	0.116616
MAGEA12	ENSG00000213401	16.7053	-6.36023	2.57433	-2.47064	0.0134873	0.116616
SLC25A18	ENSG00000182902	22.2668	-5.81219	2.3528	-2.47033	0.0134987	0.116681
NA	ENSG00000287197	106.877	3.47141	1.4053	2.47023	0.0135028	0.116682
NA	ENSG00000287707	18.7327	-6.23756	2.52523	-2.47009	0.0135079	0.116692
PRR5	ENSG00000186654	48.1318	-3.95372	1.60101	-2.46952	0.0135295	0.116826
NA	ENSG00000285710	16.1539	-5.86323	2.37429	-2.46947	0.0135314	0.116826
NA	ENSG00000224295	26.9833	-5.17257	2.09478	-2.46926	0.0135391	0.116831
C13orf42	ENSG00000226792	75.2486	3.63604	1.47253	2.46924	0.0135399	0.116831
LINC02995	ENSG00000253955	80.9552	3.23076	1.30868	2.46873	0.0135595	0.116966
C2orf78	ENSG00000187833	32.0529	3.76465	1.5251	2.46847	0.0135694	0.117017
SLC6A11	ENSG00000132164	199.468	2.86205	1.15961	2.4681	0.0135831	0.117098
NRBP2	ENSG00000185189	217.375	-2.28892	0.927436	-2.46801	0.0135867	0.117098
ARL17A	ENSG00000228696	279.895	-2.2445	0.909614	-2.46753	0.0136049	0.11722
NA	ENSG00000259283	20.549	5.57211	2.25866	2.46699	0.0136253	0.117362
PTPRB	ENSG00000127329	151.114	2.64023	1.07032	2.46677	0.0136337	0.117369
CENPBD2P	ENSG00000213753	75.553	-3.8042	1.54219	-2.46676	0.0136343	0.117369
COL9A2	ENSG00000049089	92.3475	2.46948	1.00117	2.4666	0.0136404	0.117369
ZCCHC3	ENSG00000247315	98.962	-2.99954	1.21608	-2.46655	0.0136421	0.117369
FUT3	ENSG00000171124	95.9026	2.83679	1.15028	2.46618	0.0136562	0.117452
NA	ENSG00000276637	12.2959	6.73888	2.73262	2.46609	0.0136598	0.117452
NA	ENSG00000244358	20.3447	5.35438	2.1714	2.46586	0.0136684	0.117492
SUV39H1	ENSG00000101945	58.4944	-3.88301	1.57479	-2.46574	0.0136732	0.1175
NA	ENSG00000265547	19.5732	5.42216	2.19941	2.46528	0.0136908	0.117616
NA	ENSG00000262801	21.5246	5.90441	2.39533	2.46497	0.0137024	0.117664
FZD7	ENSG00000155760	17.4129	-6.1536	2.49662	-2.46478	0.0137099	0.117664
ESRRB	ENSG00000119715	28.6995	5.04942	2.04873	2.46466	0.0137142	0.117664
ODF3L2	ENSG00000181781	22.7897	5.80879	2.35687	2.46462	0.0137158	0.117664
MRPL33	ENSG00000243147	47.9587	-3.7899	1.53773	-2.46461	0.0137164	0.117664
TRAJ10	ENSG00000211879	24.3287	-5.00446	2.03089	-2.46417	0.0137332	0.11775
NA	ENSG00000231302	15.2595	6.44696	2.61632	2.46414	0.0137344	0.11775
NA	ENSG00000260064	79.915	3.43906	1.39572	2.46401	0.0137393	0.117758
BMPER	ENSG00000164619	92.1502	2.93067	1.18954	2.46371	0.0137507	0.117808
CLCN3	ENSG00000109572	500.749	-1.93634	0.785993	-2.46356	0.0137563	0.117808
ZNF627	ENSG00000198551	59.6284	-3.31598	1.34602	-2.46354	0.0137571	0.117808
TGFB2	ENSG00000092969	33.5862	-4.41677	1.7931	-2.4632	0.0137703	0.11788
NA	ENSG00000269815	13.4594	-6.6904	2.71631	-2.46305	0.0137761	0.11788
NA	ENSG00000268947	12.5207	-6.79688	2.7596	-2.46299	0.0137783	0.11788
ZNF32	ENSG00000169740	20.4742	-5.63406	2.28757	-2.46291	0.0137816	0.11788
SEPTIN7P12	ENSG00000275562	23.5703	-4.99642	2.02875	-2.4628	0.0137856	0.11788
NA	ENSG00000251688	32.5072	4.85476	1.97135	2.46266	0.0137911	0.117893
ACKR3	ENSG00000144476	23.1918	-5.18002	2.10393	-2.46207	0.0138139	0.118054
TMC1	ENSG00000165091	118.141	2.93514	1.19253	2.46127	0.0138445	0.118281
TESC	ENSG00000088992	112.066	2.51838	1.02335	2.46092	0.013858	0.11835
NA	ENSG00000285569	41.6581	-4.24983	1.72699	-2.46083	0.0138615	0.11835
NA	ENSG00000230063	94.143	-3.31997	1.34918	-2.46073	0.0138654	0.11835
TRHR	ENSG00000174417	161.244	2.95977	1.20299	2.46035	0.0138802	0.11835
NA	ENSG00000225447	40.0439	-4.24445	1.72517	-2.46031	0.0138819	0.11835
CD109	ENSG00000156535	207.613	2.08958	0.849393	2.46008	0.0138905	0.11835
NA	ENSG00000276651	82.4926	-2.91427	1.18463	-2.46007	0.0138909	0.11835
UICLM	ENSG00000233392	76.6858	-3.22425	1.31064	-2.46007	0.0138912	0.11835
LINC02010	ENSG00000242671	21.6975	4.9283	2.00339	2.45998	0.0138943	0.11835
PAX3	ENSG00000135903	89.5761	3.38167	1.37468	2.45996	0.0138952	0.11835
UBQLNL	ENSG00000175518	153.488	2.8314	1.15101	2.45992	0.0138968	0.11835
TMEM116	ENSG00000198270	481.986	-2.09818	0.853079	-2.45954	0.0139116	0.118442
MEIG1	ENSG00000197889	13.5426	6.36875	2.58977	2.45919	0.013925	0.118521
NA	ENSG00000260261	102.605	-3.38648	1.37721	-2.45894	0.0139349	0.118557
RPS29P22	ENSG00000240873	12.2972	-6.77975	2.75736	-2.45878	0.0139409	0.118557
NA	ENSG00000234941	24.8275	4.98891	2.02902	2.45877	0.0139413	0.118557
NA	ENSG00000287804	18.897	5.79413	2.35714	2.45812	0.0139667	0.118739
NA	ENSG00000285598	25.9466	4.91449	1.99951	2.45785	0.0139773	0.118769
NA	ENSG00000243295	62.976	3.2327	1.31531	2.45775	0.0139812	0.118769
PDGFRL2P	ENSG00000285420	78.8171	-2.72033	1.10685	-2.45772	0.0139823	0.118769
TRAJ45	ENSG00000211844	24.291	-4.94681	2.01294	-2.45751	0.0139906	0.118805
WNT5B	ENSG00000111186	55.2121	-4.68591	1.9069	-2.45735	0.0139966	0.118822
COL4A2-AS2	ENSG00000224821	14.1576	6.82739	2.77852	2.4572	0.0140023	0.118836
TGM7	ENSG00000159495	68.003	3.66557	1.49192	2.45695	0.0140124	0.118874
LOC100506551	ENSG00000257279	87.7879	-3.0234	1.23058	-2.45688	0.0140148	0.118874
NA	ENSG00000253852	18.4344	6.11429	2.48889	2.45663	0.0140247	0.11889
HGS	ENSG00000185359	193.262	-2.5669	1.04491	-2.45657	0.0140271	0.11889
ATXN7L3B	ENSG00000253719	831.016	-1.98812	0.80934	-2.45648	0.0140307	0.11889
LOC107986400	ENSG00000248973	45.1197	3.51981	1.4329	2.45642	0.0140329	0.11889
NFE2L1-DT	ENSG00000263412	16.1343	5.63402	2.2937	2.4563	0.0140374	0.118894
BCL11B	ENSG00000127152	2389.99	-1.70062	0.692411	-2.45609	0.0140457	0.118911
PHRF1	ENSG00000070047	198.027	-2.25137	0.916701	-2.45595	0.0140514	0.118911
NA	ENSG00000197099	125.204	2.46758	1.00474	2.45594	0.0140515	0.118911
MUS81	ENSG00000172732	217.221	-2.20133	0.896392	-2.45576	0.0140586	0.118933
CYP27A1	ENSG00000135929	66.002	-3.24962	1.32331	-2.45567	0.0140622	0.118933
NA	ENSG00000278370	24.6962	-5.16062	2.10161	-2.45556	0.0140665	0.118935
CCT8P1	ENSG00000226015	42.8008	-4.07366	1.65904	-2.45544	0.0140713	0.118941
NA	ENSG00000252778	18.835	6.41295	2.6119	2.45528	0.0140774	0.118959
RTL9	ENSG00000243978	92.8526	3.53934	1.44162	2.45512	0.0140839	0.11898
ZMIZ2	ENSG00000122515	1016.62	-2.01821	0.822201	-2.45464	0.0141027	0.119089
TRMT10B	ENSG00000165275	154.341	-2.28177	0.929628	-2.4545	0.0141081	0.119089
NA	ENSG00000233189	26.0752	-5.42994	2.21226	-2.45448	0.014109	0.119089
ZFTA	ENSG00000188070	41.6171	-4.23281	1.72461	-2.45435	0.014114	0.119097
NA	ENSG00000270926	37.4889	4.59406	1.87195	2.45415	0.0141218	0.119129
MROH2B	ENSG00000171495	125.437	2.61611	1.06604	2.45404	0.0141261	0.119131
FSCN1	ENSG00000075618	22.2703	-5.25366	2.14112	-2.4537	0.0141396	0.119205
NA	ENSG00000260398	132.243	2.55672	1.04204	2.45357	0.0141445	0.119205
MTFR1	ENSG00000066855	222.886	-2.39533	0.976286	-2.45351	0.014147	0.119205
NA	ENSG00000230777	13.3352	-6.63389	2.70417	-2.45321	0.0141588	0.119271
C9orf92	ENSG00000205549	44.9957	4.01095	1.63521	2.45286	0.0141725	0.119312
TMEM177	ENSG00000144120	18.489	-5.65743	2.30648	-2.45284	0.0141733	0.119312
NA	ENSG00000259235	37.5725	4.70915	1.91993	2.45277	0.0141759	0.119312
PI15	ENSG00000137558	31.9092	4.67483	1.90603	2.45265	0.0141808	0.119314
ZBBX	ENSG00000169064	104.247	2.60589	1.06253	2.45253	0.0141856	0.119314
INA	ENSG00000148798	22.9335	5.71294	2.3295	2.45243	0.0141893	0.119314
UPP2	ENSG00000007001	59.9033	3.52439	1.43722	2.45223	0.0141975	0.119314
SNORD117	ENSG00000201785	21.399	-5.35622	2.18428	-2.45217	0.0141997	0.119314
NA	ENSG00000280660	47.5602	4.54061	1.85168	2.45215	0.0142004	0.119314
NA	ENSG00000258741	26.4191	-5.55131	2.26422	-2.45176	0.0142161	0.119387
UNC13A	ENSG00000130477	279.472	2.38908	0.974446	2.45173	0.0142173	0.119387
GSTM3	ENSG00000134202	161.325	-2.16124	0.881703	-2.45121	0.0142376	0.11946
RERGL	ENSG00000111404	43.4984	3.92401	1.60094	2.45107	0.0142433	0.11946
NA	ENSG00000231760	13.019	-6.64653	2.71178	-2.45098	0.0142467	0.11946
LOC339298	ENSG00000263547	114.831	2.65537	1.08342	2.45092	0.0142492	0.11946
NA	ENSG00000226398	26.8202	5.33499	2.17674	2.45091	0.0142494	0.11946
LINC01435	ENSG00000229981	91.0687	2.81122	1.14702	2.45089	0.0142503	0.11946
RBFOX2	ENSG00000100320	407.927	2.19382	0.895309	2.45035	0.0142717	0.119586
NA	ENSG00000287784	32.3051	5.0723	2.07007	2.45031	0.0142735	0.119586
FDXR	ENSG00000161513	177.899	2.25167	0.919053	2.44999	0.0142859	0.119656
FOLH1B	ENSG00000134612	18.6794	6.03396	2.463	2.44984	0.0142918	0.119666
NA	ENSG00000203392	159.494	2.59587	1.05964	2.44976	0.0142952	0.119666
C1QTNF7	ENSG00000163145	101.608	-3.07304	1.25451	-2.4496	0.0143015	0.119685
NA	ENSG00000237798	47.274	-4.14255	1.69119	-2.44949	0.014306	0.119689
FADS3	ENSG00000221968	158.673	2.72089	1.111	2.44905	0.0143232	0.119749
SLC9A2	ENSG00000115616	63.6422	2.94756	1.20357	2.44901	0.0143248	0.119749
NA	ENSG00000279951	22.1579	-5.10008	2.08252	-2.449	0.0143255	0.119749
LINC01267	ENSG00000251576	23.6284	-6.37489	2.60334	-2.44874	0.0143359	0.11975
DPYSL4	ENSG00000151640	17.8323	-6.07212	2.47973	-2.4487	0.0143371	0.11975
LINC03016	ENSG00000230825	32.6835	-4.4349	1.81118	-2.44863	0.01434	0.11975
NA	ENSG00000241743	2201	2.10737	0.860649	2.44859	0.0143418	0.11975
LINC01413	ENSG00000260172	89.0665	3.77458	1.54168	2.44836	0.0143509	0.119781
ZNF263	ENSG00000006194	120.782	-2.66552	1.08873	-2.44829	0.0143537	0.119781
LDHD	ENSG00000166816	109.071	3.70459	1.51331	2.44801	0.0143647	0.119839
NA	ENSG00000229853	34.2009	-4.3222	1.76575	-2.4478	0.014373	0.119874
ZNF879	ENSG00000234284	53.2051	-4.01897	1.64215	-2.44738	0.0143899	0.119981
LOC100131041	ENSG00000217231	13.8369	-6.61583	2.70365	-2.447	0.0144051	0.120074
NA	ENSG00000248428	25.4544	4.83649	1.9766	2.44687	0.0144102	0.120082
NA	ENSG00000271494	15.6988	7.67951	3.13893	2.44653	0.0144237	0.120116
NA	ENSG00000250886	43.4911	4.16012	1.70046	2.44647	0.0144264	0.120116
NA	ENSG00000287029	57.3431	3.00658	1.22895	2.44646	0.0144267	0.120116
NA	ENSG00000254344	25.8359	5.61466	2.29516	2.4463	0.014433	0.120116
MAGEB10	ENSG00000177689	15.6867	5.92864	2.42355	2.44626	0.0144347	0.120116
ZKSCAN3	ENSG00000189298	155.025	-2.25429	0.921721	-2.44574	0.0144556	0.120256
SERPINA13P	ENSG00000187483	57.8115	2.97124	1.21517	2.44512	0.0144806	0.120398
DUXAP10	ENSG00000244306	46.4879	3.37933	1.38207	2.44511	0.0144808	0.120398
LINC01460	ENSG00000205334	18.754	6.43396	2.63158	2.4449	0.014489	0.120432
HHLA2	ENSG00000114455	58.4294	2.91506	1.19241	2.44469	0.0144977	0.120466
NA	ENSG00000261490	647.046	-2.05078	0.838901	-2.4446	0.0145012	0.120466
DNAJC5B	ENSG00000147570	30.4441	3.78061	1.54658	2.44449	0.0145055	0.120467
CFAP69	ENSG00000105792	124.964	2.65827	1.08752	2.44433	0.0145122	0.120489
PTCD1	ENSG00000106246	97.0866	-3.00493	1.22941	-2.4442	0.0145174	0.120498
GXYLT2	ENSG00000172986	37.3975	3.39236	1.388	2.44406	0.0145231	0.120512
QSOX2	ENSG00000165661	162.636	-2.23697	0.915468	-2.44352	0.0145446	0.120656
NA	ENSG00000280208	22.2458	5.76853	2.36113	2.44312	0.0145609	0.120728
MTND6P3	ENSG00000254132	73.7635	2.88976	1.18282	2.4431	0.0145616	0.120728
RBFOX1	ENSG00000078328	329.689	2.11502	0.865772	2.44293	0.0145687	0.12075
RNU6-1004P	ENSG00000252393	14.0669	-6.72459	2.75278	-2.44284	0.0145723	0.12075
MOGS	ENSG00000115275	136.511	-2.63468	1.07862	-2.44265	0.01458	0.120779
NPFF	ENSG00000139574	19.9971	5.45301	2.2326	2.44245	0.0145879	0.120805
NA	ENSG00000271771	23.1207	-5.37796	2.20195	-2.44237	0.0145912	0.120805
NA	ENSG00000288685	37.0342	3.49349	1.43044	2.44224	0.0145963	0.120812
UBTFL7	ENSG00000229361	13.3019	-6.65286	2.72456	-2.44181	0.0146138	0.120923
ZNF493	ENSG00000196268	534.434	-1.99658	0.817809	-2.44137	0.0146315	0.12102
COA5	ENSG00000183513	342.527	-2.17294	0.890067	-2.44132	0.0146337	0.12102
GALE	ENSG00000117308	40.0722	-4.42892	1.81424	-2.4412	0.0146386	0.121027
OR4K7P	ENSG00000265340	20.0568	5.90837	2.42069	2.44078	0.0146555	0.121132
OR6Y1	ENSG00000197532	72.69	3.01314	1.23457	2.44064	0.0146612	0.121145
LTB4R	ENSG00000213903	606.38	-1.98053	0.811669	-2.44007	0.0146843	0.121302
NA	ENSG00000244480	63.3294	2.7462	1.12557	2.43982	0.0146944	0.121307
GALNT17	ENSG00000185274	51.0139	3.7613	1.54163	2.43982	0.0146944	0.121307
CENPB	ENSG00000125817	37.8413	-4.37165	1.79189	-2.43969	0.0146999	0.121307
ADAM15	ENSG00000143537	410.901	2.1694	0.889254	2.43957	0.0147047	0.121307
NPHP3	ENSG00000113971	288.15	-2.05316	0.841612	-2.43955	0.0147055	0.121307
NA	ENSG00000227706	858.871	2.26723	0.929515	2.43915	0.0147219	0.121407
NA	ENSG00000249930	15.5922	-7.29713	2.99179	-2.43905	0.0147259	0.121407
TRPV5	ENSG00000127412	50.7781	3.34678	1.37223	2.43893	0.0147307	0.121412
NA	ENSG00000254028	26.3634	-4.80777	1.97158	-2.43853	0.0147471	0.121514
NA	ENSG00000255209	20.6448	4.35069	1.7845	2.43804	0.0147671	0.121645
NA	ENSG00000261220	18.6497	-5.54099	2.27287	-2.43788	0.0147737	0.121665
HAUS3	ENSG00000214367	379.153	-2.35647	0.966681	-2.4377	0.0147812	0.121685
NA	ENSG00000288524	55.7493	3.37438	1.38447	2.4373	0.0147974	0.121685
MTCO3P29	ENSG00000228069	121.27	2.47941	1.01732	2.43719	0.0148017	0.121685
UBQLN2	ENSG00000188021	1267.27	-1.8999	0.779579	-2.43709	0.0148061	0.121685
IFIH1	ENSG00000115267	374.369	-2.2139	0.908431	-2.43706	0.0148073	0.121685
NA	ENSG00000244464	107.698	3.63564	1.49184	2.43702	0.0148089	0.121685
NA	ENSG00000235660	13.3184	-6.70032	2.74943	-2.43699	0.0148101	0.121685
INE1	ENSG00000224975	28.3923	-4.61895	1.8954	-2.43693	0.0148124	0.121685
AKR1B1	ENSG00000085662	174.444	-2.44523	1.00345	-2.43683	0.0148167	0.121685
MGP	ENSG00000111341	30.7282	-4.47959	1.8383	-2.43681	0.0148175	0.121685
LINC01581	ENSG00000259724	16.7555	6.08022	2.49549	2.43649	0.0148308	0.121722
NA	ENSG00000254792	18.6038	6.39147	2.62327	2.43645	0.0148321	0.121722
NA	ENSG00000286770	30.8376	4.01573	1.64825	2.43636	0.0148358	0.121722
NA	ENSG00000272068	16.2777	6.44486	2.64535	2.4363	0.0148385	0.121722
NA	ENSG00000273464	13.1225	-6.20181	2.54575	-2.43614	0.0148448	0.12174
NA	ENSG00000285792	25.893	5.39188	2.21355	2.43585	0.0148567	0.121782
LINC00293	ENSG00000253314	55.5762	3.84397	1.57813	2.43578	0.0148598	0.121782
PGLYRP4	ENSG00000163218	77.4953	2.83064	1.16214	2.43572	0.0148624	0.121782
NA	ENSG00000241112	48.8211	-3.49178	1.434	-2.43499	0.014892	0.121991
NA	ENSG00000279503	24.9109	4.70949	1.93426	2.43478	0.0149007	0.122028
NA	ENSG00000231772	25.6106	4.53485	1.8629	2.4343	0.0149206	0.12208
NA	ENSG00000228755	14.168	-6.67095	2.74044	-2.43426	0.0149222	0.12208
RPEP2	ENSG00000234158	23.5639	5.96885	2.45205	2.43423	0.0149236	0.12208
NA	ENSG00000254563	23.5639	5.96885	2.45205	2.43423	0.0149236	0.12208
ADAM5	ENSG00000196115	48.2964	4.31042	1.7711	2.43375	0.0149433	0.122207
PRAMENP	ENSG00000197549	43.3583	4.38378	1.80155	2.43334	0.0149602	0.122229
NA	ENSG00000271945	17.0395	6.02071	2.47426	2.43334	0.0149603	0.122229
PANX1	ENSG00000110218	162.059	-2.62399	1.07835	-2.43334	0.0149603	0.122229
CELA1	ENSG00000139610	20.5135	6.33864	2.60497	2.43328	0.0149626	0.122229
SCARNA20	ENSG00000252577	12.8882	-6.66073	2.73762	-2.43303	0.014973	0.12228
SHQ1	ENSG00000144736	259.994	2.09397	0.860681	2.43292	0.0149777	0.122284
C11orf54	ENSG00000182919	157.416	-2.44813	1.00634	-2.43272	0.0149859	0.122318
OSTN-AS1	ENSG00000233308	31.0383	3.99282	1.64146	2.43249	0.0149956	0.122363
NA	ENSG00000287204	12.3475	6.02136	2.47569	2.43219	0.0150076	0.122427
THEM6	ENSG00000130193	26.5746	-4.62615	1.9024	-2.43174	0.0150264	0.122546
NA	ENSG00000225311	55.0828	3.30826	1.36059	2.43149	0.0150369	0.122575
KCNIP1	ENSG00000182132	37.2554	3.98458	1.63883	2.43136	0.0150423	0.122575
ZNF281	ENSG00000162702	599.438	-2.12313	0.87323	-2.43136	0.0150425	0.122575
SEL1L2	ENSG00000101251	56.2527	3.34335	1.37523	2.43112	0.0150521	0.122606
PEX1	ENSG00000127980	353.811	-2.10193	0.864612	-2.43106	0.0150545	0.122606
NA	ENSG00000182057	22.7116	-5.02169	2.06576	-2.43092	0.0150607	0.122622
SBK3	ENSG00000231274	41.3985	4.00961	1.64955	2.43073	0.0150684	0.122651
WDCP	ENSG00000163026	82.243	-2.55888	1.05286	-2.43042	0.0150814	0.122723
CMA1	ENSG00000092009	51.6616	3.65828	1.5055	2.42994	0.0151013	0.122851
DCDC2	ENSG00000146038	100.273	2.5689	1.05744	2.42937	0.0151251	0.12301
HNRNPA1P23	ENSG00000240236	38.8644	3.7974	1.56354	2.42872	0.0151521	0.123196
NA	ENSG00000256494	33.7213	3.86419	1.59135	2.42825	0.0151719	0.123323
PPP2R3A	ENSG00000073711	297.359	1.97064	0.811637	2.42798	0.0151833	0.123381
LINC01005	ENSG00000228564	47.3042	4.29132	1.76756	2.42781	0.0151902	0.123404
EVA1A-AS	ENSG00000231172	33.2515	4.73779	1.95176	2.42745	0.0152055	0.123494
LOC100128164	ENSG00000239219	158.68	2.53329	1.04383	2.42692	0.0152276	0.123639
IFTAP	ENSG00000166352	214.478	2.4893	1.02625	2.42564	0.0152814	0.124042
RSPH10B2	ENSG00000169402	17.8935	-6.10448	2.51695	-2.42535	0.0152937	0.124098
C10orf105	ENSG00000214688	132.094	2.82222	1.16367	2.42528	0.0152967	0.124098
VAX1	ENSG00000148704	96.5585	3.64615	1.50352	2.42507	0.0153054	0.124107
CCDC27	ENSG00000162592	28.6148	-5.07434	2.09248	-2.42503	0.015307	0.124107
FAT3	ENSG00000165323	101.271	2.9086	1.19945	2.42495	0.0153105	0.124107
KAZN	ENSG00000189337	69.1756	4.06902	1.67812	2.42476	0.0153187	0.124139
IGHV3-13	ENSG00000211942	13.6585	6.6549	2.74479	2.42456	0.0153269	0.124172
ARHGAP26-AS1	ENSG00000226272	274.708	2.28609	0.942933	2.42444	0.015332	0.124179
SMARCD3	ENSG00000082014	145.844	-2.41923	0.997903	-2.42431	0.0153375	0.124189
MTCO1P15	ENSG00000255350	20.2264	5.63959	2.32654	2.42402	0.0153496	0.124253
NA	ENSG00000255169	20.0092	6.08867	2.51208	2.42376	0.0153609	0.12431
NA	ENSG00000257048	124.666	7.76662	3.20496	2.42332	0.0153796	0.124427
SEMA6B	ENSG00000167680	211.809	2.15126	0.887918	2.42281	0.0154008	0.12453
VWA2	ENSG00000165816	80.3423	3.03035	1.25077	2.42278	0.0154021	0.12453
NA	ENSG00000258469	83.2239	-2.85814	1.1798	-2.42256	0.0154118	0.12453
BAG2	ENSG00000112208	49.9013	-3.86578	1.59577	-2.42252	0.0154134	0.12453
NA	ENSG00000249863	23.3092	-4.95549	2.0456	-2.42252	0.0154135	0.12453
NA	ENSG00000253992	15.8536	6.09966	2.51873	2.42172	0.0154472	0.124769
NA	ENSG00000227962	35.3114	3.66207	1.51231	2.42152	0.015456	0.124805
ADAM18	ENSG00000168619	34.0639	4.66607	1.92757	2.4207	0.0154907	0.125051
NA	ENSG00000272321	140.619	2.62265	1.08356	2.4204	0.0155034	0.125119
NA	ENSG00000238129	14.8711	5.54843	2.29255	2.4202	0.0155121	0.125156
LIM2	ENSG00000105370	120.074	3.56399	1.47273	2.42	0.0155207	0.12519
NA	ENSG00000234624	413.485	2.53475	1.0476	2.41958	0.0155385	0.1253
ZNF382	ENSG00000161298	290.049	-2.46027	1.01696	-2.41924	0.0155531	0.125308
NA	ENSG00000224819	113.132	2.78659	1.15185	2.41922	0.0155538	0.125308
NA	ENSG00000287032	112.611	-2.79446	1.15511	-2.41921	0.0155543	0.125308
SEC13	ENSG00000157020	574.686	-2.06947	0.855452	-2.41916	0.0155565	0.125308
PSMB10	ENSG00000205220	31.5439	-3.91419	1.61819	-2.41887	0.0155688	0.125372
NA	ENSG00000255403	30.6474	4.96808	2.05423	2.41847	0.0155861	0.125475
NA	ENSG00000283337	12.4171	-6.6914	2.7669	-2.41837	0.01559	0.125475
PPP4C	ENSG00000149923	242.087	2.01341	0.832606	2.4182	0.0155973	0.12549
RNA5SP129	ENSG00000222208	58.5042	-3.77483	1.56105	-2.41813	0.0156005	0.12549
UGP2	ENSG00000169764	654.185	-1.90373	0.787328	-2.41797	0.0156074	0.125511
GSPT2	ENSG00000189369	33.8014	-4.36588	1.8057	-2.41783	0.0156134	0.125525
MIR6500	ENSG00000275816	18.3726	6.36972	2.63486	2.41748	0.0156284	0.12559
XAGE3	ENSG00000171402	44.5697	3.3265	1.37604	2.41744	0.0156299	0.12559
SGCB	ENSG00000163069	69.396	-2.68512	1.11096	-2.41695	0.0156512	0.12565
NPY6R	ENSG00000226306	81.0401	2.56386	1.0609	2.41668	0.0156628	0.12565
SLC26A8	ENSG00000112053	158.882	2.79199	1.1553	2.41668	0.0156629	0.12565
NA	ENSG00000288565	39.2473	3.5136	1.45392	2.41664	0.0156646	0.12565
RHPN2	ENSG00000131941	173.62	2.98664	1.23587	2.41662	0.0156653	0.12565
RPS25P3	ENSG00000233416	12.5452	-6.20516	2.5677	-2.41662	0.0156655	0.12565
GRM7-AS3	ENSG00000226258	32.9395	3.7333	1.54491	2.41652	0.0156697	0.12565
TACR3	ENSG00000169836	38.5634	4.62311	1.91316	2.41648	0.0156716	0.12565
NA	ENSG00000267215	33.7978	4.43674	1.83617	2.41631	0.0156788	0.125674
ETDA	ENSG00000238210	45.629	4.29479	1.77751	2.41619	0.015684	0.125681
LRRC18	ENSG00000165383	29.9317	-4.50636	1.86553	-2.4156	0.0157095	0.125835
GDAP1L1	ENSG00000124194	68.5238	2.9796	1.23356	2.41544	0.0157161	0.125835
LINC00578	ENSG00000228221	77.8283	3.19814	1.32409	2.41536	0.0157197	0.125835
NA	ENSG00000288586	21.7368	-5.74743	2.37955	-2.41534	0.0157203	0.125835
LINC00276	ENSG00000230448	26.3218	4.87571	2.0188	2.41516	0.0157283	0.125838
NA	ENSG00000224484	19.2632	5.97059	2.47215	2.41514	0.0157292	0.125838
NA	ENSG00000235050	78.3067	2.79402	1.15698	2.41493	0.0157381	0.125854
MTND1P22	ENSG00000251407	35.0042	4.41748	1.82927	2.41489	0.0157398	0.125854
NA	ENSG00000273329	201.414	-2.42413	1.00389	-2.41474	0.0157466	0.125875
FAM186B	ENSG00000135436	29.2464	-4.60362	1.90679	-2.41433	0.0157643	0.125982
NA	ENSG00000286183	21.9812	6.46528	2.67828	2.41397	0.0157799	0.126072
LOC440311	ENSG00000277654	29.1144	4.90593	2.03242	2.41384	0.0157855	0.126083
CFHR3	ENSG00000116785	14.7916	5.73754	2.37708	2.4137	0.0157917	0.126098
CTCFL	ENSG00000124092	68.4591	3.04872	1.2633	2.4133	0.0158089	0.126201
SLC18A2	ENSG00000165646	61.9888	-3.84883	1.595	-2.41306	0.0158192	0.126237
AARD	ENSG00000205002	12.5365	6.12627	2.53886	2.413	0.015822	0.126237
LOC105370854	ENSG00000259370	77.6043	2.89613	1.20044	2.41256	0.015841	0.126326
ADAMTS7P1	ENSG00000274376	23.0081	-5.12155	2.12288	-2.41254	0.0158417	0.126326
NA	ENSG00000248559	25.8629	-4.82653	2.00094	-2.41213	0.0158596	0.126434
NA	ENSG00000225358	19.9206	5.15969	2.13946	2.41168	0.0158791	0.1265
LINC00632	ENSG00000203930	552.893	2.31003	0.957905	2.41154	0.0158852	0.1265
NA	ENSG00000226277	46.6247	3.63583	1.50772	2.41147	0.0158883	0.1265
NA	ENSG00000279283	82.7889	-3.07525	1.27526	-2.41147	0.0158885	0.1265
NA	ENSG00000227016	14.1656	6.99637	2.90132	2.41145	0.0158893	0.1265
RNU6-824P	ENSG00000200594	42.0487	3.69802	1.53368	2.4112	0.0159	0.126551
KRTAP16-1	ENSG00000212657	99.6965	3.29193	1.36538	2.411	0.015909	0.126578
IQCB1	ENSG00000173226	303.489	-2.18398	0.905891	-2.41087	0.0159146	0.126578
PPCS	ENSG00000127125	101.948	-2.69207	1.11666	-2.41083	0.0159163	0.126578
NA	ENSG00000260338	54.5376	4.4673	1.85347	2.41024	0.0159421	0.126749
REX1BD	ENSG00000006015	90.8245	-3.09746	1.28519	-2.41012	0.0159473	0.126756
PPFIA2	ENSG00000139220	83.758	3.10998	1.29065	2.40962	0.0159692	0.126896
LINC02834	ENSG00000285686	36.6292	4.13245	1.7156	2.40874	0.0160076	0.127167
MIR659	ENSG00000207696	16.89	6.16951	2.56166	2.4084	0.0160226	0.127252
OR9G3P	ENSG00000181325	21.6833	6.41192	2.66272	2.40804	0.0160386	0.127332
PROX1-AS1	ENSG00000230461	194.675	2.72523	1.13176	2.40797	0.0160414	0.127332
SNX20	ENSG00000167208	683.572	-1.76242	0.731974	-2.40777	0.0160504	0.127369
TBR1	ENSG00000136535	228.935	3.49428	1.45162	2.40715	0.0160774	0.127519
PITHD1	ENSG00000057757	288.793	-2.115	0.878634	-2.40714	0.0160779	0.127519
KLHL2P1	ENSG00000250412	53.0479	3.08465	1.28162	2.40684	0.0160914	0.127591
ARL16	ENSG00000214087	164.224	-2.3644	0.982545	-2.4064	0.0161104	0.127673
NA	ENSG00000236053	20.8253	5.73061	2.38147	2.40634	0.0161134	0.127673
FRMD6-AS1	ENSG00000273888	18.21	-5.61752	2.3345	-2.40631	0.0161148	0.127673
NA	ENSG00000260670	33.4034	4.48395	1.86353	2.40616	0.0161214	0.127691
ANKRD24	ENSG00000089847	43.0692	-3.99213	1.65958	-2.4055	0.0161502	0.12786
NA	ENSG00000282924	18.8888	5.22894	2.17381	2.40543	0.0161536	0.12786
PADI6	ENSG00000276747	88.7562	2.88344	1.19875	2.40538	0.0161557	0.12786
NA	ENSG00000286020	57.7438	-3.71831	1.54615	-2.40489	0.0161775	0.127997
NA	ENSG00000236963	153.338	2.86971	1.19333	2.40479	0.0161817	0.127997
USF1	ENSG00000158773	101.943	-2.49731	1.03856	-2.40459	0.0161907	0.128024
DCAF8L1	ENSG00000226372	21.5873	6.1004	2.53706	2.40452	0.0161938	0.128024
LINC01361	ENSG00000236268	41.7017	3.32915	1.38482	2.40404	0.016215	0.128146
NA	ENSG00000239480	95.0887	2.5873	1.07626	2.40397	0.016218	0.128146
XKR5	ENSG00000275591	53.0152	3.71102	1.54377	2.40387	0.0162226	0.128148
NA	ENSG00000232063	76.5191	2.79196	1.16151	2.40374	0.0162284	0.12816
NA	ENSG00000228536	136.752	2.37801	0.989446	2.40338	0.0162444	0.128252
RBMS3	ENSG00000144642	185.622	2.45952	1.02343	2.40322	0.0162514	0.128273
NA	ENSG00000236299	55.0221	4.72344	1.96576	2.40286	0.0162674	0.128355
PROM1	ENSG00000007062	134.809	2.36303	0.983452	2.40279	0.0162705	0.128355
OR10Z1	ENSG00000198967	100.591	8.66223	3.60592	2.40222	0.0162958	0.12852
CDHR1	ENSG00000148600	105.906	2.43921	1.01548	2.40201	0.0163052	0.128556
CLYBL-AS2	ENSG00000227659	141.44	2.54025	1.05759	2.40192	0.0163091	0.128556
NA	ENSG00000264196	21.4392	-5.2455	2.18409	-2.40168	0.0163198	0.128606
CEACAM18	ENSG00000213822	107.205	8.33833	3.47259	2.40118	0.0163421	0.128725
ANKLE1	ENSG00000160117	167.185	2.27227	0.946328	2.40115	0.0163436	0.128725
NA	ENSG00000231461	40.1504	-4.07826	1.69859	-2.40097	0.0163518	0.128755
HENMT1	ENSG00000162639	73.4428	-2.89708	1.20679	-2.40065	0.016366	0.128832
NA	ENSG00000285941	23.1309	5.13429	2.1391	2.40021	0.0163858	0.128936
C20orf173	ENSG00000125975	96.946	3.29595	1.37322	2.40016	0.016388	0.128936
MIR652	ENSG00000208013	12.1322	6.98021	2.90847	2.39996	0.0163968	0.128947
NA	ENSG00000243349	70.6136	3.74589	1.56083	2.39993	0.0163982	0.128947
NA	ENSG00000204990	20.3341	5.2828	2.20157	2.39956	0.0164147	0.12901
NA	ENSG00000258531	31.5982	-3.71328	1.54752	-2.3995	0.0164176	0.12901
NA	ENSG00000261821	38.9098	4.34534	1.81097	2.39945	0.0164198	0.12901
SHMT1	ENSG00000176974	117.323	-2.54752	1.06175	-2.39936	0.0164236	0.12901
FKBP8	ENSG00000105701	28.3094	-4.59458	1.91504	-2.39921	0.0164304	0.129028
BOLA3	ENSG00000163170	78.8197	2.97847	1.24156	2.39897	0.016441	0.129078
LINC00588	ENSG00000215117	15.6653	6.21268	2.59016	2.39857	0.0164593	0.129187
AXIN2	ENSG00000168646	199.91	-2.16596	0.903239	-2.39799	0.0164853	0.129356
NA	ENSG00000227737	24.1083	5.62027	2.34404	2.39768	0.0164993	0.129431
PRELID1P7	ENSG00000230748	18.1387	6.26454	2.61321	2.39726	0.0165182	0.129528
NA	ENSG00000280047	52.0279	-3.26589	1.36237	-2.39721	0.0165204	0.129528
CRNDE	ENSG00000245694	125.95	2.72742	1.13806	2.39656	0.0165498	0.129701
CLDN6	ENSG00000184697	28.338	4.60635	1.92209	2.39653	0.0165513	0.129701
NA	ENSG00000256712	117.532	-3.24278	1.35323	-2.39632	0.0165606	0.129722
CYP4F26P	ENSG00000226562	78.6698	2.88806	1.20523	2.39627	0.0165628	0.129722
NA	ENSG00000286334	26.9806	-4.63761	1.93553	-2.39605	0.016573	0.129768
ATP23	ENSG00000166896	99.0301	2.53298	1.05724	2.39584	0.0165822	0.129779
NA	ENSG00000259682	28.0204	4.54322	1.89631	2.39582	0.0165834	0.129779
MTCO3P5	ENSG00000225476	61.6748	3.20578	1.33821	2.39556	0.0165949	0.129779
ALG1L10P	ENSG00000254016	26.8031	3.97044	1.65744	2.39553	0.0165966	0.129779
ANXA2R-OT1	ENSG00000177738	136.375	-2.42548	1.01252	-2.39549	0.0165981	0.129779
SLC2A12	ENSG00000146411	14.858	-6.36293	2.65628	-2.39543	0.0166009	0.129779
LOC101928335	ENSG00000236064	67.2745	2.98415	1.24584	2.39529	0.0166073	0.129794
GPR89B	ENSG00000188092	232.272	-2.16023	0.902048	-2.39481	0.016629	0.129929
SLC24A5	ENSG00000188467	115.332	2.75611	1.15093	2.39469	0.0166345	0.129932
NA	ENSG00000280239	55.4158	-3.35201	1.39981	-2.39461	0.0166381	0.129932
NA	ENSG00000175772	97.5917	2.69692	1.1264	2.39429	0.0166527	0.130011
CTTN	ENSG00000085733	133.423	-3.13445	1.30934	-2.39392	0.0166692	0.130073
WASHC3	ENSG00000120860	196.577	-2.18578	0.913055	-2.39392	0.0166694	0.130073
NA	ENSG00000261763	40.9288	3.40051	1.42076	2.39345	0.016691	0.130206
ART4	ENSG00000111339	45.3395	3.10798	1.29862	2.39329	0.0166979	0.130226
LINC01780	ENSG00000232650	24.1601	4.87935	2.03903	2.39297	0.0167126	0.130306
ESRP1	ENSG00000104413	54.6104	4.30204	1.79786	2.39287	0.0167174	0.130309
SLC25A4	ENSG00000151729	134.227	-2.25071	0.940801	-2.39234	0.0167414	0.130462
NA	ENSG00000243144	67.9966	3.10765	1.29916	2.39204	0.016755	0.130533
MBL2	ENSG00000165471	19.276	5.842	2.44266	2.39165	0.0167726	0.130636
GABRG3	ENSG00000182256	91.874	3.89182	1.62738	2.39146	0.0167816	0.130671
DMBT1L1	ENSG00000176584	83.0676	3.55668	1.4874	2.3912	0.0167933	0.130696
LINC00320	ENSG00000224924	83.2058	3.19795	1.33739	2.39119	0.0167937	0.130696
NA	ENSG00000275888	83.825	-3.58624	1.49992	-2.39095	0.016805	0.13075
TCF4-AS1	ENSG00000267028	63.0379	3.99303	1.67023	2.39071	0.0168158	0.130795
NA	ENSG00000267788	55.7559	-4.78591	2.00195	-2.39062	0.0168198	0.130795
TAPT1-AS1	ENSG00000263327	48.7386	-3.89562	1.62985	-2.39016	0.0168408	0.130925
NA	ENSG00000225152	25.8262	4.81847	2.01641	2.38963	0.0168653	0.13108
ASH1L-AS1	ENSG00000235919	42.5888	-4.53033	1.89602	-2.38938	0.0168767	0.131107
NA	ENSG00000286454	21.7783	5.17871	2.16745	2.38931	0.01688	0.131107
EXOSC5	ENSG00000077348	13.0265	-6.49691	2.71921	-2.38926	0.0168821	0.131107
NA	ENSG00000255608	31.6436	3.74054	1.56579	2.38892	0.0168978	0.13117
LINC00339	ENSG00000218510	55.3911	2.8656	1.19955	2.38889	0.0168992	0.13117
NA	ENSG00000237329	27.2196	-5.03128	2.10622	-2.38877	0.0169048	0.131179
APBA1	ENSG00000107282	225.948	2.04174	0.854899	2.38829	0.0169271	0.131318
TLCD1	ENSG00000160606	33.0878	-4.33797	1.81662	-2.38793	0.0169434	0.131407
NA	ENSG00000226488	60.6119	3.13048	1.31105	2.38776	0.0169512	0.131407
GALNT16	ENSG00000100626	94.4506	2.59403	1.08642	2.38769	0.0169548	0.131407
CPB2-AS1	ENSG00000235903	605.649	2.27668	0.953544	2.3876	0.016959	0.131407
LOC122455342	ENSG00000284526	128.026	2.34953	0.984084	2.38754	0.0169617	0.131407
ZNRF3-AS1	ENSG00000177993	18.7501	-6.89497	2.888	-2.38746	0.0169654	0.131407
NA	ENSG00000288029	44.2996	3.25566	1.36375	2.38728	0.0169733	0.131434
AJUBA-DT	ENSG00000258457	25.0587	4.37077	1.83104	2.38704	0.0169848	0.131455
PNLDC1	ENSG00000146453	55.5918	3.70604	1.55257	2.38703	0.016985	0.131455
NA	ENSG00000259008	42.0772	3.95273	1.656	2.38691	0.0169909	0.131466
NOTCH2P1	ENSG00000226446	24.0827	4.59038	1.92393	2.38593	0.0170358	0.131779
KIAA0087	ENSG00000122548	57.2207	3.14774	1.3194	2.38573	0.0170453	0.131811
NA	ENSG00000226133	22.9459	5.12966	2.15021	2.38565	0.0170489	0.131811
XIRP2	ENSG00000163092	124.459	2.33185	0.977541	2.38543	0.0170594	0.131858
PPP1R3D	ENSG00000132825	27.9638	-4.48894	1.88261	-2.38443	0.0171058	0.132181
FOXD2	ENSG00000186564	25.4705	4.36358	1.83011	2.38432	0.0171106	0.132184
LAD1	ENSG00000159166	51.8655	4.88427	2.04897	2.38377	0.0171361	0.132346
SPOCK3	ENSG00000196104	15.0222	-6.21234	2.60626	-2.38363	0.0171429	0.132348
NA	ENSG00000279160	13.1608	6.66481	2.79621	2.38351	0.0171483	0.132348
MAP6	ENSG00000171533	24.4945	4.65424	1.95271	2.38348	0.0171498	0.132348
LINC01586	ENSG00000249487	111.963	2.86422	1.20187	2.38314	0.0171655	0.132434
ATP4A	ENSG00000105675	51.8423	3.98255	1.67127	2.38294	0.0171749	0.132472
VLDLR	ENSG00000147852	106.144	2.89904	1.21674	2.38262	0.01719	0.132531
NA	ENSG00000288576	18.0036	5.40055	2.26672	2.38254	0.0171936	0.132531
NPR1	ENSG00000169418	84.5393	3.43462	1.44161	2.38249	0.0171961	0.132531
NA	ENSG00000267308	24.0227	5.95356	2.49901	2.38236	0.017202	0.132542
MIR509-2	ENSG00000212013	13.0775	7.00408	2.94009	2.38227	0.0172065	0.132542
SERPING1	ENSG00000149131	99.8312	-2.86415	1.20263	-2.38159	0.0172383	0.132752
LOC101927468	ENSG00000227733	50.914	3.3034	1.38782	2.38028	0.0172996	0.133189
NLGN3	ENSG00000196338	118.725	-2.51251	1.05569	-2.37998	0.0173137	0.133263
KLRB1	ENSG00000111796	256.254	-1.91226	0.803537	-2.3798	0.0173219	0.133288
NA	ENSG00000262714	21.5726	-4.95772	2.08332	-2.37972	0.017326	0.133288
NA	ENSG00000226349	18.0359	7.20807	3.02915	2.37957	0.017333	0.133307
RGS22	ENSG00000132554	58.1263	3.06413	1.28784	2.37927	0.0173469	0.133375
RNU6-928P	ENSG00000252685	25.9139	4.21049	1.76972	2.37919	0.0173509	0.133375
NA	ENSG00000253133	19.5401	-5.26115	2.21177	-2.3787	0.0173736	0.133482
PPFIA4	ENSG00000143847	392.85	2.26694	0.953066	2.37858	0.0173795	0.133482
NA	ENSG00000229162	13.8707	-6.32525	2.65928	-2.37856	0.0173804	0.133482
COL11A2P1	ENSG00000228688	86.2137	2.57801	1.08395	2.37835	0.0173903	0.133482
CHIA	ENSG00000134216	100.486	8.51605	3.58068	2.37833	0.0173911	0.133482
RNU4-47P	ENSG00000222808	29.95	-4.91192	2.06529	-2.37831	0.017392	0.133482
DEFA9P	ENSG00000233238	51.0806	4.14172	1.74174	2.37792	0.0174106	0.133565
NA	ENSG00000227535	33.4301	4.6385	1.95079	2.37776	0.0174181	0.133565
CRADD	ENSG00000169372	120.531	-2.80758	1.18079	-2.3777	0.0174209	0.133565
NA	ENSG00000235610	12.7483	5.82887	2.45147	2.3777	0.0174209	0.133565
C17orf97	ENSG00000187624	18.4781	-5.67262	2.38603	-2.37743	0.0174339	0.13363
TPTE	ENSG00000274391	24.8247	5.81648	2.44669	2.37728	0.0174406	0.133646
PROM2	ENSG00000155066	101.328	2.72962	1.14826	2.37719	0.0174452	0.133646
TRAJ30	ENSG00000211859	57.4309	-3.42016	1.43892	-2.37689	0.0174593	0.13372
MYT1L	ENSG00000186487	279.117	2.39028	1.00581	2.37647	0.0174791	0.133837
NA	ENSG00000287783	31.4684	4.59215	1.9326	2.37616	0.0174941	0.133917
NA	ENSG00000224692	20.8978	5.77294	2.42977	2.37592	0.0175053	0.133968
POP1	ENSG00000104356	205.649	2.00242	0.842862	2.37574	0.0175138	0.133998
CHIAP2	ENSG00000203878	21.2415	-5.66937	2.3865	-2.3756	0.0175202	0.134012
CIBAR1	ENSG00000188343	95.5997	-2.83746	1.19459	-2.37526	0.0175365	0.134047
NA	ENSG00000226900	18.6186	5.29813	2.23056	2.37525	0.0175372	0.134047
LRRC49	ENSG00000137821	101.606	2.6197	1.10296	2.37516	0.0175413	0.134047
LOC105374338	ENSG00000283183	23.9091	5.41248	2.27882	2.37513	0.017543	0.134047
BTN2A3P	ENSG00000124549	52.8072	-3.74937	1.57922	-2.37418	0.0175879	0.134354
SPINDOC	ENSG00000168005	35.4174	-4.12832	1.73891	-2.37409	0.0175922	0.134354
RASAL2	ENSG00000075391	317.932	2.02911	0.854761	2.3739	0.0176015	0.134368
DCAF8L2	ENSG00000189186	45.3151	4.12869	1.73923	2.37386	0.0176033	0.134368
CYP27B1	ENSG00000111012	90.9667	-3.4458	1.45162	-2.37376	0.017608	0.134369
CD300H	ENSG00000284690	59.0036	2.85726	1.20379	2.37355	0.0176178	0.13441
ITPRID1	ENSG00000180347	202.923	2.08497	0.87856	2.37317	0.017636	0.134488
NA	ENSG00000228559	64.8979	3.11516	1.31267	2.37315	0.0176373	0.134488
NA	ENSG00000267651	31.5249	-4.34106	1.82939	-2.37295	0.0176467	0.134525
PDGFD	ENSG00000170962	135.747	2.94494	1.24113	2.37279	0.0176541	0.134547
NA	ENSG00000260198	235.11	2.33053	0.982293	2.37254	0.017666	0.134603
NA	ENSG00000224402	47.0023	3.93041	1.65677	2.37233	0.0176763	0.134619
RALYL	ENSG00000184672	28.283	4.51607	1.90366	2.37231	0.0176773	0.134619
ZNF705G	ENSG00000215372	18.2007	5.09143	2.14628	2.37221	0.0176819	0.134619
WFDC9	ENSG00000180205	14.4252	6.99405	2.9485	2.37207	0.0176887	0.134636
NA	ENSG00000287762	82.2905	3.78433	1.5955	2.37187	0.0176982	0.134674
NA	ENSG00000281920	111.691	2.71481	1.14464	2.37177	0.0177032	0.134677
NA	ENSG00000280920	63.0892	3.8426	1.62052	2.37122	0.0177294	0.134842
NA	ENSG00000281769	21.8855	5.67903	2.39525	2.37096	0.0177422	0.134904
NALF1	ENSG00000204442	58.8274	4.31753	1.82136	2.3705	0.0177639	0.134997
LINC00511	ENSG00000227036	905.246	1.99459	0.841427	2.37049	0.0177646	0.134997
CES1P1	ENSG00000228695	35.9024	3.62437	1.52902	2.37038	0.0177699	0.134997
NA	ENSG00000233340	81.7939	-2.59661	1.09547	-2.37032	0.0177728	0.134997
CENPT	ENSG00000102901	192.317	-2.15968	0.911186	-2.37019	0.0177789	0.135009
NFATC4	ENSG00000100968	201.365	2.68682	1.13374	2.36988	0.017794	0.135081
NA	ENSG00000232545	24.0792	-4.84805	2.04576	-2.3698	0.0177976	0.135081
LNC-LBCS	ENSG00000228412	117.346	2.80039	1.18188	2.36944	0.0178149	0.135178
TSPEAR-AS1	ENSG00000235890	12.3259	-6.58488	2.77957	-2.36903	0.0178348	0.135294
ZNF550	ENSG00000251369	125.369	-2.24679	0.94844	-2.36893	0.0178396	0.135295
ZNF329	ENSG00000181894	98.6882	-2.54932	1.07626	-2.36868	0.0178515	0.135304
INHBC	ENSG00000175189	60.8638	4.0619	1.71487	2.36863	0.0178542	0.135304
RPSAP16	ENSG00000235145	113.67	3.36733	1.42174	2.36845	0.0178626	0.135304
RN7SL87P	ENSG00000239390	14.6813	7.22017	3.04849	2.36844	0.0178632	0.135304
MIS18A	ENSG00000159055	95.3125	2.34627	0.990645	2.36843	0.0178637	0.135304
FOXP2	ENSG00000128573	85.755	2.94345	1.24291	2.36819	0.0178755	0.135358
CFAP418	ENSG00000156172	119.961	2.25163	0.950876	2.36795	0.0178868	0.135409
NA	ENSG00000285936	121.95	3.60285	1.52161	2.3678	0.0178943	0.135431
CHMP7	ENSG00000147457	627.622	-1.79923	0.759982	-2.36747	0.0179101	0.135516
NA	ENSG00000287448	16.1132	5.78389	2.44324	2.3673	0.0179184	0.135543
EPHA6	ENSG00000080224	65.4239	2.92629	1.23622	2.36712	0.017927	0.135574
GJA10	ENSG00000135355	48.9019	4.0042	1.69175	2.36689	0.017938	0.135622
TBX21	ENSG00000073861	108.551	-2.85382	1.20598	-2.36639	0.0179625	0.135768
ILDR2	ENSG00000143195	123.279	2.30002	0.971989	2.36631	0.0179666	0.135768
NA	ENSG00000235619	52.0542	2.87385	1.21472	2.36585	0.0179885	0.1359
LOC100129844	ENSG00000218565	35.7795	-4.68547	1.98103	-2.36517	0.0180218	0.136111
ZC3H3	ENSG00000014164	96.9108	-2.8195	1.19217	-2.36501	0.0180297	0.136111
NA	ENSG00000286186	23.9841	-4.94246	2.08984	-2.36499	0.0180304	0.136111
COL22A1	ENSG00000169436	223.848	2.31371	0.978396	2.3648	0.0180398	0.136119
NA	ENSG00000254089	15.4586	5.80804	2.45605	2.36478	0.0180407	0.136119
NA	ENSG00000254401	15.516	5.69553	2.40896	2.36432	0.0180634	0.136244
NA	ENSG00000260953	19.6132	-5.35039	2.26306	-2.36422	0.0180679	0.136244
GSDMA	ENSG00000167914	96.1546	3.02994	1.28168	2.36404	0.0180766	0.136244
PLGLB2	ENSG00000125551	31.9917	-4.80205	2.03135	-2.36397	0.0180801	0.136244
IGFL4	ENSG00000204869	39.4184	3.968	1.67874	2.36367	0.0180948	0.136244
SPZ1	ENSG00000164299	16.7603	6.71712	2.84184	2.36365	0.0180959	0.136244
NA	ENSG00000283380	22.233	4.94993	2.09423	2.36361	0.0180981	0.136244
NA	ENSG00000278413	13.7081	6.52532	2.76075	2.3636	0.0180982	0.136244
NA	ENSG00000230686	13.045	-6.0135	2.54422	-2.36359	0.0180989	0.136244
CD300LG	ENSG00000161649	46.5103	3.54977	1.50213	2.36315	0.0181202	0.136369
NA	ENSG00000226057	109.601	2.61378	1.10629	2.36266	0.0181443	0.136516
ERICH6-AS1	ENSG00000240137	77.1529	-2.96331	1.25429	-2.36254	0.0181503	0.136522
ZNF560	ENSG00000198028	14.6352	6.10404	2.58377	2.36245	0.0181545	0.136522
EEF1A1P10	ENSG00000243746	16.5685	-5.79988	2.45561	-2.36189	0.0181819	0.136657
TEAD1	ENSG00000187079	101.225	2.74902	1.16395	2.3618	0.0181862	0.136657
SPEM3	ENSG00000283439	169.247	-3.18316	1.34778	-2.36179	0.0181871	0.136657
LINC02072	ENSG00000267452	209.499	2.67577	1.133	2.36167	0.0181926	0.136657
MARK2P7	ENSG00000271117	104.885	11.2895	4.7804	2.36161	0.0181955	0.136657
STX10	ENSG00000104915	24.6672	-4.80063	2.03286	-2.36152	0.0182004	0.136658
DSCAML1	ENSG00000177103	111.99	2.99812	1.26973	2.36123	0.0182146	0.13673
WASHC1	ENSG00000181404	184.501	-2.59578	1.0995	-2.36088	0.0182318	0.136807
ZSWIM8	ENSG00000214655	461.165	-2.12445	0.899873	-2.36083	0.0182341	0.136807
FGD5P1	ENSG00000275340	136.408	2.68042	1.13555	2.36047	0.0182518	0.13688
RN7SKP44	ENSG00000200472	12.1906	6.72269	2.84806	2.36044	0.0182531	0.13688
NA	ENSG00000255388	16.3939	5.614	2.37892	2.35989	0.0182804	0.137049
KRT85	ENSG00000135443	16.8142	-6.25847	2.65231	-2.35963	0.0182934	0.137112
NA	ENSG00000223751	57.4719	3.29718	1.39765	2.35908	0.0183202	0.137158
BTN3A1	ENSG00000026950	1643.01	-1.75031	0.741946	-2.35908	0.0183204	0.137158
POLR2C	ENSG00000102978	236.335	-1.9566	0.8294	-2.35906	0.0183212	0.137158
MTCO3P13	ENSG00000264316	316.132	2.2621	0.958902	2.35906	0.0183214	0.137158
ZNF691	ENSG00000164011	40.0755	-3.37108	1.42901	-2.35903	0.0183229	0.137158
NA	ENSG00000213344	19.0525	5.87136	2.48915	2.35878	0.0183352	0.137164
NA	ENSG00000234099	57.3901	3.10581	1.31671	2.35876	0.0183361	0.137164
NA	ENSG00000280024	16.4615	5.78933	2.45443	2.35873	0.0183377	0.137164
NA	ENSG00000282980	132.376	-2.84109	1.20456	-2.35862	0.0183431	0.13717
NA	ENSG00000242816	22.0085	5.8135	2.46543	2.35801	0.0183733	0.137361
CARMIL2	ENSG00000159753	294.506	-2.06935	0.877668	-2.35778	0.0183844	0.137409
NA	ENSG00000287595	16.1836	-6.29657	2.6707	-2.35764	0.0183914	0.137426
NA	ENSG00000287229	27.5317	-4.65075	1.97301	-2.35719	0.0184141	0.137557
NA	ENSG00000249335	90.7545	3.14968	1.33625	2.3571	0.0184182	0.137557
MRPL14	ENSG00000180992	34.4974	-4.29577	1.82278	-2.35672	0.0184371	0.137626
HCAR3	ENSG00000255398	19.0581	-5.90229	2.50461	-2.35657	0.0184447	0.137626
LINC00562	ENSG00000260388	118.669	-2.57268	1.09173	-2.35652	0.0184472	0.137626
POLE4	ENSG00000115350	332.45	1.98443	0.842124	2.35646	0.0184502	0.137626
NA	ENSG00000248607	16.9651	5.27853	2.24006	2.35642	0.0184521	0.137626
VPS9D1-AS1	ENSG00000261373	80.2894	-2.56002	1.08643	-2.35635	0.0184554	0.137626
TOMM22P6	ENSG00000241874	22.8259	5.5675	2.36335	2.35576	0.0184848	0.13781
AGBL1	ENSG00000273540	208.151	2.12118	0.900693	2.35505	0.01852	0.138037
NA	ENSG00000231698	16.656	7.20285	3.0591	2.35456	0.0185446	0.138186
C17orf100	ENSG00000256806	45.4762	-3.80362	1.61551	-2.35443	0.018551	0.138199
SPACA6	ENSG00000182310	410.337	2.25882	0.959488	2.3542	0.0185628	0.138226
PNMA2	ENSG00000240694	59.8884	3.08152	1.309	2.35411	0.0185673	0.138226
NA	ENSG00000232533	25.4251	-4.69003	1.9923	-2.35408	0.0185688	0.138226
SLC9C1	ENSG00000172139	33.501	3.98643	1.6935	2.35397	0.0185743	0.138232
NA	ENSG00000235243	16.5401	5.19862	2.20926	2.35311	0.0186173	0.138517
FRMD6	ENSG00000139926	117.823	2.27277	0.966336	2.35195	0.0186754	0.138914
PHB1P4	ENSG00000230251	15.1421	6.43761	2.73762	2.35154	0.0186961	0.139033
NA	ENSG00000278126	21.2411	-4.82977	2.05408	-2.35131	0.0187076	0.139048
NA	ENSG00000232895	20.6052	5.33219	2.26789	2.35117	0.0187144	0.139048
NA	ENSG00000235888	65.7582	3.50855	1.49228	2.35113	0.0187164	0.139048
NA	ENSG00000184441	87.1924	-2.77963	1.18226	-2.35112	0.018717	0.139048
PCGF2	ENSG00000277258	16.157	6.37576	2.71197	2.35097	0.0187245	0.139068
ACSL5	ENSG00000197142	438.499	-1.97245	0.83903	-2.35087	0.0187295	0.139069
NA	ENSG00000203327	30.0079	-4.43809	1.88795	-2.35075	0.0187355	0.139069
MS4A7	ENSG00000166927	593.931	-1.86815	0.794734	-2.35066	0.0187402	0.139069
NA	ENSG00000286845	15.2502	6.41875	2.73069	2.35059	0.0187435	0.139069
NA	ENSG00000286403	50.3141	3.17079	1.34913	2.35026	0.0187605	0.139154
TMEM132A	ENSG00000006118	99.5946	-2.92876	1.24619	-2.35018	0.0187643	0.139154
PTRHD1	ENSG00000184924	50.5474	2.92663	1.24546	2.34985	0.0187812	0.13923
NA	ENSG00000286244	19.9494	-5.29545	2.25359	-2.34979	0.0187841	0.13923
MNS1	ENSG00000138587	21.8565	4.99325	2.12538	2.34934	0.0188065	0.139361
GINS4	ENSG00000147536	108.508	2.60377	1.10835	2.34923	0.0188125	0.139371
LINC02274	ENSG00000258586	29.8897	4.43441	1.88785	2.34892	0.0188279	0.139431
NA	ENSG00000260236	25.2376	-5.25461	2.23709	-2.34886	0.0188311	0.139431
NA	ENSG00000275764	76.0458	-2.78778	1.18691	-2.34878	0.0188349	0.139431
LOC101928718	ENSG00000284830	26.4347	-4.53621	1.93152	-2.34851	0.0188486	0.139498
FBXW11	ENSG00000072803	421.282	-2.0251	0.862515	-2.3479	0.0188797	0.139658
LINC02869	ENSG00000228208	41.4958	3.84519	1.63772	2.3479	0.0188798	0.139658
SDR42E1	ENSG00000184860	726.269	2.50903	1.06895	2.3472	0.0189149	0.139883
ETV5	ENSG00000244405	80.7437	2.75187	1.17249	2.34703	0.0189236	0.139891
NA	ENSG00000282097	20.104	6.14932	2.62008	2.34699	0.0189255	0.139891
NA	ENSG00000286252	460.954	2.52531	1.07604	2.34687	0.018932	0.139904
THSD7B	ENSG00000144229	46.6412	3.56466	1.51927	2.34629	0.0189612	0.140084
YEATS4	ENSG00000127337	73.1709	-3.48073	1.48374	-2.34592	0.0189804	0.140149
SLC1A6	ENSG00000105143	163.586	2.8159	1.20037	2.34586	0.0189831	0.140149
TCFL5	ENSG00000101190	69.168	-3.15179	1.34357	-2.34584	0.0189843	0.140149
RARB	ENSG00000077092	90.0775	2.60206	1.10927	2.34574	0.0189893	0.140151
NA	ENSG00000287232	61.9823	3.77863	1.61121	2.34522	0.0190158	0.140312
NA	ENSG00000235010	33.5471	-4.21636	1.79804	-2.34497	0.0190284	0.140365
NA	ENSG00000274624	17.5274	5.94293	2.53441	2.34489	0.0190326	0.140365
XXYLT1	ENSG00000173950	128.954	-2.77444	1.18325	-2.34477	0.019039	0.140377
ANKRD18EP	ENSG00000217165	69.1006	-3.13416	1.33675	-2.34461	0.0190468	0.140393
OR2AT4	ENSG00000171561	81.0277	2.70697	1.15459	2.34454	0.0190507	0.140393
PEPD	ENSG00000124299	262.91	2.23345	0.953016	2.34355	0.019101	0.140701
VCPIP1	ENSG00000175073	913.985	-1.79095	0.764208	-2.34354	0.0191019	0.140701
NA	ENSG00000279348	56.8296	-3.19879	1.36521	-2.34307	0.0191257	0.140838
NA	ENSG00000273291	18.4177	5.88819	2.51321	2.3429	0.0191346	0.140838
NA	ENSG00000225096	49.788	4.11422	1.75605	2.34289	0.019135	0.140838
OR8B2	ENSG00000284680	27.6483	4.6323	1.97743	2.34259	0.0191502	0.140915
TP53I11	ENSG00000175274	264.781	-2.00833	0.857369	-2.34243	0.0191585	0.140941
NA	ENSG00000260460	19.1336	5.78266	2.46905	2.34206	0.0191778	0.141022
LOC107984827	ENSG00000261170	44.5431	-3.80845	1.62619	-2.34195	0.0191834	0.141022
KRT16P3	ENSG00000214822	55.095	-3.63806	1.55345	-2.34192	0.0191849	0.141022
NXPE1	ENSG00000095110	147.178	2.5511	1.08935	2.34185	0.0191887	0.141022
SAMD9L	ENSG00000177409	1127.44	-1.78288	0.761429	-2.34149	0.019207	0.141122
NA	ENSG00000234283	19.6106	5.78396	2.47042	2.34129	0.0192174	0.141162
KIF14	ENSG00000118193	69.2658	2.83815	1.21247	2.34079	0.0192431	0.141316
NA	ENSG00000237359	39.3582	3.13045	1.33757	2.34041	0.0192628	0.141416
C11orf68	ENSG00000175573	45.6756	-3.4155	1.45941	-2.34034	0.0192663	0.141416
CSPG4P10	ENSG00000276710	50.7675	-3.80922	1.62774	-2.34018	0.0192742	0.141439
MTCYBP11	ENSG00000224288	65.1279	3.79751	1.62297	2.33985	0.0192914	0.14153
GFI1B	ENSG00000165702	326.545	2.04704	0.875052	2.33933	0.0193181	0.14169
NA	ENSG00000269138	15.5749	5.45662	2.33289	2.339	0.0193356	0.141753
ZFAND4	ENSG00000172671	262.322	-1.96945	0.842014	-2.33898	0.0193365	0.141753
NA	ENSG00000267731	121.492	-2.80334	1.19858	-2.33889	0.0193411	0.141753
NA	ENSG00000260157	17.0841	5.99795	2.56458	2.33877	0.0193476	0.141765
GLMP	ENSG00000198715	48.72	-3.12445	1.336	-2.33866	0.0193532	0.141771
HSPA12A	ENSG00000165868	198.033	2.2964	0.982133	2.33818	0.0193779	0.141917
MTCYBP29	ENSG00000224880	65.2804	3.0942	1.32358	2.33774	0.0194005	0.142047
TCP11	ENSG00000124678	100.104	3.03106	1.29666	2.3376	0.019408	0.142066
NYAP1	ENSG00000166924	28.7534	5.23151	2.23823	2.33735	0.0194211	0.142127
NEDD9	ENSG00000111859	666.302	-1.96251	0.839671	-2.33724	0.0194268	0.142133
WDR87	ENSG00000171804	155.427	2.65664	1.13671	2.33712	0.019433	0.142143
PPIE	ENSG00000084072	633.11	-1.73983	0.744539	-2.33679	0.0194501	0.142209
NA	ENSG00000279712	208.107	2.6851	1.1491	2.33669	0.0194551	0.142209
NA	ENSG00000258337	71.7879	-3.21316	1.3751	-2.33667	0.0194564	0.142209
NA	ENSG00000229127	206.33	-2.30627	0.987128	-2.33634	0.0194734	0.142215
FZD4	ENSG00000174804	21.0634	4.8501	2.07595	2.33632	0.0194744	0.142215
NA	ENSG00000237926	18.6473	5.09647	2.18142	2.3363	0.0194754	0.142215
TRAJ11	ENSG00000211878	19.3082	-5.42564	2.32234	-2.33628	0.0194766	0.142215
TMEM150B	ENSG00000180061	95.1534	2.97116	1.272	2.33581	0.019501	0.142326
MIR4421	ENSG00000265538	14.2155	6.75969	2.894	2.33576	0.0195036	0.142326
NA	ENSG00000277767	25.2364	-4.70525	2.01448	-2.33571	0.0195064	0.142326
RSPO2	ENSG00000147655	52.8795	-4.40892	1.88775	-2.33555	0.0195147	0.142343
NR1H2	ENSG00000131408	230.114	-2.17018	0.929227	-2.33547	0.019519	0.142343
NA	ENSG00000279733	25.36	-4.63725	1.98564	-2.33539	0.0195231	0.142343
KRT19P2	ENSG00000216306	20.4658	5.65066	2.41985	2.33513	0.0195366	0.142406
NA	ENSG00000259712	185.248	2.05423	0.879772	2.33496	0.0195457	0.142423
ARHGAP26-IT1	ENSG00000230789	25.0935	-4.56123	1.9535	-2.3349	0.0195487	0.142423
NA	ENSG00000226666	25.3713	3.90199	1.67125	2.33478	0.019555	0.142434
NA	ENSG00000222210	15.2809	6.18268	2.64853	2.33438	0.0195756	0.142531
CDADC1	ENSG00000102543	268.496	2.00206	0.857657	2.33434	0.019578	0.142531
LINC01298	ENSG00000253351	47.2048	3.38585	1.45054	2.33419	0.0195857	0.142552
LYVE1	ENSG00000133800	43.8285	-3.91582	1.67811	-2.33347	0.0196234	0.142753
NA	ENSG00000286734	12.875	6.58749	2.82311	2.33341	0.0196265	0.142753
NA	ENSG00000254321	15.6961	-6.07331	2.60279	-2.33339	0.0196279	0.142753
OR10H1	ENSG00000186723	267.384	2.29961	0.985765	2.33281	0.0196579	0.142936
BCAP31	ENSG00000185825	36.7515	-4.14975	1.77905	-2.33257	0.0196706	0.142974
LINC02401	ENSG00000257762	72.3696	3.15913	1.35438	2.33253	0.0196728	0.142974
RPL4P1	ENSG00000240954	40.0789	3.71271	1.59181	2.33239	0.0196804	0.142994
WDFY3-AS2	ENSG00000180769	67.8658	2.7142	1.16385	2.33209	0.0196959	0.143071
NA	ENSG00000237525	44.3582	3.38587	1.45222	2.33151	0.0197266	0.14321
HPS1-AS1	ENSG00000287261	15.8484	5.68814	2.43969	2.3315	0.019727	0.14321
LINC01091	ENSG00000249464	136.875	2.64534	1.13463	2.33145	0.0197296	0.14321
NA	ENSG00000285090	19.3317	5.53109	2.37282	2.33102	0.0197522	0.143338
MTND6P11	ENSG00000226839	25.8657	5.42059	2.32572	2.33071	0.0197686	0.143422
FBXO38-DT	ENSG00000247199	208.338	2.45727	1.05443	2.33042	0.0197837	0.143497
LINC02465	ENSG00000249618	75.5814	2.6498	1.13716	2.3302	0.0197958	0.143548
NA	ENSG00000267055	14.8479	5.70916	2.45017	2.33011	0.0198006	0.143548
IGLV8OR8-1	ENSG00000215177	20.261	6.51407	2.79646	2.3294	0.019838	0.143784
C22orf31	ENSG00000100249	12.8584	6.21975	2.67033	2.32921	0.0198479	0.143819
PRAMEF2	ENSG00000120952	21.3252	5.03685	2.16255	2.32912	0.0198525	0.143819
UBLCP1	ENSG00000164332	388.21	-2.11606	0.908572	-2.329	0.0198592	0.143832
EEF1DP6	ENSG00000229280	88.6717	3.22586	1.38521	2.32879	0.01987	0.143874
NA	ENSG00000200741	21.1906	5.53405	2.3766	2.32856	0.0198826	0.143878
MRTFA	ENSG00000196588	810.735	-1.96834	0.845312	-2.32854	0.0198834	0.143878
INPP1	ENSG00000151689	85.5991	-2.84105	1.22012	-2.32849	0.0198859	0.143878
FBXW9	ENSG00000132004	16.9046	-5.86412	2.5185	-2.32841	0.0198901	0.143878
TRGV2	ENSG00000233306	33.6751	-4.15517	1.78506	-2.32775	0.0199255	0.144099
MTCO3P10	ENSG00000231537	33.1496	3.66174	1.57335	2.32735	0.0199468	0.144178
SNORA9B	ENSG00000206897	47.5429	3.47167	1.49172	2.32729	0.0199498	0.144178
NA	ENSG00000283427	20.2765	4.8217	2.07184	2.32726	0.0199514	0.144178
NA	ENSG00000214719	50.995	2.92415	1.25653	2.32717	0.0199561	0.144178
NA	ENSG00000288698	13.3073	6.49025	2.78917	2.32694	0.0199683	0.1442
CDCA3	ENSG00000111665	174.613	2.37448	1.02043	2.32693	0.0199688	0.1442
NA	ENSG00000224239	111.225	2.78632	1.19749	2.32679	0.0199765	0.144208
LOC646506	ENSG00000215310	19.8798	6.44079	2.76818	2.32673	0.0199798	0.144208
ZNF816	ENSG00000180257	34.297	-3.67373	1.57954	-2.32581	0.0200285	0.144524
MIR606	ENSG00000207583	18.2359	5.00862	2.15362	2.32567	0.0200362	0.144544
HPS6	ENSG00000166189	13.3135	-5.79175	2.49082	-2.32524	0.0200591	0.144654
PRDM16-DT	ENSG00000177133	17.9571	5.13731	2.20941	2.3252	0.0200613	0.144654
AKR1D1	ENSG00000122787	57.6034	2.96153	1.27382	2.32493	0.0200759	0.144677
NA	ENSG00000286418	80.2002	3.14151	1.35125	2.32489	0.0200781	0.144677
NA	ENSG00000283413	26.4711	5.41951	2.3311	2.32487	0.0200791	0.144677
ZNF584	ENSG00000171574	33.9418	-4.09405	1.76123	-2.32454	0.0200966	0.144767
MIR1278	ENSG00000221680	12.5172	5.72545	2.46317	2.32443	0.0201025	0.14477
H2BC1	ENSG00000146047	21.2274	5.63693	2.42521	2.3243	0.0201093	0.14477
NA	ENSG00000287839	30.7449	-4.31903	1.85829	-2.32419	0.0201152	0.14477
NA	ENSG00000287625	40.5152	-3.91515	1.6846	-2.32409	0.0201209	0.14477
CES5A	ENSG00000159398	50.7554	3.58217	1.54133	2.32407	0.0201216	0.14477
NEDD1	ENSG00000139350	266.204	-2.18756	0.941329	-2.32391	0.0201303	0.144797
LINC02622	ENSG00000259267	25.0465	5.71336	2.45886	2.32358	0.0201481	0.144877
ATP8B5P	ENSG00000179766	98.1304	2.95785	1.273	2.32352	0.0201512	0.144877
NA	ENSG00000260725	14.4794	5.55437	2.39068	2.32335	0.0201606	0.144909
STPG4	ENSG00000239605	31.2718	-4.18869	1.80296	-2.32324	0.0201665	0.144916
LMCD1	ENSG00000071282	124.469	2.21874	0.955222	2.32275	0.0201926	0.145046
NA	ENSG00000213406	17.03	-6.04377	2.60202	-2.32272	0.0201944	0.145046
LINC02405	ENSG00000249345	61.0027	3.23516	1.39296	2.32251	0.0202053	0.145089
JPH1	ENSG00000104369	28.9495	4.58746	1.9755	2.32217	0.0202237	0.145186
NA	ENSG00000249803	56.5477	3.19799	1.37738	2.32179	0.0202441	0.145288
NA	ENSG00000286899	63.7498	-3.58189	1.54277	-2.32172	0.0202479	0.145288
IFIT1B	ENSG00000204010	28.1511	-4.32196	1.86171	-2.3215	0.0202601	0.145341
FIZ1	ENSG00000179943	149.217	2.26625	0.97632	2.32122	0.0202751	0.145412
IGDCC3	ENSG00000174498	38.4705	-3.6627	1.57816	-2.32087	0.020294	0.145513
MS4A2	ENSG00000149534	56.7701	2.81492	1.21301	2.32061	0.0203079	0.145544
AP3M2	ENSG00000070718	485.641	-6.38367	2.75086	-2.3206	0.0203082	0.145544
NA	ENSG00000257870	39.6744	4.08706	1.76141	2.32034	0.0203226	0.145599
TNK1	ENSG00000174292	116.381	-3.28129	1.41418	-2.32028	0.0203258	0.145599
IBA57-DT	ENSG00000203684	38.0628	-4.07937	1.75824	-2.32015	0.0203329	0.145614
MED15P9	ENSG00000223760	22.0299	6.31196	2.72114	2.3196	0.0203626	0.145792
NUDT16L2P	ENSG00000246082	23.0858	-4.74007	2.04362	-2.31945	0.0203706	0.145814
SEPTIN7P11	ENSG00000255042	19.2362	5.67235	2.44585	2.31917	0.0203858	0.145831
TEX51	ENSG00000237524	98.94	2.62152	1.13039	2.31914	0.0203876	0.145831
LIPG	ENSG00000101670	117.727	2.25835	0.973796	2.31913	0.0203882	0.145831
PIM2	ENSG00000102096	1239.69	-1.70447	0.734991	-2.31904	0.0203928	0.145831
NA	ENSG00000286322	45.2397	3.95764	1.70671	2.31888	0.0204018	0.145859
ZNF121	ENSG00000197961	536.793	-1.68802	0.728079	-2.31845	0.0204246	0.145987
GCNT4	ENSG00000176928	316.805	-1.90223	0.820583	-2.31814	0.0204415	0.146072
NA	ENSG00000287230	81.8675	3.63552	1.56845	2.3179	0.0204546	0.1461
MOK	ENSG00000080823	526.453	2.02578	0.873977	2.31789	0.0204553	0.1461
RNU7-195P	ENSG00000239151	39.6361	-4.07957	1.7601	-2.3178	0.0204602	0.1461
MTCO3P17	ENSG00000237542	84.968	2.86743	1.23735	2.3174	0.0204822	0.146221
MTND3P25	ENSG00000249192	51.7495	3.4538	1.49051	2.3172	0.0204931	0.146264
NA	ENSG00000233755	16.3228	5.02375	2.16837	2.31683	0.0205128	0.146336
NA	ENSG00000275092	16.8629	-5.52579	2.38509	-2.31681	0.0205142	0.146336
FCHO1	ENSG00000130475	142.872	-2.29751	0.991703	-2.31674	0.0205181	0.146336
RPS3AP12	ENSG00000236804	34.4544	-4.17574	1.80262	-2.31649	0.0205318	0.146397
NA	ENSG00000226005	19.1759	-5.46833	2.36071	-2.3164	0.0205367	0.146397
C6orf141	ENSG00000197261	19.7667	4.75769	2.05425	2.31602	0.0205571	0.146507
GPR12	ENSG00000132975	72.2653	2.83192	1.22301	2.31554	0.0205835	0.146659
LOC100421402	ENSG00000232499	161.834	2.30815	0.99685	2.31545	0.0205884	0.146659
NA	ENSG00000227836	29.694	-4.44666	1.92111	-2.31463	0.0206333	0.146943
HDAC10	ENSG00000100429	34.3534	-3.44154	1.4873	-2.31396	0.0206701	0.147127
VAV3-AS1	ENSG00000230489	68.5759	3.439	1.48626	2.31385	0.0206757	0.147127
NA	ENSG00000241499	14.7549	7.29004	3.15063	2.31384	0.0206767	0.147127
FOXO3B	ENSG00000240445	94.1618	-2.35246	1.01671	-2.31379	0.020679	0.147127
TAS2R19	ENSG00000212124	21.6663	-4.86441	2.10302	-2.31306	0.0207196	0.147169
ESRRG	ENSG00000196482	60.7731	2.91698	1.26117	2.31292	0.0207273	0.147169
NA	ENSG00000231762	26.0678	4.5957	1.987	2.31288	0.0207291	0.147169
NA	ENSG00000273226	28.0625	-4.41307	1.90806	-2.31285	0.0207307	0.147169
CCL22	ENSG00000102962	193.634	2.32645	1.00588	2.31284	0.0207312	0.147169
DCAF10	ENSG00000122741	695.07	-1.83131	0.791806	-2.31283	0.0207321	0.147169
CXCL1	ENSG00000163739	80.0121	-3.2274	1.39546	-2.31279	0.0207343	0.147169
BMPR1A	ENSG00000107779	146.082	-2.72337	1.17755	-2.31273	0.0207373	0.147169
RGN	ENSG00000130988	33.8176	4.33482	1.87434	2.31272	0.0207379	0.147169
MR1	ENSG00000153029	397.285	-1.90011	0.821594	-2.31271	0.0207387	0.147169
NA	ENSG00000266111	55.4896	3.12671	1.35198	2.31268	0.02074	0.147169
CTNS	ENSG00000040531	114.641	-2.19986	0.951289	-2.31251	0.0207497	0.147169
MIR6822	ENSG00000284158	34.397	-4.25894	1.8417	-2.3125	0.0207499	0.147169
ARHGEF2-AS2	ENSG00000273002	40.8994	3.09232	1.33729	2.31238	0.0207567	0.147181
LONRF3	ENSG00000175556	311.606	2.05571	0.88907	2.3122	0.0207666	0.14721
PES1P1	ENSG00000248191	18.1758	5.47283	2.36701	2.31213	0.0207706	0.14721
NA	ENSG00000256452	98.4319	3.05277	1.32041	2.31198	0.020779	0.147212
NA	ENSG00000263924	110.891	-2.53451	1.09631	-2.31185	0.0207861	0.147212
RPS3AP28	ENSG00000234995	32.0736	3.40769	1.47407	2.31175	0.0207913	0.147212
NA	ENSG00000230639	14.3474	5.95592	2.57639	2.31173	0.0207925	0.147212
FAM20B	ENSG00000116199	299.076	-1.95237	0.844572	-2.31167	0.0207959	0.147212
TBC1D3P2	ENSG00000188755	17.998	5.8396	2.52634	2.31149	0.020806	0.147247
NA	ENSG00000286833	28.8207	4.38022	1.89505	2.3114	0.0208109	0.147247
ZGPAT	ENSG00000197114	43.4354	-3.2777	1.41829	-2.31101	0.020832	0.147336
CPN1	ENSG00000120054	24.7284	-4.60893	1.9944	-2.31094	0.0208362	0.147336
ZNF253	ENSG00000256771	183.259	-2.07106	0.896214	-2.3109	0.0208386	0.147336
NA	ENSG00000249258	27.2716	-4.27807	1.85164	-2.31042	0.0208647	0.147486
H2AL1MP	ENSG00000285944	15.2584	7.01603	3.03744	2.30985	0.0208965	0.147655
ZNF436-AS1	ENSG00000249087	13.5696	-6.28651	2.72175	-2.30973	0.0209031	0.147655
NA	ENSG00000228061	230.649	2.03082	0.879249	2.30972	0.0209037	0.147655
IRAG1	ENSG00000072952	146.937	2.31929	1.00436	2.30922	0.0209316	0.147816
LOC101929473	ENSG00000255087	197.416	2.19796	0.951952	2.3089	0.0209491	0.147905
LINC02532	ENSG00000235142	213.986	2.12631	0.921004	2.30869	0.0209608	0.147939
ARHGEF39	ENSG00000137135	75.6258	2.53715	1.09898	2.30863	0.0209641	0.147939
LOC105375118	ENSG00000287342	20.4094	5.94552	2.57576	2.30826	0.0209849	0.14801
TMEM185B	ENSG00000226479	136.896	-2.59163	1.12284	-2.30811	0.0209929	0.14801
GLP1R	ENSG00000112164	186.918	2.59392	1.1239	2.30798	0.0210004	0.14801
NA	ENSG00000266601	26.9121	-5.15508	2.23364	-2.30793	0.0210028	0.14801
SLC25A22	ENSG00000177542	61.3492	-3.13274	1.35741	-2.30789	0.0210055	0.14801
FREM2	ENSG00000150893	111.855	2.98809	1.29477	2.30782	0.0210091	0.14801
NA	ENSG00000227245	15.0465	5.25599	2.27747	2.30782	0.0210092	0.14801
KIF18A	ENSG00000121621	48.5337	-3.79462	1.64453	-2.30742	0.0210315	0.148056
NA	ENSG00000273711	23.643	4.72453	2.04759	2.30736	0.0210346	0.148056
NA	ENSG00000230457	66.8282	-3.13628	1.35925	-2.30736	0.0210349	0.148056
NA	ENSG00000287741	63.7624	2.77085	1.20088	2.30734	0.0210359	0.148056
NA	ENSG00000287620	17.2356	-5.32659	2.30892	-2.30696	0.0210571	0.14817
NA	ENSG00000279707	68.889	3.42345	1.48419	2.30661	0.0210765	0.148256
NUP155	ENSG00000113569	621.903	-1.86277	0.807597	-2.30656	0.0210794	0.148256
NA	ENSG00000241991	14.8009	-6.03718	2.61787	-2.30614	0.0211026	0.148383
PRKCI	ENSG00000163558	427.112	-1.86794	0.810153	-2.30567	0.0211293	0.148536
RNF212	ENSG00000178222	142.379	2.37375	1.02961	2.30549	0.0211389	0.148568
NA	ENSG00000266155	32.167	-4.21107	1.82679	-2.30517	0.021157	0.148659
STX2	ENSG00000111450	557.286	-1.79205	0.777903	-2.30369	0.0212401	0.149189
SLC28A3	ENSG00000197506	50.802	3.34274	1.45107	2.30365	0.0212425	0.149189
GCNT1P3	ENSG00000231047	52.16	2.83114	1.22909	2.30345	0.0212538	0.149196
DNAJC9	ENSG00000213551	22.1913	-4.77972	2.07507	-2.3034	0.0212561	0.149196
GPR89A	ENSG00000117262	268.4	-2.00631	0.871037	-2.30336	0.0212587	0.149196
RAB1B	ENSG00000174903	233.162	2.70655	1.17547	2.30253	0.0213054	0.149464
LOC102725080	ENSG00000286798	38.7546	4.03634	1.75303	2.3025	0.021307	0.149464
DBF4B	ENSG00000161692	563.804	2.06192	0.895566	2.30237	0.0213145	0.149481
SLC25A1	ENSG00000100075	24.265	-4.84559	2.10475	-2.30222	0.0213228	0.149504
CAPN14	ENSG00000214711	95.2254	2.38873	1.03763	2.3021	0.0213298	0.149517
NA	ENSG00000230498	21.5121	-5.51356	2.39539	-2.30173	0.0213502	0.149624
NA	ENSG00000285782	26.348	4.89047	2.12482	2.30159	0.0213584	0.149646
PPP1R3B	ENSG00000173281	77.8366	-2.83311	1.231	-2.30147	0.0213649	0.149656
C10orf55	ENSG00000222047	18.2554	-6.02322	2.6173	-2.30131	0.021374	0.149684
INTS10	ENSG00000104613	538.527	-1.79065	0.778188	-2.30105	0.021389	0.149749
RPUSD2	ENSG00000166133	31.0378	-4.19226	1.82214	-2.30074	0.0214064	0.149749
NA	ENSG00000254277	50.4366	3.1553	1.37145	2.30071	0.0214081	0.149749
BTLA	ENSG00000186265	182.259	-2.14226	0.931146	-2.30067	0.0214101	0.149749
NA	ENSG00000258998	54.5904	3.40552	1.48023	2.30067	0.0214104	0.149749
TSIX	ENSG00000270641	1153.99	1.81262	0.787889	2.30061	0.0214138	0.149749
FCRL2	ENSG00000132704	58.1403	-3.59314	1.56213	-2.30016	0.0214394	0.149892
RAB26	ENSG00000167964	26.8279	-4.17183	1.81426	-2.29947	0.0214781	0.150128
BCDIN3D	ENSG00000186666	36.3925	-3.30382	1.43702	-2.29907	0.021501	0.150205
C1orf226	ENSG00000239887	36.9362	3.37677	1.46876	2.29906	0.0215014	0.150205
NA	ENSG00000245662	43.1712	3.42164	1.4884	2.29888	0.021512	0.150205
CCNQ	ENSG00000262919	24.6774	-4.5675	1.98686	-2.29885	0.0215135	0.150205
TEX13A	ENSG00000268629	33.0786	4.27143	1.85809	2.29883	0.0215147	0.150205
EID3	ENSG00000255150	39.71	-3.37169	1.46703	-2.29832	0.0215438	0.150351
F11R	ENSG00000158769	108.797	-2.38875	1.03937	-2.29828	0.0215459	0.150351
ABCA9-AS1	ENSG00000231749	36.7506	3.46626	1.50862	2.29764	0.0215821	0.150549
LOC728392	ENSG00000286190	26.0894	-4.97055	2.16341	-2.29755	0.0215874	0.150549
RAX2	ENSG00000173976	18.852	-5.79826	2.5238	-2.29744	0.0215939	0.150549
HAND2-AS1	ENSG00000237125	171.863	2.29628	0.999549	2.29732	0.0216008	0.150549
SPRTN	ENSG00000010072	204.575	-2.48008	1.07958	-2.29727	0.0216034	0.150549
LOC107985164	ENSG00000267327	17.6996	5.00869	2.1803	2.29724	0.0216048	0.150549
DPP4	ENSG00000197635	1450.12	-1.66389	0.724355	-2.29707	0.0216148	0.150582
COL6A6	ENSG00000206384	59.9631	3.23849	1.40993	2.29691	0.0216242	0.150602
NA	ENSG00000227873	51.5583	3.45956	1.50631	2.29671	0.0216355	0.150602
PDE6B	ENSG00000133256	59.874	-3.0786	1.34046	-2.29668	0.0216371	0.150602
NA	ENSG00000270405	31.8392	-4.69616	2.04479	-2.29664	0.0216391	0.150602
NA	ENSG00000199321	17.9675	5.44048	2.36897	2.29655	0.0216442	0.150602
WASHC5-AS1	ENSG00000253167	19.4545	-5.06455	2.20535	-2.29648	0.0216483	0.150602
TCF15	ENSG00000125878	14.3096	6.34303	2.7631	2.29562	0.0216977	0.15091
SYNM	ENSG00000182253	62.6921	-3.63	1.58165	-2.29507	0.0217292	0.151093
TBL3	ENSG00000183751	67.9696	-3.53378	1.53993	-2.29477	0.0217465	0.151178
OR10H2	ENSG00000171942	35.4741	3.95836	1.72519	2.29445	0.0217645	0.151267
LINC02069	ENSG00000229433	98.6477	2.72015	1.18614	2.29328	0.0218322	0.151701
RN7SL798P	ENSG00000240905	50.9243	-3.03103	1.32175	-2.29319	0.0218372	0.151701
NA	ENSG00000232153	71.231	3.44121	1.50087	2.29281	0.0218588	0.151816
NA	ENSG00000267051	14.321	5.95915	2.59927	2.29262	0.0218697	0.151855
ZNF449	ENSG00000173275	94.6253	-2.43083	1.06052	-2.29212	0.0218988	0.152021
NA	ENSG00000225129	15.3223	5.55939	2.42569	2.29188	0.0219127	0.152051
CHST9	ENSG00000154080	304.926	2.00128	0.873211	2.29187	0.0219134	0.152051
BPNT2P1	ENSG00000270936	20.2662	-5.39129	2.35289	-2.29135	0.0219432	0.152189
NA	ENSG00000237674	13.3303	7.56681	3.30264	2.29114	0.0219553	0.152189
ENPP7P8	ENSG00000255319	20.136	-5.26268	2.29698	-2.29113	0.0219559	0.152189
NA	ENSG00000227487	19.3584	-5.18762	2.26423	-2.29112	0.0219563	0.152189
TMEM220	ENSG00000187824	207.153	-2.18787	0.954953	-2.29107	0.0219591	0.152189
NA	ENSG00000254084	14.2897	5.70006	2.48817	2.29087	0.0219711	0.152236
SLC7A2	ENSG00000003989	51.2878	3.06391	1.33775	2.29036	0.0220007	0.152405
NA	ENSG00000219881	27.5509	-4.54393	1.98437	-2.28986	0.0220293	0.152565
NA	ENSG00000207305	12.8273	5.99451	2.61794	2.28978	0.022034	0.152565
NA	ENSG00000241754	13.3309	7.06797	3.08724	2.28941	0.0220553	0.152676
CMTM8	ENSG00000170293	31.7133	-4.14974	1.81286	-2.28905	0.0220764	0.152786
NA	ENSG00000274270	20.6666	-4.99855	2.18378	-2.28895	0.0220825	0.152792
SLC43A3	ENSG00000134802	130.42	-2.14818	0.93868	-2.28851	0.0221078	0.152914
ILDR1	ENSG00000145103	24.0626	4.7494	2.07537	2.28846	0.0221105	0.152914
BCHE	ENSG00000114200	18.5377	4.99309	2.18202	2.28829	0.0221207	0.152949
NA	ENSG00000200895	13.8049	7.80114	3.40931	2.28819	0.0221266	0.152954
RNF183	ENSG00000165188	15.6182	-5.95189	2.60147	-2.28789	0.0221438	0.153037
NA	ENSG00000197984	22.3122	4.51095	1.97192	2.2876	0.0221611	0.15312
APBB1	ENSG00000166313	411.165	1.77928	0.777883	2.28734	0.022176	0.153187
KRT20	ENSG00000171431	13.9717	6.49725	2.84088	2.28706	0.0221925	0.153265
MANSC1	ENSG00000111261	151.621	-2.92056	1.2771	-2.28687	0.0222036	0.153283
ARHGEF26-AS1	ENSG00000243069	34.0563	4.25431	1.86035	2.28684	0.0222055	0.153283
ACADL	ENSG00000115361	93.8045	3.72379	1.62844	2.28673	0.0222116	0.15329
NA	ENSG00000288349	112.129	2.73627	1.19665	2.28661	0.0222185	0.153301
NA	ENSG00000260003	23.0215	4.50306	1.96958	2.28631	0.0222361	0.153386
TMEM174	ENSG00000164325	26.1771	5.33968	2.33565	2.28617	0.0222446	0.153402
AAAS	ENSG00000094914	239.006	-2.37853	1.04044	-2.28609	0.0222488	0.153402
CNEP1R1P1	ENSG00000180284	15.485	6.39544	2.79765	2.286	0.0222541	0.153403
NA	ENSG00000271344	30.3913	-4.25242	1.86051	-2.28562	0.0222765	0.153521
LOC101928371	ENSG00000225420	16.7461	4.98448	2.1818	2.28457	0.0223378	0.153873
ALDH1A2	ENSG00000128918	67.4054	2.67533	1.17106	2.28453	0.0223401	0.153873
ANTXR1	ENSG00000169604	248.312	2.22224	0.972753	2.28448	0.0223432	0.153873
DUSP12	ENSG00000081721	113.335	-2.26689	0.992349	-2.28436	0.0223501	0.153884
SSUH2	ENSG00000125046	115.524	2.74041	1.19969	2.28427	0.0223557	0.153887
NA	ENSG00000288022	38.9045	3.56726	1.56184	2.28401	0.0223712	0.153926
MTCO2P22	ENSG00000270225	93.2339	3.02152	1.32291	2.284	0.0223718	0.153926
LCE6A	ENSG00000235942	17.5368	5.82624	2.5514	2.28354	0.0223984	0.154046
NA	ENSG00000243792	22.834	4.73017	2.07144	2.28352	0.0223997	0.154046
PMVK	ENSG00000163344	63.0897	2.99931	1.31353	2.28341	0.0224065	0.154056
ZG16	ENSG00000174992	23.1063	4.98635	2.18425	2.28287	0.0224382	0.154208
NA	ENSG00000237586	45.4904	-3.21939	1.41025	-2.28285	0.0224391	0.154208
GRIA3	ENSG00000125675	95.4931	2.79273	1.22361	2.28237	0.0224673	0.154366
CDHR5	ENSG00000099834	43.5061	-3.30941	1.45005	-2.28226	0.0224738	0.154375
PRTG	ENSG00000166450	157.871	2.75985	1.2094	2.28201	0.022489	0.154443
UNC5A	ENSG00000113763	23.641	-5.33173	2.33684	-2.2816	0.0225132	0.154565
DUSP10	ENSG00000143507	292.895	-2.05093	0.898929	-2.28153	0.0225172	0.154565
CDC25C	ENSG00000158402	23.2086	5.8358	2.55809	2.28132	0.0225298	0.154569
BBOX1	ENSG00000129151	23.1433	4.62197	2.02605	2.28127	0.0225323	0.154569
RPP21	ENSG00000241370	65.7845	-2.76839	1.21356	-2.28121	0.0225358	0.154569
NA	ENSG00000260487	28.6927	-4.2319	1.85515	-2.28116	0.0225388	0.154569
SH3BP5L	ENSG00000175137	275.144	2.10448	0.922716	2.28075	0.0225634	0.154702
NA	ENSG00000285852	32.7676	3.51144	1.53974	2.28054	0.0225756	0.154749
OVCH1-AS1	ENSG00000257599	138.677	2.54511	1.11613	2.28029	0.0225905	0.154815
BBS10	ENSG00000179941	34.6988	-3.98827	1.74931	-2.27991	0.0226132	0.154908
PDZRN4	ENSG00000165966	38.51	4.13031	1.81164	2.27987	0.0226152	0.154908
GPALPP1	ENSG00000133114	326.275	-2.03209	0.891349	-2.2798	0.0226198	0.154908
RN7SL51P	ENSG00000239958	44.2133	3.84664	1.68749	2.2795	0.0226373	0.154967
NA	ENSG00000265337	15.275	-6.05384	2.6558	-2.27947	0.0226389	0.154967
RN7SL220P	ENSG00000266467	30.5146	-4.18625	1.83695	-2.27891	0.0226726	0.155141
CYTL1	ENSG00000170891	34.4257	3.73666	1.6397	2.27887	0.0226749	0.155141
LINC00488	ENSG00000214381	97.3652	3.5009	1.53647	2.27854	0.0226946	0.155163
NA	ENSG00000287643	231.786	-2.4413	1.07143	-2.27854	0.0226947	0.155163
HMGN3-AS1	ENSG00000270362	15.3878	-5.54622	2.43419	-2.27847	0.0226988	0.155163
MYPOP	ENSG00000176182	22.3703	-4.66085	2.04561	-2.27846	0.0226992	0.155163
LINC01204	ENSG00000229563	104.734	2.60276	1.14242	2.27828	0.0227101	0.155201
ISCA2	ENSG00000165898	39.214	-3.36242	1.47596	-2.27812	0.0227192	0.155208
THEM4	ENSG00000159445	969.197	-1.69902	0.745823	-2.27805	0.0227234	0.155208
NA	ENSG00000279693	70.7588	2.4825	1.08979	2.27795	0.0227294	0.155208
RRP9	ENSG00000114767	64.8	-3.47936	1.52744	-2.27791	0.0227321	0.155208
OR4X1	ENSG00000176567	12.4317	6.04291	2.65334	2.27747	0.022758	0.155349
RPL31P8	ENSG00000213896	17.2562	4.95133	2.17451	2.27699	0.0227868	0.155509
NA	ENSG00000235997	43.0537	3.22047	1.41456	2.27665	0.0228071	0.155591
NA	ENSG00000255272	14.6864	7.4366	3.26652	2.27661	0.0228093	0.155591
MPP3	ENSG00000161647	44.4359	-3.8897	1.70898	-2.27604	0.0228438	0.15579
PRR27	ENSG00000187533	76.1274	2.69972	1.18637	2.27562	0.0228688	0.155903
ZFPM1	ENSG00000179588	43.1266	-3.73041	1.63932	-2.27558	0.022871	0.155903
BNIP3P11	ENSG00000271550	17.6674	-5.3788	2.36401	-2.27529	0.0228886	0.155928
MYCL	ENSG00000116990	143.821	-2.72802	1.19898	-2.27529	0.0228887	0.155928
LINC02822	ENSG00000286021	142.904	2.6518	1.16555	2.27515	0.0228968	0.155928
PTCHD3	ENSG00000182077	20.9356	4.6175	2.02954	2.27515	0.0228971	0.155928
IGHG1	ENSG00000211896	88.2899	2.83088	1.24432	2.27504	0.0229037	0.155928
NA	ENSG00000250992	49.0124	-3.70338	1.62786	-2.27499	0.0229065	0.155928
LY6E	ENSG00000160932	18.0906	-5.1204	2.25096	-2.27477	0.02292	0.155984
CENPL	ENSG00000120334	167.199	2.09038	0.91908	2.27442	0.0229406	0.156088
NA	ENSG00000285658	79.2698	2.62893	1.15592	2.27432	0.0229465	0.156092
MCM10	ENSG00000065328	44.6281	3.20693	1.41053	2.27357	0.022992	0.156332
MAP4K3-DT	ENSG00000231312	198.543	2.10707	0.92677	2.27356	0.0229924	0.156332
NA	ENSG00000227047	51.5252	2.79823	1.2309	2.27332	0.0230066	0.156346
KRT18P63	ENSG00000235413	23.5997	-4.84458	2.13111	-2.27327	0.0230099	0.156346
NA	ENSG00000233942	21.0859	5.10722	2.24671	2.27321	0.0230138	0.156346
PURB	ENSG00000146676	758.377	-2.0014	0.880444	-2.27317	0.0230157	0.156346
RNU6-942P	ENSG00000199872	18.9786	-5.17237	2.27551	-2.27305	0.0230229	0.156359
NA	ENSG00000203462	19.4398	4.72598	2.07957	2.27257	0.0230521	0.156521
STAM2	ENSG00000115145	513.693	-1.75613	0.772878	-2.2722	0.0230743	0.156619
NA	ENSG00000225746	221.745	2.27604	1.00174	2.2721	0.0230806	0.156619
SRP14	ENSG00000140319	338.897	-2.05152	0.902931	-2.27207	0.0230824	0.156619
NA	ENSG00000279463	50.8574	-3.66852	1.61499	-2.27154	0.0231141	0.156798
OR7E97P	ENSG00000179170	12.8714	6.29751	2.77284	2.27114	0.0231385	0.156927
NA	ENSG00000273148	61.5163	-3.65863	1.61102	-2.27101	0.0231466	0.156946
ACKR2	ENSG00000144648	117.841	2.13871	0.941844	2.27077	0.0231607	0.157005
SPDYE4	ENSG00000183318	138.708	2.89556	1.27526	2.27057	0.023173	0.157052
SPATA31D2P	ENSG00000237770	204.692	2.77738	1.22349	2.27005	0.0232048	0.157216
KIF7	ENSG00000166813	26.8212	4.41788	1.94621	2.27	0.0232077	0.157216
NA	ENSG00000286250	16.5888	5.75308	2.53481	2.26963	0.0232303	0.157332
NA	ENSG00000270839	61.1614	-3.6723	1.61821	-2.26935	0.0232468	0.157408
SUGT1P4-STRA6LP	ENSG00000254876	46.459	-3.02855	1.33466	-2.26917	0.0232583	0.157449
MSX2	ENSG00000120149	36.2073	3.33787	1.47105	2.26904	0.0232662	0.157467
CCNYL6	ENSG00000269845	37.5471	-3.66164	1.61419	-2.2684	0.0233049	0.157654
LINC02341	ENSG00000283554	45.5386	3.23544	1.42631	2.2684	0.023305	0.157654
NA	ENSG00000234190	28.7689	-4.25339	1.8752	-2.26824	0.0233149	0.157654
NA	ENSG00000228351	27.6934	3.84427	1.69483	2.26823	0.0233153	0.157654
NA	ENSG00000279127	28.3655	5.09542	2.24729	2.26736	0.0233681	0.157974
IL5	ENSG00000113525	22.5764	-4.6855	2.06675	-2.26708	0.023385	0.158039
NA	ENSG00000275898	21.9008	5.47769	2.41624	2.26703	0.0233883	0.158039
NA	ENSG00000223935	87.8656	3.08197	1.35955	2.26691	0.0233957	0.158052
NA	ENSG00000287727	83.6176	2.53649	1.11907	2.26661	0.0234141	0.158141
NA	ENSG00000259591	79.0799	2.61166	1.1525	2.26608	0.0234463	0.158322
COLEC12	ENSG00000158270	28.1395	-4.50329	1.98759	-2.2657	0.0234698	0.158444
ADAMTS4	ENSG00000158859	316.791	2.27861	1.00578	2.26552	0.0234808	0.158482
NPIPP1	ENSG00000188599	60.5966	-3.07032	1.3553	-2.26542	0.0234871	0.158488
TWF2	ENSG00000247596	39.7033	-3.3914	1.49712	-2.26528	0.0234953	0.158507
ZNF35	ENSG00000169981	44.2603	-3.20127	1.41326	-2.26516	0.0235027	0.158509
NA	ENSG00000286458	15.1477	-6.01056	2.65355	-2.2651	0.0235063	0.158509
NA	ENSG00000272979	20.6976	-4.83965	2.13688	-2.26482	0.023524	0.158592
RN7SL34P	ENSG00000239868	25.5791	-4.57485	2.02008	-2.26469	0.0235318	0.158608
C6orf136	ENSG00000204564	47.7045	-3.01732	1.33249	-2.26442	0.0235484	0.158656
NA	ENSG00000230847	33.8168	-3.53405	1.56072	-2.26438	0.023551	0.158656
NHS	ENSG00000188158	385.876	1.93981	0.856725	2.26421	0.023561	0.158656
OR9A4	ENSG00000258083	12.9039	5.5832	2.46593	2.26414	0.0235655	0.158656
SLC4A5	ENSG00000188687	247.533	1.79551	0.793022	2.26413	0.0235659	0.158656
NA	ENSG00000287846	21.4244	5.74218	2.53676	2.26359	0.0235996	0.158815
KRT8P31	ENSG00000250148	13.325	6.29892	2.78281	2.26351	0.0236043	0.158815
PDIK1L	ENSG00000175087	67.4017	-3.07227	1.35732	-2.26349	0.0236056	0.158815
LINC01168	ENSG00000240707	131.263	3.10337	1.37125	2.26318	0.0236248	0.158889
ZNF587	ENSG00000198466	387.936	-1.86542	0.824299	-2.26304	0.0236331	0.158889
PCDH10-DT	ENSG00000250241	53.5964	3.11098	1.3748	2.26286	0.0236441	0.158889
NA	ENSG00000253330	56.6632	2.63377	1.16392	2.26284	0.0236457	0.158889
NA	ENSG00000226973	25.6547	4.51573	1.99564	2.2628	0.023648	0.158889
PRR16	ENSG00000184838	73.9534	2.92581	1.29302	2.26278	0.0236491	0.158889
HGH1	ENSG00000235173	28.0522	-4.32133	1.90993	-2.26256	0.0236627	0.158921
NA	ENSG00000283162	39.5019	3.74542	1.65541	2.26253	0.0236647	0.158921
NA	ENSG00000258260	28.342	-4.69679	2.07612	-2.26229	0.0236794	0.158984
MRPS24	ENSG00000062582	26.4387	-5.01046	2.21511	-2.26195	0.0237004	0.159089
GPRC5D	ENSG00000111291	20.7671	-5.54427	2.45137	-2.2617	0.023716	0.159157
TCP10L	ENSG00000242220	36.8207	-4.05895	1.79474	-2.26158	0.0237232	0.159169
NA	ENSG00000267341	17.9975	4.59178	2.03046	2.26145	0.0237317	0.159182
YTHDF3-DT	ENSG00000270673	19.2752	-4.98835	2.20589	-2.26138	0.0237359	0.159182
GNPAT	ENSG00000116906	373.227	-1.79204	0.792807	-2.26037	0.0237983	0.159564
NA	ENSG00000203761	52.3842	-2.97864	1.31785	-2.26023	0.0238069	0.159585
NA	ENSG00000286761	102.942	2.85153	1.26173	2.26001	0.0238207	0.159642
B3GAT2	ENSG00000112309	47.2779	-3.15229	1.39509	-2.25956	0.0238488	0.159793
LINC02367	ENSG00000260423	128.058	2.45585	1.08699	2.25931	0.0238641	0.159859
NA	ENSG00000219085	86.727	-2.92301	1.29387	-2.25912	0.0238758	0.159869
NA	ENSG00000203565	14.5512	5.71985	2.5319	2.25911	0.0238763	0.159869
CES2	ENSG00000172831	108.291	-2.48576	1.10044	-2.25889	0.0238903	0.159926
NR2C1	ENSG00000120798	412.133	-1.79365	0.794178	-2.25849	0.0239149	0.160054
ISL1	ENSG00000016082	29.2229	4.16868	1.84628	2.25788	0.023953	0.160273
YIF1A	ENSG00000174851	40.4843	-3.87821	1.71774	-2.25774	0.0239618	0.160287
POU5F1	ENSG00000204531	44.3066	3.26566	1.44649	2.25764	0.023968	0.160287
RPL17P24	ENSG00000237593	25.2786	-4.45615	1.97385	-2.25759	0.0239714	0.160287
NA	ENSG00000230472	18.7029	5.01263	2.22117	2.25675	0.0240236	0.160599
MEGF6	ENSG00000162591	484.446	-1.73294	0.767947	-2.25659	0.024034	0.160632
NA	ENSG00000234200	107.958	2.99706	1.3282	2.25649	0.0240402	0.160637
FOSL1	ENSG00000175592	308.859	1.92813	0.854528	2.25637	0.0240475	0.160649
OSBPL6	ENSG00000079156	112.454	2.19449	0.973016	2.25535	0.0241115	0.161041
NA	ENSG00000287650	25.1423	-4.74002	2.10192	-2.25509	0.0241278	0.161109
ALKBH7	ENSG00000125652	15.0504	-5.89232	2.61299	-2.25501	0.0241327	0.161109
NA	ENSG00000254443	105.412	2.38588	1.05841	2.25422	0.0241823	0.161404
ZFYVE28	ENSG00000159733	274.28	-1.91337	0.848832	-2.25412	0.0241889	0.161411
CCDC87	ENSG00000182791	27.7794	-4.32586	1.91921	-2.25398	0.0241977	0.161433
C1orf87	ENSG00000162598	61.2519	2.93307	1.30138	2.25382	0.0242073	0.161461
NA	ENSG00000232411	13.9793	-5.99487	2.66001	-2.2537	0.024215	0.161475
MTARC2	ENSG00000117791	27.1379	4.30712	1.91139	2.2534	0.0242342	0.161557
TAF7	ENSG00000178913	480.752	-1.97911	0.878304	-2.25333	0.0242382	0.161557
NA	ENSG00000277143	13.4195	7.1233	3.16136	2.25324	0.0242441	0.161559
NA	ENSG00000284616	28.4158	4.17006	1.8509	2.253	0.0242594	0.161579
RPL13AP12	ENSG00000236047	12.3483	-5.72022	2.53906	-2.25288	0.0242665	0.161579
NA	ENSG00000234540	25.5586	3.88519	1.72455	2.25287	0.0242671	0.161579
JPT2	ENSG00000206053	115.618	-2.26468	1.00525	-2.25284	0.024269	0.161579
STARD10	ENSG00000214530	118.733	2.13089	0.946096	2.25229	0.0243037	0.161761
NA	ENSG00000260256	20.3431	-6.00114	2.66452	-2.25224	0.0243073	0.161761
SBSPON	ENSG00000164764	41.0907	-3.85668	1.71249	-2.2521	0.0243161	0.161778
RNU6-125P	ENSG00000207234	54.5267	-3.57832	1.58902	-2.25191	0.0243281	0.161778
LINC02889	ENSG00000236039	64.5764	2.57798	1.14489	2.25174	0.0243389	0.161778
DYNC2I2	ENSG00000119333	24.7181	-5.19239	2.30598	-2.25171	0.0243405	0.161778
NA	ENSG00000258654	64.2554	2.65686	1.17996	2.25164	0.0243449	0.161778
NA	ENSG00000253376	14.9184	5.49837	2.44205	2.25154	0.0243515	0.161778
OR9G4	ENSG00000172457	13.8816	6.54794	2.90828	2.25148	0.0243551	0.161778
CA15P1	ENSG00000241527	16.502	-5.53342	2.4577	-2.25146	0.0243564	0.161778
ITK	ENSG00000113263	3226.33	-1.65784	0.736353	-2.25141	0.0243594	0.161778
LINC02202	ENSG00000245812	13.8935	6.58065	2.92333	2.25108	0.0243806	0.161883
RCCD1	ENSG00000166965	57.9772	-3.61553	1.60644	-2.25065	0.0244075	0.161996
MS4A4E	ENSG00000214787	254.877	-2.29827	1.02116	-2.25064	0.0244086	0.161996
DHX35	ENSG00000101452	450.339	-1.95078	0.866818	-2.2505	0.0244171	0.162016
RXFP4	ENSG00000173080	40.0975	-3.86453	1.71746	-2.25014	0.0244398	0.16213
MAP3K20-AS1	ENSG00000238133	121.018	2.10196	0.934485	2.24932	0.0244922	0.162441
NA	ENSG00000250313	17.3181	5.35159	2.37931	2.24922	0.0244985	0.162446
NA	ENSG00000246560	15.9659	-5.51092	2.45054	-2.24886	0.0245216	0.162523
NA	ENSG00000248641	24.4819	-3.92658	1.74609	-2.24879	0.0245257	0.162523
NOBOX	ENSG00000106410	16.9617	-5.77318	2.56725	-2.24878	0.0245266	0.162523
FAM178B	ENSG00000168754	98.0489	-3.18111	1.41491	-2.24828	0.0245586	0.162698
MTND5P32	ENSG00000259379	495.765	1.62852	0.724414	2.24805	0.0245728	0.162755
NT5DC2	ENSG00000168268	55.4336	3.03694	1.35103	2.24787	0.0245847	0.162773
NA	ENSG00000243022	16.1326	-5.41384	2.40847	-2.24784	0.0245866	0.162773
SORBS2	ENSG00000154556	138.958	2.25464	1.00332	2.24718	0.0246284	0.162985
CLCA2	ENSG00000137975	47.1671	3.00113	1.33552	2.24716	0.0246297	0.162985
TLCD5	ENSG00000181264	72.5918	3.32719	1.48099	2.2466	0.0246655	0.163186
AP1G2-AS1	ENSG00000258727	106.058	2.63205	1.17165	2.24645	0.0246753	0.163214
NA	ENSG00000286293	62.8591	3.02337	1.34599	2.24621	0.0246906	0.163279
CLEC9A	ENSG00000197992	118.965	2.15198	0.958151	2.24597	0.0247061	0.163344
CCT7P1	ENSG00000217733	12.2378	6.50807	2.89793	2.24576	0.0247192	0.163378
CAVIN4	ENSG00000170681	54.6537	-3.52321	1.56886	-2.24572	0.0247222	0.163378
ZSWIM5	ENSG00000162415	166.202	1.95398	0.870214	2.24541	0.024742	0.163392
BCL2L14	ENSG00000121380	110.475	2.45315	1.09253	2.24538	0.0247437	0.163392
HTR4	ENSG00000164270	48.5653	3.06916	1.36694	2.24529	0.0247498	0.163392
FRMD7	ENSG00000165694	31.4155	3.98497	1.7749	2.24518	0.0247567	0.163392
LINC-ROR	ENSG00000258609	222.039	2.34401	1.04403	2.24517	0.0247575	0.163392
SPATA13-AS1	ENSG00000227213	62.4997	-2.84234	1.26599	-2.24516	0.0247577	0.163392
TMEM40	ENSG00000088726	32.3865	3.5251	1.5702	2.245	0.0247682	0.163398
NA	ENSG00000266977	14.7	5.24039	2.33428	2.24497	0.0247697	0.163398
NA	ENSG00000280367	24.337	4.1601	1.85321	2.24481	0.0247805	0.163432
LONRF2	ENSG00000170500	284.294	1.93556	0.862395	2.2444	0.0248065	0.163567
RPL36AP52	ENSG00000214925	13.1508	5.41886	2.41483	2.24399	0.0248331	0.163651
NA	ENSG00000232811	29.8989	-4.37889	1.9514	-2.24397	0.0248344	0.163651
NA	ENSG00000248295	15.1769	6.05417	2.6981	2.24386	0.0248411	0.163651
ZNF683	ENSG00000176083	144.39	-2.56259	1.14205	-2.24385	0.024842	0.163651
KRT2	ENSG00000172867	68.7568	2.81084	1.25273	2.24377	0.024847	0.163651
RNU7-45P	ENSG00000238829	30.3798	-4.17505	1.86131	-2.24306	0.0248927	0.163834
LINC02411	ENSG00000256022	36.5109	4.26474	1.90133	2.24303	0.0248948	0.163834
COPZ1	ENSG00000111481	551.642	1.89777	0.846074	2.24303	0.0248951	0.163834
NFIA-AS2	ENSG00000237928	69.4187	2.60809	1.16277	2.243	0.0248971	0.163834
RPL34P10	ENSG00000236489	26.3604	-4.41696	1.96932	-2.24288	0.0249045	0.163847
GABRA2	ENSG00000151834	91.8726	2.57406	1.14775	2.24271	0.0249154	0.163863
MALT1-AS1	ENSG00000267226	16.8191	-5.07309	2.26209	-2.24266	0.024919	0.163863
NA	ENSG00000274019	17.0381	6.20343	2.7662	2.24258	0.0249237	0.163863
NA	ENSG00000234223	45.9309	10.1581	4.53091	2.24196	0.0249642	0.163995
KRT31	ENSG00000094796	15.4903	6.6171	2.95155	2.24191	0.0249675	0.163995
SDF4	ENSG00000078808	103.083	-2.42484	1.08162	-2.24186	0.0249702	0.163995
SCNN1A	ENSG00000111319	167.921	2.40316	1.07197	2.24181	0.0249734	0.163995
GPR35	ENSG00000178623	19.3736	-5.05672	2.2557	-2.24175	0.0249773	0.163995
LOC107985432	ENSG00000230908	37.4719	3.40781	1.52016	2.24175	0.0249777	0.163995
ENPP1	ENSG00000197594	154.214	2.03823	0.909246	2.24167	0.0249828	0.163995
OR5AS1	ENSG00000181785	98.6259	2.57193	1.14769	2.24096	0.0250284	0.164258
NFIX	ENSG00000008441	112.024	-2.27887	1.01697	-2.24085	0.025036	0.164271
ADCK5	ENSG00000173137	42.0172	-3.81861	1.70422	-2.24068	0.0250468	0.164306
SH3BP1	ENSG00000100092	79.3108	-2.74417	1.22484	-2.24042	0.0250635	0.164358
ZNF471	ENSG00000196263	311.07	1.89889	0.847571	2.24038	0.025066	0.164358
PDZPH1P	ENSG00000226926	28.3051	4.38948	1.95938	2.24024	0.0250754	0.164374
NA	ENSG00000223715	61.808	3.02121	1.34871	2.24007	0.0250864	0.164374
TUBA3D	ENSG00000075886	29.0198	-4.18945	1.87031	-2.23997	0.0250926	0.164374
MRGPRX10P	ENSG00000254720	14.8708	5.64206	2.5189	2.23989	0.0250982	0.164374
NA	ENSG00000268896	27.7337	5.03395	2.2475	2.2398	0.0251041	0.164374
NA	ENSG00000274841	30.0937	-4.11626	1.83781	-2.23976	0.0251063	0.164374
TUBAP12	ENSG00000259614	57.7196	3.10854	1.3879	2.23974	0.0251075	0.164374
LINC01592	ENSG00000253658	46.3226	3.05898	1.36594	2.23947	0.0251256	0.164437
OLMALINC	ENSG00000235823	580.037	1.72438	0.770009	2.23942	0.0251284	0.164437
PILRB	ENSG00000121716	55.8319	-3.03532	1.35545	-2.23934	0.0251339	0.164437
MAT1A	ENSG00000151224	30.4018	3.64741	1.62907	2.23895	0.0251591	0.164533
TAF9BP2	ENSG00000215760	12.3509	5.73422	2.56113	2.23894	0.0251598	0.164533
HMGB3P30	ENSG00000213652	15.6938	6.47595	2.893	2.23849	0.0251889	0.164687
ABHD8	ENSG00000127220	26.6728	-4.43719	1.98232	-2.23839	0.0251958	0.164696
NA	ENSG00000230552	26.7576	-5.54859	2.47907	-2.23817	0.0252097	0.16475
ZDHHC14	ENSG00000175048	900.394	1.66276	0.742952	2.23804	0.0252183	0.164769
LOC105373525	ENSG00000236109	194.797	2.46837	1.10296	2.23796	0.0252239	0.16477
TCHHL1	ENSG00000182898	34.75	3.63652	1.62512	2.23769	0.0252413	0.164847
TRPC7	ENSG00000069018	27.6761	4.23897	1.89453	2.23747	0.0252554	0.164869
CYP4A22	ENSG00000162365	166.84	2.65402	1.18617	2.23747	0.0252558	0.164869
ZNF417	ENSG00000173480	184.553	-2.03188	0.908293	-2.23703	0.0252845	0.165019
GADD45G	ENSG00000130222	19.7611	-5.09223	2.27644	-2.23693	0.0252909	0.165024
MAP7D2	ENSG00000184368	88.1624	2.39476	1.07066	2.23672	0.0253046	0.165047
NA	ENSG00000229854	41.4373	3.29563	1.47343	2.2367	0.0253056	0.165047
NA	ENSG00000276975	181.35	2.10922	0.943054	2.23659	0.0253135	0.165062
LINC01266	ENSG00000224957	116.624	2.6011	1.16309	2.23637	0.0253273	0.165115
TRPC6	ENSG00000137672	62.0731	2.85556	1.27693	2.23627	0.025334	0.165122
NA	ENSG00000287738	20.8127	4.57401	2.04554	2.23608	0.0253464	0.165167
TCEAL2	ENSG00000184905	102.994	3.03322	1.35672	2.2357	0.0253717	0.165269
H3P31	ENSG00000232466	17.932	-5.25112	2.34879	-2.23567	0.0253733	0.165269
KLK14	ENSG00000129437	77.0322	3.60603	1.61321	2.23531	0.0253968	0.165386
ABHD4	ENSG00000100439	159.545	-2.53029	1.13231	-2.23463	0.0254419	0.165616
NA	ENSG00000108516	75.527	3.24509	1.45225	2.23452	0.0254487	0.165616
OR1S1	ENSG00000280204	16.0973	-6.67114	2.9855	-2.23452	0.0254492	0.165616
PPP3CB-AS1	ENSG00000221817	197.746	-2.27092	1.0164	-2.23427	0.0254654	0.165668
KRT3	ENSG00000186442	56.6913	2.73574	1.22447	2.23422	0.0254684	0.165668
TOR1A	ENSG00000136827	274.225	-1.79395	0.803011	-2.23403	0.0254812	0.16569
NA	ENSG00000229832	21.4615	-4.81301	2.15443	-2.234	0.025483	0.16569
ANAPC11	ENSG00000141552	26.2201	-4.3816	1.96165	-2.23363	0.0255074	0.16579
ELAC1	ENSG00000141642	53.1777	-3.04183	1.36185	-2.2336	0.0255096	0.16579
ALS2CL	ENSG00000178038	213.588	-2.01711	0.903235	-2.23321	0.0255351	0.165889
WNT2B	ENSG00000134245	258.209	2.28372	1.02263	2.23319	0.0255362	0.165889
NA	ENSG00000259363	308.348	1.75432	0.785654	2.23295	0.0255525	0.165948
KAZN-AS1	ENSG00000234593	42.9667	3.9387	1.76405	2.23276	0.0255647	0.165948
S100A1	ENSG00000160678	112.294	2.75387	1.23343	2.2327	0.025569	0.165948
LOC100129344	ENSG00000248777	23.1399	4.60487	2.06252	2.23264	0.0255726	0.165948
NA	ENSG00000287373	31.2534	4.09654	1.8349	2.23257	0.025577	0.165948
FCGR1BP	ENSG00000198019	90.0122	2.76247	1.2374	2.23249	0.0255829	0.165948
TNNI1	ENSG00000159173	131.847	2.24208	1.00431	2.23246	0.0255846	0.165948
NA	ENSG00000275210	25.9172	-4.47108	2.00287	-2.23234	0.0255928	0.165949
DNAJC16	ENSG00000116138	499.337	-1.87313	0.839107	-2.23228	0.0255962	0.165949
NA	ENSG00000267852	19.7888	-4.83601	2.16665	-2.23202	0.0256134	0.166025
MTCO3P18	ENSG00000227661	59.2323	3.15845	1.41527	2.23169	0.0256352	0.16613
APOBEC3B	ENSG00000179750	46.8232	3.06778	1.37477	2.23149	0.0256486	0.16618
DECR2	ENSG00000242612	21.8465	-4.7668	2.13627	-2.23137	0.0256569	0.166181
SPIN3	ENSG00000204271	311.386	1.85398	0.830908	2.23126	0.0256637	0.166181
NA	ENSG00000230537	54.096	3.40343	1.52539	2.23119	0.0256685	0.166181
STEAP1B	ENSG00000105889	117.571	2.82505	1.26619	2.23115	0.0256713	0.166181
DLGAP1	ENSG00000170579	150.467	2.54814	1.1422	2.2309	0.0256876	0.166228
FAM86DP	ENSG00000244026	47.2364	-3.67623	1.64789	-2.23087	0.0256899	0.166228
DHRS9	ENSG00000073737	72.1526	2.44217	1.0948	2.2307	0.0257013	0.166239
KCNS1	ENSG00000124134	154.845	-2.03303	0.911397	-2.23067	0.0257029	0.166239
NA	ENSG00000277144	47.0791	3.74753	1.6801	2.23053	0.0257121	0.166262
NA	ENSG00000272338	22.4963	-4.64667	2.08358	-2.23013	0.0257387	0.166394
LRP2	ENSG00000081479	211.846	2.1661	0.971324	2.23005	0.0257439	0.166394
GPRC5C	ENSG00000170412	56.2989	2.71016	1.21536	2.22993	0.0257521	0.166411
SLC6A9	ENSG00000196517	78.2018	2.45269	1.09999	2.22974	0.0257647	0.166456
NMT2	ENSG00000152465	398.944	-1.7451	0.782796	-2.22932	0.0257927	0.166594
GRIA2	ENSG00000120251	56.5765	3.0192	1.35436	2.22925	0.0257974	0.166594
DPP3	ENSG00000254986	272.911	2.05703	0.922864	2.22896	0.0258167	0.166682
NA	ENSG00000232260	60.5992	3.62793	1.62797	2.2285	0.0258473	0.16682
NA	ENSG00000234660	100.773	2.73184	1.22588	2.22847	0.0258494	0.16682
NA	ENSG00000285068	21.9414	5.62843	2.52616	2.22806	0.0258768	0.16695
CLDN12	ENSG00000157224	47.3691	2.92466	1.31269	2.228	0.0258808	0.16695
PDE4DIPP6	ENSG00000231551	389.224	-1.73799	0.780268	-2.22742	0.0259191	0.16716
ERF	ENSG00000105722	130.494	-2.26802	1.01834	-2.22718	0.0259354	0.167228
MAGEC1	ENSG00000155495	326.23	2.41439	1.08418	2.22694	0.0259514	0.167295
CCDC142	ENSG00000135637	46.9577	-2.99524	1.34531	-2.22643	0.0259857	0.16745
BEX5	ENSG00000184515	58.8111	2.82682	1.26968	2.22641	0.0259869	0.16745
KIAA0040	ENSG00000235750	877.501	-1.60773	0.722167	-2.22627	0.0259964	0.16745
MGAT4B	ENSG00000161013	328.06	2.19236	0.984802	2.22619	0.0260013	0.16745
SLC26A10	ENSG00000135502	16.4024	-5.76347	2.58898	-2.22615	0.026004	0.16745
NA	ENSG00000272084	25.4824	-4.66029	2.09356	-2.22601	0.0260134	0.167474
FKBP6	ENSG00000077800	74.2895	3.49774	1.57162	2.22556	0.0260437	0.167633
NA	ENSG00000235411	28.1614	-4.2397	1.90512	-2.22542	0.0260529	0.167655
ZBTB3	ENSG00000185670	48.5487	-3.60108	1.61822	-2.22533	0.0260592	0.167659
PLA2G4F	ENSG00000168907	202.367	2.32769	1.04617	2.22496	0.0260842	0.167783
NA	ENSG00000279548	30.298	4.22538	1.89925	2.22476	0.0260972	0.16783
NTM	ENSG00000182667	238.767	1.99353	0.896122	2.22462	0.0261066	0.167854
NA	ENSG00000230665	12.4529	6.31004	2.83658	2.22452	0.0261134	0.167861
LINC02609	ENSG00000233593	321.313	1.904	0.856088	2.22407	0.0261437	0.167994
LINC00501	ENSG00000203645	12.9141	6.22718	2.79993	2.22404	0.0261455	0.167994
OR7E109P	ENSG00000236316	22.9948	5.31579	2.39043	2.22378	0.0261634	0.168073
NA	ENSG00000267474	19.0407	-5.01759	2.25644	-2.22368	0.0261703	0.168075
RASAL1	ENSG00000111344	85.7117	2.40621	1.08212	2.2236	0.0261751	0.168075
STAR	ENSG00000147465	62.7302	-3.52868	1.58706	-2.22341	0.0261883	0.168119
BRIP1	ENSG00000136492	335.148	1.71199	0.770018	2.22331	0.0261948	0.168119
ZNF491	ENSG00000177599	33.334	-3.96151	1.78192	-2.22316	0.0262049	0.168119
IGFBPL1	ENSG00000137142	76.7342	3.31311	1.49028	2.22315	0.026206	0.168119
NA	ENSG00000260382	19.445	-5.48817	2.46875	-2.22305	0.0262122	0.168119
ZBED5	ENSG00000236287	745.812	-1.80403	0.81153	-2.22299	0.0262163	0.168119
RHBDD3	ENSG00000100263	26.3855	-4.39926	1.97911	-2.22285	0.026226	0.168134
ABCF2	ENSG00000033050	151.383	-2.83511	1.27548	-2.22277	0.0262311	0.168134
ZC4H2	ENSG00000126970	174.039	-1.96861	0.88568	-2.2227	0.0262358	0.168134
NA	ENSG00000240751	41.1398	-3.76191	1.69268	-2.22246	0.0262524	0.168204
NA	ENSG00000288253	125.743	3.24964	1.46239	2.22214	0.0262738	0.168284
CSMD1	ENSG00000183117	228.949	2.04366	0.919756	2.22196	0.0262863	0.168284
LDB2	ENSG00000169744	59.2811	2.8589	1.28666	2.22195	0.0262864	0.168284
NA	ENSG00000258965	16.5263	5.49474	2.47295	2.22193	0.0262877	0.168284
C6orf118	ENSG00000112539	19.7362	5.32613	2.39718	2.22183	0.0262948	0.168292
NA	ENSG00000285797	80.7101	2.33384	1.05049	2.22166	0.0263063	0.168329
ADGRE4P	ENSG00000268758	174.552	-2.04202	0.919184	-2.22156	0.0263133	0.168337
RN7SL792P	ENSG00000239888	18.7682	-5.46537	2.46024	-2.22147	0.0263189	0.168337
CLP1	ENSG00000172409	51.3508	-3.12066	1.40489	-2.22128	0.0263318	0.168383
CST1	ENSG00000170373	26.2045	4.56577	2.0558	2.22092	0.0263565	0.168478
LOC349160	ENSG00000234352	50.7093	3.32391	1.49665	2.22089	0.0263582	0.168478
NA	ENSG00000230434	13.6603	7.15852	3.22429	2.22019	0.0264062	0.168748
TMEM217	ENSG00000172738	91.6756	3.23656	1.45792	2.21999	0.0264193	0.168796
F3	ENSG00000117525	70.1439	2.53205	1.14078	2.21958	0.0264476	0.16894
TSPAN18	ENSG00000157570	639.652	-1.62917	0.734053	-2.21941	0.0264585	0.168973
PSG4	ENSG00000243137	78.799	3.39635	1.53049	2.21912	0.0264783	0.169033
TMEM120A	ENSG00000189077	23.9688	-4.51192	2.03321	-2.21911	0.0264794	0.169033
NA	ENSG00000237922	13.0596	6.62246	2.98484	2.2187	0.0265073	0.169158
LOC102723786	ENSG00000261260	12.7282	5.74932	2.5914	2.21861	0.0265131	0.169158
ISL1-DT	ENSG00000259663	17.1748	-5.58645	2.51804	-2.21857	0.0265163	0.169158
CDKN1B	ENSG00000111276	845.475	-1.62149	0.73094	-2.21836	0.0265302	0.16921
LINC02450	ENSG00000257114	36.2844	3.65794	1.64924	2.21795	0.0265584	0.169262
ZNF229	ENSG00000278318	67.5564	3.14521	1.41815	2.21783	0.0265665	0.169262
PRICKLE2-DT	ENSG00000244564	33.6567	-5.30488	2.39205	-2.21772	0.0265743	0.169262
NA	ENSG00000257556	57.1502	-3.81082	1.7184	-2.21766	0.026578	0.169262
MGAT4EP	ENSG00000184774	84.0929	3.45476	1.55786	2.21763	0.0265798	0.169262
FAM98C	ENSG00000130244	33.1508	-3.92765	1.77114	-2.21758	0.0265836	0.169262
NA	ENSG00000204110	13.5651	-5.61953	2.53411	-2.21755	0.0265854	0.169262
NA	ENSG00000279285	88.374	10.6856	4.81873	2.2175	0.0265886	0.169262
P2RY2	ENSG00000175591	128.545	2.23397	1.00743	2.21749	0.0265899	0.169262
ZNF860	ENSG00000197385	17.2964	-5.0788	2.29048	-2.21735	0.0265988	0.169263
TIMELESS	ENSG00000111602	182.742	1.9397	0.874796	2.21731	0.0266017	0.169263
SIL1	ENSG00000120725	151.144	2.04587	0.922744	2.21716	0.0266119	0.169291
RADIL	ENSG00000157927	23.1098	-4.63527	2.09085	-2.21694	0.0266275	0.169347
HIGD1A	ENSG00000181061	129.613	-2.24135	1.01104	-2.21687	0.0266321	0.169347
ATN1	ENSG00000111676	807.508	-1.61109	0.726769	-2.21678	0.0266381	0.169348
RNU6-689P	ENSG00000206924	28.1142	-4.18004	1.88581	-2.21658	0.0266521	0.169373
SLC2A8	ENSG00000136856	29.8478	-4.31167	1.94521	-2.21656	0.0266535	0.169373
POLR3GL	ENSG00000121851	48.4989	-3.04022	1.37166	-2.21645	0.0266607	0.169382
NA	ENSG00000235446	16.2528	5.03417	2.27171	2.21603	0.0266892	0.16952
NA	ENSG00000286676	30.9386	-4.37591	1.97472	-2.21597	0.0266939	0.16952
LOC101927711	ENSG00000286774	44.337	3.38266	1.52662	2.21578	0.0267065	0.169536
NA	ENSG00000287844	24.6217	4.43872	2.00325	2.21576	0.026708	0.169536
NA	ENSG00000273664	20.884	5.42846	2.45031	2.21542	0.0267311	0.169623
NA	ENSG00000261727	20.0826	5.45756	2.46369	2.2152	0.0267465	0.169623
CYP4A11	ENSG00000187048	133.787	2.38542	1.07685	2.21518	0.0267478	0.169623
CDR2L	ENSG00000109089	17.7073	5.88678	2.65749	2.21517	0.0267487	0.169623
RTP5	ENSG00000188011	17.5764	-5.52768	2.49541	-2.21514	0.0267505	0.169623
SCOC	ENSG00000153130	59.4712	-3.53112	1.59424	-2.21493	0.0267651	0.169623
NA	ENSG00000233885	27.4525	-4.44583	2.00728	-2.21485	0.0267702	0.169623
NA	ENSG00000285883	39.4115	3.72889	1.68361	2.21482	0.0267725	0.169623
RNU6-446P	ENSG00000199697	21.9462	4.89052	2.2081	2.2148	0.0267735	0.169623
CD58	ENSG00000116815	180.572	-2.24257	1.0127	-2.21444	0.0267983	0.169744
HMGA2-AS1	ENSG00000197301	65.9819	2.532	1.14349	2.21428	0.0268092	0.169777
MYH6	ENSG00000197616	154.781	2.79656	1.2631	2.21406	0.0268249	0.169839
NEK4	ENSG00000114904	230.241	-1.97585	0.892521	-2.21379	0.0268435	0.16992
CRLF3	ENSG00000176390	568.679	-1.62236	0.733019	-2.21326	0.0268795	0.170112
NA	ENSG00000270562	27.4588	-4.32476	1.95418	-2.21308	0.026892	0.170118
NA	ENSG00000278275	59.2072	-3.47472	1.57008	-2.21308	0.0268921	0.170118
MINAR1	ENSG00000169330	64.1403	2.74714	1.24163	2.21253	0.0269298	0.17032
NA	ENSG00000277840	84.2244	-2.63045	1.18903	-2.21226	0.0269488	0.170395
NA	ENSG00000250764	13.988	-5.90131	2.66762	-2.2122	0.0269532	0.170395
NA	ENSG00000251665	20.3273	5.70544	2.57972	2.21165	0.0269906	0.17057
RNU6-638P	ENSG00000252391	174.175	-2.28734	1.03426	-2.21158	0.0269957	0.17057
PCDHB18P	ENSG00000146001	20.3233	4.77812	2.16053	2.21154	0.0269982	0.17057
NA	ENSG00000254000	23.3073	4.72425	2.13639	2.21132	0.0270134	0.170629
LINC02831	ENSG00000224173	27.7793	3.9091	1.76823	2.21075	0.0270532	0.170843
MYOM1	ENSG00000101605	145.867	-2.05182	0.928203	-2.21053	0.0270683	0.170881
LRRC45	ENSG00000169683	24.1413	-4.59373	2.0782	-2.21044	0.0270748	0.170881
TMEM246-AS1	ENSG00000225376	42.1488	3.23858	1.46515	2.21041	0.0270765	0.170881
NA	ENSG00000258168	17.3215	-5.62008	2.54281	-2.21018	0.0270924	0.170945
OR6N1	ENSG00000197403	17.3983	-4.9921	2.25938	-2.2095	0.0271399	0.171208
KHNYN	ENSG00000100441	696.071	-1.56752	0.709516	-2.20928	0.0271554	0.171209
NEUROD2	ENSG00000171532	60.7325	-3.37379	1.52714	-2.20922	0.0271594	0.171209
NA	ENSG00000285642	36.7356	-3.90967	1.76973	-2.20919	0.0271614	0.171209
NA	ENSG00000279586	73.7257	3.0151	1.36482	2.20916	0.0271634	0.171209
NA	ENSG00000238160	80.5508	-2.70103	1.22313	-2.20829	0.0272243	0.171552
LAIR1	ENSG00000167613	326.684	-1.94265	0.879741	-2.20821	0.0272295	0.171552
NA	ENSG00000250407	13.1358	5.23023	2.36884	2.20793	0.0272494	0.171641
SCGB2B2	ENSG00000205209	238.347	2.02072	0.915275	2.20777	0.0272602	0.171673
ENTPD5	ENSG00000187097	448.657	1.80812	0.819068	2.20754	0.0272766	0.171739
NA	ENSG00000287424	120.964	2.8541	1.29299	2.20735	0.0272893	0.171782
FANCD2P2	ENSG00000230342	18.5627	4.95528	2.245	2.20725	0.0272966	0.171791
LOC101928894	ENSG00000255314	41.7849	2.90751	1.31732	2.20714	0.0273043	0.171801
NA	ENSG00000238107	13.5644	6.14343	2.78362	2.207	0.0273142	0.171801
NA	ENSG00000269463	15.1892	-5.41806	2.45504	-2.20691	0.0273202	0.171801
KNL1	ENSG00000137812	142.962	2.20318	0.998318	2.20689	0.0273215	0.171801
NA	ENSG00000261472	15.6193	5.62712	2.54996	2.20675	0.0273317	0.171829
LOC102724612	ENSG00000253894	43.4	3.07611	1.39424	2.20629	0.0273636	0.171992
NA	ENSG00000286535	16.8287	-5.5678	2.52406	-2.20589	0.0273918	0.17207
TARDBPP2	ENSG00000238213	90.6646	2.54553	1.15398	2.20586	0.0273936	0.17207
NA	ENSG00000256733	77.5192	2.38943	1.08326	2.20578	0.0273994	0.17207
NA	ENSG00000267388	13.6364	-5.92053	2.6842	-2.2057	0.0274053	0.17207
NA	ENSG00000279792	45.0517	-3.58709	1.62628	-2.2057	0.0274054	0.17207
ZNF502	ENSG00000196653	70.1985	-2.70654	1.22711	-2.20561	0.0274111	0.17207
GTF2H2	ENSG00000145736	91.9502	-2.43072	1.10211	-2.20551	0.0274185	0.17208
SPOCK1	ENSG00000152377	207.238	1.83589	0.832475	2.20534	0.0274303	0.172092
SPANXN1	ENSG00000203923	18.7132	5.82098	2.63965	2.20521	0.0274393	0.172092
NA	ENSG00000255649	20.3766	-4.78528	2.17001	-2.20519	0.0274408	0.172092
NA	ENSG00000280007	288.854	1.96098	0.889272	2.20515	0.0274437	0.172092
EPPIN	ENSG00000101448	247.266	2.77298	1.25757	2.20503	0.0274522	0.172104
GPR157	ENSG00000180758	41.268	-3.67569	1.66704	-2.20492	0.0274598	0.172104
NA	ENSG00000251567	22.0218	-4.73867	2.1492	-2.20485	0.0274645	0.172104
RPL12P45	ENSG00000233940	24.4134	4.50684	2.04412	2.20479	0.0274691	0.172104
NA	ENSG00000213300	103.915	2.38422	1.08145	2.20466	0.027478	0.172123
MAP3K6	ENSG00000142733	68.0608	-2.75222	1.24854	-2.20435	0.0275	0.172224
ACP1	ENSG00000143727	343.284	-1.8742	0.850329	-2.20409	0.0275182	0.172302
MIEN1	ENSG00000141741	61.8208	-2.80066	1.27097	-2.20356	0.0275553	0.172497
NA	ENSG00000254449	27.0961	-4.32453	1.9626	-2.20347	0.0275616	0.172498
NA	ENSG00000286404	34.6591	3.7417	1.69815	2.20339	0.0275671	0.172498
TXNDC2	ENSG00000168454	91.5532	2.48258	1.12684	2.20313	0.0275855	0.17254
MTND2P7	ENSG00000253970	24.4631	5.18245	2.35231	2.20313	0.0275855	0.17254
NA	ENSG00000257438	18.8571	4.61643	2.09558	2.20294	0.0275992	0.172585
RNU6-1045P	ENSG00000252130	12.3729	7.41732	3.36713	2.20286	0.0276045	0.172585
PLA2G4E-AS1	ENSG00000246740	165.9	2.44431	1.10972	2.20264	0.0276203	0.172648
RPL7AP10	ENSG00000240522	43.0662	-3.72143	1.68963	-2.20252	0.0276288	0.172664
UNC13C	ENSG00000137766	52.2642	3.16799	1.43858	2.20216	0.0276538	0.172784
SC5D	ENSG00000109929	410.419	1.62531	0.738088	2.20206	0.0276613	0.172794
LOC101929657	ENSG00000273523	42.0031	3.30556	1.50121	2.20193	0.0276705	0.172802
NA	ENSG00000273188	34.7339	-4.24552	1.92814	-2.20187	0.0276744	0.172802
MRPL54	ENSG00000183617	39.7153	-3.98329	1.80969	-2.20109	0.0277296	0.17311
LINC02915	ENSG00000175746	124.948	2.44349	1.11021	2.20093	0.0277407	0.173142
RAG1	ENSG00000166349	55.3454	2.73931	1.24469	2.20079	0.0277509	0.173169
NA	ENSG00000268015	13.2532	-5.47478	2.48776	-2.20069	0.0277581	0.173174
TMEM45A	ENSG00000181458	170.503	2.36976	1.07686	2.20061	0.0277634	0.173174
TBC1D3P5	ENSG00000266433	23.5714	4.75377	2.16049	2.20032	0.0277841	0.173195
MTND2P33	ENSG00000248907	56.8475	2.95737	1.34409	2.20028	0.027787	0.173195
RMND5B	ENSG00000145916	311.724	-1.80064	0.818378	-2.20025	0.0277888	0.173195
POSTN	ENSG00000133110	23.79	4.30608	1.9571	2.20023	0.0277902	0.173195
ZNF671	ENSG00000083814	93.0046	-2.42492	1.10219	-2.20008	0.0278011	0.173226
PKLR	ENSG00000143627	45.9378	3.32998	1.51366	2.19996	0.02781	0.173245
MTCYBP14	ENSG00000238236	20.0604	5.25149	2.38736	2.19971	0.0278274	0.173316
LINC01255	ENSG00000267252	68.6473	3.02086	1.37345	2.19947	0.0278443	0.173385
NA	ENSG00000259048	91.6049	2.76239	1.25611	2.19916	0.0278665	0.173486
ATP6V0E2-AS1	ENSG00000204934	31.5348	-3.95176	1.79724	-2.19879	0.0278931	0.173548
KIZ-AS1	ENSG00000232712	55.6353	-2.903	1.32028	-2.19878	0.0278936	0.173548
HRG	ENSG00000113905	250.729	1.92021	0.873309	2.19877	0.0278942	0.173548
NA	ENSG00000201542	13.5654	5.17604	2.35423	2.19861	0.0279054	0.173548
NA	ENSG00000248397	90.3167	3.75128	1.70634	2.19843	0.0279182	0.173548
NA	ENSG00000250485	15.7732	5.37358	2.44442	2.19831	0.0279273	0.173548
WFS1	ENSG00000109501	46.0971	-3.07706	1.39976	-2.19827	0.0279299	0.173548
LIMD2	ENSG00000136490	602.319	-1.87513	0.853031	-2.1982	0.0279348	0.173548
NA	ENSG00000234119	34.8898	3.41674	1.55435	2.19818	0.0279361	0.173548
NA	ENSG00000286290	12.3316	5.71297	2.5991	2.19806	0.0279449	0.173548
ANO4	ENSG00000151572	74.336	2.9894	1.36006	2.19799	0.0279501	0.173548
GALNT5	ENSG00000136542	140.149	2.0187	0.918463	2.19791	0.0279555	0.173548
LOC100422441	ENSG00000253558	171.389	2.80519	1.27633	2.19786	0.0279592	0.173548
NA	ENSG00000250603	19.7649	4.80554	2.18652	2.1978	0.0279635	0.173548
HLA-K	ENSG00000230795	17.1543	-5.32946	2.42498	-2.19773	0.0279682	0.173548
NA	ENSG00000266335	12.3701	7.39134	3.36322	2.1977	0.0279707	0.173548
NA	ENSG00000233155	19.699	5.12427	2.33203	2.19734	0.0279959	0.173668
RNF213-AS1	ENSG00000263069	472.055	-1.75468	0.798666	-2.19701	0.0280198	0.17378
FMN1	ENSG00000248905	1055.03	1.68019	0.764935	2.19652	0.028055	0.173961
LOC101928415	ENSG00000286724	39.2555	-3.85664	1.75589	-2.1964	0.0280632	0.173975
C2orf42	ENSG00000115998	365.284	2.0398	0.928877	2.19598	0.0280934	0.174102
CACNA1F	ENSG00000102001	357.204	1.81098	0.824691	2.19595	0.0280954	0.174102
NA	ENSG00000279741	78.6061	-3.25152	1.48081	-2.19576	0.0281089	0.174149
NA	ENSG00000246465	16.8862	5.84689	2.66312	2.1955	0.0281278	0.174229
SDHAP4	ENSG00000214135	248.878	-2.16321	0.985454	-2.19514	0.0281537	0.174345
NA	ENSG00000218502	19.2856	-4.8474	2.20836	-2.19502	0.0281621	0.174345
ARRB1	ENSG00000137486	627.555	-1.74787	0.796298	-2.19499	0.0281643	0.174345
NA	ENSG00000288046	35.7534	3.24441	1.47822	2.19481	0.0281776	0.174351
NA	ENSG00000235937	21.4818	-4.67119	2.12831	-2.19479	0.0281784	0.174351
NA	ENSG00000250243	25.129	4.27497	1.94791	2.19465	0.0281889	0.174351
ZSCAN5B	ENSG00000197213	60.1095	2.67717	1.21986	2.19465	0.028189	0.174351
DTD2	ENSG00000129480	32.7328	-4.01722	1.83077	-2.19428	0.0282156	0.17444
LINC01446	ENSG00000205628	92.5943	2.62999	1.19857	2.19426	0.0282164	0.17444
NA	ENSG00000260558	19.3796	-4.54441	2.07126	-2.19403	0.0282331	0.17444
SLC19A1	ENSG00000173638	160.61	1.95987	0.893282	2.19401	0.0282345	0.17444
ALDH4A1	ENSG00000159423	18.6366	-5.04912	2.30143	-2.19391	0.0282421	0.17444
NA	ENSG00000279041	44.3855	-3.12797	1.42577	-2.19388	0.0282439	0.17444
NA	ENSG00000263878	14.1491	-6.04429	2.75508	-2.19387	0.0282449	0.17444
LINC01015	ENSG00000224582	54.5884	-3.51938	1.60441	-2.19357	0.0282667	0.174501
NA	ENSG00000243960	24.6912	-4.34915	1.98275	-2.1935	0.0282716	0.174501
NA	ENSG00000241695	12.6033	-6.76888	3.0859	-2.19348	0.0282725	0.174501
LOC101927911	ENSG00000262884	33.1998	-3.92822	1.79097	-2.19335	0.0282819	0.174523
B3GNT6	ENSG00000198488	23.4132	5.05987	2.30705	2.19322	0.0282916	0.174546
IGHG3	ENSG00000211897	71.6666	2.48471	1.13295	2.19313	0.0282981	0.174549
GLRB	ENSG00000109738	15.1936	5.69174	2.59607	2.19245	0.0283473	0.174782
NA	ENSG00000243733	26.4215	5.00063	2.28085	2.19244	0.0283477	0.174782
NA	ENSG00000281530	21.1392	-4.7995	2.18922	-2.19233	0.0283557	0.174795
DSP	ENSG00000096696	182.474	2.38025	1.08582	2.19213	0.0283703	0.174848
PEG10	ENSG00000242265	73.895	-2.44619	1.11601	-2.19191	0.0283859	0.174908
IGF2BP3	ENSG00000136231	137.609	2.03621	0.929049	2.19171	0.0284006	0.174962
MCCD1	ENSG00000204511	16.9874	-6.25797	2.85572	-2.19138	0.028424	0.175069
NOCT	ENSG00000151014	164.904	-2.30521	1.05219	-2.19087	0.0284614	0.175248
ENPEP	ENSG00000138792	91.1653	3.5376	1.61474	2.19082	0.028465	0.175248
GUCY1B1	ENSG00000061918	143.067	-2.96981	1.35567	-2.19066	0.0284761	0.17528
LINC01040	ENSG00000226037	27.8929	4.07539	1.86114	2.18973	0.0285441	0.175641
CDON	ENSG00000064309	376.429	1.67294	0.76401	2.18969	0.0285467	0.175641
NA	ENSG00000286660	38.0082	3.87234	1.76858	2.18951	0.0285595	0.175683
NA	ENSG00000260194	22.3102	-4.58585	2.09489	-2.18906	0.0285924	0.175819
NA	ENSG00000272866	12.8926	-5.64483	2.57867	-2.18905	0.0285934	0.175819
NA	ENSG00000235240	14.8028	6.39095	2.92045	2.18834	0.0286446	0.17606
WNT8A	ENSG00000061492	14.8054	5.80548	2.65291	2.18834	0.0286446	0.17606
NA	ENSG00000287403	13.6711	-5.55969	2.54072	-2.18824	0.0286524	0.176071
NA	ENSG00000258171	23.4842	-5.41249	2.47359	-2.18811	0.0286615	0.176082
LRRC29	ENSG00000125122	30.8589	-4.0252	1.83963	-2.18805	0.0286662	0.176082
NA	ENSG00000248145	37.1933	4.49266	2.0539	2.18737	0.0287152	0.176346
NA	ENSG00000269399	24.8126	-3.86198	1.76592	-2.18695	0.0287464	0.176474
AGTRAP	ENSG00000177674	56.1757	-2.64309	1.20861	-2.18688	0.0287509	0.176474
RPL34P4	ENSG00000225854	13.066	-5.46349	2.49835	-2.18684	0.028754	0.176474
SERTM2	ENSG00000260802	107.986	2.09282	0.957087	2.18666	0.0287676	0.176518
ALDH2	ENSG00000111275	413.738	-2.15411	0.985148	-2.18658	0.0287731	0.176518
NHSL1	ENSG00000135540	211.025	2.00971	0.919217	2.18632	0.028792	0.176543
ZNF705A	ENSG00000196946	14.0866	5.17445	2.36681	2.18626	0.0287966	0.176543
NA	ENSG00000257135	65.6805	-3.36404	1.53873	-2.18624	0.0287978	0.176543
NA	ENSG00000241211	14.1732	4.95672	2.2674	2.18608	0.0288094	0.176543
UTP11	ENSG00000183520	110.838	-2.57385	1.1774	-2.18605	0.0288119	0.176543
GUF1	ENSG00000151806	447.287	-1.83192	0.838011	-2.18603	0.0288133	0.176543
CNGB1	ENSG00000070729	130.409	2.62452	1.20064	2.18593	0.0288209	0.176553
RPH3A	ENSG00000089169	813.542	1.60031	0.732139	2.1858	0.0288306	0.176576
NA	ENSG00000214832	53.0143	3.06874	1.40416	2.18546	0.0288553	0.17669
NA	ENSG00000250338	46.2232	3.09028	1.41427	2.18507	0.0288834	0.176826
ZNF230	ENSG00000159882	60.9353	-2.68499	1.22888	-2.18491	0.0288954	0.176846
SYNGR4	ENSG00000105467	36.3832	-3.90974	1.78958	-2.18473	0.0289087	0.176846
NA	ENSG00000213731	33.1691	-4.13316	1.89186	-2.18471	0.02891	0.176846
NA	ENSG00000228112	58.4022	8.55819	3.91733	2.1847	0.0289108	0.176846
RAB33B	ENSG00000172007	225.823	-2.02662	0.927746	-2.18446	0.0289288	0.17692
AOX2P	ENSG00000243478	131.509	2.02545	0.927333	2.18416	0.0289503	0.176954
NA	ENSG00000270427	30.0875	-4.03254	1.84627	-2.18415	0.0289509	0.176954
NA	ENSG00000278995	14.3658	5.6601	2.59151	2.18409	0.0289557	0.176954
NA	ENSG00000282386	28.5364	3.99343	1.82845	2.18405	0.0289584	0.176954
RPL7AP17	ENSG00000213421	15.9902	5.8921	2.69793	2.18393	0.0289674	0.176972
NA	ENSG00000267133	26.1989	4.47469	2.04907	2.18376	0.0289795	0.17701
NA	ENSG00000271971	18.5038	-4.79219	2.19459	-2.18364	0.0289889	0.177017
NA	ENSG00000177822	42.5991	3.57452	1.63704	2.18352	0.0289974	0.177017
PROP1	ENSG00000175325	24.6037	-5.07315	2.3234	-2.1835	0.0289987	0.177017
NINJ2	ENSG00000171840	53.076	-3.02474	1.38536	-2.18335	0.0290098	0.177048
NA	ENSG00000284052	145.504	2.01849	0.924567	2.18318	0.0290228	0.177073
OR56A4	ENSG00000183389	50.6404	3.5164	1.61082	2.18299	0.0290365	0.177073
NA	ENSG00000211829	24.7627	-4.05826	1.85904	-2.18299	0.0290366	0.177073
NA	ENSG00000258312	35.4237	3.30818	1.51555	2.18282	0.0290489	0.177073
NA	ENSG00000233820	22.5916	3.71857	1.7036	2.18277	0.0290529	0.177073
LLPH	ENSG00000139233	186.924	-2.17188	0.995024	-2.18274	0.0290548	0.177073
PMP22	ENSG00000109099	160.166	2.47813	1.13536	2.18268	0.0290591	0.177073
TMIE	ENSG00000181585	37.6351	4.23559	1.94058	2.18264	0.0290621	0.177073
SPEM1	ENSG00000181323	19.1347	5.43915	2.4923	2.18238	0.0290813	0.177154
LINC02523	ENSG00000224506	21.1953	4.91059	2.25022	2.18227	0.0290898	0.177161
RAB11FIP3	ENSG00000090565	180.729	-1.956	0.896371	-2.18213	0.0290996	0.177161
WDR5	ENSG00000196363	219.203	-2.24151	1.02721	-2.18212	0.0291006	0.177161
POP4	ENSG00000105171	111.579	-2.39544	1.0978	-2.18203	0.0291072	0.177163
NA	ENSG00000279289	33.2668	4.09129	1.87506	2.18195	0.029113	0.177163
LBX2-AS1	ENSG00000257702	37.4443	-3.78251	1.73376	-2.18168	0.0291328	0.177177
NA	ENSG00000255139	23.6192	-4.42883	2.03001	-2.18168	0.0291333	0.177177
NA	ENSG00000255247	42.7557	3.08279	1.41305	2.18165	0.029135	0.177177
SPINK4	ENSG00000122711	14.2667	-5.32331	2.4401	-2.1816	0.0291393	0.177177
OPHN1	ENSG00000079482	321.163	1.89146	0.867172	2.18118	0.0291701	0.177328
GRID1-AS1	ENSG00000234942	24.6567	4.14404	1.90027	2.18076	0.0292009	0.177478
NA	ENSG00000268903	35.8972	-3.4945	1.60265	-2.18045	0.029224	0.177517
NA	ENSG00000238021	33.27	3.22472	1.47893	2.18044	0.029225	0.177517
TRAJ25	ENSG00000211864	19.3856	-4.99908	2.29274	-2.1804	0.0292281	0.177517
GABARAPL2	ENSG00000034713	221.553	-1.95769	0.897881	-2.18035	0.0292315	0.177517
NA	ENSG00000286539	37.878	4.06791	1.86596	2.18006	0.029253	0.177612
NA	ENSG00000223872	18.8981	-6.26514	2.8741	-2.17986	0.0292676	0.177664
NA	ENSG00000260412	29.7927	-4.00764	1.83858	-2.17975	0.0292763	0.177679
NA	ENSG00000232675	17.4449	6.20042	2.8459	2.17872	0.0293527	0.178101
CGN	ENSG00000143375	65.8197	3.01396	1.38341	2.17865	0.0293579	0.178101
NA	ENSG00000278626	25.9522	5.06609	2.32604	2.17799	0.029407	0.178363
NA	ENSG00000234821	185.812	8.15074	3.74275	2.17774	0.0294253	0.178418
WIZ	ENSG00000011451	194.162	-2.03117	0.932715	-2.1777	0.0294283	0.178418
RNA5SP104	ENSG00000222921	12.4089	-5.98377	2.74789	-2.17759	0.0294365	0.178431
NA	ENSG00000242195	14.2795	5.08935	2.3376	2.17717	0.0294682	0.178586
NA	ENSG00000286942	86.4622	3.58286	1.64617	2.17648	0.0295196	0.178803
NA	ENSG00000260912	38.7808	-3.82653	1.7582	-2.17639	0.0295261	0.178803
NA	ENSG00000258077	60.3344	3.58395	1.6468	2.17631	0.0295318	0.178803
NA	ENSG00000286523	89.4226	2.85182	1.31045	2.17622	0.0295387	0.178803
RNU6-606P	ENSG00000207452	22.8578	-4.49033	2.06337	-2.17622	0.0295391	0.178803
PLGLB1	ENSG00000183281	69.8381	-2.85461	1.31174	-2.1762	0.0295404	0.178803
NA	ENSG00000236456	15.6636	4.91283	2.25796	2.17578	0.0295715	0.178952
ERC2-IT1	ENSG00000281708	32.3773	-4.4467	2.04383	-2.17567	0.02958	0.178952
NUP93	ENSG00000102900	1023.44	1.75172	0.805181	2.17556	0.0295878	0.178952
NA	ENSG00000272219	70.1291	2.45066	1.12646	2.17554	0.0295893	0.178952
RP1	ENSG00000104237	145.523	2.07425	0.953584	2.17522	0.0296137	0.179063
NA	ENSG00000217702	27.2272	-4.45965	2.05035	-2.17507	0.0296247	0.179093
NA	ENSG00000241577	43.8621	-3.63122	1.66969	-2.17478	0.0296465	0.179187
NA	ENSG00000286162	23.4486	-4.42413	2.03486	-2.17416	0.0296928	0.179431
NA	ENSG00000285829	102.472	3.31701	1.52579	2.17396	0.0297079	0.17945
NA	ENSG00000267389	26.6561	4.54401	2.0902	2.17396	0.0297082	0.17945
LINC01886	ENSG00000224568	20.2605	4.88571	2.24763	2.17372	0.029726	0.179497
GATD1	ENSG00000177225	67.4027	-2.65355	1.22077	-2.17367	0.0297302	0.179497
DPM2	ENSG00000136908	215.874	-1.98308	0.912393	-2.1735	0.0297429	0.179497
BLOC1S4	ENSG00000186222	70.7908	-2.69384	1.23946	-2.1734	0.0297503	0.179497
CAPN10-DT	ENSG00000260942	30.4601	-4.016	1.84781	-2.17339	0.0297513	0.179497
NA	ENSG00000277173	145.712	2.2306	1.02634	2.17336	0.0297532	0.179497
SIGLEC14	ENSG00000254415	553.766	-2.0408	0.93904	-2.17329	0.0297587	0.179497
COL8A2	ENSG00000171812	31.4418	-3.95429	1.81961	-2.17315	0.0297692	0.179519
LINC01396	ENSG00000273396	22.3944	-5.94243	2.73457	-2.17308	0.0297745	0.179519
NA	ENSG00000261816	37.7798	3.58165	1.64827	2.17297	0.0297827	0.179531
LINC01304	ENSG00000237401	60.2433	3.06291	1.40972	2.1727	0.0298026	0.179615
PAX6	ENSG00000007372	236.158	1.97018	0.906938	2.17234	0.0298301	0.179744
NA	ENSG00000279818	49.8971	3.40527	1.56764	2.17223	0.0298386	0.179758
CMTM5	ENSG00000166091	43.0904	-3.77104	1.73627	-2.17193	0.0298613	0.179858
SFTPB	ENSG00000168878	59.5747	2.57951	1.18779	2.17169	0.0298791	0.179929
NA	ENSG00000237480	24.5708	4.57643	2.10763	2.17137	0.0299033	0.180033
LINC01398	ENSG00000224863	14.93	-5.67657	2.61437	-2.1713	0.0299086	0.180033
NA	ENSG00000234052	18.2351	5.93906	2.73702	2.1699	0.0300144	0.180586
RHOC	ENSG00000155366	149.624	1.9702	0.907988	2.16985	0.0300182	0.180586
PKP3	ENSG00000184363	66.265	3.252	1.49873	2.16984	0.030019	0.180586
BNIP1	ENSG00000113734	114.142	2.18718	1.00813	2.16956	0.0300406	0.180679
CSTF3	ENSG00000176102	234.273	-1.819	0.838507	-2.16933	0.0300575	0.180744
CTSC	ENSG00000109861	887.006	-1.68122	0.775032	-2.16923	0.0300656	0.180756
HTRA2	ENSG00000115317	14.5305	-5.31607	2.45081	-2.16911	0.0300746	0.180773
RPL7AP31	ENSG00000242083	29.4933	4.61124	2.12635	2.16862	0.0301114	0.180957
MRPL20-AS1	ENSG00000224870	84.2615	-2.58862	1.19372	-2.16853	0.030118	0.18096
NA	ENSG00000237481	12.1452	-5.66595	2.61307	-2.16831	0.0301349	0.181025
PACS2	ENSG00000179364	274.715	-1.95996	0.903996	-2.1681	0.0301507	0.181051
NA	ENSG00000228482	47.8764	3.4511	1.59177	2.16809	0.0301515	0.181051
CA2	ENSG00000104267	104.878	2.14213	0.988133	2.16785	0.0301697	0.181105
YIF1B	ENSG00000167645	93.7056	-3.21893	1.48489	-2.1678	0.0301742	0.181105
KRR1	ENSG00000111615	717.463	-1.70658	0.787289	-2.16766	0.0301844	0.181105
PKD2	ENSG00000118762	258.941	-2.09586	0.966905	-2.1676	0.0301891	0.181105
OR7E59P	ENSG00000250561	34.1728	3.56678	1.64552	2.16757	0.0301914	0.181105
PRSS37	ENSG00000165076	24.7969	3.80357	1.75484	2.16747	0.0301988	0.181113
MTND2P11	ENSG00000237124	54.1252	3.7273	1.71982	2.16726	0.0302147	0.181171
LSMEM1	ENSG00000181016	44.3985	-3.54204	1.63449	-2.16706	0.0302302	0.181193
RGS19	ENSG00000171700	684.608	-1.84776	0.852671	-2.16703	0.0302325	0.181193
LINC01033	ENSG00000249069	91.4986	2.2813	1.05276	2.16697	0.0302368	0.181193
NA	ENSG00000257635	16.4157	5.11411	2.36039	2.16663	0.0302627	0.181312
CFAP161	ENSG00000156206	21.3784	4.04675	1.86813	2.16621	0.0302951	0.181422
RYR3-DT	ENSG00000259446	21.1351	-5.38743	2.48708	-2.16616	0.0302988	0.181422
SYT9	ENSG00000170743	78.364	3.17213	1.46443	2.16612	0.0303022	0.181422
NA	ENSG00000248752	83.5539	2.89956	1.33863	2.16607	0.0303058	0.181422
NA	ENSG00000286251	13.2471	5.64789	2.60789	2.1657	0.0303343	0.181556
GABRP	ENSG00000094755	355.937	2.09355	0.96684	2.16535	0.0303608	0.181644
NA	ENSG00000280683	16.5218	4.78708	2.21077	2.16534	0.0303614	0.181644
TRIM31	ENSG00000204616	59.7865	3.51176	1.62201	2.16507	0.0303825	0.181733
NA	ENSG00000245958	357.268	-1.85538	0.857006	-2.16495	0.0303913	0.181749
AGXT	ENSG00000172482	26.1815	4.4281	2.04581	2.16448	0.0304277	0.181893
LIF	ENSG00000128342	82.3524	2.31624	1.07012	2.16448	0.0304277	0.181893
SLC66A2	ENSG00000122490	367.284	1.69465	0.78299	2.16433	0.0304391	0.181924
OR1N2	ENSG00000171501	23.5286	4.30127	1.98757	2.16409	0.0304578	0.181966
ZNF709	ENSG00000242852	39.5649	-3.63624	1.68027	-2.16408	0.0304584	0.181966
NA	ENSG00000287715	77.9735	2.29647	1.06136	2.1637	0.030487	0.182099
NA	ENSG00000235786	125.087	2.12263	0.981108	2.1635	0.0305029	0.182157
NA	ENSG00000280434	446.171	1.81379	0.838411	2.16336	0.0305132	0.182161
SFT2D2	ENSG00000213064	2903.1	1.85298	0.856544	2.16332	0.0305163	0.182161
NA	ENSG00000240490	27.4138	-4.06793	1.88047	-2.16325	0.030522	0.182161
TRAJ32	ENSG00000211857	24.7564	-4.28759	1.98212	-2.16314	0.0305308	0.182176
TOX3	ENSG00000103460	48.8703	2.98829	1.38153	2.16302	0.0305393	0.18219
RBM41	ENSG00000089682	377.071	-1.7181	0.794405	-2.16275	0.0305601	0.182277
LYZL4	ENSG00000157093	19.8822	-5.5569	2.56957	-2.16258	0.0305732	0.182318
CYP19A1	ENSG00000137869	62.37	3.36619	1.55662	2.1625	0.03058	0.182322
DIO3OS	ENSG00000258498	65.3219	-3.41222	1.57809	-2.16225	0.030599	0.182398
ZNF667-AS1	ENSG00000166770	142.04	2.0296	0.938805	2.1619	0.0306261	0.182501
KRT40	ENSG00000204889	19.3883	4.68231	2.16591	2.16182	0.0306321	0.182501
NA	ENSG00000286959	16.8483	-4.91773	2.27485	-2.16178	0.0306348	0.182501
CCSAP	ENSG00000154429	424.407	-1.64149	0.759432	-2.16148	0.0306586	0.182598
ITPKC	ENSG00000086544	21.4699	-4.47518	2.07049	-2.16141	0.0306634	0.182598
ZBTB18	ENSG00000179456	508.139	-1.75732	0.813191	-2.16102	0.0306942	0.182744
MCRS1	ENSG00000187778	131.618	-2.39937	1.11044	-2.16075	0.030715	0.182796
NA	ENSG00000233061	64.4154	2.57589	1.19213	2.16074	0.0307154	0.182796
TAT	ENSG00000198650	44.3484	-3.55952	1.64757	-2.16047	0.0307363	0.182853
NA	ENSG00000264112	338.402	-1.97426	0.913817	-2.16046	0.0307374	0.182853
OR2Y1	ENSG00000174339	17.5942	5.5423	2.5655	2.16032	0.0307478	0.182878
NA	ENSG00000213962	48.8887	3.71602	1.72066	2.15965	0.0307999	0.183151
TMEM176A	ENSG00000002933	25.6669	-3.6195	1.67617	-2.15939	0.0308196	0.183231
TFAP4	ENSG00000090447	101.28	2.14689	0.994247	2.15931	0.0308263	0.183234
NA	ENSG00000250619	19.5311	5.68953	2.63524	2.15901	0.030849	0.183332
UBXN8	ENSG00000104691	35.9521	-3.31682	1.53645	-2.15876	0.030869	0.183358
CCKBR	ENSG00000110148	54.3143	-3.00069	1.39002	-2.15874	0.0308704	0.183358
DAPK1-IT1	ENSG00000236709	20.3381	-4.86835	2.25526	-2.15867	0.030876	0.183358
DBIL5P	ENSG00000231784	64.844	-2.82905	1.31057	-2.15864	0.0308783	0.183358
SLC22A7	ENSG00000137204	31.9712	-4.23223	1.96069	-2.15854	0.0308855	0.183364
NA	ENSG00000259876	21.002	-4.67965	2.16859	-2.15793	0.0309337	0.183612
GPR88	ENSG00000181656	30.4833	-3.44206	1.59516	-2.15781	0.0309424	0.183625
NA	ENSG00000286419	311.735	10.3254	4.78528	2.15774	0.0309483	0.183625
CCBE1	ENSG00000183287	43.4304	3.59115	1.66437	2.15766	0.0309545	0.183625
DICER1-AS1	ENSG00000235706	105.962	-2.09772	0.972306	-2.15747	0.0309692	0.183675
HSPA8P15	ENSG00000219395	36.5936	-3.76774	1.74653	-2.15727	0.0309843	0.183728
DEFB124	ENSG00000180383	25.2459	5.26505	2.44094	2.15697	0.0310077	0.18383
NETO1	ENSG00000166342	105.874	2.18135	1.01134	2.15688	0.0310147	0.183834
NA	ENSG00000276411	12.5241	5.87159	2.72246	2.15672	0.0310273	0.183872
MTCO3P42	ENSG00000268391	24.575	3.77234	1.7499	2.15575	0.0311034	0.184285
LINGO1	ENSG00000169783	49.7822	3.13099	1.45247	2.15563	0.0311126	0.184303
NA	ENSG00000249287	31.3841	4.13997	1.92085	2.15528	0.0311399	0.184428
MTND5P10	ENSG00000271687	275.075	2.07706	0.963811	2.15505	0.031158	0.184433
GRM7	ENSG00000196277	130.824	2.48215	1.1518	2.15503	0.0311595	0.184433
NA	ENSG00000267799	16.0529	-5.52397	2.56329	-2.15503	0.0311596	0.184433
SYT17	ENSG00000103528	170.7	2.06574	0.958658	2.15482	0.031176	0.184493
RB1-DT	ENSG00000231473	44.5901	2.97463	1.38066	2.15449	0.0312014	0.184582
BPIFA1	ENSG00000198183	129.68	1.98013	0.91908	2.15447	0.0312036	0.184582
LOC100420587	ENSG00000283403	64.0681	2.71784	1.26158	2.15431	0.031216	0.184618
STARD4-AS1	ENSG00000246859	112.383	-2.61654	1.21479	-2.15389	0.0312486	0.184774
NA	ENSG00000287714	45.8771	-3.7074	1.72135	-2.15377	0.031258	0.184788
CSH1	ENSG00000136488	13.035	6.03903	2.80411	2.15364	0.0312685	0.184788
NA	ENSG00000266306	15.0287	4.90648	2.27825	2.15362	0.0312699	0.184788
NA	ENSG00000263884	78.9374	-3.27591	1.52123	-2.15346	0.0312825	0.184826
NA	ENSG00000260492	113.57	2.47732	1.1505	2.15325	0.0312987	0.184885
CAPN1-AS1	ENSG00000254614	45.8198	-2.96126	1.37555	-2.15279	0.0313354	0.185063
NA	ENSG00000287315	29.5981	-4.01373	1.8645	-2.15271	0.0313414	0.185063
LOXHD1	ENSG00000167210	391.642	1.81071	0.841229	2.15246	0.031361	0.185142
NA	ENSG00000234427	14.7326	6.13528	2.8506	2.15228	0.0313753	0.185188
PDCD1	ENSG00000188389	12.1403	-5.95346	2.76652	-2.15196	0.0314001	0.185258
NA	ENSG00000260093	76.5384	2.38746	1.10951	2.15181	0.0314122	0.185258
RPS6P16	ENSG00000243250	19.2569	-4.93694	2.29433	-2.1518	0.0314133	0.185258
ACP7	ENSG00000183760	29.3268	-5.16476	2.40024	-2.15177	0.0314155	0.185258
RPL36AP48	ENSG00000213180	21.9452	-4.53507	2.10764	-2.15173	0.0314185	0.185258
NA	ENSG00000259999	57.516	2.60617	1.21126	2.15162	0.0314273	0.185272
LINC01820	ENSG00000228100	76.9525	2.65929	1.23601	2.1515	0.0314366	0.185284
PATE1	ENSG00000171053	77.9612	3.04672	1.41613	2.15144	0.0314418	0.185284
LINC00491	ENSG00000250682	15.5966	5.07428	2.35879	2.15122	0.031459	0.185312
LINC01607	ENSG00000272138	61.0092	2.73799	1.27277	2.15121	0.0314599	0.185312
NA	ENSG00000250815	181.165	2.89053	1.34379	2.15102	0.0314746	0.185312
RNU6-780P	ENSG00000212332	24.0644	-4.34209	2.01862	-2.15102	0.0314749	0.185312
NA	ENSG00000233096	19.3426	5.99387	2.78658	2.15098	0.0314781	0.185312
UBE2M	ENSG00000130725	48.7116	-3.46431	1.61078	-2.15071	0.0314991	0.185372
NA	ENSG00000287713	21.0579	-4.94926	2.30125	-2.15069	0.0315008	0.185372
RPL23AP51	ENSG00000234718	40.5625	-3.59562	1.67218	-2.15025	0.0315351	0.185536
NA	ENSG00000226622	49.905	2.80467	1.30455	2.14991	0.0315627	0.185662
FERMT2	ENSG00000073712	68.8355	2.5716	1.19644	2.14937	0.0316053	0.185855
NA	ENSG00000253562	14.9233	-5.16365	2.40244	-2.14933	0.0316081	0.185855
ZNF611	ENSG00000213020	434.727	-1.69807	0.790075	-2.14925	0.0316145	0.185855
MIR4317	ENSG00000283532	23.608	4.34527	2.02202	2.14897	0.0316368	0.185904
KRT5	ENSG00000186081	162.079	2.59077	1.20559	2.14896	0.0316379	0.185904
COPS5	ENSG00000121022	193.6	-1.96422	0.914086	-2.14884	0.0316471	0.185904
NA	ENSG00000224481	13.5597	-5.38865	2.50772	-2.14883	0.031648	0.185904
POGK	ENSG00000143157	669.099	-1.81403	0.844253	-2.14868	0.0316597	0.185923
KCNAB3	ENSG00000170049	120.086	-2.24032	1.04271	-2.14856	0.0316691	0.185923
CYP4B1	ENSG00000142973	63.2466	2.56917	1.19579	2.14852	0.0316722	0.185923
NA	ENSG00000128438	27.3636	-4.44973	2.07119	-2.14839	0.0316827	0.185923
RAB3A	ENSG00000105649	65.8688	-2.76202	1.28562	-2.14839	0.0316828	0.185923
DUBR	ENSG00000243701	135.702	2.03962	0.949554	2.14798	0.0317155	0.186055
NA	ENSG00000279103	31.5695	-3.34004	1.55499	-2.14795	0.0317181	0.186055
NA	ENSG00000218672	15.6956	5.91641	2.75463	2.14781	0.0317292	0.186084
PHACTR1	ENSG00000112137	993.573	1.94744	0.906746	2.14772	0.0317358	0.186085
USP19	ENSG00000172046	263.013	-2.09637	0.976169	-2.14755	0.0317495	0.186128
GABRG3-AS1	ENSG00000228740	65.782	2.80965	1.30841	2.14737	0.0317637	0.186174
ARNTL	ENSG00000133794	893.55	-1.64384	0.765559	-2.14724	0.0317743	0.186199
NA	ENSG00000224525	16.1661	5.15138	2.39928	2.14705	0.0317894	0.186251
MALSU1	ENSG00000156928	105.228	-2.22675	1.0372	-2.14689	0.0318017	0.186286
TCEAL5	ENSG00000204065	99.6143	2.39543	1.11585	2.14673	0.0318145	0.186324
CCNK	ENSG00000090061	487.167	-1.71954	0.801205	-2.14619	0.0318574	0.186538
NA	ENSG00000286296	15.5504	-5.50041	2.56319	-2.14593	0.0318787	0.186626
NA	ENSG00000280441	39.901	3.54887	1.65392	2.14573	0.0318944	0.186681
NA	ENSG00000277223	12.3661	6.53438	3.04561	2.14551	0.0319121	0.186747
NA	ENSG00000253105	44.3911	3.37417	1.57292	2.14516	0.0319402	0.186874
NA	ENSG00000229692	35.2075	-3.77953	1.76232	-2.14464	0.0319818	0.187081
RPL22P3	ENSG00000226457	66.7601	-2.6203	1.22188	-2.14448	0.0319943	0.187096
NA	ENSG00000287222	21.6303	-4.40555	2.0544	-2.14444	0.0319975	0.187096
DNAAF9	ENSG00000088854	444.55	-1.95854	0.913341	-2.14437	0.0320034	0.187096
RPS15AP29	ENSG00000237827	36.3053	-3.91725	1.82704	-2.14404	0.0320297	0.187212
SLITRK3	ENSG00000121871	35.973	-4.71833	2.20099	-2.14373	0.0320545	0.187248
NA	ENSG00000254370	14.7019	5.92332	2.76318	2.14366	0.0320599	0.187248
CCDC102B	ENSG00000150636	106.211	2.19012	1.02168	2.14365	0.0320609	0.187248
FOXM1	ENSG00000111206	141.497	2.34341	1.09319	2.14365	0.0320613	0.187248
NA	ENSG00000231412	20.1025	-4.70038	2.19324	-2.14312	0.0321036	0.187458
NA	ENSG00000232186	30.3094	-3.3474	1.56204	-2.14297	0.0321152	0.187463
LINC00994	ENSG00000189196	94.6607	2.37093	1.10639	2.14295	0.0321172	0.187463
ANKRD34A	ENSG00000272031	30.9206	-3.5343	1.64963	-2.14248	0.0321552	0.187604
FBXO17	ENSG00000269190	98.1069	3.31469	1.54715	2.14245	0.0321569	0.187604
AK1	ENSG00000106992	58.76	-3.4423	1.60674	-2.14241	0.0321604	0.187604
NA	ENSG00000272077	38.7644	-3.63607	1.69746	-2.14206	0.0321884	0.18773
NA	ENSG00000249768	13.0324	6.25999	2.92346	2.14129	0.0322504	0.188029
LINC02607	ENSG00000228971	89.278	2.31384	1.08059	2.14127	0.0322525	0.188029
NA	ENSG00000253625	15.6231	5.6731	2.64994	2.14084	0.0322871	0.188159
NA	ENSG00000275909	16.1744	5.91409	2.76252	2.14083	0.0322876	0.188159
C11orf1	ENSG00000137720	66.4715	-3.45785	1.61537	-2.1406	0.0323064	0.188231
LINC00939	ENSG00000249267	253.806	1.85792	0.868122	2.14016	0.0323418	0.1884
RPS20P33	ENSG00000242085	22.5551	-4.7437	2.21683	-2.13985	0.0323666	0.188465
LINC02304	ENSG00000259110	17.738	5.02757	2.34955	2.1398	0.0323709	0.188465
ADCK2	ENSG00000133597	42.374	-3.79094	1.77165	-2.13978	0.0323722	0.188465
LINC01761	ENSG00000233907	38.3126	3.31917	1.55132	2.13959	0.0323881	0.188521
NA	ENSG00000267149	15.9665	-5.29811	2.47701	-2.13891	0.0324427	0.188801
ASB9	ENSG00000102048	76.0504	2.36025	1.10369	2.1385	0.0324762	0.188959
KANSL1-AS1	ENSG00000214401	18.3876	-4.72716	2.21072	-2.13829	0.0324933	0.189004
STS	ENSG00000101846	211.477	-1.93511	0.905	-2.13825	0.0324968	0.189004
RNU6-5P	ENSG00000206965	32.1423	-3.81724	1.78545	-2.13797	0.032519	0.189066
ACTN3	ENSG00000248746	35.553	3.93868	1.84239	2.13781	0.0325326	0.189066
NA	ENSG00000279359	128.085	2.42858	1.13602	2.1378	0.032533	0.189066
LINC01973	ENSG00000204283	58.7731	-3.41778	1.59887	-2.13763	0.0325472	0.189066
NA	ENSG00000283752	17.7046	-5.19733	2.43138	-2.1376	0.0325491	0.189066
LOC105378429	ENSG00000286981	16.5041	-4.98143	2.33056	-2.13744	0.0325621	0.189066
LZTS1	ENSG00000061337	26.3885	-3.6988	1.73054	-2.13737	0.0325677	0.189066
LHFPL5	ENSG00000197753	114.008	-2.03652	0.952824	-2.13735	0.0325696	0.189066
MYH15	ENSG00000144821	98.5417	2.32206	1.08642	2.13735	0.0325697	0.189066
HDC	ENSG00000140287	51.1261	2.69693	1.26182	2.13732	0.0325716	0.189066
NA	ENSG00000257294	12.4879	6.16443	2.88435	2.1372	0.032582	0.189089
MTFR2	ENSG00000146410	80.4385	-2.45755	1.14994	-2.1371	0.0325896	0.189096
CLEC2B	ENSG00000110852	485.262	-1.88847	0.883815	-2.13672	0.0326204	0.189237
KRT7	ENSG00000135480	98.3999	3.33284	1.55995	2.1365	0.0326383	0.189284
NA	ENSG00000226465	50.6599	2.97293	1.39156	2.1364	0.0326471	0.189284
TNFRSF11A	ENSG00000141655	69.5559	-2.87729	1.3468	-2.13639	0.0326479	0.189284
LINC00205	ENSG00000223768	134.128	-2.04648	0.957992	-2.13622	0.0326618	0.189328
NA	ENSG00000268659	40.0985	3.04407	1.42508	2.13607	0.0326734	0.189348
NA	ENSG00000279236	226.446	1.79281	0.839366	2.13591	0.0326867	0.189348
NA	ENSG00000213277	17.8443	4.20784	1.97009	2.13586	0.0326909	0.189348
NA	ENSG00000231567	34.798	3.02496	1.41628	2.13586	0.032691	0.189348
NA	ENSG00000253200	50.705	-3.41852	1.60071	-2.13563	0.0327097	0.189419
SYNGR1	ENSG00000100321	97.033	-2.41665	1.13168	-2.13546	0.0327237	0.189463
NA	ENSG00000263065	84.7826	2.81931	1.3205	2.13503	0.0327587	0.189568
NA	ENSG00000281641	31.9903	3.28097	1.53677	2.13497	0.0327632	0.189568
VEZTP1	ENSG00000224072	22.6061	-4.34098	2.03332	-2.13493	0.0327669	0.189568
COMP	ENSG00000105664	49.6062	-3.03399	1.42113	-2.13492	0.0327676	0.189568
LINC00871	ENSG00000258700	35.3408	3.23161	1.51387	2.13467	0.0327884	0.189651
NA	ENSG00000254587	99.5182	2.37189	1.11121	2.13452	0.0328004	0.189651
NIT1	ENSG00000158793	101.064	-2.11527	0.990987	-2.13451	0.0328013	0.189651
NA	ENSG00000248624	13.4401	5.47381	2.56472	2.13427	0.0328204	0.189724
LOC100288097	ENSG00000255107	21.5783	-5.93047	2.77885	-2.13415	0.0328308	0.189724
LOC100421173	ENSG00000262700	32.179	-3.95682	1.85408	-2.13411	0.0328338	0.189724
UBE2V1P6	ENSG00000235995	20.6693	5.24937	2.45991	2.13397	0.0328452	0.189724
LINC00540	ENSG00000276476	119.341	2.7651	1.29576	2.13396	0.0328461	0.189724
IGLL1	ENSG00000128322	13.2012	5.17846	2.42775	2.13303	0.0329224	0.190116
EPN2	ENSG00000072134	97.4535	2.18	1.02209	2.13289	0.0329339	0.190116
DIAPH2-AS1	ENSG00000236256	198.369	1.97424	0.925632	2.13285	0.0329367	0.190116
S100PBP	ENSG00000116497	629.024	-1.53122	0.717933	-2.13282	0.0329398	0.190116
NA	ENSG00000232044	157.842	2.3539	1.10374	2.13267	0.032952	0.190149
API5	ENSG00000166181	585.967	-1.631	0.764807	-2.13257	0.0329601	0.190156
LOC105376171	ENSG00000231521	23.346	-4.37886	2.0534	-2.1325	0.0329661	0.190156
ABCB5	ENSG00000004846	134.363	2.18465	1.02484	2.13171	0.0330311	0.190493
DDX55	ENSG00000111364	567.048	-1.64237	0.770647	-2.13116	0.033076	0.19068
NA	ENSG00000260545	43.6479	-2.97624	1.39654	-2.13115	0.0330765	0.19068
NA	ENSG00000226779	17.4116	-5.34522	2.50845	-2.13089	0.0330983	0.190769
PAPOLB	ENSG00000218823	46.5833	4.03178	1.89215	2.1308	0.0331058	0.190775
DARS2	ENSG00000117593	643.251	-1.53101	0.718824	-2.12988	0.0331813	0.19115
RNU6-375P	ENSG00000252859	15.1371	-5.64119	2.64863	-2.12985	0.0331839	0.19115
NA	ENSG00000236451	34.0239	3.92969	1.84594	2.12883	0.0332687	0.191565
VSTM5	ENSG00000214376	81.9457	3.28614	1.54364	2.12882	0.0332689	0.191565
NA	ENSG00000259121	13.4117	5.19354	2.43999	2.12851	0.033295	0.191678
NA	ENSG00000263765	27.7223	3.49754	1.64331	2.12835	0.033308	0.191715
TRAJ1	ENSG00000211888	26.7131	-3.64423	1.7123	-2.12826	0.0333154	0.191717
CINP	ENSG00000100865	58.5177	-2.82483	1.32734	-2.12819	0.0333217	0.191717
TCF7	ENSG00000081059	5551.43	-1.47219	0.691784	-2.12811	0.033328	0.191717
CEP126	ENSG00000110318	297.845	1.69984	0.7988	2.12799	0.0333376	0.191735
ABTB2	ENSG00000166016	74.5606	-3.2908	1.54675	-2.12755	0.0333741	0.191908
CENPA	ENSG00000115163	22.6797	-4.4614	2.09712	-2.12739	0.0333878	0.191949
LINC01748	ENSG00000226476	133.534	2.14201	1.00693	2.12727	0.0333972	0.191966
RHPN1	ENSG00000158106	57.8349	-2.90961	1.36783	-2.12717	0.0334063	0.191973
NA	ENSG00000214552	52.9011	-2.96276	1.39286	-2.1271	0.0334116	0.191973
PPP1R26-AS1	ENSG00000225361	23.4376	3.88152	1.82495	2.12691	0.0334273	0.192026
NA	ENSG00000269400	17.5653	6.35615	2.9889	2.12658	0.0334546	0.192146
KEL	ENSG00000197993	114.578	2.61097	1.22782	2.1265	0.0334615	0.192148
MYCT1	ENSG00000120279	24.0003	-4.24168	1.9951	-2.12605	0.0334989	0.192325
TRAJ2	ENSG00000211887	23.4148	-4.29339	2.01952	-2.12595	0.0335075	0.192336
TMEM72	ENSG00000187783	59.3733	3.04175	1.43098	2.12564	0.0335329	0.192411
THTPA	ENSG00000259431	46.4694	3.33039	1.5668	2.1256	0.0335366	0.192411
REELD1	ENSG00000250673	139.114	2.12488	0.999704	2.12551	0.033544	0.192411
NA	ENSG00000233058	258.13	2.17935	1.02536	2.12544	0.0335497	0.192411
LLGL1	ENSG00000131899	269.15	2.19545	1.03296	2.1254	0.0335531	0.192411
LOC100996756	ENSG00000287978	69.2708	-2.65249	1.2481	-2.12523	0.0335672	0.192454
NA	ENSG00000227586	19.0212	-4.86578	2.28993	-2.12486	0.0335985	0.192596
ADORA2A	ENSG00000128271	35.4775	-3.28021	1.54385	-2.12469	0.0336121	0.1926
ZC2HC1C	ENSG00000119703	130.475	-1.97316	0.928709	-2.12463	0.0336175	0.1926
NA	ENSG00000226945	23.7098	-4.2501	2.00041	-2.12462	0.0336187	0.1926
NA	ENSG00000277050	296.138	6.00984	2.82884	2.12449	0.0336292	0.192606
NA	ENSG00000236583	27.1409	-4.2998	2.02396	-2.12445	0.0336329	0.192606
ALKBH6	ENSG00000239382	105.843	2.19283	1.03231	2.1242	0.0336538	0.192688
KIFBP	ENSG00000198954	216.423	-1.84678	0.869515	-2.12392	0.0336772	0.192771
AQP4	ENSG00000171885	40.0171	3.04206	1.43234	2.12384	0.0336838	0.192771
NA	ENSG00000246820	14.3124	5.9959	2.82321	2.12379	0.033688	0.192771
NA	ENSG00000176349	39.8526	-3.1119	1.46536	-2.12364	0.0337	0.192803
ZCCHC14	ENSG00000140948	568.152	-1.63712	0.770966	-2.12347	0.0337145	0.192811
NA	ENSG00000260160	23.7422	-4.2148	1.98486	-2.12347	0.0337145	0.192811
RPL7P19	ENSG00000241458	28.5318	-4.13743	1.94858	-2.12331	0.033728	0.19285
CDK13-DT	ENSG00000259826	26.8602	-4.14218	1.95101	-2.1231	0.0337454	0.192894
NA	ENSG00000205449	23.9405	4.57284	2.15405	2.12291	0.0337617	0.192894
NA	ENSG00000241067	21.3252	-5.1054	2.40496	-2.12287	0.0337649	0.192894
NA	ENSG00000287806	13.3198	5.80754	2.73576	2.12283	0.0337683	0.192894
GPR78	ENSG00000155269	55.0005	3.89742	1.83596	2.12283	0.0337683	0.192894
TRAV8-6	ENSG00000211795	16.4045	-5.02569	2.36759	-2.1227	0.0337791	0.192917
ZDHHC5	ENSG00000156599	365.349	-1.80907	0.852329	-2.1225	0.0337954	0.192936
EPHX3	ENSG00000105131	28.2076	-4.07432	1.91958	-2.1225	0.0337954	0.192936
ZNF284	ENSG00000186026	22.9121	-4.43588	2.09039	-2.12203	0.033835	0.193124
SHC2	ENSG00000129946	28.3906	-4.70533	2.21758	-2.12184	0.0338515	0.193154
LOC100420122	ENSG00000255333	20.3562	4.57517	2.15625	2.12182	0.0338532	0.193154
NA	ENSG00000228019	49.9065	-3.09107	1.45695	-2.12161	0.0338707	0.193216
NA	ENSG00000287551	12.5399	-5.86755	2.76578	-2.12148	0.0338816	0.19324
DCP2	ENSG00000172795	744.746	-1.68583	0.794712	-2.12131	0.033896	0.19326
TRDN	ENSG00000186439	33.9317	3.87179	1.82522	2.12128	0.0338982	0.19326
NA	ENSG00000249068	22.0987	-4.45229	2.09901	-2.12114	0.03391	0.19329
NA	ENSG00000227102	12.1349	6.50396	3.06705	2.12059	0.0339565	0.193515
DNAJC6	ENSG00000116675	195.948	1.91275	0.902023	2.12052	0.0339626	0.193515
NA	ENSG00000259050	31.0991	4.52779	2.13555	2.1202	0.0339896	0.193529
NA	ENSG00000225832	26.4904	-4.06019	1.91507	-2.12013	0.0339951	0.193529
NA	ENSG00000286827	37.5969	3.951	1.86359	2.1201	0.0339976	0.193529
LOC100533848	ENSG00000224414	20.8882	-4.50647	2.1256	-2.1201	0.0339978	0.193529
HOXC13	ENSG00000123364	22.5063	4.53276	2.13807	2.12003	0.0340036	0.193529
C7orf33	ENSG00000170279	32.2495	3.47797	1.64054	2.12002	0.0340045	0.193529
DAZL	ENSG00000092345	20.872	4.47295	2.11031	2.11957	0.0340426	0.193708
NA	ENSG00000261369	77.4622	-2.5562	1.20613	-2.11934	0.0340621	0.193782
CLEC2D	ENSG00000069493	2501.93	-1.45905	0.68851	-2.11914	0.0340788	0.193839
VLDLR-AS1	ENSG00000236404	135.845	2.35249	1.11028	2.11882	0.0341055	0.193954
NA	ENSG00000285820	26.361	4.26013	2.01109	2.11831	0.0341485	0.194068
UQCRC1	ENSG00000010256	175.068	1.86729	0.881508	2.11829	0.0341503	0.194068
NA	ENSG00000251367	13.0008	6.32074	2.98391	2.11827	0.034152	0.194068
RPS15AP28	ENSG00000229197	13.0008	6.32074	2.98391	2.11827	0.034152	0.194068
SLC6A20	ENSG00000163817	118.669	2.05424	0.969863	2.11807	0.0341693	0.194129
RGS9	ENSG00000108370	154.613	1.95875	0.924888	2.11783	0.0341898	0.194208
PPME1	ENSG00000214517	469.349	1.8177	0.858327	2.11773	0.034198	0.194217
LRRC42	ENSG00000116212	56.3433	-3.41564	1.61316	-2.11736	0.0342295	0.194359
KBTBD3	ENSG00000182359	47.9526	-3.49463	1.65069	-2.11707	0.0342536	0.194427
OR10H3	ENSG00000171936	37.6985	3.90671	1.84539	2.117	0.0342594	0.194427
MTND4P33	ENSG00000258762	15.0359	5.10021	2.40919	2.11698	0.0342613	0.194427
NA	ENSG00000260517	71.0237	-2.58207	1.21983	-2.11674	0.0342819	0.194506
NA	ENSG00000285651	280.221	2.29657	1.08508	2.1165	0.0343022	0.194551
CEACAM16	ENSG00000213892	40.9909	3.95207	1.86727	2.11649	0.034303	0.194551
HPS4	ENSG00000100099	656.633	-1.65409	0.781568	-2.11637	0.0343135	0.194573
SLC35E4	ENSG00000100036	37.9556	-3.82889	1.80928	-2.11626	0.034323	0.194589
LOC107984784	ENSG00000259697	45.8872	3.55038	1.67801	2.11583	0.0343595	0.194751
IQCD	ENSG00000166578	12.2765	-5.8385	2.75952	-2.11577	0.0343648	0.194751
ARF4-AS1	ENSG00000272146	62.8931	-2.94097	1.39021	-2.11548	0.034389	0.194851
OR2T2	ENSG00000196240	14.6715	5.94446	2.81024	2.11528	0.0344058	0.194909
MIS18BP1	ENSG00000129534	1033.8	-1.66052	0.785083	-2.11509	0.0344223	0.194956
NA	ENSG00000225187	69.5443	3.64293	1.72244	2.11499	0.0344311	0.194956
NA	ENSG00000250346	13.4459	6.17562	2.91998	2.11495	0.034434	0.194956
NA	ENSG00000260850	67.904	3.44749	1.6303	2.11464	0.0344606	0.195058
LOC100419739	ENSG00000232327	13.453	-6.50485	3.0762	-2.11457	0.0344663	0.195058
NA	ENSG00000253266	32.1075	4.299	2.03309	2.11451	0.0344719	0.195058
SPDYE18	ENSG00000205482	194.94	-1.78569	0.844539	-2.1144	0.0344811	0.195073
TMEM184B	ENSG00000198792	173.155	-2.08325	0.985391	-2.11413	0.034504	0.195165
LINC01299	ENSG00000254081	15.8776	5.16126	2.44148	2.11399	0.0345163	0.195197
NA	ENSG00000286655	23.0533	-4.29546	2.03208	-2.11382	0.0345306	0.195238
SLCO1C1	ENSG00000139155	22.573	3.98079	1.88328	2.11375	0.0345368	0.195238
CAMK2A	ENSG00000070808	122.046	2.19681	1.03941	2.11351	0.0345575	0.195317
NA	ENSG00000287570	39.7014	3.75614	1.77753	2.11312	0.0345902	0.195464
NA	ENSG00000230300	20.2406	3.91838	1.8545	2.1129	0.0346092	0.195523
OR2I1P	ENSG00000237988	21.6715	5.27498	2.49662	2.11285	0.0346139	0.195523
SNX4	ENSG00000114520	221.321	-2.21277	1.04741	-2.11261	0.0346339	0.195599
NA	ENSG00000286892	16.6098	5.8534	2.7709	2.11246	0.0346474	0.195638
SNORC	ENSG00000182600	28.9231	-4.96386	2.35025	-2.11206	0.0346815	0.195792
SOX9	ENSG00000125398	41.3429	3.35549	1.58886	2.11188	0.0346969	0.195826
PPP1R13B	ENSG00000088808	315.54	-1.69099	0.800723	-2.11183	0.0347008	0.195826
STAP2	ENSG00000178078	119.352	2.69756	1.27747	2.11164	0.0347174	0.195852
RNF113A	ENSG00000125352	91.9421	-2.20316	1.04335	-2.11162	0.0347186	0.195852
RPS2P8	ENSG00000233406	28.4103	-4.38961	2.07916	-2.11124	0.0347514	0.195999
NA	ENSG00000259076	46.6885	2.69744	1.27772	2.11113	0.0347614	0.196018
NA	ENSG00000272630	44.3649	-2.94395	1.39466	-2.11088	0.0347825	0.196057
NDUFA2	ENSG00000131495	66.0674	-2.57176	1.21837	-2.11082	0.0347877	0.196057
WDHD1	ENSG00000198554	82.6269	-2.63116	1.24651	-2.11081	0.0347884	0.196057
PLEKHA6	ENSG00000143850	137.09	2.12002	1.00449	2.11055	0.0348108	0.196146
GPR179	ENSG00000277399	171.268	2.55125	1.20892	2.11036	0.0348276	0.196168
TMEM184A	ENSG00000164855	31.0294	-3.30878	1.56788	-2.11035	0.034828	0.196168
MTND6P4	ENSG00000249119	287.065	1.72573	0.817895	2.10996	0.0348616	0.196258
NA	ENSG00000213440	102.778	2.62933	1.24615	2.10996	0.034862	0.196258
NA	ENSG00000273669	13.4198	-5.46475	2.59001	-2.10994	0.0348639	0.196258
LINC00052	ENSG00000259527	89.3189	2.65047	1.25633	2.1097	0.0348844	0.196308
CLEC1B	ENSG00000165682	58.6076	-2.64275	1.25268	-2.10968	0.0348862	0.196308
LATS2	ENSG00000150457	266.379	-2.0467	0.970241	-2.10948	0.0349031	0.196366
KIAA1522	ENSG00000162522	109.5	2.03569	0.96534	2.10878	0.0349637	0.196578
NA	ENSG00000270171	123.846	2.52208	1.19601	2.10875	0.0349664	0.196578
SMC2	ENSG00000136824	232.44	-1.75426	0.831926	-2.10867	0.0349728	0.196578
ATL1	ENSG00000198513	156.832	2.07367	0.983404	2.10866	0.0349736	0.196578
GOLGA2	ENSG00000167110	313.51	-1.99408	0.94569	-2.1086	0.034979	0.196578
NA	ENSG00000287668	21.6934	4.22044	2.00166	2.10847	0.0349903	0.196578
NA	ENSG00000233632	13.6355	6.18033	2.93138	2.10834	0.0350019	0.196578
FAM86B2	ENSG00000145002	23.8899	3.58737	1.70155	2.10829	0.0350056	0.196578
SMIM4	ENSG00000168273	132.269	2.37723	1.12758	2.10826	0.0350085	0.196578
NA	ENSG00000215388	23.9544	-4.28098	2.03065	-2.10818	0.0350153	0.196578
NA	ENSG00000279981	103.131	-2.29001	1.08634	-2.10799	0.0350317	0.196578
NA	ENSG00000253772	41.6874	3.20873	1.5222	2.10795	0.0350353	0.196578
ATP1B1	ENSG00000143153	58.4777	-2.79313	1.32506	-2.10793	0.0350373	0.196578
FBXL19	ENSG00000099364	39.1938	-3.5712	1.69418	-2.10793	0.0350374	0.196578
NA	ENSG00000224795	201.443	2.3073	1.09461	2.10788	0.035041	0.196578
CKAP5	ENSG00000175216	941.514	-1.52532	0.723662	-2.10778	0.0350503	0.196593
SV2A	ENSG00000159164	358.074	1.96288	0.931397	2.10746	0.0350776	0.196682
RAET1M	ENSG00000216444	66.1971	3.551	1.68499	2.10744	0.0350796	0.196682
NA	ENSG00000250895	104.003	7.11276	3.37537	2.10725	0.0350955	0.196734
NA	ENSG00000270883	39.3682	-3.55731	1.68826	-2.10709	0.0351098	0.196759
RXFP1	ENSG00000171509	51.9801	3.3711	1.59992	2.10705	0.0351133	0.196759
NA	ENSG00000237460	75.8182	2.9154	1.38374	2.1069	0.0351263	0.196789
OR56A3	ENSG00000184478	74.0285	2.73633	1.29879	2.10683	0.0351321	0.196789
YWHAEP7	ENSG00000276715	35.8505	3.25275	1.54399	2.10672	0.0351418	0.196806
EXD1	ENSG00000178997	23.5279	4.66139	2.21276	2.1066	0.0351522	0.196814
NA	ENSG00000260037	18.1209	-5.07679	2.41002	-2.10653	0.035158	0.196814
ADCYAP1R1	ENSG00000078549	278.582	2.26186	1.07376	2.10647	0.0351632	0.196814
TIA1	ENSG00000116001	792.333	-1.53196	0.727367	-2.10617	0.0351893	0.196922
NA	ENSG00000237286	54.0953	-2.68423	1.27467	-2.10581	0.0352207	0.197038
NA	ENSG00000258875	341.947	-1.71732	0.815528	-2.10578	0.0352233	0.197038
NA	ENSG00000253286	30.3991	3.35513	1.59337	2.10568	0.035232	0.197048
ESYT1	ENSG00000139641	1126.41	-1.56275	0.742187	-2.10561	0.0352386	0.197048
M1AP	ENSG00000159374	108.903	2.23711	1.06257	2.10538	0.0352581	0.197097
NA	ENSG00000213014	50.0245	-3.36382	1.59775	-2.10535	0.0352607	0.197097
PSMD12P1	ENSG00000240135	24.2795	4.24431	2.01632	2.10498	0.0352929	0.197217
NA	ENSG00000237181	23.7179	-4.13668	1.96526	-2.10491	0.0352994	0.197217
GLRX	ENSG00000173221	599.02	-1.54841	0.735629	-2.10487	0.0353022	0.197217
NA	ENSG00000287875	84.3923	3.29534	1.56572	2.10468	0.0353192	0.197274
NA	ENSG00000286771	56.982	2.81359	1.33713	2.1042	0.0353614	0.197445
AIRE	ENSG00000160224	36.8402	-3.436	1.63303	-2.10407	0.0353727	0.197445
OR10A6	ENSG00000279000	50.7461	3.02838	1.43935	2.10399	0.0353789	0.197445
SPAG17	ENSG00000155761	89.6798	2.53157	1.20324	2.10396	0.0353818	0.197445
NA	ENSG00000270402	32.6784	-3.75518	1.78483	-2.10394	0.0353834	0.197445
NA	ENSG00000279927	73.2777	3.08796	1.46784	2.10374	0.0354013	0.19747
GAL3ST4	ENSG00000197093	210.302	-1.83118	0.870444	-2.10373	0.0354017	0.19747
NA	ENSG00000213778	25.1187	4.21278	2.0026	2.10366	0.035408	0.19747
NA	ENSG00000232936	21.1328	4.67859	2.22414	2.10355	0.0354179	0.197488
NA	ENSG00000225767	34.5602	-3.70117	1.75959	-2.10343	0.0354284	0.197492
LOC105372980	ENSG00000287034	21.2735	5.0368	2.39465	2.10336	0.0354344	0.197492
NA	ENSG00000259339	12.5727	5.97347	2.84003	2.10331	0.0354387	0.197492
ABO	ENSG00000175164	234.05	1.83952	0.87466	2.10313	0.0354544	0.197527
OR4P1P	ENSG00000188439	12.2821	5.75711	2.73746	2.10308	0.0354584	0.197527
NA	ENSG00000287309	28.051	4.33724	2.06255	2.10285	0.0354786	0.197582
APIP	ENSG00000149089	118.72	-2.7195	1.29327	-2.10282	0.0354817	0.197582
NA	ENSG00000286553	58.4084	2.71132	1.28962	2.10242	0.0355162	0.197696
BIRC3	ENSG00000023445	2398.91	-1.56129	0.742648	-2.10233	0.0355242	0.197696
TAS2R40	ENSG00000221937	32.0754	-4.61046	2.1931	-2.10226	0.0355303	0.197696
PRSS1	ENSG00000204983	49.6496	2.73108	1.29912	2.10226	0.0355305	0.197696
NA	ENSG00000285752	21.9091	-4.48032	2.13125	-2.1022	0.0355356	0.197696
NA	ENSG00000234699	16.3891	5.51347	2.62366	2.10145	0.0356017	0.198009
NA	ENSG00000234021	15.4608	5.62307	2.67587	2.1014	0.0356056	0.198009
DM1-AS	ENSG00000267395	25.7325	5.10168	2.42783	2.10133	0.0356121	0.198009
LOC100289518	ENSG00000254783	23.4942	-4.38611	2.08748	-2.10115	0.0356277	0.198058
NA	ENSG00000237352	318.162	2.11081	1.00489	2.10055	0.0356809	0.198305
NA	ENSG00000287072	17.2093	4.83383	2.30132	2.10046	0.0356886	0.198305
LINC02037	ENSG00000238097	15.4279	-5.47558	2.60698	-2.10035	0.0356977	0.198305
PPFIA3	ENSG00000177380	90.9941	2.60097	1.23837	2.10032	0.035701	0.198305
LOC101059974	ENSG00000257855	12.1779	5.59258	2.6628	2.10026	0.0357059	0.198305
MRPS6	ENSG00000243927	556.401	1.55771	0.741712	2.10016	0.0357149	0.198318
ST8SIA6	ENSG00000148488	197.181	2.4056	1.14565	2.09977	0.0357488	0.198457
LINC00324	ENSG00000178977	61.7666	-2.5232	1.20168	-2.09972	0.0357533	0.198457
SIGLEC8	ENSG00000105366	136.567	2.93551	1.39843	2.09915	0.0358041	0.198696
NA	ENSG00000263443	27.3505	3.97574	1.89405	2.09906	0.0358112	0.198696
ATP8B3	ENSG00000130270	77.8107	-2.41289	1.14955	-2.09898	0.035819	0.198696
SH2D4B	ENSG00000178217	68.664	2.75462	1.31245	2.09884	0.0358314	0.198696
LOXL3	ENSG00000115318	78.3745	-2.8011	1.33468	-2.0987	0.035843	0.198696
LINC01821	ENSG00000225539	37.8821	3.45881	1.64807	2.0987	0.0358431	0.198696
ZDHHC11B	ENSG00000206077	186.737	-1.96958	0.938477	-2.0987	0.0358438	0.198696
MACROD2-IT1	ENSG00000227927	31.7989	3.74553	1.78476	2.09862	0.0358506	0.198697
NA	ENSG00000276814	48.6838	-2.73231	1.30234	-2.098	0.0359055	0.198964
NA	ENSG00000250544	12.9237	5.9815	2.85124	2.09786	0.0359178	0.198994
MAGOHB	ENSG00000111196	125.139	-2.10473	1.00339	-2.09761	0.0359392	0.199047
LOC101929227	ENSG00000250493	176.708	2.17364	1.03625	2.0976	0.0359409	0.199047
FAM180B	ENSG00000196666	45.4362	-2.97339	1.41765	-2.09741	0.0359575	0.199102
CFAP47	ENSG00000165164	93.984	2.78656	1.32877	2.09711	0.0359843	0.19918
NOD1	ENSG00000106100	131.574	-2.12365	1.01268	-2.09705	0.035989	0.19918
CSTA	ENSG00000121552	192.815	-2.28126	1.08786	-2.09702	0.0359919	0.19918
RN7SL698P	ENSG00000244232	13.8377	-5.2843	2.52017	-2.09681	0.0360107	0.199229
NA	ENSG00000174715	20.1304	-4.42748	2.11158	-2.09677	0.0360144	0.199229
NA	ENSG00000248942	81.8766	2.35333	1.12242	2.09666	0.0360241	0.199246
IQCG	ENSG00000114473	219.352	-1.89304	0.903018	-2.09634	0.0360518	0.199336
SATB2-AS1	ENSG00000225953	22.3486	-5.76415	2.74984	-2.09618	0.0360664	0.199336
GLB1L3	ENSG00000166105	51.2324	-3.4258	1.63431	-2.09618	0.0360664	0.199336
PLEKHA5	ENSG00000052126	448.339	1.54855	0.738753	2.09617	0.0360675	0.199336
MINDY4	ENSG00000106125	48.1673	3.2873	1.56833	2.09605	0.0360775	0.199348
HSPD1P8	ENSG00000215357	25.3624	4.3737	2.08681	2.09588	0.036093	0.199348
NA	ENSG00000285523	22.6496	4.95798	2.36562	2.09585	0.0360957	0.199348
TAGLN3	ENSG00000144834	57.1858	3.62697	1.73056	2.09584	0.0360967	0.199348
RPS7P7	ENSG00000240167	29.1285	-3.85739	1.84058	-2.09575	0.0361048	0.199349
NA	ENSG00000267170	16.0329	4.6898	2.23791	2.09562	0.0361158	0.199349
NA	ENSG00000249747	22.8229	-4.67805	2.23231	-2.0956	0.0361173	0.199349
RPS11P5	ENSG00000232888	54.1754	-2.84696	1.35861	-2.0955	0.0361264	0.199362
CFAP418-AS1	ENSG00000253773	102.356	2.21656	1.05795	2.09513	0.0361593	0.199506
PEBP1	ENSG00000089220	235.308	-1.95067	0.931301	-2.09456	0.0362101	0.19968
NA	ENSG00000287558	83.6385	2.57279	1.22832	2.09456	0.0362104	0.19968
NA	ENSG00000284719	24.4248	-4.15968	1.98596	-2.09455	0.0362112	0.19968
LEMD1-AS1	ENSG00000226235	13.9485	5.88397	2.80973	2.09414	0.0362473	0.199842
NA	ENSG00000248588	108.601	2.04034	0.97479	2.09311	0.0363395	0.200275
KLLN	ENSG00000227268	14.4445	-5.01951	2.39813	-2.09309	0.036341	0.200275
MUC6	ENSG00000184956	2773.77	1.79563	0.857908	2.09303	0.0363462	0.200275
NA	ENSG00000230615	156.014	2.41773	1.15561	2.09217	0.0364237	0.200665
LINC01198	ENSG00000231817	17.6098	4.82128	2.30473	2.09191	0.0364467	0.200753
NA	ENSG00000286332	35.9147	3.35769	1.60514	2.09183	0.0364535	0.200753
TIE1	ENSG00000066056	199.223	2.2729	1.08669	2.09158	0.0364762	0.200841
NA	ENSG00000261030	50.2943	2.82293	1.34973	2.09148	0.036485	0.200852
NA	ENSG00000272489	19.4981	-4.43723	2.12182	-2.09124	0.0365065	0.200887
WASH2P	ENSG00000146556	60.1517	-2.49529	1.19322	-2.09121	0.0365089	0.200887
NA	ENSG00000256011	17.6149	4.74217	2.2677	2.09118	0.0365118	0.200887
DSC1	ENSG00000134765	106.398	-2.11779	1.0128	-2.09103	0.0365257	0.200915
FOLH1	ENSG00000086205	56.7285	3.07337	1.46989	2.09088	0.0365384	0.200915
TGFB1I1	ENSG00000140682	95.3641	2.73786	1.30949	2.09078	0.0365482	0.200915
NA	ENSG00000255418	16.3852	-5.44525	2.60448	-2.09073	0.0365526	0.200915
NA	ENSG00000259834	698.133	-1.54489	0.738934	-2.0907	0.0365549	0.200915
MROH2A	ENSG00000185038	80.7271	2.20195	1.05323	2.09067	0.0365579	0.200915
BLOC1S1	ENSG00000135441	26.1703	-4.31564	2.06472	-2.09018	0.0366015	0.201117
EPHA5	ENSG00000145242	44.3826	3.09863	1.48256	2.09006	0.0366125	0.20114
ZNF324B	ENSG00000249471	61.8659	-2.52004	1.20596	-2.08966	0.036648	0.201297
ENTPD2	ENSG00000054179	43.4651	-3.70092	1.77146	-2.08919	0.0366911	0.201496
SLC35A2	ENSG00000102100	189.127	-1.80957	0.866197	-2.0891	0.0366989	0.201502
FRG1-DT	ENSG00000245685	23.7677	-4.11728	1.97093	-2.08901	0.0367071	0.201509
ABHD15	ENSG00000168792	74.7747	-2.72988	1.30684	-2.08892	0.0367151	0.201515
KIT	ENSG00000157404	77.6381	-2.77349	1.32783	-2.08874	0.036731	0.201565
KDELR3	ENSG00000100196	69.3447	-2.57672	1.23373	-2.08855	0.0367481	0.201583
NA	ENSG00000236732	15.572	-4.87403	2.3338	-2.08846	0.0367567	0.201583
ZPBP	ENSG00000042813	21.5778	5.06498	2.42523	2.08845	0.0367573	0.201583
ALKBH3	ENSG00000166199	91.8996	-2.17389	1.04093	-2.0884	0.0367617	0.201583
PLCG1-AS1	ENSG00000226648	501.794	1.6538	0.791977	2.0882	0.0367802	0.201618
MEST	ENSG00000106484	202.748	1.80751	0.865593	2.08818	0.0367817	0.201618
CREB3L1	ENSG00000157613	114.863	2.34162	1.12141	2.0881	0.0367888	0.201619
CLCN2	ENSG00000114859	125.29	2.243	1.07422	2.08802	0.0367959	0.201621
NA	ENSG00000260062	258.145	2.08173	0.997134	2.08772	0.0368233	0.201694
NA	ENSG00000287629	59.7275	3.13238	1.50043	2.08765	0.0368291	0.201694
NA	ENSG00000214264	65.8055	2.4637	1.18013	2.08765	0.0368298	0.201694
LOC100422687	ENSG00000248791	20.0638	-4.4347	2.12457	-2.08734	0.0368575	0.201796
SSXP3	ENSG00000225198	32.4796	3.4611	1.65818	2.08729	0.0368622	0.201796
NA	ENSG00000259972	252.857	-1.89363	0.907302	-2.0871	0.036879	0.201828
SLC25A48	ENSG00000145832	46.3216	3.1385	1.50378	2.08707	0.0368816	0.201828
SCRG1	ENSG00000164106	144.397	2.08247	0.997953	2.08674	0.0369117	0.201924
NA	ENSG00000255583	22.7026	4.51207	2.16227	2.08673	0.036913	0.201924
H1-7	ENSG00000187166	89.1578	3.20084	1.534	2.08659	0.0369251	0.201953
NA	ENSG00000225243	12.76	5.90013	2.82811	2.08625	0.0369563	0.202084
NA	ENSG00000196383	23.9487	4.34236	2.08156	2.08611	0.036969	0.202084
NA	ENSG00000225165	22.5117	-4.62015	2.21477	-2.08606	0.0369733	0.202084
NA	ENSG00000254599	27.0458	3.99798	1.91657	2.08601	0.0369778	0.202084
TRAJ14	ENSG00000211875	21.3408	-4.2648	2.04454	-2.08595	0.0369834	0.202084
IMPA2	ENSG00000141401	42.8202	-3.17072	1.52023	-2.08568	0.0370075	0.202178
ZNF561-AS1	ENSG00000267106	126.658	2.01778	0.967642	2.08525	0.0370465	0.20232
RPL23AP66	ENSG00000243141	13.8649	-5.61074	2.69069	-2.08524	0.0370472	0.20232
NA	ENSG00000215160	26.489	4.10593	1.96915	2.08513	0.0370575	0.202339
ADPRM	ENSG00000170222	151.628	-2.23438	1.07165	-2.08498	0.0370708	0.202357
NA	ENSG00000287921	15.0773	5.90292	2.83121	2.08494	0.0370746	0.202357
NA	ENSG00000213740	64.7766	2.59945	1.24688	2.08476	0.0370909	0.202388
TMEM38B	ENSG00000095209	56.9503	-2.67057	1.28102	-2.08473	0.037094	0.202388
GOLGA8M	ENSG00000188626	141.991	2.41285	1.15748	2.08456	0.0371088	0.202431
LOC122539214	ENSG00000269825	191.713	-1.91695	0.919723	-2.08427	0.0371353	0.202538
NA	ENSG00000233891	71.3959	3.24258	1.55585	2.08412	0.037149	0.202575
MTCO3P9	ENSG00000249698	58.5453	2.62797	1.26116	2.08377	0.0371808	0.202711
NA	ENSG00000280916	24.3578	5.01767	2.40832	2.08347	0.0372084	0.202824
PLK5	ENSG00000185988	87.3088	2.29354	1.10091	2.08332	0.0372222	0.202861
PLAC1	ENSG00000170965	88.4075	3.01076	1.44542	2.08297	0.0372539	0.202997
NA	ENSG00000225879	15.3878	4.75395	2.28254	2.08275	0.0372742	0.20307
SNAI3	ENSG00000185669	15.6539	-4.90091	2.35342	-2.08246	0.0373008	0.203177
RNY1P13	ENSG00000201900	20.2248	3.71479	1.78401	2.08227	0.0373176	0.203231
LOC100132202	ENSG00000227717	29.9025	3.33359	1.60111	2.08205	0.0373381	0.203284
NA	ENSG00000232901	12.1253	5.99086	2.87744	2.08202	0.0373411	0.203284
ZNF630	ENSG00000221994	201.916	1.93507	0.929573	2.08168	0.0373716	0.203412
NA	ENSG00000286472	30.9041	3.44896	1.65715	2.08127	0.0374097	0.203533
NA	ENSG00000260948	80.6958	-2.24763	1.07994	-2.08124	0.0374119	0.203533
MYBPC1	ENSG00000196091	67.4884	2.67296	1.28433	2.08121	0.0374144	0.203533
NA	ENSG00000267886	19.1222	5.23739	2.51677	2.081	0.0374342	0.203574
SPINK1	ENSG00000164266	24.4393	3.62557	1.74229	2.08093	0.0374404	0.203574
NA	ENSG00000260951	25.013	4.46939	2.14781	2.0809	0.0374428	0.203574
MARVELD3	ENSG00000140832	18.6019	4.48271	2.15436	2.08076	0.0374559	0.203608
JPX	ENSG00000225470	563.524	-1.58856	0.763534	-2.08053	0.037477	0.203617
TCF20	ENSG00000100207	1627.92	-1.52726	0.734074	-2.08052	0.0374775	0.203617
ATP1A2	ENSG00000018625	253.461	2.85524	1.37237	2.08052	0.0374783	0.203617
DOCK4-AS1	ENSG00000225572	85.2594	2.38572	1.14683	2.08028	0.0374999	0.203697
RPL18AP12	ENSG00000276810	21.6404	-4.74672	2.28204	-2.08003	0.0375224	0.203738
PREB	ENSG00000138073	76.9253	-2.40221	1.15494	-2.07994	0.0375308	0.203738
NA	ENSG00000279991	51.7233	-3.29311	1.5833	-2.07991	0.0375338	0.203738
NA	ENSG00000287519	44.7741	3.78079	1.81778	2.07989	0.0375352	0.203738
POLD2	ENSG00000106628	68.4709	-2.61813	1.25883	-2.07981	0.0375429	0.203742
NA	ENSG00000258742	37.6728	3.5937	1.72804	2.07964	0.0375589	0.203791
MYO3B-AS1	ENSG00000231898	108.971	2.29084	1.10169	2.07939	0.037582	0.203879
MX2	ENSG00000183486	1363.39	-1.59031	0.764824	-2.07931	0.0375889	0.203879
LINC02904	ENSG00000177335	91.2257	2.36554	1.13774	2.07916	0.037603	0.203885
NA	ENSG00000272425	21.1629	4.38009	2.10668	2.07915	0.0376039	0.203885
BPIFB9P	ENSG00000125997	21.1127	-4.28333	2.06034	-2.07895	0.0376223	0.203947
PROSER2	ENSG00000148426	38.9692	-3.73051	1.79449	-2.07887	0.0376293	0.203948
LINC01657	ENSG00000224718	30.1764	3.24202	1.55957	2.07879	0.0376371	0.203953
ZNF623	ENSG00000183309	276.644	-1.62632	0.782475	-2.07843	0.0376699	0.204093
NA	ENSG00000223765	16.3918	5.46006	2.62729	2.07821	0.0376901	0.204135
N4BP2L1	ENSG00000139597	204.646	-1.8971	0.912862	-2.07819	0.0376917	0.204135
ZNF699	ENSG00000196110	114.799	-2.06085	0.99171	-2.07807	0.0377025	0.204157
GLRX2	ENSG00000023572	271.497	1.92054	0.924254	2.07794	0.0377148	0.204177
PKIA-AS1	ENSG00000254266	135.467	1.92068	0.924366	2.07784	0.0377243	0.204177
AWAT2	ENSG00000147160	16.7371	5.09907	2.45408	2.07779	0.0377284	0.204177
NA	ENSG00000186301	41.8093	-3.03968	1.46298	-2.07773	0.0377339	0.204177
MAGEA10	ENSG00000124260	19.3536	4.0828	1.96523	2.07751	0.0377544	0.20425
MON1A	ENSG00000164077	130.673	2.05775	0.990524	2.07743	0.0377617	0.204252
NA	ENSG00000259319	41.3867	-3.49126	1.68074	-2.07722	0.0377816	0.204322
MIR4289	ENSG00000265873	13.4623	5.50045	2.64819	2.07706	0.0377956	0.20436
NA	ENSG00000260743	53.7486	3.36438	1.62021	2.0765	0.0378473	0.204594
CYP2A6	ENSG00000255974	135.992	2.43795	1.17413	2.0764	0.0378573	0.204594
PRKCQ	ENSG00000065675	1060.24	-1.52106	0.732559	-2.07637	0.0378597	0.204594
NA	ENSG00000287431	18.9345	-5.23623	2.52198	-2.07624	0.0378718	0.204617
NA	ENSG00000287059	164.378	2.49436	1.20143	2.07615	0.0378799	0.204617
FCRL5	ENSG00000143297	199.592	2.02031	0.973127	2.0761	0.037885	0.204617
ATP1A4	ENSG00000132681	185.044	2.23608	1.0771	2.07602	0.0378919	0.204617
TTC39A	ENSG00000085831	299.952	1.78315	0.859054	2.07571	0.0379204	0.204713
PWWP2B	ENSG00000171813	18.2831	-4.62933	2.23027	-2.07568	0.0379234	0.204713
NA	ENSG00000267262	61.6759	-3.28466	1.5826	-2.07549	0.0379414	0.204772
CASC20	ENSG00000229876	39.9917	3.31194	1.5959	2.07529	0.0379601	0.204803
TACR2	ENSG00000075073	38.1751	-2.94873	1.42088	-2.07528	0.037961	0.204803
NUDT15	ENSG00000136159	121.509	-2.15748	1.03976	-2.07497	0.037989	0.204917
RPL12P20	ENSG00000239627	23.8001	4.04559	1.94996	2.0747	0.0380143	0.205016
NA	ENSG00000260385	15.6168	4.98212	2.40169	2.07442	0.0380399	0.205074
CPB1	ENSG00000153002	27.6364	3.62323	1.74665	2.07438	0.0380436	0.205074
NA	ENSG00000285919	46.2787	2.97324	1.43338	2.07429	0.0380521	0.205074
NA	ENSG00000273568	38.3055	2.83092	1.36477	2.07428	0.0380531	0.205074
GCKR	ENSG00000084734	97.5683	2.992	1.44263	2.07399	0.0380804	0.205184
TXLNB	ENSG00000164440	29.3643	-3.8094	1.83687	-2.07385	0.0380928	0.205213
LOC105374438	ENSG00000250863	60.1043	3.23614	1.56055	2.07371	0.038106	0.205247
NA	ENSG00000236409	25.2141	-4.47626	2.15909	-2.07321	0.0381523	0.205459
NA	ENSG00000255206	14.8218	5.54798	2.67629	2.07302	0.0381708	0.20551
SULT1B1	ENSG00000173597	337.108	-1.76514	0.851508	-2.07296	0.0381758	0.20551
TERT	ENSG00000164362	30.0571	4.68978	2.26285	2.07251	0.0382182	0.205686
NA	ENSG00000225489	36.2139	3.24096	1.56382	2.07246	0.0382225	0.205686
CTTNBP2NL	ENSG00000143079	316.839	1.67983	0.810628	2.07226	0.038241	0.205748
TRAFD1	ENSG00000135148	299.164	-1.65206	0.797295	-2.07208	0.0382582	0.205767
RGS5	ENSG00000143248	95.5953	2.23177	1.07708	2.07205	0.0382608	0.205767
NBDY	ENSG00000204272	90.644	-2.16835	1.0465	-2.072	0.0382656	0.205767
CAMK2N1	ENSG00000162545	64.0214	-2.39561	1.15625	-2.07189	0.0382756	0.205784
CHTF18	ENSG00000127586	59.6753	-2.81707	1.35985	-2.07161	0.0383022	0.205889
RYR1	ENSG00000196218	603.969	1.84305	0.889945	2.07098	0.038361	0.206168
PLD2	ENSG00000129219	214.665	-1.80053	0.869574	-2.07059	0.0383975	0.206314
NA	ENSG00000260764	16.6451	4.59308	2.21839	2.07046	0.0384093	0.206314
NA	ENSG00000265458	22.1288	-4.2592	2.05714	-2.07044	0.0384107	0.206314
ZNF16	ENSG00000170631	67.0129	-2.97867	1.43875	-2.07032	0.0384224	0.206314
NA	ENSG00000270130	20.1389	-4.84642	2.34093	-2.0703	0.0384245	0.206314
ZNRD2	ENSG00000173465	18.3787	-4.80657	2.32175	-2.07024	0.0384302	0.206314
LOC105369203	ENSG00000258754	107.993	2.478	1.1971	2.07001	0.0384518	0.206356
CLCNKA	ENSG00000186510	73.1709	2.45951	1.18817	2.07	0.0384521	0.206356
MTND2P25	ENSG00000228182	13.3924	5.2367	2.53008	2.06978	0.0384729	0.20643
NA	ENSG00000286803	24.7856	-4.02034	1.94247	-2.0697	0.0384802	0.206431
SLC35C1	ENSG00000181830	49.252	-3.03006	1.46412	-2.06954	0.0384957	0.206477
LINC02876	ENSG00000227011	17.2537	5.33881	2.58007	2.06925	0.0385226	0.20656
STN1	ENSG00000107960	492.663	-1.57744	0.762339	-2.06921	0.0385261	0.20656
NA	ENSG00000286157	54.4513	3.56231	1.72163	2.06915	0.0385322	0.20656
TFGP1	ENSG00000217227	122.77	2.14465	1.03665	2.06883	0.0385621	0.206662
TAMALIN	ENSG00000161835	320.079	-2.01906	0.975962	-2.0688	0.0385653	0.206662
LOC105376975	ENSG00000286352	12.5461	-6.50187	3.14421	-2.06788	0.0386509	0.207046
ZNF79	ENSG00000196152	63.42	-2.61356	1.26388	-2.06788	0.038651	0.207046
FOXN1	ENSG00000109101	17.8413	-4.18627	2.0247	-2.06761	0.038677	0.207114
FGF14-IT1	ENSG00000243319	95.1145	2.35496	1.13898	2.0676	0.0386778	0.207114
NEMP1	ENSG00000166881	326.843	-1.61123	0.779487	-2.06704	0.0387307	0.207281
CIT	ENSG00000122966	419.528	1.77944	0.860879	2.067	0.0387337	0.207281
NUPR1	ENSG00000176046	104.864	2.15462	1.04239	2.067	0.0387338	0.207281
HCG27	ENSG00000206344	109.97	-2.37137	1.14727	-2.06697	0.0387371	0.207281
BDNF-AS	ENSG00000245573	142.607	2.18422	1.05676	2.06689	0.0387443	0.207281
NA	ENSG00000270137	27.3303	-4.01129	1.94093	-2.06669	0.0387638	0.207348
NA	ENSG00000253134	52.4019	2.86595	1.38679	2.06661	0.0387708	0.207348
TTBK2	ENSG00000128881	498.018	-1.60611	0.77724	-2.06643	0.038788	0.207372
LINC02582	ENSG00000261780	78.5825	2.53306	1.22586	2.06635	0.0387952	0.207372
NA	ENSG00000286072	31.9915	3.27401	1.58445	2.06634	0.0387966	0.207372
FAM86HP	ENSG00000253540	41.0691	-2.84154	1.37521	-2.06626	0.0388043	0.207372
CST5	ENSG00000170367	26.0613	4.33297	2.09708	2.06619	0.0388106	0.207372
TMEM69	ENSG00000159596	168.771	-1.90024	0.919757	-2.06603	0.038826	0.207417
NA	ENSG00000261253	109.589	2.04224	0.988612	2.06577	0.0388507	0.207511
ZSCAN21	ENSG00000166529	30.6701	-3.77572	1.82797	-2.06552	0.038874	0.207585
GLIPR1L1	ENSG00000173401	30.285	-3.7795	1.82991	-2.06541	0.0388845	0.207585
RN7SL752P	ENSG00000239437	23.2249	-4.23859	2.05219	-2.0654	0.0388856	0.207585
RCOR2	ENSG00000167771	30.1286	3.10016	1.50106	2.06531	0.0388932	0.207588
SAGE1	ENSG00000181433	22.1025	4.55261	2.20446	2.06518	0.0389057	0.207617
GAPDHP16	ENSG00000225502	16.7397	4.86822	2.35756	2.06494	0.0389283	0.2077
FAM234B	ENSG00000084444	144.346	-2.2189	1.0746	-2.06486	0.038936	0.207703
AQP8	ENSG00000103375	69.5734	2.57619	1.24777	2.06463	0.0389577	0.207781
CBFB	ENSG00000067955	431.217	-1.75443	0.849891	-2.0643	0.0389892	0.207824
NA	ENSG00000280371	21.4303	4.55319	2.20568	2.0643	0.0389892	0.207824
NA	ENSG00000286306	55.2723	2.47423	1.19861	2.06425	0.0389942	0.207824
SNPH	ENSG00000101298	29.9721	-3.76112	1.82205	-2.06422	0.0389969	0.207824
LOC100192426	ENSG00000266149	31.0648	3.33103	1.61373	2.06418	0.0390009	0.207824
NA	ENSG00000280384	13.7645	-6.24676	3.02677	-2.06384	0.0390329	0.207891
SHBG	ENSG00000129214	44.7812	2.6333	1.27593	2.06384	0.0390332	0.207891
NA	ENSG00000233766	54.7874	3.41678	1.65559	2.06379	0.0390379	0.207891
U2AF1	ENSG00000160201	231.897	-1.82779	0.885665	-2.06375	0.0390417	0.207891
NA	ENSG00000265113	13.8079	6.02423	2.91973	2.06328	0.0390859	0.208088
NA	ENSG00000279430	55.1217	-2.62618	1.27294	-2.06309	0.0391045	0.20815
NA	ENSG00000251520	17.1165	-4.90476	2.37749	-2.063	0.0391129	0.208157
LINC01551	ENSG00000186960	57.8872	2.87164	1.39206	2.06287	0.0391253	0.208185
NA	ENSG00000227413	28.6315	-3.90081	1.89124	-2.06256	0.0391544	0.208302
NA	ENSG00000277938	101.673	2.39893	1.16317	2.06241	0.0391686	0.208326
NA	ENSG00000223808	47.496	-2.75338	1.33508	-2.06234	0.0391756	0.208326
NA	ENSG00000244065	17.0728	-5.21464	2.52863	-2.06224	0.0391849	0.208326
NA	ENSG00000243025	23.1965	4.95578	2.40313	2.06222	0.0391871	0.208326
NA	ENSG00000176654	13.9455	-5.59958	2.71573	-2.06191	0.0392162	0.208443
MTND1P27	ENSG00000223921	16.4087	4.69235	2.27596	2.0617	0.0392362	0.208487
MAGEA3	ENSG00000221867	16.882	5.78198	2.80456	2.06163	0.0392426	0.208487
NA	ENSG00000241170	186.563	-1.81077	0.87833	-2.0616	0.0392458	0.208487
RCN2	ENSG00000117906	290.27	-1.60558	0.778943	-2.06122	0.0392817	0.208606
NA	ENSG00000229646	12.5386	5.85494	2.84059	2.06117	0.0392868	0.208606
FLAD1	ENSG00000160688	122.1	-2.02938	0.984591	-2.06114	0.0392894	0.208606
LOC100996842	ENSG00000233223	12.8646	-5.65341	2.74325	-2.06084	0.0393181	0.208721
NA	ENSG00000285688	23.4056	-4.07462	1.97775	-2.06022	0.0393772	0.208989
DDX10P1	ENSG00000237135	49.0318	-2.62965	1.27643	-2.06016	0.0393829	0.208989
ADAM28	ENSG00000042980	865.625	1.51745	0.73666	2.0599	0.0394076	0.209083
KCNA6	ENSG00000151079	27.0714	-3.89435	1.89071	-2.05973	0.0394246	0.209135
NA	ENSG00000254431	42.9384	-3.49501	1.69695	-2.05958	0.0394386	0.209172
TAPBPL	ENSG00000139192	211.857	-1.78719	0.867779	-2.0595	0.0394464	0.209176
NA	ENSG00000254187	22.5022	3.77252	1.83204	2.05919	0.0394762	0.209296
ATP6V1E2	ENSG00000250565	85.5425	-2.44247	1.18621	-2.05905	0.0394898	0.20933
NA	ENSG00000286015	13.7553	4.82756	2.34476	2.05887	0.0395065	0.209342
VIL1	ENSG00000127831	140.363	2.20255	1.06981	2.05882	0.0395112	0.209342
DUSP28	ENSG00000188542	140.807	-2.1451	1.04192	-2.0588	0.0395133	0.209342
SYDE2	ENSG00000097096	67.3808	-2.4947	1.21184	-2.0586	0.0395326	0.209382
NA	ENSG00000279495	35.2418	-3.59296	1.74536	-2.05857	0.0395351	0.209382
TIFA	ENSG00000145365	163.397	-1.81721	0.882868	-2.0583	0.039561	0.209481
DSN1	ENSG00000149636	132.157	-2.00793	0.975578	-2.05819	0.0395717	0.209488
RCHY1	ENSG00000163743	200.471	-1.87635	0.911669	-2.05814	0.0395764	0.209488
NA	ENSG00000249637	23.9102	4.2189	2.05027	2.05773	0.039616	0.209659
FAM106C	ENSG00000288235	53.1738	2.51909	1.22447	2.0573	0.0396576	0.209823
ADAMTS20	ENSG00000173157	63.9426	2.85135	1.38601	2.05724	0.0396631	0.209823
NA	ENSG00000253879	16.9983	4.80712	2.33674	2.05719	0.0396683	0.209823
EFNA5	ENSG00000184349	71.372	2.5224	1.22625	2.057	0.039686	0.209879
ZMYND11	ENSG00000015171	716.329	-1.49336	0.726042	-2.05685	0.0397002	0.209903
RN7SL801P	ENSG00000241230	16.4793	-4.86784	2.3667	-2.05681	0.0397048	0.209903
TXNDC9	ENSG00000115514	56.2713	-2.6625	1.29455	-2.05671	0.0397145	0.209916
PPP1R35	ENSG00000160813	14.7571	-5.13005	2.49464	-2.05643	0.0397411	0.210019
TOMM5	ENSG00000175768	193.789	2.15836	1.04961	2.05633	0.0397504	0.210031
NA	ENSG00000231764	208.17	2.37827	1.15665	2.05618	0.0397651	0.210064
RPS6P25	ENSG00000240616	79.2005	-2.45353	1.19328	-2.05612	0.0397709	0.210064
CCDC28A	ENSG00000024862	168.587	-2.17405	1.05745	-2.05594	0.0397885	0.210077
SULT2B1	ENSG00000088002	25.9566	-4.26274	2.07339	-2.05592	0.0397899	0.210077
TAGLN2	ENSG00000158710	292	-1.83977	0.894884	-2.05587	0.0397948	0.210077
NA	ENSG00000216813	19.955	-4.36402	2.1228	-2.05578	0.0398035	0.210079
ECE1-AS1	ENSG00000231105	114.797	-2.93099	1.42577	-2.05572	0.0398095	0.210079
ZNF566-AS1	ENSG00000267309	12.7426	6.69472	3.25691	2.05555	0.0398264	0.210095
ANKRD18A	ENSG00000180071	197.326	-2.07281	1.00841	-2.05553	0.0398281	0.210095
SHANK2-AS1	ENSG00000226627	16.3094	4.86403	2.36639	2.05547	0.039834	0.210095
LRRC37A15P	ENSG00000230069	69.4099	-2.5093	1.2209	-2.05528	0.0398521	0.210114
THBS2	ENSG00000186340	35.1285	-4.94357	2.40535	-2.05524	0.0398558	0.210114
OR3A3	ENSG00000159961	40.2646	2.94685	1.43385	2.05521	0.0398589	0.210114
LINC00489	ENSG00000225759	16.9217	-6.02593	2.93242	-2.05493	0.0398857	0.210124
PDPK2P	ENSG00000205918	87.4453	2.54267	1.23739	2.05486	0.0398925	0.210124
LOC105371022	ENSG00000259219	14.5076	-5.42701	2.64109	-2.05484	0.0398944	0.210124
CCDC198	ENSG00000100557	17.7039	5.13894	2.50094	2.0548	0.0398979	0.210124
HPR	ENSG00000261701	25.4666	-4.20661	2.04734	-2.05467	0.0399104	0.210124
MESTIT1	ENSG00000272701	27.1936	-4.09751	1.99428	-2.05463	0.0399148	0.210124
SCRN3	ENSG00000144306	260.064	-1.80931	0.880607	-2.05461	0.0399163	0.210124
FCAMR	ENSG00000162897	26.4762	3.87596	1.88648	2.0546	0.039918	0.210124
NA	ENSG00000259277	30.4484	-4.03293	1.96357	-2.05388	0.0399878	0.210422
ZNF571	ENSG00000180479	265.155	1.74365	0.848988	2.05379	0.0399956	0.210422
NRDE2	ENSG00000119720	346.079	-1.91522	0.932558	-2.05373	0.0400017	0.210422
PPP1R1A	ENSG00000135447	145.39	2.27833	1.10939	2.05368	0.0400063	0.210422
MIR4432HG	ENSG00000228590	236.339	1.7257	0.84031	2.05364	0.0400102	0.210422
NA	ENSG00000248853	30.2048	4.65622	2.26753	2.05343	0.0400307	0.210492
PLEKHA8P1	ENSG00000134297	41.8043	-3.00063	1.46147	-2.05316	0.0400569	0.210592
NA	ENSG00000227400	15.0758	5.74425	2.79882	2.05238	0.0401323	0.210904
RPL5P30	ENSG00000243431	29.0667	-3.86912	1.88524	-2.05232	0.0401383	0.210904
LINC02737	ENSG00000256684	56.2581	3.72093	1.81309	2.05226	0.0401448	0.210904
CBFA2T2	ENSG00000078699	782.303	-1.51891	0.740116	-2.05226	0.0401448	0.210904
ZCCHC4	ENSG00000168228	290.835	1.64775	0.802959	2.0521	0.0401603	0.210947
SMPD2	ENSG00000135587	290.8	2.60544	1.26973	2.05196	0.040174	0.210981
SDK1	ENSG00000146555	64.0745	3.04017	1.48195	2.05147	0.0402213	0.211141
SIM2	ENSG00000159263	12.2219	-5.70757	2.78233	-2.05136	0.0402316	0.211141
TEX13C	ENSG00000282815	18.6253	5.42222	2.64327	2.05134	0.0402343	0.211141
NA	ENSG00000287965	38.9569	3.0326	1.47836	2.05133	0.0402351	0.211141
LINC01485	ENSG00000254211	120.131	2.37691	1.15875	2.05127	0.0402403	0.211141
BMP3	ENSG00000152785	26.4699	3.79531	1.85041	2.05106	0.0402608	0.211186
ADM2	ENSG00000128165	33.9922	-3.63802	1.77375	-2.05104	0.0402632	0.211186
RND1	ENSG00000172602	51.225	-3.39375	1.65496	-2.05065	0.0403006	0.211338
ALKBH4	ENSG00000160993	13.1589	-5.132	2.50269	-2.05059	0.0403065	0.211338
EYA2	ENSG00000064655	111.338	2.28293	1.11346	2.05031	0.0403345	0.211447
ALYREF	ENSG00000183684	72.4142	-2.57655	1.25675	-2.05017	0.0403475	0.211469
SOCS4	ENSG00000180008	283.84	-1.75607	0.856588	-2.05007	0.0403575	0.211469
ARMC9	ENSG00000135931	215.941	1.9164	0.934812	2.05004	0.0403602	0.211469
LINC01138	ENSG00000274020	185.961	-1.77007	0.863529	-2.04981	0.0403832	0.211517
FAM214B	ENSG00000005238	143.464	-2.08719	1.01824	-2.0498	0.0403836	0.211517
LINC00547	ENSG00000275226	19.4679	-4.63059	2.25919	-2.04967	0.0403964	0.211522
SDF2	ENSG00000132581	116.024	-2.11044	1.02967	-2.04962	0.0404015	0.211522
NA	ENSG00000255406	16.6505	-5.59656	2.73063	-2.04955	0.0404082	0.211522
DYNAP	ENSG00000178690	75.1036	2.48699	1.21346	2.0495	0.0404135	0.211522
NA	ENSG00000279189	47.7724	3.54822	1.73142	2.04931	0.0404317	0.21158
LINC01979	ENSG00000262585	20.8849	-4.52773	2.20967	-2.04905	0.0404572	0.211664
NA	ENSG00000279321	17.3545	4.69016	2.289	2.049	0.0404621	0.211664
NA	ENSG00000286572	18.4337	-4.38628	2.14092	-2.04879	0.0404831	0.211735
NA	ENSG00000258386	27.8974	4.6947	2.29161	2.04864	0.040497	0.211735
ZC3H12A-DT	ENSG00000233621	24.9613	-4.53892	2.21558	-2.04864	0.0404973	0.211735
ABCA3	ENSG00000167972	103.053	-2.24736	1.09708	-2.0485	0.0405115	0.211772
NA	ENSG00000227542	16.2831	5.14835	2.5134	2.04836	0.0405245	0.211802
NA	ENSG00000280365	13.0181	-5.59869	2.73337	-2.04827	0.0405333	0.211811
OR2L2	ENSG00000203663	136.846	2.42083	1.18195	2.04816	0.0405442	0.211824
NA	ENSG00000273812	57.6655	-3.25965	1.59166	-2.04796	0.0405634	0.211824
LINC00365	ENSG00000224511	31.3396	4.03518	1.9704	2.0479	0.04057	0.211824
ZNF446	ENSG00000083838	14.294	-5.07478	2.47813	-2.04783	0.0405766	0.211824
SNORA33	ENSG00000200534	38.4925	-3.49097	1.70473	-2.04782	0.0405778	0.211824
LINC02571	ENSG00000256166	14.6174	4.98233	2.43303	2.04778	0.0405811	0.211824
NA	ENSG00000254990	31.2221	-3.83401	1.87244	-2.04761	0.0405986	0.211824
NA	ENSG00000286299	14.0353	-5.61499	2.74231	-2.04754	0.040605	0.211824
NA	ENSG00000235526	25.4252	4.09702	2.00098	2.04751	0.0406082	0.211824
UCKL1-AS1	ENSG00000280213	91.7015	-2.3905	1.16755	-2.04745	0.0406142	0.211824
GPR135	ENSG00000181619	112.202	-2.00487	0.979239	-2.04737	0.0406217	0.211824
C12orf50	ENSG00000165805	20.468	4.2217	2.06203	2.04735	0.0406239	0.211824
NA	ENSG00000255666	145.761	2.21359	1.08123	2.04729	0.0406294	0.211824
MYRIP	ENSG00000170011	74.747	2.27205	1.10986	2.04715	0.040643	0.211857
NA	ENSG00000226877	89.9023	2.94314	1.43778	2.047	0.0406581	0.211898
NA	ENSG00000268833	19.3508	5.05883	2.47145	2.04691	0.0406673	0.211909
RN7SKP284	ENSG00000222934	40.9803	3.45281	1.68701	2.0467	0.0406871	0.211971
LOC105370500	ENSG00000285664	151.465	-2.09882	1.0255	-2.04664	0.0406937	0.211971
NA	ENSG00000256748	12.2646	-5.70755	2.78895	-2.04649	0.0407083	0.21201
CRP	ENSG00000132693	58.9111	2.4961	1.21988	2.04619	0.0407375	0.212122
NA	ENSG00000265425	16.5953	4.76436	2.32848	2.04612	0.0407443	0.212122
NA	ENSG00000286870	53.3114	2.8729	1.40419	2.04595	0.0407609	0.212171
NUBP2	ENSG00000095906	40.6836	-3.46637	1.69436	-2.04583	0.0407729	0.212196
NA	ENSG00000267074	126.935	-1.91167	0.93454	-2.04558	0.0407981	0.212278
NA	ENSG00000269981	49.9278	3.00014	1.46668	2.04553	0.040803	0.212278
NA	ENSG00000288082	26.0598	4.99611	2.44258	2.04543	0.040813	0.212292
LIN28A	ENSG00000131914	19.4652	-5.11609	2.50138	-2.04531	0.0408244	0.212312
NA	ENSG00000279670	98.0337	-2.56622	1.25473	-2.04524	0.0408311	0.212312
LINC01153	ENSG00000227143	17.4286	4.70248	2.29977	2.04476	0.0408784	0.212455
LINC02257	ENSG00000238042	70.6273	2.47589	1.21085	2.04476	0.0408789	0.212455
METTL23	ENSG00000181038	195.806	-1.94371	0.950604	-2.04471	0.0408838	0.212455
COMT	ENSG00000093010	128.45	-1.98698	0.971786	-2.04467	0.0408876	0.212455
GIMAP4	ENSG00000133574	1175.24	-1.3862	0.678075	-2.04432	0.0409221	0.212536
TNFAIP8L1	ENSG00000185361	148.371	1.9089	0.93377	2.04429	0.0409252	0.212536
NA	ENSG00000234705	18.9948	4.17842	2.04398	2.04425	0.0409285	0.212536
RN7SL116P	ENSG00000240474	20.5113	-4.9521	2.42249	-2.04422	0.0409319	0.212536
NA	ENSG00000251174	38.5805	3.49224	1.70854	2.04399	0.0409543	0.212613
SYT10	ENSG00000110975	21.7635	-4.71808	2.30834	-2.04392	0.0409613	0.212613
MTND6P10	ENSG00000227275	56.1216	3.09964	1.51661	2.04379	0.0409742	0.212635
NA	ENSG00000157306	258.178	2.08367	1.01954	2.04373	0.04098	0.212635
MRI1	ENSG00000037757	37.5288	-3.1913	1.56172	-2.04345	0.0410079	0.212742
NA	ENSG00000279370	61.4715	3.36044	1.64476	2.04312	0.0410409	0.212876
NA	ENSG00000243149	17.6103	-4.54277	2.22362	-2.04296	0.0410561	0.212918
NA	ENSG00000226066	22.7836	4.15015	2.03157	2.04283	0.0410693	0.212949
LOC100421692	ENSG00000224245	25.7217	3.60751	1.76612	2.04262	0.0410902	0.212987
NA	ENSG00000229337	135.378	-2.07273	1.01475	-2.04261	0.0410912	0.212987
WDR35-DT	ENSG00000227210	38.761	4.08964	2.00237	2.0424	0.041112	0.213057
LINC01606	ENSG00000253301	192.515	2.25795	1.10564	2.04221	0.0411307	0.213117
NKX6-3	ENSG00000165066	39.3757	3.637	1.78125	2.04182	0.0411692	0.213181
PSIP1	ENSG00000164985	1915.84	-1.5308	0.749725	-2.04181	0.0411706	0.213181
NTMT2	ENSG00000203740	19.3121	-5.0173	2.45729	-2.0418	0.0411712	0.213181
NA	ENSG00000279722	193.642	-1.80305	0.883071	-2.04179	0.0411721	0.213181
WEE2-AS1	ENSG00000228775	205.586	2.02383	0.991276	2.04164	0.0411869	0.21322
NA	ENSG00000287910	33.9626	3.78372	1.8536	2.04129	0.0412223	0.213366
NA	ENSG00000228532	30.0949	3.05308	1.49572	2.0412	0.0412305	0.213371
AAK1	ENSG00000115977	8112.64	-1.40799	0.689845	-2.04103	0.0412479	0.213424
STK17A	ENSG00000164543	907.6	-1.57219	0.770337	-2.04091	0.0412598	0.213447
NA	ENSG00000286220	25.108	4.33949	2.12649	2.04068	0.041283	0.213462
LRCOL1	ENSG00000204583	19.2558	-4.51313	2.21164	-2.04063	0.0412875	0.213462
NA	ENSG00000285811	16.0461	4.89313	2.39791	2.04059	0.041292	0.213462
GID4	ENSG00000141034	218.908	-1.71788	0.841867	-2.04056	0.041295	0.213462
UPF3B	ENSG00000125351	190.367	-1.91629	0.939129	-2.0405	0.0413004	0.213462
NA	ENSG00000229911	15.1587	4.62847	2.26836	2.04044	0.041306	0.213462
IGLC7	ENSG00000211685	30.9157	3.21043	1.57374	2.04	0.0413503	0.213653
LINC03033	ENSG00000232774	52.6274	-3.02191	1.48156	-2.03967	0.0413829	0.213784
SLC5A12	ENSG00000148942	44.2553	3.69502	1.81166	2.03958	0.0413924	0.213787
FER1L6	ENSG00000214814	100.409	2.2821	1.11894	2.03952	0.041398	0.213787
TAP2	ENSG00000204267	741.052	-1.56683	0.768312	-2.03931	0.0414192	0.213859
NA	ENSG00000251009	16.3993	4.62439	2.26793	2.03904	0.0414463	0.213961
NA	ENSG00000275381	16.1846	3.9658	1.94512	2.03885	0.0414649	0.214017
VWF	ENSG00000110799	266.155	1.8116	0.888583	2.03875	0.0414751	0.214017
NA	ENSG00000271361	29.7715	3.54763	1.74013	2.03871	0.0414789	0.214017
EFNB1	ENSG00000090776	38.1073	-2.88867	1.41705	-2.03851	0.0414989	0.214083
NA	ENSG00000278493	72.1791	-2.47065	1.21229	-2.038	0.0415504	0.214311
SNAP23	ENSG00000092531	252.736	-1.79931	0.882914	-2.03792	0.041558	0.214312
NA	ENSG00000233478	48.5564	-2.60257	1.27725	-2.03763	0.0415866	0.214422
CLEC1A	ENSG00000150048	52.5098	2.52878	1.24124	2.0373	0.0416204	0.214559
LAT	ENSG00000213658	41.0769	-2.91186	1.42957	-2.03688	0.0416626	0.214739
PDPN	ENSG00000162493	18.2464	4.39334	2.15723	2.03656	0.0416938	0.214862
LINC01547	ENSG00000183250	25.0477	-3.95319	1.94121	-2.03646	0.0417046	0.214864
NA	ENSG00000248544	379.571	-1.62194	0.796482	-2.03638	0.041712	0.214864
RCC2P4	ENSG00000249558	20.9017	-4.89638	2.40452	-2.03633	0.0417177	0.214864
SCUBE2	ENSG00000175356	181.117	2.31735	1.13804	2.03627	0.0417233	0.214864
SERPINA5	ENSG00000188488	143.18	2.18359	1.07239	2.03619	0.0417308	0.214865
NA	ENSG00000229178	13.7989	-6.32812	3.10814	-2.03599	0.0417517	0.214918
NA	ENSG00000236151	62.1625	2.56177	1.25828	2.03593	0.0417577	0.214918
DBF4P3	ENSG00000271097	17.3207	5.26116	2.58429	2.03582	0.0417684	0.214918
RPL27P10	ENSG00000230829	19.5697	5.72466	2.81203	2.03577	0.0417734	0.214918
CFAP100	ENSG00000163885	50.3188	-2.716	1.33419	-2.03569	0.0417813	0.214918
TEX30	ENSG00000151287	33.2999	-3.74563	1.84001	-2.03566	0.041785	0.214918
DPP6	ENSG00000130226	248.073	2.08052	1.02219	2.03536	0.0418147	0.215033
NA	ENSG00000288535	28.0018	3.80352	1.86879	2.03528	0.0418224	0.215036
ABCG8	ENSG00000143921	87.8819	-2.26275	1.11214	-2.03459	0.0418918	0.215331
NA	ENSG00000264727	21.3704	4.12526	2.02762	2.03453	0.0418981	0.215331
NA	ENSG00000256056	31.7013	4.03693	1.98424	2.03449	0.0419017	0.215331
NA	ENSG00000273691	80.9717	-2.17723	1.0702	-2.03442	0.0419092	0.215331
TRPM3	ENSG00000083067	179.419	1.93165	0.949614	2.03414	0.0419376	0.21544
NA	ENSG00000248242	12.7957	5.22384	2.56835	2.03393	0.0419587	0.21551
CA7	ENSG00000168748	21.2546	-4.92352	2.4208	-2.03385	0.0419672	0.215517
CYP4F29P	ENSG00000228314	77.3393	2.22518	1.09412	2.03376	0.0419759	0.215523
LAMTOR2	ENSG00000116586	56.2763	2.37572	1.16825	2.03356	0.0419959	0.215586
CEACAM7	ENSG00000007306	42.206	2.81014	1.38195	2.03345	0.0420068	0.215586
NA	ENSG00000270915	13.0683	6.61349	3.2525	2.03335	0.0420169	0.215586
OR8D4	ENSG00000181518	15.3899	4.63159	2.27796	2.03322	0.0420306	0.215586
NA	ENSG00000202260	25.1529	-3.55117	1.74658	-2.03322	0.0420306	0.215586
SFRP1	ENSG00000104332	57.7268	-3.85565	1.89634	-2.0332	0.0420319	0.215586
FAM163B	ENSG00000196990	15.6403	5.50134	2.70594	2.03306	0.0420463	0.215622
NA	ENSG00000273461	13.7011	-5.21544	2.56558	-2.03285	0.0420672	0.215692
NA	ENSG00000215515	19.709	-5.17705	2.54702	-2.03259	0.042094	0.215781
LINC01447	ENSG00000236078	30.4959	3.588	1.76528	2.03254	0.0420994	0.215781
GAU1	ENSG00000255474	13.6184	-5.45258	2.68299	-2.03228	0.0421255	0.215878
NA	ENSG00000272669	38.8382	-3.23578	1.59233	-2.03211	0.0421427	0.215928
BMX	ENSG00000102010	34.9572	-3.38206	1.6645	-2.03188	0.0421654	0.216003
RNU6-94P	ENSG00000271819	33.205	2.95779	1.45574	2.03182	0.042172	0.216003
KDM8	ENSG00000155666	159.937	2.21352	1.08949	2.03171	0.0421826	0.21602
RN7SKP134	ENSG00000200830	15.0464	4.94105	2.43242	2.03133	0.0422212	0.216174
ANAPC1P1	ENSG00000233673	60.3167	-2.55233	1.25652	-2.03127	0.0422273	0.216174
SLCO2A1	ENSG00000174640	76.3448	2.55461	1.25789	2.03087	0.0422682	0.216345
NA	ENSG00000238176	16.4758	4.80321	2.36526	2.03074	0.0422818	0.216377
NA	ENSG00000186268	48.0038	4.21637	2.07643	2.03059	0.0422966	0.216416
NA	ENSG00000232230	15.023	4.94947	2.43756	2.0305	0.0423055	0.216423
ETV4	ENSG00000175832	44.2552	3.70899	1.82671	2.03042	0.042314	0.216429
CTNNA3	ENSG00000183230	117.099	2.09566	1.03243	2.02983	0.0423743	0.2167
ANKRD30B	ENSG00000180777	61.2991	2.8094	1.38412	2.02973	0.0423835	0.216709
TACC3	ENSG00000013810	493.716	-1.56615	0.771661	-2.02958	0.0423988	0.216747
HEATR5A-DT	ENSG00000250365	17.6921	-4.02457	1.98302	-2.02952	0.0424056	0.216747
PITPNM3	ENSG00000091622	94.2189	2.51571	1.23979	2.02915	0.0424431	0.2169
NA	ENSG00000270210	84.3902	2.08136	1.02577	2.02908	0.0424502	0.2169
NXF3	ENSG00000147206	65.9733	2.76241	1.36163	2.02876	0.0424828	0.216989
NA	ENSG00000286274	107.897	2.9672	1.46257	2.02876	0.0424829	0.216989
NA	ENSG00000233225	93.1097	2.16063	1.06504	2.02869	0.0424901	0.216989
VILL	ENSG00000136059	201.602	-1.75213	0.863771	-2.02846	0.0425133	0.216989
BDNF	ENSG00000176697	45.2464	-3.39389	1.67316	-2.02843	0.0425167	0.216989
NA	ENSG00000237747	48.5552	4.16705	2.05439	2.02836	0.0425233	0.216989
NA	ENSG00000286666	32.1204	3.22984	1.59235	2.02834	0.0425255	0.216989
LOC101928896	ENSG00000255084	17.8004	3.79105	1.86905	2.02833	0.0425266	0.216989
GJC1	ENSG00000182963	81.9379	2.28729	1.12802	2.02771	0.0425894	0.217272
NA	ENSG00000279344	44.6295	-2.80726	1.38452	-2.02761	0.0426005	0.217291
ZNF514	ENSG00000144026	310.358	-1.81501	0.895202	-2.02748	0.0426129	0.217316
EDA2R	ENSG00000131080	181.401	2.33505	1.15181	2.02729	0.0426326	0.217332
LINC01568	ENSG00000258779	101.793	2.68392	1.32392	2.02726	0.0426362	0.217332
SLC38A3	ENSG00000188338	24.0174	-4.76176	2.34889	-2.02724	0.0426382	0.217332
NA	ENSG00000229081	21.3097	4.62617	2.28219	2.02707	0.0426548	0.217337
ADAMDEC1	ENSG00000134028	52.6297	2.45577	1.21153	2.02699	0.0426629	0.217337
NA	ENSG00000237806	51.2096	3.17538	1.56658	2.02695	0.0426672	0.217337
ERICH2	ENSG00000239467	12.6866	5.81962	2.87125	2.02686	0.042677	0.217337
NA	ENSG00000202344	12.6781	5.5231	2.72498	2.02684	0.0426785	0.217337
ACTG1P15	ENSG00000259904	16.4953	4.72919	2.33334	2.0268	0.0426834	0.217337
CSF3	ENSG00000108342	21.5869	-4.90233	2.41901	-2.02659	0.0427045	0.217407
NA	ENSG00000284823	13.3627	4.81758	2.37739	2.02641	0.0427224	0.217455
NA	ENSG00000249042	125.768	-2.43707	1.20269	-2.02635	0.0427287	0.217455
COASY	ENSG00000068120	84.4426	-2.15181	1.06211	-2.02597	0.0427675	0.217612
NA	ENSG00000225051	34.6756	2.85717	1.41031	2.02591	0.0427744	0.217612
NAMA	ENSG00000271086	62.342	2.72107	1.34323	2.02577	0.0427887	0.217647
NA	ENSG00000274823	45.3114	9.76294	4.81973	2.02562	0.0428039	0.217687
SNRNP35	ENSG00000184209	114.48	-1.99106	0.983026	-2.02544	0.0428218	0.21774
RPL7AP29	ENSG00000248843	14.4258	5.30118	2.61742	2.02534	0.042832	0.217755
LPGAT1-AS1	ENSG00000229258	17.7822	4.46609	2.20522	2.02524	0.0428429	0.217772
NA	ENSG00000236300	23.6756	3.71247	1.83339	2.02491	0.0428761	0.217837
NA	ENSG00000284543	197.949	1.91126	0.94387	2.02491	0.0428762	0.217837
NA	ENSG00000264488	17.7572	4.57772	2.26073	2.02489	0.0428789	0.217837
MDH2	ENSG00000146701	145.458	-1.96366	0.96979	-2.02483	0.0428853	0.217837
RABEP1	ENSG00000029725	874.405	-1.46614	0.724192	-2.02452	0.0429169	0.217909
NEUROD4	ENSG00000123307	12.6198	-5.91173	2.92021	-2.02442	0.0429266	0.217909
LOC100129434	ENSG00000233251	28.5236	3.53042	1.74399	2.02433	0.0429359	0.217909
NA	ENSG00000287574	24.2591	-5.20527	2.57139	-2.0243	0.0429391	0.217909
NA	ENSG00000276449	39.514	-3.46696	1.7127	-2.02427	0.0429428	0.217909
CHST14	ENSG00000169105	29.3598	-3.86631	1.90999	-2.02426	0.0429437	0.217909
NA	ENSG00000286529	241.88	2.55155	1.26086	2.02366	0.0430053	0.218183
NBPF6	ENSG00000186086	23.9967	3.72984	1.84324	2.02353	0.0430189	0.218211
NA	ENSG00000213701	19.2095	3.94664	1.95049	2.02342	0.0430304	0.218211
NA	ENSG00000287093	13.8618	-4.96002	2.45134	-2.02339	0.043033	0.218211
NA	ENSG00000224367	78.6535	2.35	1.16162	2.02305	0.0430685	0.21834
HAVCR1	ENSG00000113249	51.0848	-2.59536	1.28293	-2.023	0.0430733	0.21834
GUSBP1	ENSG00000183666	143.833	-1.98967	0.983582	-2.02288	0.0430858	0.218366
C12orf76	ENSG00000174456	110.56	-2.03798	1.00766	-2.02249	0.0431257	0.218509
PERP	ENSG00000112378	73.9835	2.36192	1.16785	2.02246	0.043129	0.218509
RPL21P10	ENSG00000239272	13.9167	-5.08783	2.5158	-2.02235	0.0431399	0.218509
NA	ENSG00000267650	41.1579	3.75462	1.85659	2.02232	0.0431436	0.218509
NA	ENSG00000251199	46.8833	2.92625	1.44706	2.02221	0.043155	0.218529
NA	ENSG00000283148	13.7076	5.17399	2.55888	2.02197	0.0431791	0.218583
KCNAB1	ENSG00000169282	284.496	1.60439	0.793482	2.02196	0.0431805	0.218583
CENPBD1P	ENSG00000177946	24.7298	-3.5312	1.74652	-2.02185	0.0431924	0.218605
RAB15	ENSG00000139998	72.572	-2.25526	1.11561	-2.02154	0.0432238	0.218725
NA	ENSG00000278107	59.4843	3.43123	1.69739	2.02147	0.0432308	0.218725
IGLON5	ENSG00000142549	135.033	3.11348	1.54053	2.02104	0.0432758	0.218915
CNTN6	ENSG00000134115	19.9409	3.96514	1.96204	2.02093	0.043287	0.218934
BNIP5	ENSG00000189325	39.6042	3.02705	1.49797	2.02076	0.0433042	0.218959
NA	ENSG00000253299	16.7548	5.18521	2.566	2.02074	0.043307	0.218959
NA	ENSG00000285896	18.083	4.68093	2.31688	2.02036	0.043346	0.219108
NA	ENSG00000286496	50.0922	2.74509	1.35875	2.02031	0.0433513	0.219108
NA	ENSG00000287591	52.3955	-2.7774	1.37487	-2.02012	0.0433706	0.21915
CTR9	ENSG00000198730	556.269	-1.5458	0.765215	-2.02009	0.0433744	0.21915
NA	ENSG00000226994	43.3569	2.88353	1.42764	2.01979	0.0434052	0.219267
NA	ENSG00000243694	19.3747	4.32103	2.13942	2.01972	0.0434125	0.219267
OR7G2	ENSG00000170923	55.7376	2.7953	1.38419	2.01945	0.0434403	0.219338
NA	ENSG00000260326	19.7528	5.05791	2.50461	2.01944	0.0434415	0.219338
NA	ENSG00000270632	55.5026	3.06009	1.51544	2.01927	0.0434592	0.21939
LONRF1	ENSG00000154359	186.486	-1.89573	0.938922	-2.01905	0.0434822	0.219469
DEFB125	ENSG00000178591	17.2785	4.56932	2.26338	2.0188	0.0435076	0.219533
GGH	ENSG00000137563	341.163	1.85968	0.921189	2.01878	0.0435099	0.219533
ING4	ENSG00000111653	43.5974	-2.90208	1.43782	-2.01839	0.0435509	0.219702
MGST3	ENSG00000143198	312.801	-1.70308	0.843845	-2.01823	0.0435669	0.219745
OGFOD1	ENSG00000087263	151.597	-1.80685	0.895351	-2.01804	0.0435873	0.219811
NA	ENSG00000256146	80.4322	2.85165	1.41316	2.01792	0.0436001	0.219824
LINC00710	ENSG00000229240	52.0665	2.84246	1.40874	2.01773	0.0436194	0.219824
ZNF628	ENSG00000197483	26.0302	-3.85843	1.91227	-2.01773	0.0436198	0.219824
STX18-AS1	ENSG00000247708	531.979	1.57818	0.782194	2.01764	0.0436289	0.219824
FADS6	ENSG00000172782	25.1586	5.074	2.51502	2.01748	0.0436457	0.219824
TVP23C	ENSG00000175106	381.079	1.82085	0.902543	2.01746	0.0436471	0.219824
RAC1P8	ENSG00000234033	15.9979	5.62622	2.78877	2.01746	0.0436478	0.219824
PPARGC1A	ENSG00000109819	185.784	2.00014	0.991425	2.01744	0.0436497	0.219824
NA	ENSG00000280734	210.181	2.06925	1.02601	2.0168	0.0437167	0.220122
NFIA	ENSG00000162599	1225.38	1.46655	0.727193	2.01673	0.0437238	0.220122
RBL1	ENSG00000080839	546.75	-1.49649	0.742073	-2.01664	0.0437335	0.220133
NA	ENSG00000256588	25.1852	-4.13502	2.0507	-2.01639	0.0437592	0.220225
NA	ENSG00000261751	19.3784	-5.183	2.57079	-2.01611	0.0437884	0.220334
TMEM63C	ENSG00000165548	174.185	2.03107	1.00757	2.01582	0.043819	0.220421
OR52K1	ENSG00000196778	61.6121	2.3419	1.16177	2.0158	0.0438206	0.220421
NA	ENSG00000285838	17.2127	4.82344	2.3929	2.01573	0.0438286	0.220423
ITGA6	ENSG00000091409	2449.33	-1.33038	0.660193	-2.01513	0.0438909	0.22064
GDAP1	ENSG00000104381	461.969	1.59922	0.793618	2.0151	0.0438947	0.22064
NA	ENSG00000255158	43.6367	-3.71813	1.84518	-2.01506	0.0438987	0.22064
MTND6P25	ENSG00000255316	89.9977	2.27226	1.12772	2.01493	0.0439123	0.22064
RPRD1B	ENSG00000101413	596.16	1.67171	0.829667	2.01492	0.0439132	0.22064
LETR1	ENSG00000248441	94.8799	2.2126	1.09813	2.01489	0.0439167	0.22064
RN7SL660P	ENSG00000278746	23.5935	4.44745	2.20743	2.01476	0.0439296	0.220667
EOMES	ENSG00000163508	154.95	-1.90613	0.946166	-2.01459	0.043948	0.220668
ANTXRL	ENSG00000274209	148.423	2.22234	1.10322	2.01441	0.0439669	0.220668
MORF4L2	ENSG00000123562	464.374	-1.58355	0.786117	-2.01439	0.0439688	0.220668
TRAV8-3	ENSG00000211787	18.2956	-4.58211	2.2747	-2.01438	0.04397	0.220668
NA	ENSG00000232050	12.7108	6.06183	3.0093	2.01437	0.0439711	0.220668
CDKN2C	ENSG00000123080	20.1144	-3.70342	1.83854	-2.01433	0.0439747	0.220668
CPVL-AS2	ENSG00000272568	236.87	-2.01062	0.998225	-2.01419	0.0439891	0.220703
RARRES1	ENSG00000118849	20.7764	-4.18205	2.07649	-2.014	0.0440096	0.220762
NA	ENSG00000285817	19.8411	4.29277	2.13153	2.01394	0.044016	0.220762
THAP1	ENSG00000131931	27.436	-3.77837	1.8762	-2.01384	0.0440261	0.220775
LARS1	ENSG00000133706	1832.76	-1.4035	0.696963	-2.01374	0.0440366	0.220787
GOLGA8T	ENSG00000261247	56.8012	2.71167	1.34662	2.01368	0.0440434	0.220787
HSD17B8	ENSG00000204228	20.9892	-4.18003	2.07605	-2.01346	0.0440666	0.220866
NA	ENSG00000231188	21.2475	4.37891	2.17503	2.01326	0.044087	0.220913
CDH4	ENSG00000179242	39.4657	3.03986	1.50995	2.01323	0.044091	0.220913
NA	ENSG00000279806	17.2945	-5.20133	2.58397	-2.01292	0.0441226	0.221004
ENC1	ENSG00000171617	215.109	-2.14656	1.06641	-2.01288	0.0441269	0.221004
NA	ENSG00000231189	14.128	5.52406	2.74446	2.0128	0.0441352	0.221004
NA	ENSG00000227157	66.7694	3.20629	1.59299	2.01275	0.0441413	0.221004
GRM4	ENSG00000124493	306.644	2.16928	1.07783	2.01264	0.0441528	0.221004
FAR2	ENSG00000064763	217.936	-1.88775	0.938024	-2.01248	0.0441696	0.221004
ADPRH	ENSG00000144843	74.5088	-2.48814	1.23637	-2.01245	0.0441726	0.221004
RBPMS2	ENSG00000166831	85.7136	2.24529	1.11571	2.01243	0.0441751	0.221004
DGKK	ENSG00000274588	159.416	2.39272	1.18898	2.01241	0.0441768	0.221004
RNA5SP143	ENSG00000252745	12.3145	5.55915	2.76345	2.01167	0.0442547	0.221341
NA	ENSG00000268279	22.1314	-4.11939	2.04785	-2.01157	0.0442653	0.221341
ABCC11	ENSG00000121270	122.768	2.36703	1.17672	2.01156	0.0442668	0.221341
ZC3H10	ENSG00000135482	210.687	-1.66477	0.827769	-2.01116	0.0443091	0.221499
RPS2P29	ENSG00000219470	51.1455	3.0398	1.51155	2.01105	0.0443198	0.221499
NA	ENSG00000280287	67.8812	-2.37834	1.18264	-2.01104	0.0443209	0.221499
CIAO1	ENSG00000144021	689.716	-1.60177	0.796519	-2.01096	0.04433	0.221507
GACAT1	ENSG00000232991	16.5041	4.70482	2.33982	2.01076	0.0443503	0.221571
NA	ENSG00000238045	30.0565	-3.4184	1.70027	-2.01051	0.0443775	0.22164
FCRLB	ENSG00000162746	13.3832	-5.55784	2.76449	-2.01044	0.0443849	0.22164
SPHK1	ENSG00000176170	22.2186	-3.53803	1.75985	-2.01042	0.0443867	0.22164
ZWILCH	ENSG00000174442	98.6219	-2.19191	1.09051	-2.00999	0.0444323	0.22183
FAM183BP	ENSG00000164556	148.396	1.79775	0.894526	2.00972	0.0444607	0.221934
NA	ENSG00000234017	90.1438	-2.19388	1.09173	-2.00955	0.0444789	0.221942
CYP24A1	ENSG00000019186	39.0157	3.6862	1.83439	2.0095	0.0444846	0.221942
LEO1	ENSG00000166477	538.736	-1.49064	0.741825	-2.00943	0.0444917	0.221942
RPH3AL	ENSG00000181031	70.091	2.34152	1.16527	2.00942	0.0444925	0.221942
LRP4	ENSG00000134569	90.8717	2.20476	1.09731	2.00925	0.0445109	0.221978
TMEM161A	ENSG00000064545	73.129	-2.41145	1.2002	-2.00921	0.0445146	0.221978
NA	ENSG00000198237	110.621	2.65664	1.32233	2.00906	0.0445312	0.222022
ZNF268	ENSG00000090612	231.738	-2.01891	1.00521	-2.00844	0.0445963	0.222309
NA	ENSG00000270739	27.3485	-3.80443	1.89447	-2.00818	0.0446246	0.222396
NA	ENSG00000286468	32.6346	-3.66454	1.82485	-2.00814	0.0446287	0.222396
NA	ENSG00000287624	28.3714	-3.83723	1.91092	-2.00805	0.0446379	0.222404
NA	ENSG00000237061	16.6431	-5.86677	2.9221	-2.00772	0.0446729	0.22254
SNRNP27	ENSG00000124380	95.9544	-2.15335	1.07263	-2.00754	0.0446922	0.222599
NA	ENSG00000263164	32.84	3.2022	1.59518	2.00743	0.0447041	0.222621
NOX5	ENSG00000255346	171.839	2.21733	1.10468	2.00721	0.0447275	0.222681
RBM48	ENSG00000127993	328.632	-1.79382	0.893712	-2.00716	0.044733	0.222681
IGIP	ENSG00000182700	93.5624	-2.05265	1.02269	-2.0071	0.0447389	0.222681
SLC26A1	ENSG00000145217	16.6712	-4.67547	2.32955	-2.00702	0.044747	0.222684
OR8I2	ENSG00000172154	42.5372	9.67204	4.81987	2.0067	0.0447812	0.222816
ARHGEF33	ENSG00000214694	22.2673	-4.23678	2.11161	-2.00642	0.0448115	0.222929
FAM9B	ENSG00000177138	55.4016	2.50411	1.2481	2.00635	0.044819	0.222929
NA	ENSG00000219163	23.5321	3.63479	1.81179	2.00619	0.0448359	0.222938
NA	ENSG00000230628	75.7777	2.58622	1.28912	2.00619	0.0448361	0.222938
NA	ENSG00000243107	88.8347	-2.33594	1.16452	-2.00593	0.0448636	0.223038
KRT73-AS1	ENSG00000257495	33.7955	-3.35899	1.67486	-2.00554	0.0449052	0.223207
COA6-AS1	ENSG00000231663	57.4387	2.74722	1.3699	2.00542	0.0449183	0.223234
NUTM2B	ENSG00000188199	62.2049	-2.86919	1.43085	-2.00524	0.0449373	0.223291
TCP10L3	ENSG00000203690	32.9355	3.63359	1.81218	2.00509	0.0449531	0.223332
LRRC1	ENSG00000137269	128.62	2.1973	1.09628	2.00433	0.0450345	0.223699
NA	ENSG00000280334	67.054	-2.68104	1.33773	-2.00417	0.0450517	0.223746
NA	ENSG00000287667	12.6346	5.17274	2.58133	2.00391	0.04508	0.223849
NA	ENSG00000283761	104.053	2.07135	1.0337	2.00383	0.0450882	0.223852
LINC01173	ENSG00000280744	17.1955	4.98669	2.48874	2.0037	0.0451025	0.223885
NA	ENSG00000286032	17.318	4.52026	2.25652	2.00321	0.0451553	0.224085
DGAT2	ENSG00000062282	105.754	1.98255	0.989704	2.00318	0.045158	0.224085
NA	ENSG00000256314	19.8323	-4.335	2.16423	-2.00302	0.0451747	0.22413
PTPN14	ENSG00000152104	410.301	1.63487	0.816265	2.00287	0.0451917	0.224177
UNC93B1	ENSG00000110057	132.098	-2.46154	1.22905	-2.00279	0.0451997	0.224179
PRPF40B	ENSG00000110844	52.1063	-2.64272	1.31961	-2.00265	0.0452144	0.224194
CYBRD1	ENSG00000071967	183.055	-1.90275	0.950133	-2.00261	0.0452191	0.224194
SP7	ENSG00000170374	69.3312	2.69342	1.345	2.00255	0.0452257	0.224194
PRDM14	ENSG00000147596	13.9205	5.46063	2.72698	2.00245	0.0452369	0.224212
OR11H1	ENSG00000130538	14.4491	6.02357	3.00885	2.00195	0.0452902	0.224413
NA	ENSG00000236555	72.7007	2.48901	1.24335	2.00186	0.0452996	0.224413
NA	ENSG00000260273	23.4346	-3.55302	1.77486	-2.00186	0.0453003	0.224413
SH3GL3	ENSG00000140600	21.2003	4.48837	2.24229	2.00169	0.0453176	0.224445
LINC01111	ENSG00000254300	21.3672	3.57368	1.78541	2.00159	0.0453283	0.224445
NA	ENSG00000280242	24.4328	3.85898	1.92796	2.00158	0.0453296	0.224445
NA	ENSG00000179082	63.1713	-2.39226	1.19533	-2.00134	0.0453558	0.224497
NA	ENSG00000273058	31.5657	-3.6134	1.80557	-2.00124	0.045366	0.224497
MTCO1P3	ENSG00000228930	15.9023	4.93655	2.4668	2.00119	0.0453714	0.224497
FAM230B	ENSG00000215498	17.7109	3.76456	1.88117	2.00118	0.0453729	0.224497
BAZ1A-AS1	ENSG00000258738	22.5554	-4.20467	2.10115	-2.00112	0.045379	0.224497
NA	ENSG00000253484	15.1216	4.83332	2.41538	2.00106	0.0453858	0.224497
NA	ENSG00000257924	47.5511	2.97661	1.48776	2.00073	0.0454213	0.224617
LINC02790	ENSG00000237435	57.4294	2.39017	1.19468	2.00068	0.0454269	0.224617
NA	ENSG00000283176	19.5912	-4.34429	2.1715	-2.00059	0.0454364	0.224617
COPG2	ENSG00000158623	205.512	-1.70278	0.851157	-2.00055	0.0454406	0.224617
LOC101927358	ENSG00000227809	13.57	-5.37742	2.68815	-2.00041	0.0454555	0.224645
ADIPOQ	ENSG00000181092	20.9948	4.29001	2.14472	2.00027	0.0454713	0.224645
NA	ENSG00000287141	27.1395	-3.94793	1.97378	-2.00018	0.0454805	0.224645
FBXL13	ENSG00000161040	75.7095	-2.50105	1.25044	-2.00014	0.0454854	0.224645
NA	ENSG00000267340	41.6125	9.64043	4.81992	2.00012	0.0454869	0.224645
OR5A2	ENSG00000172324	58.7277	2.68527	1.34258	2.00008	0.045492	0.224645
NA	ENSG00000270019	33.1662	-3.37503	1.68767	-1.99982	0.0455195	0.224743
LINC01414	ENSG00000253554	30.1321	3.26265	1.63165	1.9996	0.0455431	0.224821
NUP42	ENSG00000136243	70.9375	-2.32223	1.16146	-1.99941	0.0455639	0.224887
DSCAM	ENSG00000171587	131.405	1.90268	0.951687	1.99927	0.0455789	0.224922
NA	ENSG00000270120	14.6176	-4.90758	2.45478	-1.9992	0.0455868	0.224924
CDC42EP4	ENSG00000179604	52.264	-2.63033	1.31612	-1.99855	0.0456568	0.225232
WDR70	ENSG00000082068	581.241	1.47672	0.738945	1.99842	0.0456709	0.225263
ZFY	ENSG00000067646	45.3934	-3.74715	1.87528	-1.99818	0.0456966	0.225327
TERB1	ENSG00000249961	29.2746	-3.85014	1.92684	-1.99816	0.0456992	0.225327
IGHMBP2	ENSG00000132740	318.524	1.63793	0.819861	1.99782	0.0457367	0.225472
THAP2	ENSG00000173451	174.404	-1.93848	0.97033	-1.99775	0.0457439	0.225472
FAM90A27P	ENSG00000189348	22.5116	-4.86949	2.4376	-1.99766	0.0457533	0.225481
C17orf58	ENSG00000186665	38.3009	-3.01398	1.50901	-1.99732	0.0457904	0.225626
KIRREL3	ENSG00000149571	92.3476	2.16862	1.08587	1.99714	0.0458102	0.225686
NA	ENSG00000271252	14.5561	5.73628	2.87244	1.997	0.0458249	0.22572
RPP38	ENSG00000152464	40.2376	-2.93159	1.46811	-1.99685	0.0458414	0.225764
CLCC1	ENSG00000121940	429.117	-1.5935	0.798066	-1.9967	0.0458579	0.225806
PCDHB1	ENSG00000171815	112.379	2.97836	1.49169	1.99663	0.0458654	0.225806
IL36B	ENSG00000136696	127.428	-2.93336	1.46927	-1.99647	0.0458832	0.225856
NA	ENSG00000255790	39.9147	2.77338	1.38935	1.99618	0.0459146	0.225973
ACAD8	ENSG00000151498	500.001	1.59328	0.798193	1.9961	0.0459225	0.225975
OR11H2	ENSG00000258453	18.8481	4.48017	2.24471	1.99588	0.0459472	0.226045
NA	ENSG00000254272	32.5344	-3.63182	1.81972	-1.99582	0.0459538	0.226045
NA	ENSG00000272402	116.961	-2.10981	1.05718	-1.9957	0.0459661	0.226045
NA	ENSG00000261544	76.1755	-2.61962	1.31273	-1.99555	0.045983	0.226045
NA	ENSG00000275734	42.7739	3.04161	1.52421	1.99553	0.0459849	0.226045
NA	ENSG00000288541	40.9262	2.80315	1.40476	1.99547	0.0459915	0.226045
NA	ENSG00000286707	35.3834	-2.90485	1.45585	-1.9953	0.0460103	0.226045
NA	ENSG00000237880	20.0744	4.95247	2.48209	1.99528	0.0460125	0.226045
ZNF597	ENSG00000167981	105.049	-1.97769	0.991205	-1.99524	0.0460166	0.226045
NA	ENSG00000176761	12.233	-6.03086	3.02276	-1.99515	0.0460267	0.226045
NA	ENSG00000259700	12.2211	5.72539	2.86973	1.9951	0.0460318	0.226045
WSCD2	ENSG00000075035	111.113	2.4052	1.20557	1.99506	0.0460361	0.226045
NA	ENSG00000285863	217.674	1.85273	0.928658	1.99506	0.0460367	0.226045
TTC39C-AS1	ENSG00000264745	98.7585	-2.41732	1.2117	-1.99499	0.0460445	0.226045
ARMC3	ENSG00000165309	93.2279	2.13209	1.06885	1.99475	0.0460701	0.226134
TNRC18	ENSG00000182095	461.483	-1.64413	0.824334	-1.99449	0.0460981	0.226233
NA	ENSG00000285960	159.246	2.28702	1.14671	1.99442	0.0461057	0.226233
TM4SF1	ENSG00000169908	17.2453	4.55651	2.28507	1.99404	0.046148	0.226338
NA	ENSG00000279620	143.337	-1.96835	0.987131	-1.99401	0.0461513	0.226338
NA	ENSG00000257095	12.7231	4.92057	2.46785	1.99387	0.0461661	0.226338
LAMP3	ENSG00000078081	92.6351	2.02108	1.01371	1.99374	0.0461808	0.226338
POU5F1P3	ENSG00000235602	12.449	-5.1145	2.56528	-1.99374	0.046181	0.226338
NA	ENSG00000274964	30.5864	-3.11767	1.56374	-1.99373	0.0461814	0.226338
NA	ENSG00000258732	60.7353	-3.26456	1.63745	-1.99369	0.0461859	0.226338
LHX8	ENSG00000162624	13.2086	5.88847	2.95377	1.99355	0.0462016	0.226338
STAT1	ENSG00000115415	2307.28	-1.37692	0.690704	-1.9935	0.0462065	0.226338
NA	ENSG00000244119	53.9011	-3.23721	1.6239	-1.99347	0.0462097	0.226338
KCTD10	ENSG00000110906	348.717	-1.70549	0.855543	-1.99345	0.0462117	0.226338
TRIM2	ENSG00000109654	168.358	-1.94894	0.977755	-1.99328	0.0462305	0.226383
NA	ENSG00000270977	125.443	2.14862	1.07796	1.99323	0.0462363	0.226383
NA	ENSG00000267655	66.652	2.23852	1.12317	1.99304	0.0462575	0.22645
OR13A1	ENSG00000256574	14.7827	-5.44959	2.73449	-1.99291	0.0462711	0.226478
IFI44L	ENSG00000137959	634.833	1.48274	0.744121	1.9926	0.0463049	0.226606
NA	ENSG00000279924	12.7709	5.25546	2.63777	1.99239	0.0463286	0.226684
NGFR	ENSG00000064300	21.6964	4.77089	2.39492	1.99208	0.0463618	0.226809
TSHZ1	ENSG00000179981	502.655	-1.56497	0.785701	-1.99181	0.046392	0.226832
NR2C2	ENSG00000177463	1744.66	-1.45226	0.729125	-1.99178	0.0463952	0.226832
NDC80	ENSG00000080986	94.7607	-3.00129	1.50684	-1.99178	0.0463953	0.226832
IPO8P1	ENSG00000224668	41.1351	9.59995	4.81998	1.9917	0.0464041	0.226832
RNU6-199P	ENSG00000199824	24.1385	-3.92812	1.97225	-1.99169	0.046405	0.226832
NA	ENSG00000247699	98.3615	2.37406	1.19212	1.99146	0.0464305	0.226919
CCDC197	ENSG00000175699	36.6122	-3.50932	1.76239	-1.99123	0.0464553	0.227003
LINC01810	ENSG00000237266	46.3134	3.61155	1.81382	1.99113	0.0464666	0.227007
RASGEF1A	ENSG00000198915	172.1	-1.73138	0.869566	-1.99108	0.0464717	0.227007
LSM7	ENSG00000130332	31.8528	-3.18483	1.59983	-1.99073	0.0465109	0.227155
LOC100288123	ENSG00000267244	50.5813	2.98178	1.49788	1.99067	0.0465174	0.227155
NA	ENSG00000254863	23.9066	3.48772	1.7521	1.99059	0.046526	0.22716
NEXN-AS1	ENSG00000235927	44.1921	-3.55852	1.78784	-1.99041	0.0465463	0.227216
SETP11	ENSG00000239570	58.2838	2.75709	1.38523	1.99035	0.0465529	0.227216
NA	ENSG00000283638	17.0064	4.59925	2.31098	1.99017	0.046572	0.227265
ZNF415P1	ENSG00000266127	37.4193	-2.85461	1.43442	-1.99008	0.0465816	0.227265
NA	ENSG00000273369	22.7692	-4.08524	2.05284	-1.99004	0.0465863	0.227265
NA	ENSG00000239519	17.8787	5.13005	2.57832	1.98969	0.0466254	0.227418
KRT42P	ENSG00000214514	230.084	2.41901	1.21594	1.98942	0.046655	0.227478
HAMP	ENSG00000105697	47.2649	2.62899	1.32154	1.98935	0.0466631	0.227478
NA	ENSG00000259232	85.9499	3.25128	1.63438	1.98931	0.0466675	0.227478
CLBA1	ENSG00000140104	35.21	-3.02792	1.52213	-1.98926	0.0466725	0.227478
ZNF354B	ENSG00000178338	152.977	-1.79263	0.90117	-1.98923	0.0466762	0.227478
SMYD2	ENSG00000143499	375.87	-1.68301	0.846116	-1.9891	0.0466898	0.227506
NA	ENSG00000214433	16.3252	5.11771	2.57314	1.9889	0.0467126	0.22758
BID	ENSG00000015475	414.001	-1.72796	0.868892	-1.98869	0.0467351	0.227652
ULK3	ENSG00000140474	227.848	-1.77974	0.894964	-1.98862	0.0467437	0.227656
RNASE7	ENSG00000165799	14.5089	5.64121	2.83705	1.9884	0.046767	0.227717
NA	ENSG00000228625	20.6123	4.43557	2.23077	1.98836	0.0467716	0.227717
LOC107984850	ENSG00000288531	104.905	2.16514	1.08903	1.98814	0.0467958	0.227794
REXO5	ENSG00000005189	47.7525	2.8451	1.43108	1.98808	0.046803	0.227794
LINC02085	ENSG00000214407	71.2138	2.84016	1.42894	1.9876	0.0468564	0.227977
ZNF516-DT	ENSG00000275763	27.8397	-3.77252	1.89805	-1.98757	0.046859	0.227977
CDK2	ENSG00000123374	232.639	1.89189	0.95188	1.98753	0.0468637	0.227977
TARS1	ENSG00000113407	214.748	-1.68501	0.847829	-1.98744	0.0468732	0.227985
TMEM202-AS1	ENSG00000261423	89.0384	-2.98996	1.50455	-1.98728	0.0468914	0.228005
RBM15B	ENSG00000259956	244.593	-1.83593	0.923845	-1.98727	0.0468927	0.228005
ADTRP	ENSG00000111863	311.841	1.67425	0.842677	1.98682	0.0469419	0.228187
NA	ENSG00000264630	175.555	-1.82221	0.917187	-1.98674	0.0469513	0.228187
LINC02684	ENSG00000255512	18.803	4.4928	2.26142	1.98672	0.0469534	0.228187
NA	ENSG00000254373	19.1149	3.88358	1.95537	1.98611	0.0470212	0.228477
TYW3	ENSG00000162623	204.269	-1.80399	0.908352	-1.98601	0.0470327	0.228477
OR8A1	ENSG00000196119	88.6802	2.31415	1.16534	1.98581	0.047054	0.228477
KCTD13	ENSG00000174943	344.6	-1.7736	0.893154	-1.98577	0.0470592	0.228477
DYNLL1P6	ENSG00000248820	12.4271	5.25907	2.64842	1.98574	0.047062	0.228477
NA	ENSG00000256273	22.6184	5.04524	2.54085	1.98565	0.0470718	0.228477
NA	ENSG00000268685	26.3167	4.4262	2.22909	1.98565	0.047072	0.228477
NUDT1	ENSG00000106268	64.7809	2.45277	1.23529	1.98558	0.0470804	0.228477
NA	ENSG00000258565	39.438	-3.40025	1.71251	-1.98553	0.047085	0.228477
BRMS1	ENSG00000174744	120.067	-2.25	1.13323	-1.98548	0.0470907	0.228477
TSBP1	ENSG00000204296	99.8863	2.18888	1.10251	1.98536	0.0471039	0.228488
TDRD15	ENSG00000218819	17.2332	4.30791	2.16992	1.98528	0.0471133	0.228488
NA	ENSG00000263684	29.1432	3.98947	2.00955	1.98525	0.0471163	0.228488
CCNB3	ENSG00000147082	21.6863	-4.44372	2.23853	-1.98511	0.0471322	0.228528
NA	ENSG00000259532	24.6821	4.49406	2.26415	1.98487	0.0471586	0.228594
ZNF718	ENSG00000250312	136.338	-1.91339	0.963997	-1.98485	0.0471615	0.228594
NA	ENSG00000279083	75.6309	2.88537	1.45377	1.98475	0.047172	0.228608
NA	ENSG00000280381	193.599	1.91644	0.965635	1.98465	0.0471839	0.228628
FEZ2	ENSG00000171055	407.106	1.5483	0.780189	1.98451	0.0471986	0.228661
NA	ENSG00000246790	200.326	-2.02174	1.01889	-1.98426	0.0472263	0.228758
NA	ENSG00000288007	41.7723	-3.4258	1.72659	-1.98414	0.0472401	0.228787
TMX4	ENSG00000125827	985.346	-1.54094	0.776798	-1.98371	0.0472885	0.228984
ZNF232	ENSG00000167840	45.552	-3.39782	1.71307	-1.98347	0.0473149	0.229074
PDPK1	ENSG00000140992	493.393	-1.65144	0.832707	-1.98321	0.0473435	0.229174
NA	ENSG00000277744	12.3242	4.89323	2.46766	1.98294	0.0473741	0.229285
HSD17B2	ENSG00000086696	122.989	1.95778	0.987375	1.98281	0.0473883	0.229312
NA	ENSG00000267523	113.119	1.91283	0.964764	1.98269	0.0474019	0.229312
LOC102723566	ENSG00000225032	48.2268	-2.6532	1.33824	-1.98261	0.0474108	0.229312
NA	ENSG00000231703	160.379	1.94688	0.98198	1.98261	0.0474108	0.229312
CYP26C1	ENSG00000187553	12.7346	-5.08218	2.56383	-1.98226	0.0474499	0.229463
RNU6-601P	ENSG00000207270	12.929	-6.25234	3.15455	-1.98201	0.0474785	0.229564
NPLOC4	ENSG00000182446	567.983	-1.60508	0.809918	-1.98178	0.0475041	0.22965
CPS1	ENSG00000021826	223.871	1.64442	0.829801	1.9817	0.047513	0.229655
COLCA1	ENSG00000196167	45.3625	2.72061	1.37293	1.9816	0.0475236	0.229669
NA	ENSG00000275881	16.6846	-4.66642	2.35497	-1.98152	0.0475332	0.229677
EID2	ENSG00000176396	17.3269	-4.44898	2.24557	-1.98123	0.0475657	0.229797
OR4P4	ENSG00000181927	20.8927	-4.86694	2.45676	-1.98104	0.0475865	0.22986
SDR9C7	ENSG00000170426	71.5225	2.8925	1.46027	1.98079	0.0476149	0.229959
S100A7A	ENSG00000184330	150.323	2.29301	1.15769	1.98067	0.0476282	0.229985
NA	ENSG00000250994	20.3422	4.26677	2.15428	1.9806	0.0476365	0.229988
LINC00327	ENSG00000232977	29.0159	3.6601	1.84818	1.98038	0.0476608	0.230067
GIMAP5	ENSG00000196329	317.218	-1.57648	0.796097	-1.98026	0.047674	0.230093
C16orf89	ENSG00000153446	105.688	2.59026	1.30821	1.98001	0.047703	0.230195
ANGEL1	ENSG00000013523	481.273	1.75362	0.885969	1.97933	0.0477789	0.230513
NA	ENSG00000231539	13.331	5.40124	2.72889	1.97928	0.0477843	0.230513
NA	ENSG00000286746	147.48	2.35031	1.1876	1.97904	0.0478112	0.230604
PYGO1	ENSG00000171016	27.2172	-3.72697	1.88339	-1.97886	0.0478319	0.230666
SYPL2	ENSG00000143028	92.9532	2.64829	1.33835	1.97876	0.0478425	0.23068
LINC02368	ENSG00000256659	37.6891	3.30914	1.67246	1.97861	0.0478599	0.23071
TUBAP1	ENSG00000237569	49.0689	3.02211	1.52742	1.97857	0.0478644	0.23071
NA	ENSG00000279637	38.5015	-3.36138	1.69911	-1.97832	0.0478926	0.230808
NA	ENSG00000261218	31.5284	-3.53786	1.78843	-1.97819	0.0479074	0.230841
CHST4	ENSG00000140835	27.1075	4.128	2.08688	1.97808	0.0479201	0.230865
NA	ENSG00000286754	43.0444	3.27341	1.65534	1.97748	0.047987	0.231117
NA	ENSG00000279248	30.7647	3.54552	1.79295	1.97747	0.0479881	0.231117
RPS15AP17	ENSG00000225405	14.5909	-4.93421	2.49553	-1.97722	0.0480172	0.231155
NA	ENSG00000187229	25.2544	3.77735	1.9105	1.97715	0.0480245	0.231155
NA	ENSG00000267787	202.553	-1.6757	0.847555	-1.9771	0.0480305	0.231155
MCHR2	ENSG00000152034	24.495	3.99734	2.02182	1.97709	0.048031	0.231155
RNA5SP180	ENSG00000251990	12.7886	4.80967	2.43274	1.97706	0.0480353	0.231155
NA	ENSG00000253476	16.6937	-4.60512	2.32969	-1.9767	0.0480751	0.231253
SCEL	ENSG00000136155	73.1075	2.5328	1.28134	1.97669	0.0480772	0.231253
UBQLN1-AS1	ENSG00000254473	31.4913	-4.17876	2.1141	-1.97661	0.0480854	0.231253
TTC9B	ENSG00000174521	15.7414	-4.58546	2.31993	-1.97656	0.0480919	0.231253
LINC02685	ENSG00000254654	36.1833	3.46093	1.75102	1.97653	0.048095	0.231253
LARP6	ENSG00000166173	51.0348	3.28348	1.66135	1.97639	0.0481106	0.23129
SLC3A1	ENSG00000138079	110.4	-2.54183	1.28626	-1.97615	0.0481382	0.231295
CAPZA2	ENSG00000198898	768.069	1.40262	0.709785	1.97611	0.0481418	0.231295
TM7SF2	ENSG00000149809	60.6634	-2.81193	1.42299	-1.97607	0.0481467	0.231295
ALG10	ENSG00000139133	42.1334	-3.34585	1.69319	-1.97607	0.0481471	0.231295
FAM228B	ENSG00000219626	378.458	-1.62582	0.822769	-1.97603	0.0481508	0.231295
DOLK	ENSG00000175283	19.7924	-4.31964	2.18625	-1.97582	0.0481749	0.231364
MRPL11	ENSG00000174547	34.974	-3.4782	1.76043	-1.97577	0.0481808	0.231364
SLC6A15	ENSG00000072041	111.253	2.19945	1.11335	1.97552	0.0482086	0.23146
HECW2	ENSG00000138411	193.24	1.7509	0.886335	1.97544	0.0482186	0.23147
LRRC37A5P	ENSG00000204173	26.8927	3.83517	1.94177	1.97509	0.0482574	0.231618
CCT7P2	ENSG00000249958	20.9969	4.21379	2.13364	1.97494	0.0482755	0.231667
NA	ENSG00000225182	12.8016	5.91042	2.993	1.97475	0.0482966	0.231731
TRIM52	ENSG00000183718	544.532	-1.4611	0.739943	-1.97461	0.0483126	0.23177
TRIM56	ENSG00000169871	1000.03	-1.45094	0.734901	-1.97433	0.0483445	0.231885
FENDRR	ENSG00000268388	33.7248	3.29549	1.6695	1.97394	0.0483884	0.232058
H2BC9	ENSG00000275713	20.9027	-4.29215	2.17463	-1.97374	0.0484116	0.232131
SFR1	ENSG00000156384	124.752	-1.96471	0.995466	-1.97365	0.0484211	0.232134
LOC101927950	ENSG00000270174	29.6944	-3.59996	1.82411	-1.97354	0.0484338	0.232134
NA	ENSG00000271071	21.8024	4.84305	2.45414	1.97342	0.0484473	0.232134
NA	ENSG00000219565	42.6351	2.84687	1.44263	1.97339	0.0484512	0.232134
TMEM79	ENSG00000163472	22.1911	-4.01219	2.03315	-1.97339	0.0484516	0.232134
RNASEK	ENSG00000219200	49.0786	2.92849	1.48415	1.97318	0.0484753	0.23221
NA	ENSG00000286214	1220.16	1.76451	0.894383	1.97288	0.048509	0.232318
FBXO28	ENSG00000143756	253.543	-1.67005	0.846543	-1.97279	0.0485191	0.232318
PALB2	ENSG00000083093	152.062	-1.74954	0.886842	-1.97277	0.0485215	0.232318
NA	ENSG00000233783	69.8712	-2.4724	1.25332	-1.97268	0.048532	0.23233
BAG3	ENSG00000151929	192.623	-1.94757	0.98742	-1.97238	0.0485663	0.232457
OR7E163P	ENSG00000251166	23.9327	4.05839	2.05777	1.97223	0.0485836	0.232473
NA	ENSG00000280181	16.6112	-4.74396	2.4054	-1.97221	0.0485855	0.232473
THBS4-AS1	ENSG00000249825	248.757	-1.76098	0.892994	-1.97199	0.0486105	0.232529
SH3TC2-DT	ENSG00000250072	59.7985	3.02436	1.53367	1.97197	0.0486129	0.232529
LOC649133	ENSG00000259541	69.181	2.80577	1.42303	1.97168	0.0486459	0.232648
MTCO1P28	ENSG00000262118	37.5156	3.45481	1.75249	1.97137	0.048682	0.232783
TWF1	ENSG00000151239	307.535	-1.90531	0.966591	-1.97117	0.048705	0.232824
OTX1	ENSG00000115507	15.6344	4.79863	2.43445	1.97114	0.048708	0.232824
TRAJ12	ENSG00000211877	27.4476	-3.73677	1.89579	-1.97108	0.0487142	0.232824
CPA4	ENSG00000128510	36.2894	3.20437	1.62583	1.97092	0.0487333	0.232844
LINC01829	ENSG00000236780	83.6641	2.10374	1.0674	1.97091	0.0487342	0.232844
RPL7P17	ENSG00000214062	29.5095	-3.71949	1.88735	-1.97074	0.0487532	0.232897
ADD3	ENSG00000148700	5362.03	-1.38215	0.701373	-1.97064	0.0487656	0.232918
ZNF565	ENSG00000196357	261.319	1.96166	0.995509	1.97051	0.0487796	0.232937
PPP1R1C	ENSG00000150722	25.8817	-4.71029	2.39045	-1.97046	0.0487854	0.232937
NA	ENSG00000287743	26.8775	3.38084	1.71582	1.97039	0.0487938	0.232939
IL1A	ENSG00000115008	94.865	2.04155	1.03625	1.97014	0.0488218	0.233008
NA	ENSG00000288533	18.0241	5.1379	2.60813	1.96996	0.048843	0.233008
KLRF1	ENSG00000150045	116.457	-1.88059	0.954646	-1.96993	0.0488462	0.233008
NA	ENSG00000272049	16.7442	3.89575	1.9777	1.96984	0.0488567	0.233008
B4GALNT4	ENSG00000182272	17.5085	5.89066	2.99043	1.96984	0.0488572	0.233008
SLC25A51P4	ENSG00000189332	12.5985	4.98632	2.53155	1.96967	0.048876	0.233008
AMER1	ENSG00000184675	217.158	1.84899	0.938755	1.96962	0.048882	0.233008
NA	ENSG00000285627	177.676	1.95805	0.994129	1.96962	0.0488822	0.233008
PPP2R5CP	ENSG00000239557	52.7645	-2.74122	1.39181	-1.96954	0.0488914	0.233008
NA	ENSG00000237387	78.0138	2.09254	1.06246	1.96953	0.0488925	0.233008
NA	ENSG00000236364	151.086	2.00537	1.01821	1.9695	0.0488953	0.233008
NA	ENSG00000279539	18.3487	-4.32787	2.19785	-1.96914	0.0489375	0.233137
NA	ENSG00000286865	122.136	-2.17153	1.10279	-1.96913	0.0489382	0.233137
LINC01152	ENSG00000256124	14.6243	4.79504	2.43521	1.96905	0.0489473	0.233143
LZTFL1	ENSG00000163818	249.575	1.58925	0.807288	1.96863	0.0489953	0.233334
LOC399900	ENSG00000279491	156.15	1.80519	0.917119	1.96832	0.049031	0.233466
NA	ENSG00000269653	89.5696	-2.35697	1.19772	-1.96787	0.0490828	0.233675
NA	ENSG00000226874	21.9279	-4.04917	2.0578	-1.96772	0.0491003	0.233715
TTC9	ENSG00000133985	295.974	-1.53691	0.781111	-1.96759	0.0491149	0.233715
PLOD2	ENSG00000152952	110.285	1.99394	1.0134	1.96757	0.0491172	0.233715
NA	ENSG00000260765	23.2514	3.72898	1.89527	1.96752	0.0491229	0.233715
NA	ENSG00000260971	113.572	2.55304	1.29778	1.96724	0.0491555	0.23381
NA	ENSG00000287015	58.0063	2.43468	1.23763	1.96721	0.0491589	0.23381
ZBTB49	ENSG00000168826	169.422	-2.09442	1.06472	-1.96711	0.0491702	0.233826
SMR3B	ENSG00000171201	64.6308	2.52885	1.28583	1.96671	0.0492165	0.234009
LSINCT5	ENSG00000281560	31.2692	4.13821	2.10434	1.96651	0.0492399	0.234082
NA	ENSG00000235281	84.8803	2.1751	1.10612	1.96642	0.0492499	0.234092
NA	ENSG00000255220	104.052	2.21908	1.12857	1.96628	0.0492669	0.234135
EPHB2	ENSG00000133216	173.495	2.04687	1.04106	1.96615	0.0492816	0.234142
ZNF564	ENSG00000249709	21.5412	-3.99759	2.03323	-1.96612	0.0492842	0.234142
SEMA3F	ENSG00000001617	55.3645	8.79744	4.47497	1.96592	0.0493076	0.23421
TEX2	ENSG00000136478	427.908	-1.57451	0.80095	-1.96581	0.0493211	0.23421
CMC2	ENSG00000103121	537.56	1.42847	0.726705	1.96568	0.049335	0.23421
NA	ENSG00000231276	50.1694	2.98391	1.51801	1.96566	0.0493374	0.23421
RN7SL791P	ENSG00000241291	24.6664	-3.82303	1.94491	-1.96566	0.0493384	0.23421
LOC729966	ENSG00000284797	38.4211	-3.4323	1.7463	-1.96547	0.04936	0.234275
NA	ENSG00000249798	15.5079	5.44881	2.77238	1.96539	0.0493691	0.23428
NA	ENSG00000248747	19.2353	4.2949	2.18545	1.96523	0.0493881	0.234333
GPR171	ENSG00000174946	384.124	-1.53597	0.781665	-1.96499	0.0494149	0.234422
NA	ENSG00000268030	13.0872	-5.21143	2.65234	-1.96484	0.0494327	0.234469
NA	ENSG00000251459	14.6481	4.84444	2.46578	1.96467	0.0494522	0.234523
LINC00479	ENSG00000236384	13.2374	5.38199	2.73955	1.96455	0.0494662	0.234552
ZKSCAN4	ENSG00000187626	69.9356	-2.43387	1.23909	-1.96424	0.0495018	0.234627
RPL5P11	ENSG00000242882	12.9659	-5.1515	2.62266	-1.96422	0.049504	0.234627
NA	ENSG00000285895	37.1814	-2.84904	1.45052	-1.96416	0.0495121	0.234627
RPS2P3	ENSG00000242888	31.3054	3.34997	1.70557	1.96414	0.0495138	0.234627
OXR1	ENSG00000164830	489.358	-1.59895	0.81412	-1.96402	0.0495279	0.234656
P2RY10	ENSG00000078589	418.723	-1.55253	0.7906	-1.96374	0.0495605	0.234772
WWTR1	ENSG00000018408	135.153	1.90303	0.969356	1.96319	0.0496242	0.235036
KCNH2	ENSG00000055118	83.9952	2.1012	1.07037	1.96306	0.0496395	0.235039
MTCO1P31	ENSG00000251476	12.8139	4.79756	2.44393	1.96305	0.0496406	0.235039
NA	ENSG00000258399	12.8763	5.55612	2.83055	1.96292	0.0496559	0.235046
NA	ENSG00000268628	14.3035	4.61671	2.35199	1.9629	0.0496583	0.235046
GHR	ENSG00000112964	60.0161	2.50496	1.27624	1.96276	0.0496735	0.235053
NA	ENSG00000278231	22.2809	-4.16696	2.12303	-1.96275	0.0496757	0.235053
NA	ENSG00000229294	18.4862	4.98562	2.54075	1.96226	0.049732	0.235278
NA	ENSG00000237429	80.5401	2.61261	1.33147	1.9622	0.0497391	0.235278
NCCRP1	ENSG00000188505	84.2573	2.86649	1.46095	1.96207	0.0497542	0.235311
RNU6-118P	ENSG00000252361	93.6905	-2.24525	1.14453	-1.96172	0.0497952	0.235468
NA	ENSG00000257402	23.9105	3.91442	1.99567	1.96146	0.0498256	0.235573
NA	ENSG00000250048	13.9611	5.51358	2.81123	1.96127	0.0498474	0.235639
NA	ENSG00000267264	16.2274	-4.70478	2.39969	-1.96058	0.049928	0.235949
LOC101929290	ENSG00000246477	108.3	-1.90804	0.973205	-1.96057	0.0499291	0.235949
SOD2-OT1	ENSG00000285427	17.6409	-4.24834	2.16742	-1.96009	0.0499855	0.236177
RAF1P1	ENSG00000250040	16.4826	4.12724	2.10589	1.95986	0.0500121	0.236265
POLR3F	ENSG00000132664	260.756	-1.64374	0.838785	-1.95967	0.0500339	0.236331
CHST2	ENSG00000175040	58.7005	-2.39938	1.22477	-1.95904	0.0501082	0.236643
FRAT1	ENSG00000165879	118.727	-2.01632	1.0294	-1.95873	0.0501441	0.236775
MTCYBP35	ENSG00000251340	311.607	2.11814	1.0815	1.95852	0.0501695	0.236814
NA	ENSG00000279489	24.7152	3.6134	1.845	1.95848	0.0501735	0.236814
NA	ENSG00000268272	60.5619	3.24532	1.65708	1.95846	0.0501765	0.236814
NA	ENSG00000261774	25.0128	-4.27278	2.18183	-1.95835	0.0501889	0.236835
LOC100289495	ENSG00000286760	63.0827	3.0024	1.53331	1.95811	0.0502173	0.236876
LINC01019	ENSG00000248118	16.7672	-5.16475	2.63767	-1.95807	0.0502216	0.236876
OR52M2P	ENSG00000226616	16.5154	4.96826	2.53733	1.95807	0.0502218	0.236876
CYP27C1	ENSG00000186684	62.2027	2.92749	1.49516	1.95798	0.050232	0.236886
ACOXL-AS1	ENSG00000204581	27.3986	3.65521	1.86699	1.95781	0.0502525	0.236914
NA	ENSG00000250670	13.496	5.46031	2.78901	1.95779	0.0502546	0.236914
MTFMT	ENSG00000103707	55.4667	-2.47774	1.26562	-1.95773	0.050262	0.236914
HROB	ENSG00000125319	52.6491	-3.37786	1.72563	-1.95746	0.050293	0.237021
FAT1	ENSG00000083857	115.967	2.60047	1.32855	1.95738	0.0503034	0.237021
NA	ENSG00000261146	58.5921	3.2426	1.65667	1.9573	0.0503123	0.237021
LYPLA1	ENSG00000120992	283.56	-1.71423	0.875831	-1.95726	0.0503168	0.237021
TPMT	ENSG00000137364	94.1056	-2.27117	1.16052	-1.95703	0.0503435	0.237076
NA	ENSG00000231584	25.496	-3.85588	1.97028	-1.95702	0.0503447	0.237076
ZNF501	ENSG00000186446	63.455	2.39474	1.22393	1.9566	0.0503947	0.237273
BAHD1	ENSG00000140320	82.4121	-2.10709	1.07701	-1.95642	0.0504151	0.237332
NA	ENSG00000285424	92.0691	2.33531	1.19371	1.95634	0.0504249	0.23734
NA	ENSG00000288063	67.5068	-2.6261	1.34248	-1.95616	0.0504464	0.237403
SLED1	ENSG00000249138	151.955	-2.4039	1.22896	-1.95605	0.0504597	0.237428
NA	ENSG00000238280	13.6375	-5.31997	2.72007	-1.95582	0.0504863	0.237515
NA	ENSG00000285914	23.5527	4.61047	2.35773	1.95547	0.0505275	0.237627
SPANXN2	ENSG00000268988	14.0249	5.61059	2.86919	1.95546	0.0505283	0.237627
RNA5SP217	ENSG00000251768	104.621	2.07492	1.06112	1.95541	0.0505344	0.237627
LOC101929004	ENSG00000288009	13.4343	-4.96355	2.53852	-1.95529	0.0505487	0.237657
RNU7-40P	ENSG00000252206	16.214	-4.52783	2.31578	-1.9552	0.0505592	0.237668
MTND1P2	ENSG00000235646	57.1858	2.6465	1.35402	1.95456	0.0506356	0.237918
IL4I1	ENSG00000104951	35.4981	-3.50204	1.79174	-1.95455	0.0506358	0.237918
PIK3CD-AS2	ENSG00000231789	21.4394	-3.98191	2.03726	-1.95455	0.0506367	0.237918
NA	ENSG00000268949	12.7053	4.76349	2.43739	1.95434	0.050661	0.23795
LINC02641	ENSG00000286344	39.5521	3.55188	1.81745	1.95432	0.0506637	0.23795
NA	ENSG00000234228	72.0649	2.7849	1.42502	1.95428	0.0506676	0.23795
HMGB1P49	ENSG00000230519	15.7201	4.64153	2.37535	1.95404	0.0506961	0.238045
NA	ENSG00000275409	17.6678	-4.39224	2.24787	-1.95396	0.0507062	0.238055
NA	ENSG00000223460	14.3928	5.02962	2.57435	1.95374	0.0507316	0.238136
CAB39L	ENSG00000102547	243.659	2.01154	1.02964	1.95363	0.0507454	0.238163
CRYBB2P1	ENSG00000100058	340.556	-1.53067	0.783591	-1.9534	0.0507721	0.238197
SPIRE1	ENSG00000134278	119.957	-2.46416	1.26151	-1.95335	0.0507786	0.238197
MSR1	ENSG00000038945	170.99	1.71662	0.878818	1.95333	0.0507809	0.238197
TRBV10-1	ENSG00000211717	26.8595	3.96194	2.02853	1.95311	0.0508068	0.238197
FCMR	ENSG00000162894	1924.97	-1.33466	0.683384	-1.95301	0.0508181	0.238197
KCNC2	ENSG00000166006	24.731	3.38052	1.73093	1.95301	0.0508188	0.238197
EXOC5	ENSG00000070367	459.45	-1.60366	0.821127	-1.953	0.0508193	0.238197
SLC9A9-AS1	ENSG00000240012	38.8295	-2.78993	1.42854	-1.95299	0.0508205	0.238197
NA	ENSG00000103832	120.781	2.51721	1.28899	1.95286	0.050836	0.238197
CAMK2G	ENSG00000148660	582.825	-1.53235	0.784673	-1.95285	0.0508375	0.238197
OTOP1	ENSG00000163982	27.4201	3.54539	1.81553	1.95281	0.0508416	0.238197
MAFTRR	ENSG00000261390	88.0673	2.23993	1.14723	1.95246	0.0508836	0.238355
CD38	ENSG00000004468	509.389	1.79108	0.917465	1.9522	0.0509143	0.238452
H2BC8	ENSG00000273802	34.0285	-3.42748	1.75575	-1.95215	0.0509204	0.238452
SNORA1B	ENSG00000199405	61.8195	2.42144	1.24044	1.95208	0.0509287	0.238453
CDK18	ENSG00000117266	106.938	2.29402	1.17526	1.95193	0.0509461	0.238497
LOC101928721	ENSG00000247810	25.5826	3.38573	1.73468	1.95179	0.0509632	0.238539
NA	ENSG00000229254	34.9913	9.33071	4.78098	1.95163	0.050982	0.23855
SPIN4	ENSG00000186767	92.5448	-2.11415	1.08328	-1.95163	0.0509823	0.23855
LOC105373780	ENSG00000283839	87.7167	-2.17455	1.11429	-1.95151	0.0509958	0.23855
NA	ENSG00000283400	54.5565	3.13347	1.60567	1.9515	0.0509982	0.23855
TRAJ3	ENSG00000211886	23.205	-3.95048	2.02445	-1.95139	0.0510111	0.238573
MICAL1	ENSG00000135596	665.526	-1.59062	0.815176	-1.95126	0.0510263	0.238581
NA	ENSG00000273449	61.7022	-2.3751	1.21723	-1.95124	0.0510289	0.238581
NA	ENSG00000278464	18.166	4.54052	2.32717	1.95109	0.051046	0.238589
ZC3H6	ENSG00000188177	924.127	-1.50663	0.772198	-1.95109	0.0510468	0.238589
NA	ENSG00000232970	19.1855	-4.11008	2.10678	-1.95088	0.0510708	0.238663
TOE1	ENSG00000132773	131.551	-2.15001	1.10219	-1.95067	0.0510961	0.238743
NA	ENSG00000199691	72.1457	2.335	1.19714	1.95049	0.0511174	0.238801
GPC5	ENSG00000179399	45.3947	2.77321	1.42184	1.95043	0.0511247	0.238801
NA	ENSG00000225094	14.342	-5.14525	2.63819	-1.9503	0.0511409	0.238816
FAM83G	ENSG00000188522	23.7443	-4.0356	2.06932	-1.9502	0.051152	0.238816
FNTB	ENSG00000257365	87.0827	-2.44699	1.25479	-1.95012	0.0511618	0.238816
ZP3	ENSG00000188372	87.6297	2.35105	1.20561	1.95009	0.0511653	0.238816
PPIAP30	ENSG00000206448	14.3247	-5.52497	2.83335	-1.94998	0.0511787	0.238816
NA	ENSG00000287556	51.1414	3.12692	1.60366	1.94986	0.0511925	0.238816
KCNS3	ENSG00000170745	34.5776	3.11217	1.59613	1.94982	0.0511975	0.238816
INTS5	ENSG00000185085	20.1512	-3.59195	1.84235	-1.94966	0.0512169	0.238816
NA	ENSG00000286450	15.6179	4.73066	2.42643	1.94964	0.0512195	0.238816
KMO	ENSG00000117009	147.128	1.95272	1.00159	1.94962	0.0512211	0.238816
PDZD4	ENSG00000067840	79.7778	-2.12214	1.08849	-1.94961	0.051222	0.238816
RPL5P2	ENSG00000237068	14.3714	4.48169	2.29879	1.94959	0.0512253	0.238816
SCN2B	ENSG00000149575	45.7215	3.08479	1.58243	1.9494	0.0512481	0.238863
REEP1	ENSG00000068615	95.4595	2.16886	1.1126	1.94937	0.0512516	0.238863
NA	ENSG00000248719	20.4716	3.96275	2.03325	1.94897	0.0512986	0.239035
TRBV7-9	ENSG00000278030	17.5536	-4.28647	2.19941	-1.94892	0.0513047	0.239035
ALLC	ENSG00000151360	54.584	2.91142	1.49408	1.94864	0.0513389	0.23914
FTO	ENSG00000140718	1266.84	1.50578	0.772752	1.9486	0.0513435	0.23914
NA	ENSG00000257756	24.1713	4.21634	2.16399	1.94841	0.0513655	0.239171
ZNF37BP	ENSG00000234420	1422.87	-1.45331	0.74592	-1.94835	0.0513735	0.239171
C5orf52	ENSG00000187658	20.1965	4.36325	2.2395	1.94831	0.0513774	0.239171
NA	ENSG00000230223	28.8725	3.5759	1.83545	1.94824	0.051386	0.239171
PLD3	ENSG00000105223	213.519	-1.71749	0.881601	-1.94815	0.0513968	0.239171
STAT5A	ENSG00000126561	552.288	-1.61166	0.827283	-1.94813	0.0513989	0.239171
PRDX2	ENSG00000167815	46.7098	-2.61074	1.3403	-1.94788	0.0514297	0.239237
LOC100421558	ENSG00000255281	26.3455	3.22824	1.65734	1.94784	0.0514339	0.239237
OLFML1	ENSG00000183801	84.2696	2.46837	1.26728	1.94777	0.051443	0.239237
ZNF17	ENSG00000186272	57.502	-2.65358	1.36239	-1.94774	0.0514457	0.239237
RNU6-1322P	ENSG00000201179	12.9843	-5.04027	2.58792	-1.94761	0.0514613	0.239272
RPLP0P8	ENSG00000244640	21.6186	4.97098	2.55259	1.94743	0.0514833	0.239285
SLC47A1	ENSG00000142494	54.3664	-2.65996	1.36591	-1.94739	0.0514883	0.239285
NA	ENSG00000231049	33.1722	3.51864	1.80685	1.94739	0.0514884	0.239285
NA	ENSG00000196301	32.3543	3.6121	1.85495	1.94728	0.0515014	0.239304
ALOX15B	ENSG00000179593	52.1378	2.35167	1.20771	1.94722	0.0515088	0.239304
NA	ENSG00000125631	52.6709	-2.80585	1.44111	-1.947	0.0515351	0.239338
LOC442497	ENSG00000249574	24.6583	3.48904	1.79205	1.94695	0.0515408	0.239338
NA	ENSG00000279336	14.5856	-4.8804	2.50674	-1.94691	0.0515456	0.239338
ADAMTS3	ENSG00000156140	67.1102	3.06568	1.57469	1.94685	0.0515529	0.239338
DYNLT2B	ENSG00000213123	34.9441	-3.40852	1.75083	-1.9468	0.0515588	0.239338
NA	ENSG00000279674	92.1171	2.16736	1.11332	1.94675	0.0515647	0.239338
ULBP3	ENSG00000131019	47.8739	-3.15182	1.61915	-1.94659	0.051584	0.239389
NA	ENSG00000253348	85.5908	3.06429	1.57425	1.94651	0.0515937	0.239396
NA	ENSG00000269707	65.3919	2.44206	1.25464	1.94642	0.0516046	0.239408
COL4A4	ENSG00000081052	214.262	1.87481	0.96329	1.94625	0.0516245	0.239408
NA	ENSG00000287708	38.0967	4.20126	2.15864	1.94625	0.0516249	0.239408
OTOG	ENSG00000188162	156.702	-2.50663	1.28795	-1.94622	0.0516288	0.239408
IGBP1P5	ENSG00000250858	17.7792	4.75446	2.44306	1.94611	0.0516415	0.23943
RPRM	ENSG00000177519	28.4091	3.60056	1.8506	1.94561	0.0517012	0.239669
UPB1	ENSG00000100024	172.606	1.65796	0.85225	1.9454	0.0517274	0.239731
ACO2	ENSG00000100412	253.001	-1.61235	0.828814	-1.94537	0.051731	0.239731
RDH12	ENSG00000139988	31.5625	-3.5472	1.82351	-1.94526	0.0517437	0.239737
AGBL2	ENSG00000165923	152.268	1.73298	0.890892	1.94522	0.0517486	0.239737
LIPT1	ENSG00000144182	51.1258	-2.5057	1.28838	-1.94484	0.0517938	0.239902
GSTM4	ENSG00000168765	157.147	-1.87	0.961549	-1.94478	0.0518014	0.239902
ALDH16A1	ENSG00000161618	173.584	-1.74623	0.897957	-1.94467	0.0518148	0.239902
NA	ENSG00000286084	25.8793	3.87319	1.99174	1.94462	0.0518206	0.239902
LINC00629	ENSG00000227060	98.0355	2.65325	1.36444	1.94457	0.0518263	0.239902
BTBD19	ENSG00000222009	1096.03	1.57881	0.811928	1.94452	0.051833	0.239902
C21orf91-OT1	ENSG00000240770	18.3505	-4.18121	2.15034	-1.94444	0.0518425	0.239908
NA	ENSG00000255303	23.0995	-4.76978	2.45422	-1.9435	0.0519554	0.240393
CCDC159	ENSG00000183401	292.978	1.54631	0.795759	1.94319	0.0519936	0.240515
NA	ENSG00000251536	32.4327	3.50563	1.8041	1.94315	0.0519982	0.240515
NA	ENSG00000250574	14.4815	-4.72659	2.43278	-1.94288	0.0520308	0.240628
TMEM67	ENSG00000164953	260.128	1.56801	0.807126	1.94271	0.0520514	0.240686
NA	ENSG00000275980	14.7799	6.10341	3.14189	1.94259	0.0520652	0.240712
NA	ENSG00000230105	26.9156	-3.75086	1.93112	-1.94233	0.0520972	0.240822
SRGAP1	ENSG00000196935	413.246	1.51838	0.781782	1.9422	0.0521125	0.240854
TTLL10	ENSG00000162571	23.0662	-4.13562	2.12957	-1.94199	0.0521377	0.240933
F2RL1	ENSG00000164251	63.5991	-2.9532	1.52097	-1.94165	0.0521793	0.241025
LINC02693	ENSG00000212719	289.386	1.83954	0.94747	1.94152	0.0521947	0.241025
CLEC20A	ENSG00000188585	24.4338	3.72902	1.92067	1.94152	0.0521955	0.241025
BASP1-AS1	ENSG00000215196	60.144	-2.56702	1.32219	-1.94149	0.0521984	0.241025
PEX6	ENSG00000124587	65.3088	-2.31104	1.19038	-1.94142	0.0522071	0.241025
ZNF853	ENSG00000236609	20.0543	-4.17866	2.15243	-1.94137	0.0522136	0.241025
NA	ENSG00000188828	16.0757	-4.40613	2.26961	-1.94136	0.0522149	0.241025
ANKRD18B	ENSG00000230453	105.06	2.29693	1.18323	1.94123	0.0522299	0.241057
BSPRY	ENSG00000119411	28.372	-3.72859	1.92081	-1.94116	0.0522393	0.241062
DNAJB8	ENSG00000179407	175.407	1.97677	1.01845	1.94096	0.0522632	0.241135
NA	ENSG00000269427	24.905	-3.94325	2.03174	-1.94082	0.0522795	0.241156
NA	ENSG00000287920	495.135	-1.49432	0.769977	-1.94073	0.0522904	0.241156
NA	ENSG00000265781	13.8909	5.47125	2.81919	1.94072	0.0522924	0.241156
LINC02082	ENSG00000242268	29.0252	3.66383	1.88806	1.94053	0.0523155	0.241168
LINC00607	ENSG00000235770	154.352	2.20187	1.13468	1.94051	0.0523175	0.241168
AJUBA	ENSG00000129474	25.3866	-3.90774	2.01384	-1.94044	0.0523258	0.241168
FCF1	ENSG00000119616	124.485	-2.00794	1.0348	-1.94042	0.0523283	0.241168
FDPSP1	ENSG00000225462	16.6381	5.03002	2.59231	1.94036	0.052336	0.241168
HBG2	ENSG00000196565	52.1963	3.4154	1.76025	1.94029	0.0523448	0.241171
NA	ENSG00000251408	21.5089	4.4097	2.2729	1.94012	0.0523649	0.241226
ATP5MG	ENSG00000167283	105.861	-1.981	1.02112	-1.94003	0.052376	0.241239
IFT52	ENSG00000101052	80.6715	-2.26635	1.16828	-1.93991	0.0523907	0.241269
NA	ENSG00000286849	22.6235	-3.5985	1.85506	-1.93983	0.0524005	0.241277
NA	ENSG00000258316	12.1688	6.00679	3.09685	1.93964	0.0524231	0.24134
MIR4639	ENSG00000263712	22.4733	-3.40728	1.75673	-1.93955	0.052434	0.24134
TMEM238L	ENSG00000263429	14.6563	4.19228	2.16151	1.93951	0.0524388	0.24134
AP5S1	ENSG00000125843	175.243	-2.30937	1.19078	-1.93938	0.0524551	0.241377
RAB2B	ENSG00000129472	404.571	-1.6219	0.836375	-1.9392	0.0524769	0.24144
NDUFB4P1	ENSG00000242510	18.1105	-4.16431	2.14756	-1.9391	0.0524897	0.241461
KCNIP3	ENSG00000115041	132.768	2.27372	1.1727	1.93887	0.0525167	0.241528
NA	ENSG00000285725	39.3067	-2.97323	1.53351	-1.93884	0.0525208	0.241528
METTL14-DT	ENSG00000281731	40.9004	-2.8733	1.48203	-1.93877	0.05253	0.241533
LINC02621	ENSG00000234756	14.2863	5.0162	2.58777	1.93843	0.0525709	0.241652
FAM135A	ENSG00000082269	358.811	-1.76597	0.911048	-1.93839	0.0525755	0.241652
NA	ENSG00000273582	42.3315	3.17944	1.64028	1.93835	0.0525806	0.241652
NA	ENSG00000279977	314.526	1.68562	0.869691	1.93818	0.0526011	0.241709
LINC02326	ENSG00000257523	17.1725	4.64916	2.39899	1.93796	0.0526276	0.241791
CLSTN2-AS1	ENSG00000250433	21.0318	3.98307	2.05536	1.9379	0.0526354	0.241791
LINC01126	ENSG00000279873	21.6276	-4.2205	2.17798	-1.9378	0.0526474	0.241808
NA	ENSG00000227722	95.6974	1.94309	1.00283	1.93761	0.0526707	0.241849
HLA-F	ENSG00000204642	1345.48	-1.4484	0.747608	-1.93739	0.0526982	0.241849
TEK	ENSG00000120156	59.511	2.46167	1.27063	1.93737	0.0527003	0.241849
ANGPTL4	ENSG00000167772	15.4721	-5.05165	2.60755	-1.93732	0.0527061	0.241849
NA	ENSG00000002079	150.725	2.13935	1.10429	1.93731	0.0527072	0.241849
NA	ENSG00000257800	64.8155	-2.54582	1.31411	-1.9373	0.0527089	0.241849
C1orf210	ENSG00000253313	29.0223	-3.23216	1.66842	-1.93726	0.0527138	0.241849
HNRNPA3P7	ENSG00000253119	95.8904	2.13331	1.10127	1.93714	0.0527277	0.241875
NA	ENSG00000233419	20.5353	3.98756	2.05883	1.93681	0.0527685	0.242025
CT83	ENSG00000204019	13.842	4.75519	2.45533	1.93668	0.0527842	0.242059
NA	ENSG00000286807	18.9331	4.79063	2.47381	1.93654	0.052802	0.242077
KLRK1-AS1	ENSG00000245648	334.219	-1.50378	0.776541	-1.93652	0.0528045	0.242077
MRS2	ENSG00000124532	152.933	-1.80761	0.933475	-1.93643	0.0528146	0.242086
NA	ENSG00000224905	31.5894	4.18665	2.16215	1.93634	0.0528263	0.242101
NA	ENSG00000279479	19.6317	4.1734	2.15545	1.93621	0.0528423	0.242137
TRBV7-6	ENSG00000211727	48.9349	-2.54649	1.31533	-1.93601	0.0528663	0.242165
DUSP16	ENSG00000111266	863.043	-1.33975	0.692029	-1.93598	0.0528706	0.242165
POU6F2	ENSG00000106536	89.065	2.28438	1.18002	1.93588	0.0528825	0.242165
PGBD2	ENSG00000185220	63.2329	-2.56645	1.32573	-1.93587	0.0528831	0.242165
RGS4	ENSG00000117152	14.5931	5.59673	2.89114	1.93582	0.0528894	0.242165
NA	ENSG00000261485	24.1358	-3.92637	2.02856	-1.93555	0.0529232	0.24226
NA	ENSG00000230910	193.803	1.66754	0.861547	1.93552	0.0529268	0.24226
LDLRAP1	ENSG00000157978	738.775	-1.45016	0.749266	-1.93545	0.0529354	0.242262
NA	ENSG00000287737	74.6378	2.8242	1.45926	1.93537	0.0529453	0.24227
MUTYH	ENSG00000132781	217.938	1.84949	0.955832	1.93495	0.052996	0.242464
NA	ENSG00000277973	48.8816	2.76563	1.42949	1.9347	0.0530277	0.242546
MTND3P7	ENSG00000240824	28.103	3.11996	1.61271	1.9346	0.0530389	0.242546
SUOX	ENSG00000139531	225.933	2.1628	1.11796	1.9346	0.0530392	0.242546
TMEM9	ENSG00000116857	45.0018	-2.80081	1.44779	-1.93454	0.0530469	0.242546
RASGRF2	ENSG00000113319	910.429	-1.50609	0.778599	-1.93436	0.0530692	0.242575
EXOC3L2	ENSG00000283632	19.6069	3.98779	2.06156	1.93435	0.0530696	0.242575
PLEKHS1	ENSG00000148735	172.431	2.47896	1.28162	1.93424	0.053084	0.242603
NA	ENSG00000269729	39.9813	2.68853	1.39009	1.93407	0.0531048	0.242606
DUSP8	ENSG00000184545	77.1292	-2.60702	1.34797	-1.93404	0.053108	0.242606
NA	ENSG00000275106	27.9194	-3.74078	1.93419	-1.93403	0.0531094	0.242606
NOL4L	ENSG00000197183	1616.47	-1.45174	0.750723	-1.93379	0.0531392	0.242678
NA	ENSG00000259378	21.454	-3.99504	2.06598	-1.93372	0.053147	0.242678
OTOA	ENSG00000155719	79.0383	2.40268	1.24253	1.9337	0.05315	0.242678
ZNF180	ENSG00000167384	102.464	-2.05084	1.06067	-1.93353	0.0531713	0.242715
ZNF689	ENSG00000156853	58.7912	-2.5158	1.30116	-1.9335	0.0531745	0.242715
LOC100130044	ENSG00000259922	16.5497	-4.30294	2.22563	-1.93336	0.0531923	0.242759
NA	ENSG00000226919	23.9751	4.37127	2.26117	1.93319	0.0532129	0.242803
MCMBP	ENSG00000197771	608.349	-1.4264	0.737867	-1.93314	0.0532186	0.242803
OR5B17	ENSG00000197786	28.3688	3.30194	1.70833	1.93285	0.0532548	0.242931
NA	ENSG00000235143	280.232	2.31627	1.19848	1.93268	0.0532761	0.24299
HMGB3P26	ENSG00000259428	12.4089	5.02274	2.59912	1.93247	0.053301	0.243066
NA	ENSG00000257781	14.489	5.00901	2.59263	1.93202	0.0533568	0.243283
UBE2E2-DT	ENSG00000233153	444.434	9.23969	4.78279	1.93186	0.0533762	0.243311
LINC02141	ENSG00000261807	45.1393	2.68245	1.38855	1.93184	0.0533796	0.243311
DRICH1	ENSG00000189269	45.3481	2.76145	1.42963	1.93159	0.0534106	0.243383
NA	ENSG00000228480	36.535	4.22701	2.18838	1.93158	0.0534118	0.243383
FAM228A	ENSG00000186453	15.8023	5.24657	2.7166	1.9313	0.0534464	0.243503
POT1	ENSG00000128513	255.589	-1.66903	0.864382	-1.9309	0.0534957	0.24363
ZNF876P	ENSG00000198155	35.3482	-3.40945	1.76574	-1.9309	0.0534959	0.24363
GPC1-AS1	ENSG00000218416	30.3782	-4.41624	2.28725	-1.93081	0.0535065	0.24363
NA	ENSG00000270681	132.729	-2.36049	1.22254	-1.9308	0.0535073	0.24363
CCDC126	ENSG00000169193	135.485	2.48176	1.28551	1.93056	0.0535371	0.243633
SDHAF4	ENSG00000154079	15.9877	-4.55402	2.35893	-1.93055	0.0535388	0.243633
C1orf52	ENSG00000162642	260.229	-1.68495	0.872793	-1.93052	0.0535418	0.243633
RPL7P57	ENSG00000224401	30.809	-3.53909	1.83325	-1.93049	0.0535456	0.243633
DPP4-DT	ENSG00000230918	47.6472	2.45862	1.27361	1.93044	0.0535526	0.243633
NA	ENSG00000236336	15.8671	4.28224	2.21848	1.93026	0.0535744	0.243633
EIF4E3	ENSG00000163412	1465.26	-1.50836	0.781452	-1.9302	0.0535816	0.243633
ARPP19	ENSG00000128989	1255.5	-1.63723	0.848223	-1.93019	0.0535833	0.243633
GTF2I-AS1	ENSG00000232729	219.654	-1.61675	0.837611	-1.93019	0.0535838	0.243633
NA	ENSG00000279137	23.1265	3.36553	1.74368	1.93013	0.0535909	0.243633
TINAG	ENSG00000137251	13.1434	5.17157	2.67965	1.92994	0.0536138	0.2437
AQP4-AS1	ENSG00000260372	156.313	1.90165	0.985412	1.9298	0.0536317	0.243744
NA	ENSG00000259865	311.843	-1.55167	0.804106	-1.92968	0.0536463	0.243753
LINC00269	ENSG00000215162	56.2294	2.71566	1.40733	1.92965	0.0536504	0.243753
ACD	ENSG00000102977	45.4857	-2.59023	1.34242	-1.92952	0.053666	0.243787
ANGPTL2	ENSG00000136859	76.0015	2.49232	1.29198	1.92908	0.0537213	0.243928
FANCF	ENSG00000183161	23.0204	-3.46591	1.7967	-1.92904	0.0537256	0.243928
PEMT	ENSG00000133027	20.3611	-4.07464	2.11229	-1.92902	0.0537286	0.243928
NA	ENSG00000213295	13.9696	4.83456	2.50625	1.929	0.0537303	0.243928
LINC01287	ENSG00000234722	216.325	1.92384	0.997517	1.92863	0.0537774	0.244104
NA	ENSG00000284602	16.5444	-4.30763	2.23362	-1.92854	0.0537876	0.244105
GPR153	ENSG00000158292	12.7794	-6.06551	3.14521	-1.92849	0.0537941	0.244105
EGFR	ENSG00000146648	263.706	1.98853	1.03124	1.9283	0.0538175	0.244173
NA	ENSG00000273387	31.7677	3.81215	1.9773	1.92796	0.05386	0.244316
LINC01688	ENSG00000227181	24.4699	4.0531	2.10237	1.92787	0.0538711	0.244316
NA	ENSG00000249937	156.535	2.10114	1.08995	1.92773	0.0538885	0.244316
USP46	ENSG00000109189	353.979	-1.60628	0.833252	-1.92772	0.0538895	0.244316
NA	ENSG00000255039	16.9064	4.57937	2.37565	1.92763	0.0539015	0.244316
MACIR	ENSG00000181751	22.4566	-3.9066	2.02671	-1.92756	0.0539102	0.244316
LINC00592	ENSG00000258279	69.7488	2.46223	1.27741	1.92752	0.0539152	0.244316
SLIRP	ENSG00000119705	125.111	-2.0348	1.05566	-1.92752	0.0539152	0.244316
NA	ENSG00000254409	37.6755	3.40246	1.76553	1.92716	0.0539593	0.244478
NA	ENSG00000270279	31.9197	3.73737	1.93944	1.92703	0.0539756	0.244514
FAM9A	ENSG00000183304	13.3432	5.36201	2.78277	1.92686	0.0539974	0.244575
CKM	ENSG00000104879	15.3867	-5.02132	2.60608	-1.92677	0.0540077	0.244584
NA	ENSG00000254530	55.499	3.46043	1.79608	1.92666	0.0540221	0.244612
NA	ENSG00000279738	387.346	1.53181	0.795217	1.92628	0.0540698	0.244778
LINC01929	ENSG00000267013	70.7385	2.45069	1.27227	1.92623	0.0540759	0.244778
NA	ENSG00000287454	121.392	1.7852	0.926846	1.9261	0.0540917	0.244778
CAPN12	ENSG00000182472	137.891	1.83928	0.954924	1.9261	0.0540921	0.244778
SLC30A2	ENSG00000158014	24.5164	3.68922	1.91558	1.92591	0.0541161	0.244801
IGKV5-2	ENSG00000211599	12.5129	5.6703	2.94435	1.92582	0.0541263	0.244801
CLK2	ENSG00000176444	515.632	-1.44948	0.752667	-1.92579	0.0541302	0.244801
SHCBP1L	ENSG00000157060	15.4902	4.33985	2.25357	1.92577	0.0541332	0.244801
NA	ENSG00000227712	121.972	2.96078	1.53753	1.92568	0.0541444	0.244801
RNF187	ENSG00000168159	158.148	-1.94042	1.00766	-1.92566	0.0541471	0.244801
NA	ENSG00000255092	37.2102	-3.06725	1.59296	-1.92551	0.0541661	0.244849
NA	ENSG00000285529	21.7251	3.38137	1.75642	1.92515	0.0542108	0.245006
PTGFRN	ENSG00000134247	56.0566	-2.68855	1.39659	-1.92508	0.0542189	0.245006
NA	ENSG00000278911	20.5517	4.44545	2.3093	1.92502	0.0542272	0.245006
NA	ENSG00000286813	205.321	1.61777	0.840415	1.92496	0.054234	0.245006
B4GALNT2	ENSG00000167080	73.4791	2.17791	1.13151	1.92479	0.0542556	0.245066
PDHA1P1	ENSG00000270772	28.6577	2.95409	1.53491	1.9246	0.0542796	0.245136
FHOD3	ENSG00000134775	70.3186	2.31241	1.20166	1.92435	0.0543103	0.245151
NA	ENSG00000287173	20.4501	4.66982	2.42676	1.9243	0.0543165	0.245151
NA	ENSG00000275016	43.4798	2.81715	1.46402	1.92426	0.0543214	0.245151
NA	ENSG00000285971	17.6342	4.51237	2.34501	1.92424	0.0543242	0.245151
ACER2	ENSG00000177076	92.8239	2.02436	1.05204	1.92423	0.0543263	0.245151
BMP7	ENSG00000101144	30.1241	3.28575	1.70764	1.92415	0.0543355	0.245151
NA	ENSG00000248408	18.8337	4.87713	2.53475	1.92411	0.0543411	0.245151
ZNF22	ENSG00000165512	81.2099	-2.15043	1.11799	-1.92347	0.0544213	0.245459
NA	ENSG00000227758	22.8619	-4.81214	2.50185	-1.92343	0.0544261	0.245459
NA	ENSG00000255345	75.1706	7.33714	3.81475	1.92336	0.0544347	0.24546
BEAN1-AS1	ENSG00000261656	27.9182	-3.58562	1.86474	-1.92285	0.0544986	0.245692
NA	ENSG00000212939	120.4	2.25143	1.17091	1.92281	0.0545043	0.245692
NA	ENSG00000228229	32.4733	9.2688	4.82059	1.92275	0.054511	0.245692
IMPACT	ENSG00000154059	162.22	-1.79116	0.931599	-1.92267	0.0545213	0.2457
NA	ENSG00000248356	27.4548	3.54067	1.84165	1.92255	0.0545363	0.245731
NA	ENSG00000201635	22.079	3.53852	1.84081	1.92226	0.0545726	0.245836
NA	ENSG00000271882	17.3472	-4.28264	2.22795	-1.92223	0.0545765	0.245836
YWHAH-AS1	ENSG00000128254	183.446	1.72362	0.896731	1.92211	0.0545918	0.245836
NA	ENSG00000279391	36.5909	2.91827	1.51828	1.92209	0.0545943	0.245836
LOC728138	ENSG00000261819	38.5336	2.60894	1.35738	1.92203	0.0546014	0.245836
NA	ENSG00000224885	18.1369	4.16318	2.16621	1.92188	0.0546215	0.245868
LINC01449	ENSG00000224017	25.3623	4.14144	2.15493	1.92184	0.0546253	0.245868
FAM27E3	ENSG00000274026	14.3822	4.68429	2.43779	1.92154	0.0546641	0.246005
NA	ENSG00000256969	88.1494	2.41062	1.25465	1.92134	0.0546885	0.246077
THBS4	ENSG00000113296	264.559	-1.6382	0.852698	-1.9212	0.0547061	0.246108
CHCHD4	ENSG00000163528	104.155	2.93375	1.52717	1.92104	0.0547267	0.246108
SSBP2	ENSG00000145687	633.172	-1.51297	0.78759	-1.92101	0.0547301	0.246108
PLK4	ENSG00000142731	52.7391	2.30107	1.19785	1.921	0.054732	0.246108
ETNK1	ENSG00000139163	700.317	-1.43764	0.748399	-1.92096	0.0547371	0.246108
IMPDH2	ENSG00000178035	441.359	-1.4975	0.779614	-1.92082	0.054754	0.246146
LINC01506	ENSG00000234506	13.8157	5.14814	2.68037	1.92068	0.054772	0.24619
NA	ENSG00000222007	12.7419	5.85621	3.04963	1.9203	0.0548201	0.246357
MTND2P16	ENSG00000230818	29.5035	3.48082	1.81273	1.9202	0.054832	0.246357
NA	ENSG00000242440	65.8652	2.7131	1.41294	1.92019	0.0548343	0.246357
NA	ENSG00000255882	69.5372	-2.99914	1.56198	-1.92008	0.0548473	0.246378
KIF13A	ENSG00000137177	826.639	1.40383	0.731248	1.91978	0.0548861	0.246494
SSX3	ENSG00000165584	62.453	2.80289	1.46003	1.91975	0.0548899	0.246494
NA	ENSG00000274902	19.0166	4.36824	2.27604	1.91923	0.0549548	0.246737
NA	ENSG00000199349	17.9869	-4.19522	2.18594	-1.91919	0.0549608	0.246737
NA	ENSG00000279434	103.635	-1.95522	1.01888	-1.919	0.054984	0.246751
RSPH9	ENSG00000172426	39.8239	-3.28334	1.71098	-1.91898	0.0549874	0.246751
YES1	ENSG00000176105	218.84	1.57918	0.822959	1.9189	0.054997	0.246751
LRRC52-AS1	ENSG00000237463	43.9861	2.91475	1.51897	1.9189	0.0549975	0.246751
RN7SL306P	ENSG00000242241	20.6216	-4.05641	2.11435	-1.91851	0.055046	0.246931
MIR5707	ENSG00000265598	32.6895	9.24799	4.82063	1.91842	0.0550579	0.246947
PLCXD1	ENSG00000182378	259.109	-1.6437	0.856871	-1.91826	0.0550776	0.246998
ELMO3	ENSG00000102890	31.8576	-3.47639	1.81265	-1.91784	0.0551307	0.247198
NA	ENSG00000204685	87.4873	-2.10714	1.09882	-1.91764	0.0551565	0.247276
LINC03007	ENSG00000223561	58.464	2.42298	1.26372	1.91734	0.0551954	0.247413
NA	ENSG00000271901	12.5042	5.47514	2.85586	1.91716	0.0552178	0.247476
NA	ENSG00000285366	117.712	2.37238	1.23757	1.91696	0.0552427	0.24755
MAP3K15	ENSG00000180815	68.7233	2.39551	1.24976	1.91677	0.0552667	0.247619
NA	ENSG00000285847	67.0489	2.11069	1.10125	1.91663	0.0552854	0.247665
MGAT4A	ENSG00000071073	1869.08	-1.34083	0.699627	-1.91649	0.0553028	0.247706
NA	ENSG00000273183	65.4527	2.42893	1.26746	1.91639	0.0553159	0.247727
SMG8	ENSG00000167447	82.492	-2.15234	1.12323	-1.91621	0.0553379	0.247787
ITGA6-AS1	ENSG00000232788	32.343	-3.47357	1.8128	-1.91614	0.0553471	0.247791
NA	ENSG00000285091	50.0732	3.77964	1.97264	1.91603	0.0553617	0.247819
LINC01241	ENSG00000236306	14.9359	4.80788	2.51031	1.91525	0.0554602	0.248209
NRXN3	ENSG00000021645	244.986	2.13385	1.11416	1.91521	0.0554658	0.248209
NA	ENSG00000225750	60.1629	2.54327	1.32809	1.91499	0.0554939	0.248221
GATD1-DT	ENSG00000255284	59.2384	-2.66586	1.39213	-1.91495	0.0554985	0.248221
DDX11L16	ENSG00000233614	25.7211	-3.20064	1.67151	-1.91481	0.0555165	0.248221
NA	ENSG00000279404	36.69	-3.13726	1.63842	-1.91481	0.0555173	0.248221
NA	ENSG00000248911	40.1162	8.59669	4.48965	1.91478	0.0555208	0.248221
RTBDN	ENSG00000132026	58.0652	2.84075	1.48361	1.91476	0.0555228	0.248221
NA	ENSG00000236653	49.7383	2.61979	1.36823	1.91473	0.0555273	0.248221
NA	ENSG00000256176	118.295	1.89414	0.989316	1.91459	0.0555443	0.248259
NA	ENSG00000285930	330.008	1.98542	1.03707	1.91445	0.0555623	0.248301
RDH5	ENSG00000135437	28.1692	-3.65209	1.90795	-1.91414	0.0556026	0.248418
WTIP	ENSG00000142279	85.7651	2.17902	1.13839	1.91412	0.0556052	0.248418
NA	ENSG00000244327	120.92	2.07279	1.08294	1.91405	0.055614	0.248419
CSAG3	ENSG00000268916	18.1143	4.35722	2.27713	1.91347	0.055688	0.248712
RN7SL706P	ENSG00000244677	30.968	-3.05951	1.59906	-1.91332	0.0557073	0.248761
NA	ENSG00000272625	14.7633	-4.77938	2.4984	-1.91298	0.0557509	0.248917
ABCB4	ENSG00000005471	264.677	1.91413	1.00066	1.91286	0.0557663	0.248948
NA	ENSG00000286629	43.7041	-2.68442	1.40357	-1.91257	0.0558037	0.249059
NA	ENSG00000205312	12.2583	-5.08433	2.65843	-1.91253	0.0558079	0.249059
FHL1	ENSG00000022267	229.349	-1.76218	0.921495	-1.9123	0.0558374	0.249153
WDR31	ENSG00000148225	98.8539	2.42702	1.26924	1.91218	0.0558533	0.249185
NA	ENSG00000287213	59.4907	2.51515	1.31545	1.912	0.055876	0.249185
DINOL	ENSG00000285244	25.6899	3.33346	1.74348	1.91196	0.0558811	0.249185
NA	ENSG00000258671	21.9549	5.32868	2.78707	1.91193	0.0558855	0.249185
SLC6A13	ENSG00000010379	106.41	2.47413	1.29408	1.91189	0.0558904	0.249185
MFGE8	ENSG00000140545	496.827	1.40309	0.73389	1.91185	0.0558955	0.249185
C12orf71	ENSG00000214700	24.3777	-3.88678	2.03318	-1.91168	0.0559178	0.249247
LINC02941	ENSG00000236013	16.0828	-5.17416	2.70685	-1.91151	0.0559396	0.249298
NA	ENSG00000250039	34.2367	4.06346	2.12585	1.91146	0.0559461	0.249298
TBC1D16	ENSG00000167291	67.9751	-2.8607	1.49668	-1.91137	0.0559573	0.24931
OSR1	ENSG00000143867	59.4648	-3.84965	2.01416	-1.91129	0.0559667	0.249314
STK3	ENSG00000104375	287.428	1.54796	0.81	1.91106	0.0559973	0.249412
NA	ENSG00000262133	25.73	3.97143	2.07824	1.91096	0.0560096	0.249421
FTH1P2	ENSG00000234975	68.7874	2.11091	1.10466	1.91091	0.0560161	0.249421
EGR2	ENSG00000122877	350.617	-1.75993	0.92111	-1.91066	0.0560485	0.249527
RHOV	ENSG00000104140	36.1776	9.13089	4.77968	1.91035	0.0560876	0.249549
NA	ENSG00000248537	37.168	3.72605	1.95047	1.91033	0.0560909	0.249549
NA	ENSG00000280285	17.9642	4.89476	2.56235	1.91026	0.0560992	0.249549
ZSCAN31	ENSG00000235109	29.5723	-3.5333	1.8497	-1.9102	0.056107	0.249549
ZNF526	ENSG00000167625	45.9952	-2.44686	1.28096	-1.91017	0.0561108	0.249549
NA	ENSG00000253925	27.7003	3.49769	1.8311	1.91016	0.0561122	0.249549
IRAK1	ENSG00000184216	450.555	-1.88322	0.985898	-1.91016	0.0561127	0.249549
NA	ENSG00000258881	17.0337	4.43577	2.32249	1.90991	0.0561442	0.249651
CHRNB4	ENSG00000117971	108.924	1.96661	1.02972	1.90985	0.0561528	0.249652
SYN2	ENSG00000157152	84.2231	2.39298	1.25312	1.90963	0.0561811	0.249727
NA	ENSG00000272374	140.568	1.751	0.916952	1.90958	0.0561867	0.249727
NA	ENSG00000273350	64.1257	-2.64905	1.38738	-1.90939	0.0562114	0.249799
EVA1A	ENSG00000115363	58.0741	2.92199	1.53075	1.90887	0.0562792	0.250063
DIPK1A	ENSG00000154511	254.654	1.67075	0.875363	1.90864	0.0563084	0.250128
CHRM2	ENSG00000181072	21.1295	3.90735	2.04721	1.90862	0.0563108	0.250128
HIKESHI	ENSG00000149196	159.589	-1.78338	0.934567	-1.90825	0.0563594	0.250306
NA	ENSG00000286198	48.18	3.71655	1.94773	1.90815	0.0563721	0.250325
NA	ENSG00000199357	15.1213	-4.71577	2.47209	-1.9076	0.0564427	0.2506
LINC02872	ENSG00000204446	49.1485	3.56057	1.86662	1.9075	0.0564559	0.250605
NA	ENSG00000253583	13.0222	5.19089	2.72136	1.90746	0.0564608	0.250605
WARS2P1	ENSG00000227209	13.7791	5.29812	2.77815	1.90707	0.056512	0.250764
CWC15	ENSG00000150316	338.404	-1.62787	0.853603	-1.90705	0.0565137	0.250764
DDX20P1	ENSG00000276662	14.2686	-4.85611	2.54663	-1.90688	0.0565365	0.250827
NA	ENSG00000235725	21.333	-4.93837	2.59016	-1.90659	0.0565739	0.250919
NA	ENSG00000257414	20.5001	4.67163	2.45026	1.90659	0.0565743	0.250919
IGSF5	ENSG00000183067	34.2035	2.86229	1.50141	1.90641	0.056597	0.250983
COL2A1	ENSG00000139219	238.373	1.81964	0.954559	1.90627	0.0566156	0.251027
LOC101927692	ENSG00000228484	198.743	1.94976	1.02288	1.90615	0.0566311	0.251058
EMP1	ENSG00000134531	314.829	1.57192	0.82476	1.90591	0.0566617	0.251127
NFIB	ENSG00000147862	124.341	1.88964	0.991489	1.90586	0.0566681	0.251127
NA	ENSG00000259617	39.8532	-2.80524	1.47193	-1.90583	0.0566724	0.251127
NA	ENSG00000258711	14.6087	5.5545	2.91458	1.90577	0.0566807	0.251127
LOC101926964	ENSG00000231252	151.527	2.24119	1.17607	1.90565	0.0566957	0.251155
ADGRL3	ENSG00000150471	74.0549	2.24044	1.17578	1.90549	0.0567162	0.251208
RNF217	ENSG00000146373	258.444	1.51538	0.795369	1.90526	0.0567464	0.251256
NA	ENSG00000273284	107.085	-2.31872	1.21705	-1.9052	0.0567541	0.251256
FRMD3	ENSG00000172159	305.011	1.61206	0.846149	1.90517	0.0567576	0.251256
MTND2P23	ENSG00000232631	38.9221	2.71758	1.42644	1.90515	0.0567611	0.251256
PIK3R2	ENSG00000105647	17.8237	-4.35084	2.28399	-1.90493	0.0567897	0.251301
MTG2	ENSG00000101181	65.4969	-2.50382	1.31446	-1.90483	0.0568022	0.251301
NA	ENSG00000237640	15.181	-5.08847	2.67144	-1.90477	0.05681	0.251301
NA	ENSG00000256443	54.8362	3.22155	1.69132	1.90475	0.0568124	0.251301
OR1I1	ENSG00000094661	93.0721	2.65279	1.39273	1.90474	0.0568139	0.251301
OR5B12	ENSG00000172362	23.7544	4.21159	2.2115	1.9044	0.0568575	0.251433
RASSF1	ENSG00000068028	252.146	-1.64741	0.8651	-1.9043	0.0568705	0.251433
LINC00261	ENSG00000259974	63.5818	2.9816	1.56572	1.9043	0.0568715	0.251433
LCMT1	ENSG00000205629	189.435	-1.62639	0.854088	-1.90425	0.056878	0.251433
FXYD6	ENSG00000137726	85.5138	2.09669	1.10112	1.90414	0.0568916	0.251456
NA	ENSG00000187621	163.427	2.00013	1.05049	1.904	0.0569107	0.251502
ESPN	ENSG00000187017	43.3061	3.43389	1.80362	1.90389	0.0569239	0.251523
TCP1	ENSG00000120438	702.236	-1.50207	0.789104	-1.90352	0.0569733	0.251703
PRKAA1	ENSG00000132356	1043.41	-1.47778	0.776506	-1.90311	0.0570263	0.2519
B3GLCT	ENSG00000187676	58.043	-2.3455	1.2325	-1.90304	0.0570351	0.251901
YIPF3	ENSG00000137207	263.386	-1.64459	0.864267	-1.90287	0.057058	0.251935
NA	ENSG00000205830	38.066	3.4406	1.80819	1.90279	0.0570675	0.251935
LILRB5	ENSG00000105609	76.4962	2.13716	1.12318	1.90279	0.0570686	0.251935
NA	ENSG00000276337	34.4413	-3.43098	1.80333	-1.90258	0.057095	0.252014
SMNP	ENSG00000237434	22.7722	-3.93698	2.06939	-1.90248	0.0571081	0.252023
ABCF2P1	ENSG00000242159	15.0861	5.06807	2.66399	1.90244	0.0571142	0.252023
IGFN1	ENSG00000163395	1385.26	1.77419	0.932623	1.90236	0.0571238	0.252028
C8orf58	ENSG00000241852	85.8426	-2.18438	1.14832	-1.90225	0.0571389	0.252053
NA	ENSG00000284474	16.5706	4.11411	2.16283	1.90219	0.0571466	0.252053
OR1J1	ENSG00000136834	40.979	3.62663	1.90687	1.90188	0.0571865	0.252183
KIN	ENSG00000151657	195.08	-1.77565	0.933655	-1.90183	0.0571932	0.252183
CALHM4	ENSG00000164451	47.3578	3.52462	1.85388	1.90121	0.0572743	0.252483
NA	ENSG00000280323	14.3453	4.97827	2.61851	1.90118	0.0572784	0.252483
CLEC4A	ENSG00000111729	54.2327	2.96467	1.55957	1.90095	0.0573084	0.252564
NA	ENSG00000286065	20.0733	-3.98239	2.09499	-1.90091	0.057314	0.252564
NA	ENSG00000236936	18.7747	-3.63394	1.91219	-1.9004	0.0573801	0.252818
FPR2	ENSG00000171049	69.6466	-2.46637	1.29811	-1.89996	0.057438	0.253035
NIPSNAP3B	ENSG00000165028	250.633	1.59806	0.841132	1.89989	0.0574471	0.253037
NPTX1	ENSG00000171246	72.7889	-2.87093	1.51121	-1.89975	0.0574663	0.253084
CAPS2	ENSG00000180881	123.964	1.76902	0.931231	1.89966	0.0574781	0.253098
FAXC	ENSG00000146267	110.519	2.35814	1.2415	1.89943	0.0575082	0.253166
MTMR11	ENSG00000014914	229.672	1.53592	0.808631	1.89941	0.0575107	0.253166
LRRC37A17P	ENSG00000263142	97.3359	2.51982	1.32672	1.89928	0.0575275	0.253202
ILVBL	ENSG00000105135	116.43	-1.90911	1.00529	-1.89907	0.057555	0.253273
LRAT	ENSG00000121207	12.9471	-5.27022	2.77522	-1.89903	0.0575609	0.253273
XNDC1N	ENSG00000254469	586.371	1.69954	0.895209	1.89848	0.0576326	0.253544
CROT	ENSG00000005469	163.502	-2.07282	1.09186	-1.89843	0.0576396	0.253544
LELP1	ENSG00000203784	22.7029	3.93095	2.07081	1.89827	0.0576611	0.253597
NA	ENSG00000260711	482.884	-1.7631	0.928826	-1.89821	0.057669	0.253597
CCNJ	ENSG00000107443	227.819	-1.71604	0.90408	-1.89811	0.0576817	0.253615
NA	ENSG00000224442	80.432	-2.37033	1.24883	-1.89803	0.0576915	0.253621
LEXM	ENSG00000162398	15.6322	5.38203	2.83572	1.89794	0.0577044	0.253638
NA	ENSG00000227455	18.9455	4.18531	2.20526	1.89787	0.0577126	0.253638
NA	ENSG00000286825	215.377	1.56474	0.824516	1.89776	0.0577274	0.253658
NA	ENSG00000262903	12.9417	4.18465	2.2052	1.89763	0.0577451	0.253658
NPAT	ENSG00000149308	1976.47	-1.3609	0.717159	-1.89763	0.0577454	0.253658
OR2T7	ENSG00000227152	67.896	2.47283	1.30315	1.89758	0.0577519	0.253658
NA	ENSG00000222145	16.8431	-4.39864	2.31819	-1.89745	0.0577689	0.25368
NA	ENSG00000229900	110.79	9.08775	4.78956	1.89741	0.0577741	0.25368
NA	ENSG00000227306	14.6108	5.47088	2.88351	1.8973	0.0577884	0.253705
ZNF19	ENSG00000157429	154.391	1.85962	0.980182	1.89722	0.0577991	0.253714
RN7SL402P	ENSG00000243968	20.3409	-4.26865	2.25048	-1.89677	0.057858	0.253929
MRPS22	ENSG00000175110	304.08	1.50096	0.791348	1.89672	0.0578653	0.253929
NA	ENSG00000287733	26.7783	-3.10783	1.63863	-1.8966	0.0578802	0.253957
NA	ENSG00000213653	15.5902	5.36299	2.82791	1.89645	0.0579006	0.253998
RASSF5	ENSG00000266094	1295.11	-1.51005	0.79627	-1.8964	0.0579067	0.253998
NA	ENSG00000287410	47.0421	-3.51444	1.85346	-1.89615	0.0579398	0.254105
PMS1	ENSG00000064933	210.363	-1.85964	0.980835	-1.89597	0.0579634	0.254171
RN7SKP287	ENSG00000252355	24.798	-3.80731	2.00831	-1.89578	0.0579897	0.254248
FCF1P5	ENSG00000220392	15.7559	-4.44495	2.34483	-1.89564	0.0580072	0.254287
TMPRSS11BNL	ENSG00000250026	48.4599	3.18791	1.68213	1.89517	0.0580701	0.254525
CCDC18	ENSG00000122483	235.168	-1.6269	0.858529	-1.89499	0.058094	0.254591
CDC34	ENSG00000099804	72.408	2.6835	1.41626	1.89477	0.0581223	0.254657
NA	ENSG00000286738	24.7649	4.3883	2.31612	1.89467	0.0581356	0.254657
NA	ENSG00000287990	87.2629	2.32783	1.22869	1.89456	0.0581505	0.254657
NA	ENSG00000248656	44.9488	3.22584	1.7027	1.89455	0.0581524	0.254657
NA	ENSG00000284618	34.2178	2.77351	1.46398	1.89449	0.0581598	0.254657
NA	ENSG00000183889	25.7511	-3.30154	1.74276	-1.89443	0.0581675	0.254657
NA	ENSG00000217527	56.334	-2.48943	1.31409	-1.89442	0.0581694	0.254657
LINC01864	ENSG00000267522	31.0621	4.18259	2.20817	1.89414	0.0582064	0.254781
DCST2	ENSG00000163354	85.0444	-3.14431	1.66018	-1.89396	0.0582298	0.254845
NA	ENSG00000225715	21.5414	-3.91079	2.065	-1.89384	0.058246	0.254878
NA	ENSG00000277692	15.7312	-4.69783	2.48101	-1.89352	0.0582889	0.255028
OR8J1	ENSG00000172487	14.2073	5.50684	2.90904	1.89301	0.0583563	0.255285
NA	ENSG00000234160	13.5411	-4.73108	2.49949	-1.89282	0.0583819	0.255359
TSPAN17	ENSG00000048140	326.368	2.08693	1.10285	1.89231	0.0584502	0.255585
LOC100128007	ENSG00000262503	13.1899	-4.7461	2.50811	-1.8923	0.0584509	0.255585
LOC101929653	ENSG00000237654	119.317	2.23926	1.18345	1.89214	0.0584717	0.255638
NA	ENSG00000226441	20.1391	-3.97385	2.10062	-1.89175	0.0585244	0.25583
SMIM36	ENSG00000261873	42.7781	3.00023	1.58601	1.89168	0.058533	0.25583
ORMDL1	ENSG00000128699	1101.39	-1.42142	0.751484	-1.89148	0.0585604	0.255912
LINC01944	ENSG00000254299	19.3522	-4.79039	2.533	-1.89119	0.058599	0.256015
NA	ENSG00000264176	57.7379	-2.22068	1.17424	-1.89116	0.0586029	0.256015
PYROXD1	ENSG00000121350	421.177	-1.49264	0.789309	-1.89107	0.0586152	0.256015
NA	ENSG00000258774	12.6701	-5.98208	3.16338	-1.89104	0.0586187	0.256015
NA	ENSG00000273416	13.9688	-5.06839	2.68032	-1.89097	0.058629	0.256021
METTL21AP1	ENSG00000229623	22.3688	-3.96317	2.09606	-1.89077	0.0586547	0.256096
NA	ENSG00000254648	18.6993	-5.29246	2.79933	-1.89062	0.0586755	0.256145
CDC37L1-DT	ENSG00000273061	24.582	-3.75724	1.98743	-1.8905	0.058691	0.256145
NUTM2A	ENSG00000184923	21.0055	-3.96787	2.09888	-1.89047	0.0586946	0.256145
NDST1-AS1	ENSG00000254333	12.9967	5.65628	2.99207	1.89043	0.0587009	0.256145
MGAT4D	ENSG00000205301	25.1714	3.78008	1.99988	1.89016	0.0587371	0.256265
PAM	ENSG00000145730	335.293	-1.83824	0.972682	-1.88987	0.058775	0.256375
NA	ENSG00000258620	27.9461	-3.58107	1.89492	-1.88983	0.0587808	0.256375
IL6	ENSG00000136244	18.2322	-4.42946	2.34391	-1.88977	0.0587883	0.256375
HTR2B	ENSG00000135914	107.653	1.86781	0.988551	1.88945	0.0588321	0.256528
NA	ENSG00000238290	162.317	2.59755	1.37505	1.88907	0.0588831	0.256712
COX20	ENSG00000203667	206.522	-1.6216	0.858499	-1.88888	0.0589084	0.256785
RPL26P6	ENSG00000229659	32.9207	-3.35374	1.77601	-1.88836	0.0589774	0.257014
SSX7	ENSG00000187754	20.7044	3.34415	1.77096	1.88833	0.0589817	0.257014
OR7E24	ENSG00000237521	16.2437	4.85494	2.57114	1.88825	0.058993	0.257014
LINC01090	ENSG00000231689	58.7999	2.79795	1.48179	1.88822	0.0589964	0.257014
NA	ENSG00000250025	54.5574	2.31317	1.22509	1.88816	0.0590047	0.257014
GRM8	ENSG00000179603	76.4539	2.06701	1.09502	1.88764	0.059074	0.257209
ENTPD7	ENSG00000198018	311.687	-1.77359	0.939586	-1.88763	0.0590754	0.257209
NEGR1	ENSG00000172260	168.192	1.72075	0.911669	1.88748	0.0590961	0.257209
GRB10	ENSG00000106070	191.675	1.59098	0.842929	1.88744	0.0591012	0.257209
CCT6P2	ENSG00000250526	13.1947	-5.07224	2.68737	-1.88744	0.0591013	0.257209
ENPP3	ENSG00000154269	72.0785	2.26652	1.20085	1.88744	0.0591018	0.257209
VN1R99P	ENSG00000277562	15.2096	-4.58571	2.42978	-1.8873	0.0591205	0.257248
NA	ENSG00000259013	16.3711	-4.42994	2.34731	-1.88724	0.0591284	0.257248
GTF2A1	ENSG00000165417	562.158	-1.40301	0.743451	-1.88716	0.0591386	0.257255
SLC22A6	ENSG00000197901	30.2358	-3.71511	1.96875	-1.88704	0.0591549	0.257287
NA	ENSG00000227365	13.0006	4.73726	2.51052	1.88696	0.0591651	0.257294
HELLS	ENSG00000119969	188.637	-1.93757	1.0271	-1.88646	0.0592333	0.257553
NA	ENSG00000262803	39.1231	2.5635	1.35919	1.88605	0.0592877	0.257733
BMS1	ENSG00000165733	667.457	-1.40365	0.744284	-1.88591	0.0593077	0.257733
NA	ENSG00000242021	40.1842	3.06994	1.62785	1.88588	0.0593106	0.257733
USP29	ENSG00000131864	12.8376	4.81778	2.55479	1.88578	0.0593244	0.257733
NA	ENSG00000287242	14.7061	-5.04603	2.67585	-1.88577	0.0593265	0.257733
C3orf36	ENSG00000288547	15.4156	-4.91571	2.60675	-1.88576	0.0593274	0.257733
MYD88	ENSG00000172936	796.125	-1.77895	0.943409	-1.88566	0.0593412	0.257755
STX1A	ENSG00000106089	103.021	1.99434	1.05776	1.88543	0.0593712	0.257847
NA	ENSG00000229028	16.3274	5.11263	2.71204	1.88516	0.0594084	0.257927
METTL22	ENSG00000067365	517.424	1.61685	0.857679	1.88514	0.0594105	0.257927
BPNT1	ENSG00000162813	42.4338	-2.56691	1.36169	-1.88509	0.0594177	0.257927
ACTP1	ENSG00000229890	13.2963	5.28715	2.80479	1.88504	0.0594246	0.257927
WFDC21P	ENSG00000261040	51.9295	2.44133	1.29537	1.88466	0.0594756	0.258092
FAS	ENSG00000026103	387.616	-1.67812	0.890427	-1.88463	0.0594801	0.258092
KPRP	ENSG00000203786	33.3229	2.82744	1.50032	1.88456	0.0594895	0.258095
NA	ENSG00000234147	63.1296	2.90153	1.5397	1.88447	0.059501	0.258106
IQUB	ENSG00000164675	52.4353	2.67237	1.41826	1.88427	0.059529	0.258158
RN7SL32P	ENSG00000263941	32.5905	3.34262	1.77397	1.88426	0.0595305	0.258158
SPOCD1	ENSG00000134668	74.0851	2.16561	1.14947	1.884	0.0595648	0.258269
NA	ENSG00000259512	24.609	-3.66786	1.94702	-1.88383	0.059588	0.258321
PSRC1	ENSG00000134222	18.1077	-4.05729	2.1538	-1.88378	0.0595943	0.258321
NA	ENSG00000269973	59.74	-2.27662	1.20865	-1.8836	0.0596192	0.258391
CEL	ENSG00000170835	18.4113	4.83313	2.56657	1.88311	0.059686	0.258595
MYH1	ENSG00000109061	32.4387	-2.89934	1.53966	-1.8831	0.0596862	0.258595
LINC01140	ENSG00000267272	50.9628	2.46537	1.30924	1.88306	0.0596926	0.258595
SCYL3	ENSG00000000457	183.336	-1.59169	0.845379	-1.88281	0.0597261	0.258683
NA	ENSG00000279340	24.1441	-3.69547	1.96281	-1.88275	0.0597347	0.258683
RN7SL382P	ENSG00000240723	87.1782	2.05251	1.09021	1.88267	0.0597447	0.258683
HOOK2	ENSG00000095066	122.796	-1.8536	0.984572	-1.88265	0.0597481	0.258683
ZMYM1	ENSG00000197056	217.382	-1.89235	1.00532	-1.88233	0.0597913	0.258789
VPS33A	ENSG00000139719	171.518	-1.84072	0.977915	-1.88229	0.0597969	0.258789
SLC24A3-AS1	ENSG00000179447	87.3982	2.44262	1.2977	1.88227	0.059799	0.258789
SUMO4	ENSG00000177688	95.6675	-2.64287	1.40426	-1.88204	0.0598307	0.258888
NA	ENSG00000230698	13.7161	5.04629	2.68141	1.88195	0.0598428	0.258902
PHB1P17	ENSG00000254407	30.5858	4.26308	2.26569	1.88159	0.0598922	0.259078
NA	ENSG00000253824	21.0766	3.19038	1.69591	1.88123	0.0599413	0.259218
NA	ENSG00000285865	23.8005	-3.72586	1.98056	-1.88122	0.0599422	0.259218
LOC101929563	ENSG00000283982	64.7603	2.59465	1.3793	1.88114	0.0599534	0.259229
MAP2K2	ENSG00000126934	55.4028	-2.35045	1.24956	-1.88102	0.0599688	0.259257
NA	ENSG00000229399	27.8946	-3.89093	2.06869	-1.88087	0.0599896	0.259296
LINC01281	ENSG00000235304	18.5843	4.06689	2.1623	1.88082	0.0599968	0.259296
SNORD19	ENSG00000212493	14.1953	-4.57111	2.43046	-1.88076	0.0600042	0.259296
MDFIC	ENSG00000135272	815.254	-1.45274	0.772482	-1.88061	0.0600248	0.259345
LOC100506790	ENSG00000229015	16.164	4.14841	2.20604	1.88048	0.0600428	0.259345
NA	ENSG00000278954	31.2063	3.21585	1.71017	1.88043	0.0600494	0.259345
SPON1	ENSG00000262655	120.29	-2.01065	1.06925	-1.88042	0.0600507	0.259345
IFIT2	ENSG00000119922	110.858	-1.94015	1.03185	-1.88027	0.0600713	0.25938
NA	ENSG00000224790	55.9832	2.28136	1.21334	1.88023	0.0600765	0.25938
FAM78A	ENSG00000126882	550.287	-1.54827	0.823512	-1.88008	0.0600972	0.259432
HIGD1B	ENSG00000131097	37.1303	-3.32718	1.76982	-1.87996	0.0601136	0.259464
NA	ENSG00000283384	80.9642	2.67409	1.42252	1.87983	0.0601313	0.25947
GMPR	ENSG00000137198	232.469	1.67945	0.893418	1.8798	0.0601352	0.25947
LTA	ENSG00000226979	115.34	2.26945	1.20732	1.87975	0.0601421	0.25947
FMO11P	ENSG00000232148	94.0938	3.20435	1.70475	1.87966	0.0601545	0.25947
NA	ENSG00000218073	24.0034	3.19912	1.702	1.87962	0.0601595	0.25947
NA	ENSG00000280399	26.6358	-3.06368	1.63	-1.87956	0.0601677	0.25947
PLEKHM1	ENSG00000225190	410.282	-1.58067	0.841096	-1.87929	0.0602046	0.259519
TMEM62	ENSG00000137842	142.503	-2.03422	1.08244	-1.87929	0.0602055	0.259519
SERPINA9	ENSG00000170054	80.1598	2.59929	1.38317	1.87922	0.0602142	0.259519
CCNT2	ENSG00000082258	1227.17	-1.43861	0.765537	-1.87922	0.0602145	0.259519
MZB1	ENSG00000170476	87.0634	2.49223	1.32634	1.87902	0.0602411	0.259555
CPA5	ENSG00000158525	32.5055	3.03496	1.61521	1.87899	0.0602455	0.259555
NA	ENSG00000286979	21.2823	3.94392	2.09898	1.87897	0.0602492	0.259555
DAZAP1	ENSG00000071626	333.597	-1.58338	0.842884	-1.87853	0.0603086	0.259773
EIF1AX-AS1	ENSG00000225037	45.9619	-2.47344	1.31683	-1.87833	0.0603356	0.259792
LRRN2	ENSG00000170382	94.3972	2.05569	1.09443	1.87832	0.0603379	0.259792
PLEKHA8	ENSG00000106086	192.583	-1.62822	0.866858	-1.8783	0.0603396	0.259792
TGFBRAP1	ENSG00000135966	568.814	-1.50949	0.803766	-1.87802	0.0603789	0.259923
TRAV24	ENSG00000211805	22.1681	-3.84476	2.04735	-1.87792	0.0603921	0.25994
RPS12P17	ENSG00000233163	18.1838	-4.59461	2.44673	-1.87786	0.0604005	0.25994
MMUT	ENSG00000146085	189.376	-1.72954	0.921078	-1.87773	0.0604175	0.259976
LOC105370829	ENSG00000260937	13.8809	4.44155	2.36566	1.87751	0.0604477	0.260067
BAALC	ENSG00000164929	28.9096	2.97738	1.58589	1.87742	0.0604603	0.260074
DAB2	ENSG00000153071	596.872	1.46907	0.782512	1.87737	0.060467	0.260074
NA	ENSG00000249786	48.9818	-2.71677	1.44732	-1.8771	0.0605051	0.2602
RHOU	ENSG00000116574	185.962	-1.8275	0.97363	-1.877	0.060518	0.260218
OPTN	ENSG00000123240	872.568	-1.34228	0.715182	-1.87683	0.0605408	0.260278
USH2A	ENSG00000042781	95.8583	2.16204	1.15205	1.87669	0.0605613	0.260328
ZBTB46	ENSG00000130584	227.019	-1.86496	0.993849	-1.8765	0.0605861	0.260396
XYLT2	ENSG00000015532	523.763	1.96928	1.04957	1.87628	0.0606162	0.260488
SPANXN5	ENSG00000204363	15.0249	4.53923	2.41967	1.87597	0.0606594	0.260622
LINC01634	ENSG00000235295	48.4872	3.49712	1.86423	1.8759	0.0606684	0.260622
NA	ENSG00000288052	13.7641	5.21413	2.77983	1.8757	0.0606966	0.260622
SDHAP2	ENSG00000242086	1031.86	-1.46745	0.782372	-1.87564	0.0607048	0.260622
CHGB	ENSG00000089199	138.702	1.89099	1.0082	1.87562	0.0607073	0.260622
RIPOR2	ENSG00000111913	6898.32	-1.23126	0.656462	-1.8756	0.0607101	0.260622
MIR3679	ENSG00000263813	61.0907	-2.63468	1.40474	-1.87556	0.0607153	0.260622
NA	ENSG00000286907	123.188	-2.1334	1.13749	-1.87553	0.0607201	0.260622
NA	ENSG00000286160	20.6156	4.10356	2.18807	1.87543	0.0607338	0.260622
ENPP4	ENSG00000001561	150.207	-2.18314	1.16423	-1.87518	0.0607686	0.260622
LYPD4	ENSG00000273111	36.2769	3.7644	2.00749	1.87517	0.060769	0.260622
LYPD8	ENSG00000259823	39.0097	2.80345	1.49505	1.87515	0.0607719	0.260622
RPL5P9	ENSG00000236330	24.3653	3.15421	1.68211	1.87515	0.0607722	0.260622
PPP2R2C	ENSG00000074211	208.416	1.99212	1.06238	1.87515	0.0607728	0.260622
LINC02125	ENSG00000250514	28.0466	3.63899	1.94072	1.87507	0.060783	0.260622
KRT1	ENSG00000167768	74.5373	2.10019	1.12009	1.87503	0.0607891	0.260622
MIEF2	ENSG00000177427	28.1424	-3.58053	1.90995	-1.87467	0.0608376	0.260758
SOCS7	ENSG00000274211	359.789	1.45411	0.775662	1.87467	0.0608385	0.260758
HYAL4	ENSG00000106302	27.5905	3.48007	1.85658	1.87445	0.0608686	0.260824
NA	ENSG00000286379	1019.35	1.78824	0.95402	1.87443	0.0608717	0.260824
NA	ENSG00000236212	78.8927	2.43934	1.30171	1.87395	0.0609368	0.261061
NA	ENSG00000226816	33.3403	2.6891	1.43504	1.87388	0.0609465	0.261061
ARGLU1	ENSG00000134884	1102.88	-1.34409	0.717294	-1.87383	0.0609536	0.261061
GPKOW	ENSG00000068394	74.3145	-2.06474	1.10197	-1.87368	0.0609749	0.261104
NA	ENSG00000286837	36.1174	3.26919	1.74484	1.87363	0.0609813	0.261104
CDR2	ENSG00000140743	617.284	-1.44431	0.770962	-1.87339	0.0610152	0.261211
MTCO1P44	ENSG00000227149	18.1053	4.38777	2.34229	1.87329	0.061029	0.261227
C1S	ENSG00000182326	336.407	2.28051	1.21742	1.87323	0.0610367	0.261227
GOLGA8A	ENSG00000175265	2004.35	-1.29106	0.68924	-1.87316	0.0610456	0.261227
NA	ENSG00000248690	26.3041	3.24112	1.73046	1.87298	0.061071	0.261298
ARNTL2	ENSG00000029153	75.101	2.1352	1.14009	1.87283	0.061092	0.26135
LNP1	ENSG00000206535	41.31	2.71158	1.44815	1.87245	0.061145	0.261538
OR11H12	ENSG00000257115	14.3296	5.02415	2.68334	1.87235	0.0611583	0.261542
C12orf56	ENSG00000185306	53.4151	2.67719	1.4299	1.87229	0.0611667	0.261542
MTND1P28	ENSG00000230158	76.055	2.52516	1.34879	1.87216	0.0611841	0.261542
MKRN2OS	ENSG00000225526	36.2488	-3.3359	1.78189	-1.87211	0.0611911	0.261542
NA	ENSG00000224848	195.451	2.28945	1.22295	1.87208	0.0611961	0.261542
NA	ENSG00000234072	106.694	-1.87284	1.00042	-1.87205	0.061199	0.261542
CD3G	ENSG00000160654	1634.59	-1.32596	0.70835	-1.87191	0.0612197	0.261579
NA	ENSG00000253220	18.388	4.33118	2.31392	1.87179	0.0612351	0.261579
ITGB3BP	ENSG00000142856	191.472	-1.88251	1.00576	-1.87173	0.0612439	0.261579
AASS	ENSG00000008311	166.523	-1.8616	0.994604	-1.8717	0.061248	0.261579
RNF139-DT	ENSG00000245149	147.418	-1.75008	0.935061	-1.87162	0.0612595	0.261579
NA	ENSG00000260777	186.943	2.21032	1.18097	1.87161	0.0612611	0.261579
LOC101927136	ENSG00000231683	34.8127	-3.35066	1.7908	-1.87104	0.0613392	0.261875
LOXL1-AS1	ENSG00000261801	116.675	-2.00486	1.07178	-1.87058	0.0614031	0.26211
TMEM260	ENSG00000070269	248.747	-1.51727	0.81138	-1.86998	0.0614862	0.262426
NA	ENSG00000225762	23.6934	-3.72601	1.99272	-1.86982	0.0615094	0.262487
PGAP4	ENSG00000165152	29.0626	-3.74071	2.00086	-1.86955	0.0615468	0.262609
NA	ENSG00000229988	13.7039	5.45207	2.91638	1.86947	0.0615577	0.262617
NA	ENSG00000283452	12.6221	5.60354	2.99797	1.86911	0.0616071	0.262725
CRIPT	ENSG00000119878	495.174	-1.49469	0.799703	-1.86906	0.0616149	0.262725
KLHDC10	ENSG00000128607	969.197	1.60748	0.860068	1.86902	0.0616203	0.262725
NA	ENSG00000288571	206.984	1.5721	0.841135	1.86902	0.0616205	0.262725
CRYGC	ENSG00000163254	13.5725	5.5204	2.95389	1.86886	0.0616428	0.262725
NA	ENSG00000279481	210.438	2.26746	1.2133	1.86884	0.0616451	0.262725
UPK3B	ENSG00000243566	17.7643	-4.11425	2.2015	-1.86884	0.0616456	0.262725
NA	ENSG00000227496	17.1646	4.28134	2.29109	1.86869	0.0616653	0.262725
NA	ENSG00000288075	235.742	1.85308	0.991668	1.86865	0.0616712	0.262725
FREM1	ENSG00000164946	129.678	1.73862	0.930418	1.86865	0.0616722	0.262725
POTEC	ENSG00000183206	85.0251	2.41757	1.29395	1.86837	0.0617108	0.262764
APOBEC2	ENSG00000124701	42.0092	-2.9149	1.56014	-1.86836	0.0617119	0.262764
NA	ENSG00000286223	34.4029	-2.92359	1.56481	-1.86834	0.0617152	0.262764
NA	ENSG00000214439	137.154	-1.86473	0.998087	-1.8683	0.0617197	0.262764
NA	ENSG00000288569	19.3923	4.36637	2.33713	1.86826	0.0617261	0.262764
LOC338694	ENSG00000261070	42.0538	2.94756	1.5778	1.86814	0.0617419	0.262775
NA	ENSG00000283311	47.2238	2.38547	1.27698	1.86805	0.0617547	0.262775
RNF20	ENSG00000155827	617.441	-1.4583	0.780656	-1.86805	0.0617553	0.262775
NA	ENSG00000287775	27.3088	3.68894	1.97515	1.86768	0.0618072	0.262957
NPIPB13	ENSG00000198064	125.876	2.28435	1.2233	1.86737	0.0618505	0.263104
NA	ENSG00000275120	22.0258	3.2869	1.76029	1.86725	0.0618669	0.263135
NA	ENSG00000243903	13.169	5.5689	2.98257	1.86715	0.0618806	0.263154
NA	ENSG00000269918	41.2221	-2.76047	1.47854	-1.86703	0.0618976	0.263154
GVINP1	ENSG00000254838	2537.88	-1.23462	0.661275	-1.86703	0.061898	0.263154
NA	ENSG00000234807	24.8005	-3.69495	1.97947	-1.86664	0.0619523	0.263346
NA	ENSG00000279432	425.586	-1.67943	0.90016	-1.8657	0.0620835	0.263866
ZMYM5	ENSG00000132950	458.131	-1.56789	0.84054	-1.86533	0.0621348	0.264046
SLC35G5	ENSG00000177710	15.965	4.19162	2.24725	1.86522	0.0621505	0.264075
NA	ENSG00000228886	13.7232	-4.5666	2.44856	-1.86502	0.0621789	0.264157
GAS2	ENSG00000148935	21.7719	-3.82471	2.05112	-1.86469	0.0622245	0.264313
CSMD3	ENSG00000164796	84.8558	2.34199	1.25624	1.86429	0.0622817	0.264453
NA	ENSG00000262339	14.9616	-4.40312	2.36186	-1.86426	0.062285	0.264453
SLC26A7	ENSG00000147606	48.5055	2.59733	1.39327	1.8642	0.0622938	0.264453
P2RY11	ENSG00000244165	18.3281	-3.61358	1.93844	-1.86417	0.0622983	0.264453
NA	ENSG00000270259	64.9107	3.23517	1.7355	1.86412	0.0623055	0.264453
TBC1D3JP	ENSG00000274658	14.0623	5.15783	2.76704	1.86403	0.0623181	0.264453
NA	ENSG00000259347	47.654	2.85734	1.5329	1.86401	0.0623204	0.264453
NA	ENSG00000237478	17.1862	4.02858	2.16138	1.86389	0.0623369	0.264485
NA	ENSG00000259178	32.7533	3.30645	1.77413	1.8637	0.0623634	0.264527
ADORA2B	ENSG00000170425	30.5584	-2.90929	1.56109	-1.86364	0.062373	0.264527
CLYBL-AS1	ENSG00000234303	16.6276	-4.9134	2.63654	-1.86358	0.062381	0.264527
TVP23CP1	ENSG00000223584	29.3641	-3.86398	2.07343	-1.86357	0.0623827	0.264527
CIROP	ENSG00000283654	51.8175	2.96496	1.5911	1.86346	0.0623972	0.26455
LINGO4	ENSG00000213171	81.5203	2.36197	1.26766	1.86325	0.0624267	0.264603
CBR3-AS1	ENSG00000236830	98.6282	-1.84848	0.992076	-1.86325	0.0624276	0.264603
LNX2	ENSG00000139517	240.571	-1.49561	0.80298	-1.86257	0.0625224	0.264966
PRCD	ENSG00000214140	43.4965	2.6453	1.42032	1.86247	0.0625369	0.26499
LOC100288175	ENSG00000217801	24.2856	-3.63724	1.95301	-1.86237	0.0625506	0.26501
NA	ENSG00000231937	21.8155	4.18844	2.24909	1.86228	0.0625641	0.265029
MAGEA9	ENSG00000123584	14.552	5.38589	2.89222	1.8622	0.0625752	0.265038
RGS16	ENSG00000143333	38.617	-2.92353	1.57004	-1.86207	0.0625926	0.265067
GATA4	ENSG00000136574	18.3031	-4.07094	2.18637	-1.86197	0.0626078	0.265067
NA	ENSG00000272463	12.9327	4.72613	2.53826	1.86196	0.0626092	0.265067
NA	ENSG00000254054	63.784	2.4965	1.34087	1.86186	0.0626229	0.265087
IFNAR1	ENSG00000142166	546.43	-1.37481	0.738467	-1.86171	0.0626444	0.265088
MTND4P21	ENSG00000231777	48.9624	2.76141	1.4833	1.86167	0.0626502	0.265088
NA	ENSG00000278985	26.3466	-3.05592	1.64153	-1.86163	0.0626558	0.265088
NA	ENSG00000280225	17.7775	4.82284	2.59069	1.8616	0.062659	0.265088
DCTN1	ENSG00000204843	413.22	-1.37722	0.739848	-1.86149	0.0626746	0.265099
NCKAP5-AS1	ENSG00000233729	29.9081	3.71444	1.99549	1.86141	0.0626856	0.265099
DDX19B	ENSG00000157349	178.769	-1.85492	0.996549	-1.86134	0.0626957	0.265099
EARS2	ENSG00000103356	268.26	1.95022	1.04776	1.86133	0.0626977	0.265099
SLC23A3	ENSG00000213901	17.1261	-4.92575	2.6466	-1.86117	0.0627208	0.265158
SCRT2	ENSG00000215397	40.2032	-3.9642	2.13034	-1.86083	0.0627687	0.265323
NA	ENSG00000263331	22.7677	4.63153	2.48906	1.86075	0.0627793	0.265329
SMIM13	ENSG00000224531	74.9583	-2.1582	1.15994	-1.86061	0.062799	0.265374
H2BC4	ENSG00000180596	85.4757	-2.27797	1.22483	-1.85983	0.0629097	0.265724
PRSS48	ENSG00000189099	14.1406	4.58275	2.4641	1.85981	0.0629125	0.265724
LUZP2	ENSG00000187398	30.059	3.10289	1.66848	1.85971	0.0629259	0.265724
NA	ENSG00000278668	38.4487	-3.21653	1.72958	-1.85971	0.0629264	0.265724
NA	ENSG00000265121	17.1713	4.97208	2.67369	1.85963	0.0629378	0.265724
SFI1	ENSG00000198089	1291.39	-1.36117	0.73196	-1.85963	0.0629381	0.265724
NA	ENSG00000258773	13.0183	5.4332	2.92173	1.85958	0.0629449	0.265724
CCN6	ENSG00000112761	121.472	1.96846	1.05861	1.85947	0.0629602	0.265751
CD9	ENSG00000010278	134.744	1.95861	1.05361	1.85896	0.0630324	0.266008
NA	ENSG00000273345	54.0177	-3.07376	1.65353	-1.85891	0.0630393	0.266008
LOC100996583	ENSG00000228037	15.0167	-4.74264	2.55144	-1.85881	0.063054	0.266032
ADGRL2	ENSG00000117114	81.2049	2.25946	1.21569	1.85857	0.0630879	0.266137
TULP3	ENSG00000078246	203.841	-1.7724	0.953705	-1.85843	0.0631077	0.266182
CCDC82	ENSG00000149231	795.342	-1.33997	0.721172	-1.85805	0.0631622	0.266374
NA	ENSG00000228566	38.0527	3.86164	2.07845	1.85794	0.0631778	0.266402
METTL7A	ENSG00000185432	226.479	1.69792	0.913913	1.85785	0.0631896	0.266414
POLR2G	ENSG00000168002	111.795	-1.86485	1.00385	-1.85769	0.0632132	0.266427
NA	ENSG00000225766	35.9267	3.28559	1.76869	1.85764	0.0632198	0.266427
STK32B	ENSG00000152953	104.277	1.97652	1.06402	1.85761	0.0632251	0.266427
NA	ENSG00000254263	49.9928	-2.39149	1.28745	-1.85755	0.0632334	0.266427
NA	ENSG00000234261	113.869	1.83009	0.98526	1.85747	0.0632444	0.266427
RP9P	ENSG00000205763	14.1863	-4.67316	2.5159	-1.85745	0.0632471	0.266427
TMEM106B	ENSG00000106460	805.25	-1.3965	0.75193	-1.85722	0.0632798	0.266527
NA	ENSG00000268575	163.086	2.46037	1.32517	1.85665	0.0633611	0.266805
RPS4XP8	ENSG00000219146	15.0398	4.50222	2.42499	1.85659	0.0633691	0.266805
NA	ENSG00000228065	124.336	2.0424	1.10012	1.85652	0.0633788	0.266805
RNU6-101P	ENSG00000222255	17.7785	-4.06857	2.19152	-1.8565	0.0633822	0.266805
ADCY3	ENSG00000138031	129.126	-1.98788	1.07085	-1.85636	0.0634017	0.266838
PNPT1	ENSG00000138035	238.47	-1.66612	0.897542	-1.85632	0.0634082	0.266838
NA	ENSG00000256984	38.9125	3.50931	1.89054	1.85624	0.0634189	0.266845
ASS1P7	ENSG00000236893	16.7379	4.39266	2.36661	1.8561	0.0634399	0.266895
FAN1	ENSG00000198690	789.601	-1.56386	0.842619	-1.85594	0.0634614	0.266927
NA	ENSG00000283602	164.386	2.30281	1.2408	1.85592	0.0634655	0.266927
LINC02912	ENSG00000280055	152.154	-2.26152	1.21869	-1.85569	0.063497	0.267021
ZNF733P	ENSG00000185037	13.0434	-4.56903	2.46256	-1.8554	0.0635398	0.267142
NA	ENSG00000217455	16.6104	4.93341	2.65899	1.85537	0.063544	0.267142
ZNF91	ENSG00000167232	2128.37	-1.40388	0.756726	-1.8552	0.0635681	0.267206
ZNF711	ENSG00000147180	83.4023	-2.11146	1.13825	-1.85501	0.0635941	0.267277
LGALS14	ENSG00000006659	21.9641	-3.56607	1.92271	-1.85471	0.0636379	0.267423
ADAMTS19	ENSG00000145808	17.2413	4.45558	2.40255	1.85453	0.063664	0.267494
IDH3B	ENSG00000101365	258.574	-1.65569	0.892885	-1.85432	0.0636939	0.267581
NA	ENSG00000249780	33.8435	3.61096	1.94781	1.85386	0.0637589	0.267813
LINC02840	ENSG00000224893	26.0673	-3.81397	2.05741	-1.85377	0.0637718	0.267813
TNNC2	ENSG00000101470	59.5529	-2.74549	1.48107	-1.85372	0.0637792	0.267813
NA	ENSG00000286041	18.7833	4.30369	2.32182	1.85358	0.063799	0.267813
NA	ENSG00000287060	16.5231	4.26194	2.29931	1.85358	0.0637996	0.267813
ABCA1	ENSG00000165029	648.622	1.46081	0.788132	1.85351	0.0638088	0.267813
ITGB1BP2	ENSG00000147166	175.633	1.68562	0.909432	1.85349	0.0638126	0.267813
NA	ENSG00000256947	33.4472	2.62607	1.41697	1.85329	0.0638405	0.267883
NA	ENSG00000272397	40.3285	2.82589	1.52489	1.85318	0.0638566	0.267883
FGL2	ENSG00000127951	3324.56	-1.56618	0.845132	-1.85318	0.0638567	0.267883
AKR7L	ENSG00000211454	32.8575	-2.98207	1.60942	-1.85289	0.0638985	0.267962
LOC101928266	ENSG00000262966	95.3465	2.31494	1.2495	1.8527	0.0639258	0.267962
CKMT2	ENSG00000131730	54.0441	-2.47318	1.33494	-1.85265	0.063932	0.267962
CNTFR	ENSG00000122756	62.8975	2.91507	1.57352	1.85259	0.0639417	0.267962
IL36G	ENSG00000136688	17.5972	4.20087	2.2676	1.85256	0.0639453	0.267962
DUXAP8	ENSG00000206195	63.4407	2.40132	1.29626	1.8525	0.0639543	0.267962
MLC1	ENSG00000100427	69.0338	2.3529	1.27013	1.85248	0.0639568	0.267962
NA	ENSG00000278897	42.5699	-2.72517	1.47109	-1.85248	0.0639571	0.267962
NA	ENSG00000206228	38.095	2.47996	1.33877	1.85242	0.063966	0.267962
BCL7A	ENSG00000110987	84.0354	-2.15038	1.16085	-1.85241	0.0639666	0.267962
LOC105370259	ENSG00000286330	185.147	-1.67784	0.905895	-1.85214	0.0640058	0.268055
SPI1	ENSG00000066336	634.074	1.5599	0.842235	1.85209	0.0640125	0.268055
SAMD4A	ENSG00000020577	498.265	1.70271	0.919359	1.85206	0.0640174	0.268055
NA	ENSG00000253477	18.0969	-4.8196	2.60237	-1.852	0.0640252	0.268055
BST2	ENSG00000130303	65.6864	2.37042	1.28021	1.85158	0.0640856	0.26827
RPL21P48	ENSG00000242318	27.091	-3.49441	1.88736	-1.85148	0.0641004	0.268294
NA	ENSG00000264881	48.1724	8.9202	4.81888	1.8511	0.0641559	0.268429
NA	ENSG00000285831	26.1056	4.32426	2.33607	1.85108	0.0641581	0.268429
IGHG2	ENSG00000211893	233.28	2.17283	1.17386	1.85101	0.0641677	0.268429
HYDIN	ENSG00000157423	374.826	1.7386	0.939272	1.851	0.0641692	0.268429
NA	ENSG00000234426	52.8967	2.47773	1.33864	1.85092	0.0641805	0.268432
JAKMIP1	ENSG00000152969	21.4852	-3.84462	2.07719	-1.85087	0.0641881	0.268432
RN7SL648P	ENSG00000265727	96.61	2.00045	1.08097	1.8506	0.0642272	0.268532
HHIP	ENSG00000164161	74.0978	2.56466	1.38587	1.85058	0.0642302	0.268532
NA	ENSG00000213144	12.3633	5.32521	2.87774	1.85048	0.0642437	0.26855
NA	ENSG00000175170	70.0826	2.48718	1.34437	1.85007	0.0643033	0.268719
LOC100506869	ENSG00000258231	26.5715	3.07722	1.66337	1.84999	0.0643148	0.268719
LRRC3-DT	ENSG00000229356	13.6291	-4.97176	2.68747	-1.84998	0.064317	0.268719
FBN1	ENSG00000166147	231.826	1.73946	0.940312	1.84988	0.0643314	0.268719
ERBB3	ENSG00000065361	205.678	1.86076	1.00589	1.84986	0.0643338	0.268719
NA	ENSG00000249156	24.5082	4.3207	2.3358	1.84978	0.0643456	0.268719
WNT11	ENSG00000085741	23.2848	-4.14368	2.24012	-1.84976	0.064348	0.268719
RBP1	ENSG00000114115	15.8432	-4.80568	2.59827	-1.84957	0.0643756	0.268796
CENPUP2	ENSG00000258546	13.8305	-4.53687	2.45308	-1.84946	0.0643917	0.268825
NA	ENSG00000267312	58.9849	-2.26777	1.22637	-1.84917	0.0644335	0.268938
CKMT2-AS1	ENSG00000247572	212.332	-1.5965	0.863372	-1.84914	0.0644369	0.268938
RASGRP4	ENSG00000171777	1120.92	1.71549	0.927753	1.84908	0.0644464	0.268939
NA	ENSG00000279251	94.5127	3.11959	1.68736	1.8488	0.064487	0.269059
RGS7BP	ENSG00000186479	32.8839	2.80134	1.51526	1.84875	0.0644933	0.269059
NA	ENSG00000229956	106.169	1.90955	1.0331	1.84837	0.0645491	0.269253
NA	ENSG00000242338	24.5982	-3.62386	1.96076	-1.84819	0.0645745	0.269321
NA	ENSG00000259564	43.5083	-2.54963	1.37966	-1.84802	0.0645997	0.269357
KCNJ9	ENSG00000162728	236.992	1.70524	0.922743	1.84801	0.0646015	0.269357
NA	ENSG00000280014	25.2933	-3.5563	1.92475	-1.84767	0.0646506	0.269492
NA	ENSG00000287259	21.1276	4.1682	2.25599	1.84761	0.0646581	0.269492
TMIGD2	ENSG00000167664	21.1949	-3.87038	2.09482	-1.84759	0.0646611	0.269492
NA	ENSG00000272604	73.7465	-2.48626	1.34593	-1.84724	0.0647126	0.269668
MTCYBP5	ENSG00000234671	162.505	2.09334	1.13327	1.84717	0.0647221	0.269669
NA	ENSG00000259692	135.391	1.80928	0.979563	1.84703	0.0647427	0.269691
OIP5	ENSG00000104147	26.2509	-3.6243	1.96225	-1.84701	0.0647455	0.269691
PDE11A	ENSG00000128655	62.3762	2.58312	1.39898	1.84643	0.0648292	0.269972
KIFC2	ENSG00000167702	15.7468	-4.40331	2.38478	-1.84642	0.0648314	0.269972
LOC105371006	ENSG00000259403	12.4009	5.44359	2.94858	1.84617	0.064867	0.270082
PARL	ENSG00000175193	63.6857	-2.10598	1.14113	-1.84552	0.0649613	0.270423
NA	ENSG00000287119	400.034	5.70189	3.08965	1.84548	0.0649672	0.270423
NKD2	ENSG00000145506	28.4868	-3.58752	1.94411	-1.84533	0.0649899	0.270479
NA	ENSG00000250786	15.465	-5.57278	3.02013	-1.84521	0.0650063	0.270509
JARID2-AS1	ENSG00000235488	28.7727	-3.12344	1.69283	-1.8451	0.0650226	0.270539
ACTR3P2	ENSG00000232267	12.9378	5.53945	3.00264	1.84486	0.0650581	0.270614
RSPH6A	ENSG00000104941	16.3719	-4.90527	2.6589	-1.84485	0.0650591	0.270614
NA	ENSG00000229191	35.6076	3.14152	1.70296	1.84473	0.0650763	0.270647
NA	ENSG00000280053	22.4596	-3.7972	2.05855	-1.8446	0.065096	0.270691
AIDAP2	ENSG00000251429	14.6674	-4.28296	2.32204	-1.84448	0.0651129	0.270695
MRAS	ENSG00000158186	221.206	1.72749	0.936578	1.84447	0.0651153	0.270695
NA	ENSG00000223914	64.0377	2.20571	1.19607	1.84412	0.0651657	0.270806
ZNF300P1	ENSG00000197083	17.8894	4.18567	2.26976	1.8441	0.0651681	0.270806
RAD21L1	ENSG00000244588	30.605	3.19617	1.73322	1.84406	0.0651745	0.270806
ABHD1	ENSG00000143994	43.1254	-3.12274	1.69349	-1.84397	0.0651879	0.270806
NA	ENSG00000234149	44.533	3.2689	1.7728	1.84392	0.0651945	0.270806
GRID2IP	ENSG00000215045	20.3204	-4.35172	2.36014	-1.84384	0.0652063	0.270806
NA	ENSG00000229400	20.3198	-4.68012	2.53825	-1.84384	0.0652066	0.270806
TUBBP9	ENSG00000220586	28.2089	3.36595	1.82569	1.84366	0.0652325	0.270867
NA	ENSG00000257493	12.7984	4.67601	2.53633	1.84361	0.0652395	0.270867
NA	ENSG00000266985	18.3962	5.38011	2.91853	1.84343	0.0652656	0.270872
CCKAR	ENSG00000163394	24.0985	4.43581	2.40628	1.84343	0.0652668	0.270872
NA	ENSG00000230131	151.498	1.84798	1.0025	1.84337	0.0652754	0.270872
RN7SL110P	ENSG00000241064	12.7012	-5.13722	2.78689	-1.84335	0.0652776	0.270872
RNU6-701P	ENSG00000206786	59.6182	-2.38702	1.29504	-1.8432	0.0652991	0.270923
AGTR2	ENSG00000180772	17.3655	4.6692	2.53332	1.84312	0.0653121	0.270939
SMAD1	ENSG00000170365	193.607	1.78265	0.967258	1.84299	0.0653298	0.270974
ZNF365	ENSG00000138311	28.2248	-3.45061	1.87281	-1.84247	0.0654061	0.271235
PMM1	ENSG00000100417	82.0515	-2.51037	1.36252	-1.84244	0.0654111	0.271235
TPRKBP2	ENSG00000260452	31.0917	-2.79503	1.51721	-1.84222	0.0654436	0.271257
LINC02613	ENSG00000231367	172.797	1.91301	1.03849	1.84212	0.0654583	0.271257
ZNF708	ENSG00000182141	533.574	-1.50017	0.81439	-1.84207	0.0654644	0.271257
NUDT22	ENSG00000149761	21.5763	3.62866	1.97001	1.84195	0.0654829	0.271257
NA	ENSG00000272632	24.4525	-3.80583	2.06627	-1.84188	0.0654925	0.271257
TENM3	ENSG00000218336	45.6808	2.7698	1.50383	1.84184	0.0654988	0.271257
NA	ENSG00000286285	60.581	-2.29525	1.24617	-1.84184	0.065499	0.271257
MLKL	ENSG00000168404	524.427	-1.4065	0.76368	-1.84174	0.0655134	0.271257
FBXO46	ENSG00000177051	53.6342	-2.47737	1.34516	-1.84169	0.0655199	0.271257
NA	ENSG00000250955	14.607	-4.87054	2.64463	-1.84167	0.065523	0.271257
NA	ENSG00000225536	14.0418	-5.15471	2.79896	-1.84165	0.0655266	0.271257
DHRS13	ENSG00000167536	62.4338	2.98847	1.62277	1.84159	0.0655349	0.271257
NA	ENSG00000227671	1068.76	-1.27619	0.692983	-1.84158	0.0655362	0.271257
NA	ENSG00000255136	44.7193	3.10041	1.68362	1.84151	0.0655463	0.271261
N4BP2L2	ENSG00000244754	2637.7	-1.2881	0.699566	-1.84128	0.0655805	0.271364
RNASE4	ENSG00000258818	41.3416	2.47422	1.34381	1.84119	0.0655936	0.27138
LINC02616	ENSG00000261761	25.7132	3.96385	2.15295	1.84113	0.0656031	0.271381
RN7SL517P	ENSG00000241939	27.4196	-3.44883	1.87334	-1.84101	0.06562	0.271413
ZNF749	ENSG00000186230	66.3756	-2.36717	1.28599	-1.84074	0.0656599	0.2715
CHRNA1	ENSG00000138435	103.225	2.31574	1.25808	1.8407	0.0656659	0.2715
LINC02181	ENSG00000232190	102.907	1.96887	1.06965	1.84068	0.0656688	0.2715
ZNF830	ENSG00000198783	82.7395	-2.09327	1.1373	-1.84055	0.0656875	0.271529
NPNT	ENSG00000168743	89.9683	2.05487	1.11653	1.84041	0.0657082	0.271529
POLH	ENSG00000170734	331.496	-1.4072	0.76462	-1.84039	0.0657112	0.271529
LINC00551	ENSG00000272274	39.2447	-2.81875	1.53161	-1.84038	0.0657126	0.271529
NA	ENSG00000277619	14.0212	5.10992	2.77674	1.84026	0.0657303	0.271563
LOC105370224	ENSG00000288015	17.5213	4.15445	2.25761	1.8402	0.0657393	0.271563
MEF2C-AS1	ENSG00000248309	117.625	1.89242	1.02848	1.84002	0.0657654	0.271633
NA	ENSG00000235944	242.529	-1.56026	0.847996	-1.83994	0.0657775	0.271635
GOLGA5	ENSG00000066455	365.742	-1.537	0.835374	-1.83989	0.0657844	0.271635
NA	ENSG00000288679	44.7719	2.93878	1.59741	1.83971	0.0658109	0.271655
C12orf43	ENSG00000157895	137.181	-1.66565	0.905436	-1.83961	0.0658259	0.271655
OVCH1	ENSG00000187950	134.783	1.90706	1.0367	1.83954	0.0658354	0.271655
NA	ENSG00000265743	24.4334	-3.57878	1.94561	-1.83942	0.0658541	0.271655
NA	ENSG00000273240	20.5778	3.20382	1.74178	1.83939	0.0658572	0.271655
LINC00641	ENSG00000258441	968.551	-1.41455	0.769048	-1.83936	0.0658629	0.271655
LINC01932	ENSG00000253315	13.341	4.98953	2.71272	1.83931	0.0658695	0.271655
OR7A17	ENSG00000185385	54.7513	2.67068	1.45203	1.83928	0.0658747	0.271655
CNDP2	ENSG00000133313	865.147	-1.5637	0.850174	-1.83927	0.065875	0.271655
NADK2	ENSG00000152620	232.478	-1.85868	1.01059	-1.8392	0.0658857	0.271655
GARNL3	ENSG00000136895	174.339	1.56501	0.850975	1.83907	0.0659043	0.271655
NA	ENSG00000267397	113.147	2.10847	1.14649	1.83907	0.0659048	0.271655
COA6	ENSG00000168275	82.3248	-1.94221	1.0561	-1.83904	0.0659091	0.271655
NA	ENSG00000269148	227.572	1.88239	1.02367	1.83888	0.0659334	0.271717
NA	ENSG00000267980	13.414	-4.94398	2.68929	-1.8384	0.066004	0.271946
NA	ENSG00000248758	19.826	3.94181	2.14424	1.83832	0.0660146	0.271946
LOC730101	ENSG00000216775	17.601	3.60172	1.95938	1.8382	0.0660332	0.271946
LOC105371814	ENSG00000248278	19.5026	3.40252	1.85102	1.83819	0.0660345	0.271946
RPS19BP1	ENSG00000187051	146.125	1.95207	1.06195	1.83819	0.0660351	0.271946
LOC100996385	ENSG00000248469	33.6057	-3.24314	1.76443	-1.83806	0.0660529	0.271946
NA	ENSG00000286677	25.2822	2.96728	1.61451	1.83789	0.0660789	0.271946
MTERF4	ENSG00000122085	619.155	-1.52117	0.827692	-1.83785	0.0660852	0.271946
NA	ENSG00000219891	21.9853	-3.85898	2.09981	-1.83778	0.0660953	0.271946
ADGRF5	ENSG00000069122	29.9659	3.22818	1.75657	1.83778	0.0660954	0.271946
PER2	ENSG00000132326	717.048	1.5493	0.843037	1.83776	0.0660973	0.271946
SLC5A8	ENSG00000256870	48.0169	2.79036	1.51836	1.83775	0.0660999	0.271946
NA	ENSG00000256817	80.9241	2.19639	1.19534	1.83745	0.0661428	0.272047
SNORA3B	ENSG00000212607	45.0928	-2.82365	1.53672	-1.83745	0.0661429	0.272047
LINC02721	ENSG00000255133	93.0722	2.56149	1.39416	1.83731	0.0661648	0.272064
RPL31P62	ENSG00000235328	17.5981	-4.09877	2.23087	-1.8373	0.0661655	0.272064
LINC02451	ENSG00000257164	25.6938	4.21197	2.29258	1.83722	0.0661782	0.272078
NA	ENSG00000227382	59.5884	-2.68179	1.45981	-1.83708	0.0661978	0.272121
KIAA1210	ENSG00000250423	20.7597	4.36437	2.37581	1.837	0.0662101	0.272133
NA	ENSG00000286548	106.852	1.88131	1.0242	1.83686	0.066231	0.272177
RAB11FIP4	ENSG00000131242	339.026	-1.51178	0.823071	-1.83676	0.0662453	0.272177
NA	ENSG00000253573	44.893	2.34053	1.27428	1.83674	0.0662483	0.272177
GSS	ENSG00000100983	206.228	-1.64864	0.897702	-1.83652	0.0662812	0.272257
RPL6P12	ENSG00000214671	13.5404	-5.6772	3.09135	-1.83648	0.0662865	0.272257
SPINK13	ENSG00000214510	13.1028	4.63861	2.52619	1.83621	0.0663271	0.272364
NA	ENSG00000260402	23.7995	3.15891	1.72037	1.83618	0.066331	0.272364
ZNF664	ENSG00000179195	338.087	-1.44899	0.789221	-1.83598	0.0663607	0.272434
PYCR2	ENSG00000143811	25.1665	-3.18516	1.73489	-1.83594	0.0663665	0.272434
ISLR2	ENSG00000167178	56.9381	2.29749	1.25167	1.83553	0.0664274	0.272624
SASS6	ENSG00000156876	132.351	-1.72191	0.938115	-1.8355	0.0664314	0.272624
LINC01648	ENSG00000233399	15.2286	4.23682	2.30841	1.83538	0.0664493	0.272658
DDX59-AS1	ENSG00000260088	35.6974	3.98836	2.17311	1.83532	0.066458	0.272658
GALNT11	ENSG00000178234	841.007	-1.38263	0.75338	-1.83524	0.06647	0.272669
LINC00649	ENSG00000237945	1726.88	-1.23985	0.675667	-1.835	0.066506	0.272671
NA	ENSG00000273108	24.4036	-3.10913	1.69443	-1.83491	0.0665183	0.272671
GAA	ENSG00000171298	149.541	-2.00792	1.09429	-1.83491	0.0665194	0.272671
CCDC168	ENSG00000175820	154.14	1.91195	1.042	1.83488	0.0665239	0.272671
WARS2-AS1	ENSG00000231365	188.887	-1.75519	0.956574	-1.83487	0.0665248	0.272671
PFKFB4	ENSG00000114268	213.548	1.9492	1.06231	1.83486	0.0665262	0.272671
MED9	ENSG00000141026	112.071	-2.29715	1.25211	-1.83462	0.0665619	0.272703
NA	ENSG00000287942	33.2033	3.31967	1.80946	1.83461	0.0665629	0.272703
NA	ENSG00000180178	72.1276	2.66175	1.45091	1.83454	0.0665737	0.272703
TRPC5OS	ENSG00000204025	22.982	3.1513	1.71777	1.83454	0.0665742	0.272703
SPART-AS1	ENSG00000120664	150.462	1.88497	1.02751	1.8345	0.0665803	0.272703
NA	ENSG00000184809	27.536	2.99778	1.63426	1.83433	0.0666047	0.272765
LOC101928797	ENSG00000233569	14.1983	4.41871	2.40908	1.83419	0.0666257	0.272806
RPL8P5	ENSG00000232926	14.3641	-4.50137	2.45421	-1.83414	0.0666332	0.272806
NA	ENSG00000286361	22.0376	3.42528	1.86762	1.83403	0.0666489	0.272833
KATNAL1	ENSG00000102781	742.277	1.54132	0.840448	1.83392	0.0666659	0.272849
MPHOSPH6	ENSG00000135698	152.317	-1.70375	0.929038	-1.83388	0.0666714	0.272849
CA11	ENSG00000063180	160.992	1.68314	0.917848	1.83378	0.0666861	0.272871
RMDN2	ENSG00000115841	174.922	1.58067	0.862007	1.83371	0.0666965	0.272875
RGS3	ENSG00000138835	216.973	-1.69766	0.925918	-1.83349	0.06673	0.27294
RN7SKP64	ENSG00000253015	43.338	3.0517	1.66443	1.83348	0.0667308	0.27294
PLA2G4E	ENSG00000188089	53.3248	2.37734	1.29673	1.83333	0.0667533	0.272994
NA	ENSG00000259010	15.2716	3.66303	1.99811	1.83325	0.0667657	0.273007
TCF7L1	ENSG00000152284	137.323	-1.85609	1.0126	-1.833	0.0668033	0.273093
PGAP6	ENSG00000129925	98.2258	-2.05566	1.12148	-1.83298	0.0668053	0.273093
MLLT11	ENSG00000213190	43.8933	-2.6625	1.45285	-1.83261	0.066861	0.273282
TWIST2	ENSG00000233608	14.8909	-5.61794	3.06567	-1.83253	0.0668727	0.273292
DRP2	ENSG00000102385	110.499	2.03205	1.10913	1.8321	0.0669363	0.273484
NA	ENSG00000255306	19.5035	-3.88938	2.12292	-1.83209	0.0669381	0.273484
LUM	ENSG00000139329	13.268	4.37866	2.39059	1.83163	0.0670073	0.273667
AK7	ENSG00000140057	73.1428	2.19428	1.19806	1.83153	0.0670214	0.273667
NA	ENSG00000253648	15.4269	-4.59636	2.50964	-1.83148	0.0670286	0.273667
LOC100288637	ENSG00000187951	119.991	-1.75188	0.956579	-1.83141	0.06704	0.273667
SLC20A2	ENSG00000168575	274.598	-1.65104	0.901522	-1.8314	0.0670414	0.273667
GPR155	ENSG00000163328	880.19	-1.29515	0.707211	-1.83135	0.0670477	0.273667
TRAJ36	ENSG00000276699	24.7527	-3.61536	1.97415	-1.83135	0.0670481	0.273667
RN7SL268P	ENSG00000244425	36.4394	-4.0312	2.20134	-1.83125	0.0670639	0.273673
RAB9B	ENSG00000288597	633.402	1.55031	0.8466	1.83122	0.0670681	0.273673
NID2	ENSG00000087303	83.1928	1.88706	1.03055	1.83112	0.0670831	0.273697
YTHDF2	ENSG00000198492	312.473	-1.66652	0.910167	-1.831	0.0671008	0.273731
CHKB-DT	ENSG00000205559	64.3369	-2.9022	1.58509	-1.83094	0.0671101	0.273731
NA	ENSG00000231566	17.1831	-4.1669	2.27605	-1.83076	0.0671358	0.273767
NA	ENSG00000200428	13.4228	-4.71072	2.5731	-1.83075	0.0671375	0.273767
NA	ENSG00000230928	27.7331	-3.0298	1.65509	-1.83059	0.0671614	0.273823
CALHM6	ENSG00000188820	12.6403	5.01373	2.73905	1.83046	0.0671812	0.273823
MTATP6P23	ENSG00000230755	155.933	2.27516	1.24295	1.83046	0.0671817	0.273823
TDRD12	ENSG00000173809	87.7612	2.34003	1.27842	1.83041	0.0671886	0.273823
ZBTB6	ENSG00000186130	100.281	-1.9097	1.0434	-1.83026	0.0672108	0.273833
LINC01333	ENSG00000249343	37.1223	3.50751	1.9165	1.83017	0.0672252	0.273833
FBN2	ENSG00000138829	343.706	1.43703	0.785206	1.83013	0.0672301	0.273833
NA	ENSG00000288033	17.3447	-4.08341	2.23126	-1.8301	0.0672356	0.273833
HNRNPA3P5	ENSG00000236565	72.3682	2.42055	1.32264	1.83008	0.0672374	0.273833
MTND5P9	ENSG00000248748	168.343	2.00692	1.0968	1.8298	0.0672804	0.273948
NA	ENSG00000267563	13.9124	5.0633	2.76718	1.82977	0.0672843	0.273948
NA	ENSG00000261638	22.3612	-4.29713	2.34866	-1.82961	0.0673084	0.274008
NA	ENSG00000253980	67.0905	-2.16835	1.18523	-1.82947	0.0673285	0.274019
NA	ENSG00000286934	23.5016	3.5287	1.92881	1.82947	0.0673296	0.274019
NA	ENSG00000234311	27.255	-3.56371	1.94814	-1.82929	0.0673559	0.274088
FEZ1	ENSG00000149557	61.0839	2.1713	1.18706	1.82914	0.0673791	0.274144
LINC00888	ENSG00000240024	17.6843	-3.97537	2.17365	-1.82889	0.0674158	0.274256
NA	ENSG00000280152	15.7248	-4.69986	2.56995	-1.82877	0.0674339	0.274291
TGFBR1	ENSG00000106799	395.276	-1.38446	0.7571	-1.82864	0.0674538	0.274314
FOXJ2	ENSG00000065970	577.158	-1.49637	0.818311	-1.82861	0.067458	0.274314
NFIC	ENSG00000141905	764.301	-1.54812	0.846663	-1.8285	0.0674747	0.274331
RPL32P23	ENSG00000214015	14.0944	5.06525	2.77028	1.82843	0.0674853	0.274331
NA	ENSG00000218226	68.7301	-2.29589	1.25568	-1.8284	0.0674902	0.274331
NA	ENSG00000285728	45.1244	-3.08803	1.68939	-1.82789	0.0675658	0.27458
NA	ENSG00000258983	15.9846	-4.19177	2.29339	-1.82776	0.0675853	0.27458
NA	ENSG00000248749	14.1232	4.31438	2.36047	1.82776	0.0675857	0.27458
KLHL18	ENSG00000114648	407.833	-1.45309	0.795045	-1.82769	0.0675968	0.27458
TSPAN31	ENSG00000135452	143.765	1.67324	0.915503	1.82768	0.067598	0.27458
NA	ENSG00000271795	150.102	2.08323	1.14004	1.82733	0.0676506	0.274755
ASIC4	ENSG00000072182	144.102	2.07306	1.13452	1.82726	0.0676612	0.274761
ABHD13	ENSG00000139826	159.224	-1.92236	1.05218	-1.82703	0.0676951	0.27486
THPO	ENSG00000090534	97.7713	2.5142	1.3764	1.82665	0.0677528	0.275025
ATAD3A	ENSG00000197785	108.45	2.1878	1.19772	1.82664	0.0677544	0.275025
OTC	ENSG00000036473	18.5583	4.23091	2.31637	1.82653	0.0677705	0.275034
NLRP5	ENSG00000171487	29.9844	3.02385	1.65555	1.8265	0.0677752	0.275034
SIMC1	ENSG00000170085	279.646	-1.43264	0.784517	-1.82615	0.0678277	0.275209
LOC107987327	ENSG00000250084	54.5815	7.70056	4.21728	1.82595	0.0678573	0.275291
NA	ENSG00000235829	12.2075	5.24265	2.87156	1.82571	0.0678932	0.275399
LINC02709	ENSG00000245522	42.7774	-3.14788	1.72425	-1.82565	0.0679036	0.275403
AOC3	ENSG00000131471	36.8676	-3.47083	1.90127	-1.82553	0.0679208	0.275435
FAM169A	ENSG00000198780	156.415	-1.67854	0.919569	-1.82535	0.0679483	0.275508
RPL15P16	ENSG00000234751	29.8026	-2.88556	1.58106	-1.82508	0.0679882	0.275579
NA	ENSG00000250826	117.254	2.05715	1.1272	1.82501	0.0679988	0.275579
GJB6	ENSG00000121742	12.7615	-4.69575	2.57302	-1.825	0.0680016	0.275579
PFDN6	ENSG00000204220	37.3442	-2.83342	1.55257	-1.82499	0.0680032	0.275579
POLQ	ENSG00000051341	98.0303	1.97465	1.08213	1.82478	0.0680336	0.275664
NA	ENSG00000237934	13.6304	-5.06381	2.7754	-1.82453	0.0680713	0.275779
NA	ENSG00000284452	22.0973	4.95954	2.71862	1.82429	0.0681089	0.275809
HBA1	ENSG00000206172	185.775	1.89143	1.03681	1.82429	0.0681089	0.275809
NA	ENSG00000260360	15.3147	-4.30475	2.35975	-1.82424	0.0681154	0.275809
SPATA31D3	ENSG00000186788	14.2239	4.244	2.32653	1.82418	0.0681247	0.275809
NA	ENSG00000270835	13.008	4.39766	2.41076	1.82418	0.0681255	0.275809
SRSF1	ENSG00000136450	551.046	-1.31786	0.722472	-1.8241	0.0681374	0.275819
NA	ENSG00000250899	187.649	2.56123	1.40418	1.82401	0.0681511	0.275834
GSDMC	ENSG00000147697	49.1232	2.82625	1.54953	1.82395	0.0681601	0.275834
NA	ENSG00000236141	13.2579	5.14442	2.82058	1.82389	0.0681692	0.275834
SH3YL1	ENSG00000035115	557.706	-1.35809	0.744645	-1.82381	0.0681806	0.275842
EFCAB3	ENSG00000172421	23.666	3.82538	2.09758	1.82371	0.0681961	0.275867
NA	ENSG00000267006	30.2185	-3.34792	1.83585	-1.82363	0.0682078	0.275876
NA	ENSG00000254380	12.2129	4.96611	2.72354	1.82341	0.0682419	0.275973
FAM240C	ENSG00000216921	20.5444	-4.25378	2.333	-1.82331	0.0682571	0.275973
DCLK1	ENSG00000133083	104.455	2.07623	1.13873	1.82329	0.0682598	0.275973
NA	ENSG00000237704	14.469	-4.42148	2.42552	-1.8229	0.0683183	0.276172
NAPB	ENSG00000125814	428.531	1.55307	0.852313	1.82218	0.0684276	0.276576
NA	ENSG00000263276	85.8775	2.01561	1.10625	1.82201	0.0684527	0.276639
TENT4B	ENSG00000121274	997.765	-1.52678	0.838055	-1.82182	0.0684825	0.276722
RASGEF1C	ENSG00000146090	16.0299	4.93294	2.70811	1.82154	0.0685243	0.276826
PI4KB	ENSG00000143393	899.093	1.51089	0.829485	1.82147	0.0685349	0.276826
NCF1	ENSG00000158517	117.603	2.22391	1.22095	1.82146	0.0685365	0.276826
NA	ENSG00000251442	281.777	1.53013	0.840137	1.82129	0.0685631	0.276834
IL17RB	ENSG00000056736	95.1164	-1.98695	1.09096	-1.82128	0.0685644	0.276834
NA	ENSG00000200118	37.7825	3.34021	1.83405	1.82122	0.068573	0.276834
DAD1	ENSG00000129562	113.466	-1.76199	0.96753	-1.82112	0.0685883	0.276834
LINC00905	ENSG00000167459	59.6876	2.44044	1.3401	1.82109	0.0685936	0.276834
NA	ENSG00000272655	12.8045	-4.88984	2.68549	-1.82083	0.068632	0.276834
RNU6-832P	ENSG00000200189	31.3834	3.68761	2.02528	1.82079	0.0686386	0.276834
NA	ENSG00000242324	34.7605	-3.24931	1.78465	-1.8207	0.0686529	0.276834
NA	ENSG00000257376	121.487	-2.13615	1.17327	-1.82068	0.0686556	0.276834
NA	ENSG00000257060	86.1679	2.5821	1.41828	1.82058	0.0686706	0.276834
NA	ENSG00000282995	13.7336	-4.50174	2.47282	-1.82049	0.0686843	0.276834
NA	ENSG00000231010	17.3779	-4.16785	2.28944	-1.82046	0.0686883	0.276834
EFHB	ENSG00000163576	185.837	1.78111	0.978426	1.82038	0.0687011	0.276834
LINC00606	ENSG00000226567	42.4486	2.69748	1.48183	1.82037	0.0687027	0.276834
NA	ENSG00000236434	35.6333	2.61936	1.43898	1.82029	0.0687155	0.276834
SYF2P2	ENSG00000233148	22.8477	3.19533	1.75544	1.82025	0.0687211	0.276834
GLUD1	ENSG00000148672	1891.58	-1.46162	0.802981	-1.82024	0.0687226	0.276834
NA	ENSG00000286544	21.5726	4.49461	2.46929	1.82021	0.0687275	0.276834
IL7R	ENSG00000168685	9705.91	-1.21093	0.665269	-1.82021	0.0687276	0.276834
NA	ENSG00000279450	15.0498	4.95709	2.72339	1.82019	0.0687294	0.276834
LOC100419366	ENSG00000259743	36.8511	3.87634	2.12975	1.82009	0.0687448	0.276834
NA	ENSG00000229585	26.6388	-3.63406	1.99664	-1.82009	0.0687453	0.276834
NA	ENSG00000268845	39.9277	2.54284	1.39726	1.81988	0.0687767	0.276841
NA	ENSG00000269696	13.5706	-4.78126	2.62725	-1.81987	0.0687788	0.276841
GNMT	ENSG00000124713	30.8295	-3.44258	1.89167	-1.81986	0.0687798	0.276841
NA	ENSG00000225465	111.457	1.84538	1.01404	1.81983	0.0687847	0.276841
NA	ENSG00000219784	12.2056	5.29458	2.90972	1.81962	0.0688175	0.276935
NA	ENSG00000287868	373.374	1.35788	0.74633	1.81941	0.0688493	0.277025
NA	ENSG00000261094	37.88	-2.87276	1.57935	-1.81896	0.0689181	0.277246
NA	ENSG00000272518	23.4384	-3.6226	1.99162	-1.81892	0.0689231	0.277246
SYT1	ENSG00000067715	26.2418	-3.44502	1.89408	-1.81883	0.0689366	0.277263
ASPN	ENSG00000106819	48.5284	2.25216	1.23836	1.81867	0.0689617	0.277326
LCK	ENSG00000182866	599.216	-1.31714	0.724367	-1.81834	0.0690125	0.277487
FAM184B	ENSG00000047662	33.6752	-2.79369	1.53645	-1.81827	0.0690223	0.277487
NA	ENSG00000198217	27.73	3.52831	1.94052	1.81822	0.06903	0.277487
CYP21A1P	ENSG00000204338	23.6761	4.27476	2.35125	1.81808	0.0690523	0.277539
ZNF638	ENSG00000075292	2786.81	-1.23306	0.678423	-1.81754	0.069135	0.277833
DENR	ENSG00000139726	300.238	-1.50239	0.826807	-1.81709	0.0692026	0.278067
GIN1	ENSG00000145723	81.8418	-2.25298	1.24004	-1.81686	0.069239	0.278151
ADH6	ENSG00000172955	80.3164	2.09281	1.15195	1.81676	0.0692539	0.278151
DBIL5P2	ENSG00000242412	20.2969	4.70782	2.59136	1.81674	0.0692572	0.278151
LINC01395	ENSG00000281097	33.2495	3.38108	1.8611	1.81671	0.0692614	0.278151
LIPM	ENSG00000173239	20.1839	4.1436	2.28099	1.81658	0.0692816	0.278194
NA	ENSG00000199366	19.8302	-3.86061	2.12534	-1.81646	0.0692992	0.278227
NA	ENSG00000278766	20.8796	3.12246	1.7192	1.81623	0.0693351	0.27832
ZNF483	ENSG00000173258	387.815	1.44311	0.79458	1.81619	0.0693414	0.27832
SNAPC2	ENSG00000104976	44.6725	-2.97754	1.63955	-1.81607	0.0693599	0.278326
NA	ENSG00000259508	17.2547	3.60918	1.98737	1.81606	0.0693618	0.278326
NA	ENSG00000254686	16.3116	3.45874	1.90478	1.81582	0.0693977	0.278424
ABCC5-AS1	ENSG00000223882	32.4394	3.6538	2.01226	1.81577	0.0694052	0.278424
NA	ENSG00000274712	605.812	1.3473	0.742031	1.81569	0.0694181	0.278438
NAALADL2	ENSG00000177694	100.597	1.97224	1.08628	1.81559	0.0694326	0.278459
NA	ENSG00000276334	151.065	-1.78789	0.98486	-1.81537	0.0694669	0.278558
TAF12	ENSG00000120656	239.239	1.81442	0.999575	1.81519	0.0694943	0.278609
CDCA5	ENSG00000146670	40.7223	-2.70973	1.49287	-1.81511	0.0695064	0.278609
TAF1C	ENSG00000103168	315.006	-1.68354	0.927519	-1.8151	0.069508	0.278609
DOT1L	ENSG00000104885	377.724	-1.67211	0.921314	-1.81492	0.0695356	0.278682
PRR23C	ENSG00000233701	17.8071	-3.92506	2.16287	-1.81475	0.0695625	0.278752
PIGC	ENSG00000135845	164.007	-1.72885	0.952702	-1.81468	0.0695731	0.278752
CCND2-AS1	ENSG00000255920	212.809	1.65773	0.913594	1.81452	0.0695982	0.278752
NSG1	ENSG00000168824	193.849	-1.61186	0.888346	-1.81445	0.069608	0.278752
NEPRO-AS1	ENSG00000240057	231.329	1.68276	0.927422	1.81445	0.0696091	0.278752
UBIAD1	ENSG00000120942	132	-1.99452	1.09929	-1.81438	0.0696197	0.278752
NA	ENSG00000237642	14.3429	4.23729	2.33551	1.81429	0.0696332	0.278752
KRT18P31	ENSG00000249850	81.2601	-2.2372	1.23312	-1.81426	0.0696375	0.278752
TRIL	ENSG00000255690	12.4265	5.23573	2.88588	1.81426	0.0696382	0.278752
NA	ENSG00000235192	25.4267	3.12506	1.72259	1.81416	0.0696531	0.278773
NA	ENSG00000242795	36.136	2.94764	1.62485	1.8141	0.0696625	0.278773
KCTD17	ENSG00000100379	145.875	-1.72977	0.953564	-1.814	0.0696772	0.278794
NA	ENSG00000279332	81.7041	-2.01863	1.11288	-1.81387	0.0696978	0.278838
TRIM33	ENSG00000197323	3132.48	-1.26016	0.694766	-1.81379	0.0697094	0.278847
AP1AR	ENSG00000138660	220.084	-1.54571	0.852233	-1.81372	0.0697215	0.278858
LINC02400	ENSG00000257784	60.7272	2.33593	1.28799	1.81363	0.0697347	0.278872
CCR2	ENSG00000121807	175.776	-1.63313	0.90052	-1.81354	0.0697483	0.27888
SPR	ENSG00000116096	18.2806	5.07071	2.7961	1.81349	0.0697555	0.27888
NDUFB3	ENSG00000119013	27.5356	-2.83591	1.56396	-1.81329	0.0697877	0.278971
CD247	ENSG00000198821	951.453	-1.35301	0.746195	-1.81321	0.0697997	0.278981
NA	ENSG00000279464	21.6723	-3.83238	2.11379	-1.81304	0.0698261	0.279048
NA	ENSG00000236095	13.371	-5.0919	2.80873	-1.81288	0.0698499	0.27908
NA	ENSG00000185495	314.899	-1.5477	0.853754	-1.81282	0.06986	0.27908
GPRC6A	ENSG00000173612	20.355	3.74739	2.06718	1.8128	0.0698624	0.27908
CREB3L4	ENSG00000143578	105.243	-2.05351	1.13299	-1.81247	0.0699138	0.279247
PCDHAC1	ENSG00000248383	23.3833	4.36387	2.40829	1.81202	0.0699833	0.279487
NA	ENSG00000279443	38.4167	-3.25209	1.7949	-1.81185	0.070009	0.279526
NA	ENSG00000287154	18.5633	4.01324	2.21503	1.81182	0.0700134	0.279526
NA	ENSG00000254582	12.5341	-4.6747	2.58018	-1.81177	0.0700214	0.279526
SP4	ENSG00000105866	548.348	-1.40031	0.773056	-1.81139	0.0700803	0.279695
DGUOK-AS1	ENSG00000237883	25.098	-3.64263	2.01101	-1.81135	0.0700873	0.279695
RNU6-611P	ENSG00000207003	18.7044	-3.90786	2.15747	-1.81131	0.0700923	0.279695
CLEC10A	ENSG00000132514	98.2629	-1.81062	0.999715	-1.81113	0.0701201	0.279749
NA	ENSG00000267506	42.2222	2.68643	1.48331	1.8111	0.0701249	0.279749
DHDH	ENSG00000104808	13.3397	-5.0428	2.78451	-1.81102	0.070138	0.279763
NA	ENSG00000256481	18.0842	4.63435	2.55929	1.8108	0.0701725	0.279863
FXYD4	ENSG00000150201	19.6975	-4.97363	2.74677	-1.81072	0.0701839	0.279871
NA	ENSG00000261711	42.1129	3.12855	1.72796	1.81055	0.0702108	0.279906
FABP3	ENSG00000121769	93.1124	2.49433	1.37775	1.81044	0.0702271	0.279906
NA	ENSG00000185168	14.0616	-4.89972	2.70638	-1.81043	0.0702293	0.279906
RUNDC3A	ENSG00000108309	33.1034	-4.23157	2.33743	-1.81035	0.070241	0.279906
MYDGF	ENSG00000074842	41.382	-2.58422	1.42749	-1.81032	0.0702464	0.279906
NPAS3	ENSG00000151322	48.4755	2.76542	1.52761	1.8103	0.0702498	0.279906
ZNF140	ENSG00000196387	54.0999	-2.29049	1.26539	-1.8101	0.07028	0.279988
RSBN1	ENSG00000081019	679.926	-1.37018	0.75702	-1.80996	0.0703023	0.280039
STAT4	ENSG00000138378	1663.1	-1.36144	0.752271	-1.80978	0.0703301	0.28004
PRDX6-AS1	ENSG00000203739	208.299	1.5907	0.878957	1.80976	0.0703335	0.28004
NA	ENSG00000235584	29.6302	3.2612	1.80202	1.80975	0.0703353	0.28004
MCRIP2	ENSG00000172366	13.379	-4.47497	2.47284	-1.80965	0.07035	0.28004
ZNF385D	ENSG00000151789	133.871	2.00983	1.11062	1.80965	0.07035	0.28004
NA	ENSG00000259212	21.8828	-3.70817	2.04935	-1.80944	0.0703827	0.280132
ALMS1-IT1	ENSG00000230002	80.9669	1.88256	1.04048	1.80931	0.070403	0.280175
ROBO3	ENSG00000154134	385.674	1.71433	0.947655	1.80902	0.0704476	0.280315
ATP13A5	ENSG00000187527	77.5263	2.41311	1.33412	1.80876	0.0704881	0.280438
GPR75	ENSG00000119737	93.0543	-2.04154	1.12879	-1.80861	0.0705121	0.280474
RGS17	ENSG00000091844	28.2057	-3.16204	1.74835	-1.80858	0.0705161	0.280474
SRPK1	ENSG00000096063	321.321	-1.54224	0.852804	-1.80844	0.0705381	0.280523
NA	ENSG00000231468	12.2803	-5.62026	3.10811	-1.80826	0.0705665	0.280598
RNF165	ENSG00000141622	212.793	1.5362	0.849592	1.80816	0.070582	0.280622
RGS20	ENSG00000147509	51.0225	-2.34592	1.2975	-1.80803	0.0706014	0.280661
MYO18A	ENSG00000221995	265.598	-1.64304	0.908874	-1.80777	0.0706417	0.280783
NA	ENSG00000260780	13.2825	5.393	2.98334	1.80771	0.0706524	0.280788
ABLIM3	ENSG00000173210	206.353	1.52359	0.842982	1.80738	0.0707027	0.28095
CNTNAP2	ENSG00000174469	154.487	2.0227	1.11922	1.80725	0.070724	0.280991
NA	ENSG00000254819	14.2908	5.6455	3.12391	1.80719	0.070732	0.280991
NA	ENSG00000272106	135.833	-2.16469	1.19796	-1.80698	0.0707657	0.28103
NA	ENSG00000231548	59.6274	2.05137	1.13527	1.80694	0.0707716	0.28103
NA	ENSG00000286921	20.7862	4.46163	2.46919	1.80692	0.070775	0.28103
OR2B11	ENSG00000177535	277.888	1.60569	0.88865	1.80689	0.07078	0.28103
ARHGAP32	ENSG00000134909	840.348	1.31658	0.728679	1.8068	0.0707929	0.281043
NRSN1	ENSG00000152954	23.1462	-3.7256	2.06214	-1.80666	0.0708147	0.281091
LINC02476	ENSG00000225546	39.775	3.01192	1.66756	1.80618	0.0708897	0.281351
TNIP3	ENSG00000050730	62.9431	-2.90613	1.60938	-1.80575	0.0709571	0.281581
SSR4	ENSG00000180879	117.4	-2.15412	1.19326	-1.80524	0.0710366	0.28183
NA	ENSG00000267370	16.2304	-4.101	2.27174	-1.80523	0.0710391	0.28183
LIFR	ENSG00000113594	42.7986	2.88779	1.59987	1.80502	0.0710713	0.28188
WIF1	ENSG00000156076	19.1387	3.28894	1.82216	1.80497	0.071079	0.28188
DLGAP1-AS3	ENSG00000263724	98.7386	1.89614	1.05054	1.80493	0.0710858	0.28188
NA	ENSG00000275328	45.1625	2.3685	1.31226	1.8049	0.0710898	0.28188
TRDN-AS1	ENSG00000235535	69.6919	2.35787	1.30658	1.80462	0.0711349	0.28202
COMMD4	ENSG00000140365	144.058	-1.93537	1.07271	-1.8042	0.0712005	0.282209
NA	ENSG00000256670	19.0174	-4.11284	2.27961	-1.80419	0.0712017	0.282209
FYB1	ENSG00000082074	12041.5	-1.25962	0.698374	-1.80364	0.0712872	0.282504
IFT22	ENSG00000128581	14.1348	-4.43971	2.46159	-1.80359	0.0712952	0.282504
LINC01697	ENSG00000232079	50.6808	2.25768	1.25188	1.80343	0.0713207	0.282563
SVEP1	ENSG00000165124	128.401	1.98472	1.10056	1.80338	0.0713293	0.282563
AARS2	ENSG00000124608	294.459	-1.4635	0.811604	-1.80322	0.0713532	0.282619
ANP32D	ENSG00000139223	100.718	1.93766	1.07462	1.80311	0.0713703	0.282631
NAPA	ENSG00000105402	499.179	1.3483	0.747796	1.80304	0.0713825	0.282631
NA	ENSG00000232546	47.0839	2.34082	1.2983	1.80299	0.0713892	0.282631
COA1	ENSG00000106603	1076.24	-1.28817	0.714474	-1.80296	0.0713945	0.282631
NA	ENSG00000279721	18.3019	4.48565	2.48829	1.80271	0.0714342	0.28275
LINC00354	ENSG00000226903	13.2894	-4.88054	2.7077	-1.80247	0.071472	0.282861
MAGEB2	ENSG00000099399	15.9298	4.22616	2.34486	1.80231	0.0714968	0.282922
OR52W1	ENSG00000175485	31.5042	3.15833	1.75252	1.80217	0.0715188	0.282951
DUSP2	ENSG00000158050	417.545	-1.73486	0.962666	-1.80214	0.0715235	0.282951
NPHS2	ENSG00000116218	29.0298	3.48184	1.93218	1.80202	0.0715415	0.282985
TMX1	ENSG00000139921	285.736	-1.50704	0.836354	-1.80192	0.0715581	0.283012
CXCL3	ENSG00000163734	18.7095	4.08038	2.26471	1.80173	0.0715884	0.283094
STIM1-AS1	ENSG00000228661	24.0324	3.26139	1.81039	1.80148	0.0716267	0.283207
NA	ENSG00000230832	28.8466	-3.36864	1.87043	-1.801	0.0717035	0.283473
NA	ENSG00000261167	119.809	1.72071	0.955508	1.80083	0.07173	0.28354
NUP210	ENSG00000132182	1888.08	-1.33874	0.743435	-1.80075	0.0717422	0.28355
NA	ENSG00000284720	52.3985	-2.38228	1.32311	-1.80052	0.0717789	0.283657
NA	ENSG00000285554	43.5892	-2.68986	1.49419	-1.80021	0.0718269	0.283798
DTNA	ENSG00000134769	235.215	1.52775	0.848716	1.80007	0.0718494	0.283798
NA	ENSG00000288530	13.6589	4.76058	2.64471	1.80004	0.0718545	0.283798
TEX15	ENSG00000133863	34.0955	2.79974	1.55546	1.79994	0.0718694	0.283798
GABRA1	ENSG00000022355	196.042	2.20875	1.22713	1.79993	0.0718722	0.283798
NA	ENSG00000267627	20.8317	4.49107	2.49516	1.79991	0.0718748	0.283798
NBL1	ENSG00000158747	137.528	2.44063	1.35602	1.79985	0.0718838	0.283798
SDHD	ENSG00000204370	186.885	-1.73811	0.965723	-1.7998	0.0718917	0.283798
OR7H1P	ENSG00000226480	131.577	8.61353	4.78691	1.79939	0.0719566	0.283962
FSTL4	ENSG00000053108	169.182	2.30501	1.281	1.79938	0.0719593	0.283962
ST3GAL3	ENSG00000126091	647.96	1.28795	0.715784	1.79936	0.0719623	0.283962
H1-0	ENSG00000189060	183.353	-1.95075	1.08431	-1.79906	0.0720088	0.284071
NA	ENSG00000260448	28.4894	-2.91643	1.62109	-1.79906	0.0720092	0.284071
NA	ENSG00000251396	85.847	2.02108	1.12348	1.79896	0.0720257	0.284098
SRD5A2	ENSG00000277893	19.3165	3.90358	2.17001	1.79888	0.0720383	0.284103
DGKQ	ENSG00000145214	132.062	-1.7638	0.980527	-1.79883	0.0720463	0.284103
SUSD3	ENSG00000157303	219.431	-1.67841	0.933111	-1.79872	0.072063	0.284112
CNN2	ENSG00000064666	362.081	-1.70318	0.946904	-1.79869	0.0720679	0.284112
GPHA2	ENSG00000149735	17.3712	-4.55594	2.5332	-1.79849	0.072099	0.284197
PLIN3	ENSG00000105355	29.4125	-3.38178	1.88068	-1.79817	0.0721504	0.284329
CDH10	ENSG00000040731	28.3433	2.81554	1.56586	1.79808	0.072165	0.284329
TTC36-AS1	ENSG00000255435	96.742	2.02751	1.12763	1.79803	0.0721728	0.284329
NDUFB6	ENSG00000165264	20.0878	-3.82546	2.12764	-1.79798	0.0721794	0.284329
NA	ENSG00000267432	39.3979	2.68084	1.4911	1.79789	0.072194	0.284329
NAB1	ENSG00000138386	135.456	-1.63836	0.911289	-1.79785	0.0722002	0.284329
SERBP1	ENSG00000142864	1697.22	-1.30418	0.725427	-1.79782	0.0722063	0.284329
NA	ENSG00000258806	15.6552	-4.27868	2.37996	-1.79779	0.0722099	0.284329
NA	ENSG00000236498	26.0442	-3.19513	1.77742	-1.79762	0.0722373	0.284374
KLHL40	ENSG00000157119	50.9093	-3.06722	1.7063	-1.79758	0.0722432	0.284374
FCER2	ENSG00000104921	136.248	2.05863	1.14525	1.79754	0.0722502	0.284374
NA	ENSG00000258417	49.2457	2.72156	1.51419	1.79736	0.0722778	0.284445
NA	ENSG00000225217	224.33	-1.96688	1.09436	-1.79728	0.0722911	0.284452
RHCE	ENSG00000188672	14.2181	-4.92488	2.74026	-1.79723	0.0722989	0.284452
EMC1-AS1	ENSG00000230424	24.2371	-3.58507	1.99487	-1.79715	0.0723119	0.284459
NA	ENSG00000275580	20.4711	-3.71732	2.06851	-1.7971	0.0723202	0.284459
LIX1L-AS1	ENSG00000234222	41.528	-2.82886	1.57434	-1.79685	0.0723594	0.284557
MTHFR	ENSG00000177000	554.977	1.53895	0.856488	1.79682	0.0723645	0.284557
NA	ENSG00000286763	18.6734	-4.02703	2.24135	-1.7967	0.0723828	0.284557
NA	ENSG00000159712	62.0718	-3.13803	1.74655	-1.7967	0.0723835	0.284557
MRPL53P1	ENSG00000235299	65.2572	-2.12762	1.18431	-1.7965	0.0724147	0.284588
MYT1	ENSG00000196132	78.0832	3.07211	1.71009	1.79646	0.0724208	0.284588
NA	ENSG00000285696	108.245	-1.82703	1.01704	-1.79642	0.0724282	0.284588
ST13P15	ENSG00000243759	88.3325	-2.23392	1.24359	-1.79635	0.0724391	0.284588
NA	ENSG00000271615	15.4671	-5.11966	2.85004	-1.79634	0.0724399	0.284588
NA	ENSG00000272175	19.9615	-3.79783	2.11447	-1.79611	0.0724765	0.284661
NA	ENSG00000248222	35.637	2.60814	1.45211	1.79611	0.0724777	0.284661
SEZ6	ENSG00000063015	99.1955	2.01679	1.12293	1.796	0.0724938	0.284675
NA	ENSG00000287601	15.0739	-4.57094	2.54513	-1.79596	0.0725013	0.284675
NA	ENSG00000232493	28.5332	-3.06102	1.7045	-1.79584	0.0725194	0.284675
LINC01269	ENSG00000258689	25.6285	3.02275	1.68319	1.79584	0.0725199	0.284675
PRKAA2	ENSG00000162409	30.5547	3.24787	1.80919	1.79521	0.0726202	0.285014
NA	ENSG00000279743	63.7227	2.43464	1.35626	1.79512	0.0726349	0.285014
NA	ENSG00000287477	15.4171	-5.43502	3.0277	-1.7951	0.0726374	0.285014
SLC4A4	ENSG00000080493	176.408	1.65247	0.92057	1.79505	0.0726452	0.285014
SPATA7	ENSG00000042317	90.7555	-2.02542	1.12856	-1.79468	0.0727039	0.285207
ARHGEF3-AS1	ENSG00000240198	56.3566	2.30589	1.28505	1.79439	0.0727506	0.285352
NA	ENSG00000226194	21.4619	3.60708	2.01029	1.7943	0.0727646	0.285369
HMGB2	ENSG00000164104	1091.02	-1.30265	0.726031	-1.7942	0.0727805	0.285373
CHPT1	ENSG00000111666	203.29	-1.63954	0.913811	-1.79418	0.0727852	0.285373
NA	ENSG00000239445	130.153	2.10315	1.17227	1.79408	0.0728006	0.285396
HCN4	ENSG00000138622	51.7875	2.95845	1.64912	1.79395	0.0728206	0.285399
NA	ENSG00000261261	135.292	1.79198	0.998903	1.79395	0.0728209	0.285399
PPAN	ENSG00000130810	15.8925	-4.30104	2.39793	-1.79365	0.0728686	0.285548
ZNF784	ENSG00000179922	25	-3.64879	2.0353	-1.79275	0.0730125	0.286068
MPPED1	ENSG00000186732	61.4939	2.11419	1.17936	1.79267	0.0730265	0.286068
LOC101927888	ENSG00000231811	37.4235	3.34767	1.86748	1.79261	0.0730346	0.286068
NA	ENSG00000284748	25.2208	3.37183	1.88103	1.79254	0.0730461	0.286068
SV2C	ENSG00000122012	131.446	2.06436	1.15166	1.79252	0.0730498	0.286068
NA	ENSG00000272092	21.6157	3.12261	1.74212	1.79242	0.0730663	0.286094
PTPRG-AS1	ENSG00000241472	22.3403	3.67655	2.05139	1.79222	0.0730971	0.286138
KBTBD7	ENSG00000120696	60.3616	-2.23362	1.24636	-1.79212	0.0731142	0.286138
NR2E1	ENSG00000112333	45.7803	2.91459	1.62635	1.79211	0.0731156	0.286138
AMY2B	ENSG00000240038	527.327	-1.44832	0.808168	-1.7921	0.0731164	0.286138
CFAP61	ENSG00000089101	54.4515	2.68065	1.49596	1.79193	0.0731441	0.286192
LOC122319696	ENSG00000287585	12.3176	4.90203	2.73566	1.7919	0.0731495	0.286192
MIR502	ENSG00000272080	14.1114	4.63509	2.5868	1.79183	0.0731609	0.286198
OR3B1P	ENSG00000237619	13.9715	-5.46967	3.05267	-1.79176	0.0731712	0.286198
NA	ENSG00000220804	112.732	-1.91628	1.06953	-1.7917	0.0731803	0.286198
LAP3	ENSG00000002549	486.524	-1.50958	0.84262	-1.79153	0.0732084	0.286256
NPIPA5	ENSG00000183793	107.831	1.90244	1.06193	1.79149	0.0732145	0.286256
DYRK1B	ENSG00000105204	87.1254	-2.06713	1.15392	-1.7914	0.0732295	0.286277
NA	ENSG00000235085	63.256	2.36813	1.32201	1.7913	0.0732449	0.286299
PES1	ENSG00000100029	204.128	1.83616	1.02511	1.79118	0.0732636	0.286319
LINC01450	ENSG00000232458	60.9641	2.60212	1.45279	1.79112	0.073274	0.286319
NA	ENSG00000226581	28.7823	-3.20857	1.79141	-1.79109	0.0732791	0.286319
OR10T2	ENSG00000186306	117.18	8.57411	4.78757	1.79091	0.0733077	0.286392
NA	ENSG00000287915	40.684	2.65509	1.48266	1.79076	0.0733321	0.286435
NA	ENSG00000278972	48.0775	-2.9527	1.64889	-1.79072	0.0733381	0.286435
AURKC	ENSG00000105146	182.945	2.4311	1.35769	1.79061	0.0733558	0.286466
RPL31P57	ENSG00000256358	41.4358	2.33379	1.30342	1.79051	0.0733721	0.28649
SCN7A	ENSG00000136546	47.794	2.64496	1.47726	1.79045	0.0733814	0.28649
HDAC9	ENSG00000048052	1130.69	1.38623	0.774262	1.79039	0.073391	0.28649
NA	ENSG00000260293	108.587	1.80468	1.0082	1.79	0.0734537	0.286665
TIRAP	ENSG00000150455	87.5171	-1.87013	1.04477	-1.78999	0.0734555	0.286665
UBE2Q1	ENSG00000160714	647.143	-1.46211	0.816942	-1.78974	0.0734959	0.286729
NA	ENSG00000196810	234.178	-1.57809	0.881761	-1.7897	0.0735016	0.286729
ELFN1	ENSG00000225968	12.8133	-4.92786	2.75353	-1.78965	0.0735096	0.286729
TRIM6	ENSG00000121236	40.32	2.72349	1.52183	1.78961	0.0735167	0.286729
NA	ENSG00000167046	12.4433	-5.59832	3.12834	-1.78955	0.0735264	0.286729
NA	ENSG00000268047	19.6434	-3.85682	2.15522	-1.78953	0.0735301	0.286729
MEDAG	ENSG00000102802	38.0848	2.7732	1.55028	1.78884	0.0736399	0.287119
LGMN	ENSG00000100600	390.264	1.67303	0.935358	1.78865	0.0736713	0.287203
C19orf53	ENSG00000104979	81.8189	-1.98991	1.11257	-1.78858	0.0736831	0.287211
NA	ENSG00000242267	50.5438	2.57054	1.43729	1.78846	0.0737024	0.287248
COG5	ENSG00000164597	1021.37	-1.3196	0.737911	-1.7883	0.073728	0.287292
MTND2P32	ENSG00000254090	40.9841	2.5241	1.41149	1.78826	0.0737342	0.287292
GJA1	ENSG00000152661	28.9615	3.43499	1.92093	1.78819	0.0737449	0.287292
MTND4P22	ENSG00000232772	68.722	2.2372	1.25113	1.78814	0.0737527	0.287292
TP53INP1	ENSG00000164938	461.102	-1.57465	0.880781	-1.78779	0.0738093	0.287474
NA	ENSG00000255745	83.3046	2.13272	1.19301	1.78768	0.0738279	0.287474
NA	ENSG00000261216	12.9727	-4.37056	2.44484	-1.78767	0.0738294	0.287474
NA	ENSG00000223410	14.4078	5.04949	2.82478	1.78757	0.0738456	0.287474
IFT81	ENSG00000122970	203.976	1.82658	1.02183	1.78755	0.0738484	0.287474
PRICKLE1	ENSG00000139174	106.706	2.20498	1.23366	1.78734	0.0738819	0.287567
RNASEL	ENSG00000135828	240.519	-1.68632	0.943572	-1.78717	0.0739102	0.287639
LOC105372937	ENSG00000286421	98.2317	2.27907	1.2754	1.78695	0.0739452	0.287737
LOC107985659	ENSG00000228771	14.0731	4.96822	2.78039	1.78688	0.0739568	0.287744
NA	ENSG00000274064	37.4939	-2.72159	1.52333	-1.78661	0.0740001	0.287854
CCL26	ENSG00000006606	15.1098	4.21441	2.35892	1.78658	0.0740046	0.287854
NAA30	ENSG00000139977	270.637	-1.64912	0.923098	-1.7865	0.0740181	0.287869
NA	ENSG00000259814	14.4564	4.16515	2.33155	1.78643	0.0740299	0.287877
TMEM89	ENSG00000183396	12.9092	5.05667	2.83114	1.78609	0.0740853	0.287973
VPS26C	ENSG00000157538	432.596	-1.47933	0.828261	-1.78607	0.0740886	0.287973
GFUS	ENSG00000104522	22.048	-3.60762	2.0199	-1.78604	0.0740932	0.287973
ZNF724	ENSG00000196081	13.4372	-4.38502	2.45526	-1.78597	0.074104	0.287973
NA	ENSG00000277501	14.4472	4.70067	2.63209	1.78591	0.074114	0.287973
DYNLT3	ENSG00000165169	169.572	-1.63608	0.916104	-1.78591	0.074114	0.287973
GML	ENSG00000104499	15.7538	3.79868	2.12713	1.78582	0.074128	0.287973
NA	ENSG00000240429	45.9344	-2.47824	1.38779	-1.78575	0.07414	0.287973
C18orf54	ENSG00000166845	38.5983	-2.77203	1.55232	-1.78573	0.0741427	0.287973
PFKP	ENSG00000067057	272.315	-1.49471	0.837146	-1.78548	0.0741838	0.288067
NA	ENSG00000235036	46.0638	-2.58716	1.44901	-1.78546	0.0741863	0.288067
RBM33-DT	ENSG00000216895	77.0572	2.12612	1.19088	1.78534	0.0742066	0.288084
NA	ENSG00000286386	28.2231	3.71923	2.08324	1.78531	0.0742104	0.288084
SMTN	ENSG00000183963	180.964	-1.56607	0.87738	-1.78494	0.0742714	0.288225
SHROOM1	ENSG00000164403	49.6439	2.29744	1.28714	1.78492	0.0742736	0.288225
SFXN2	ENSG00000156398	389.058	1.67735	0.939737	1.78491	0.074276	0.288225
CYP2U1	ENSG00000155016	95.2922	-2.012	1.12727	-1.78484	0.0742869	0.288229
NA	ENSG00000227541	17.0927	-3.49625	1.95902	-1.7847	0.0743108	0.288284
CYP1A2	ENSG00000140505	23.8302	3.92627	2.20007	1.78461	0.0743243	0.288296
NA	ENSG00000276854	61.8284	3.17123	1.7771	1.7845	0.0743428	0.288296
LOC644669	ENSG00000215512	41.3866	3.09242	1.73294	1.78449	0.0743434	0.288296
SLC5A7	ENSG00000115665	33.0002	3.24984	1.82126	1.78439	0.0743606	0.288312
PCMT1	ENSG00000120265	249.617	1.86201	1.04352	1.78435	0.0743671	0.288312
C1QTNF6	ENSG00000133466	324.614	1.64276	0.920696	1.78426	0.0743815	0.28833
NA	ENSG00000235369	70.1299	1.9732	1.10595	1.78417	0.0743961	0.288348
NA	ENSG00000286513	25.3954	3.10379	1.73972	1.78407	0.0744122	0.288373
CTCF	ENSG00000102974	1085.76	-1.27586	0.71518	-1.78397	0.0744288	0.288399
RNF14P3	ENSG00000238109	50.2653	-2.88833	1.61916	-1.78384	0.0744497	0.288419
TMEM215	ENSG00000188133	18.5646	3.95086	2.21487	1.78379	0.0744585	0.288419
NA	ENSG00000267497	22.5242	3.69319	2.07046	1.78376	0.0744633	0.288419
NA	ENSG00000229211	30.4193	3.39252	1.90197	1.78369	0.0744741	0.288419
NA	ENSG00000253194	46.6981	-2.70364	1.5158	-1.78364	0.0744829	0.288419
PPIAP51	ENSG00000260229	252.855	1.60783	0.901584	1.78334	0.0745306	0.288566
NA	ENSG00000257354	486.375	-1.56867	0.879663	-1.78326	0.0745436	0.288578
LINC00924	ENSG00000259134	41.247	2.99913	1.68207	1.783	0.0745859	0.288704
VIRMA-DT	ENSG00000253704	31.3464	2.63005	1.47529	1.78273	0.0746299	0.288836
ITGA8	ENSG00000077943	55.8502	2.26371	1.26984	1.78267	0.0746395	0.288836
NTRK1	ENSG00000198400	159.367	1.83783	1.03101	1.78256	0.0746586	0.288872
NA	ENSG00000279601	21.6758	4.15815	2.33284	1.78244	0.0746781	0.288877
ZNF507	ENSG00000168813	844.641	-1.36217	0.76422	-1.78243	0.0746796	0.288877
BFSP1	ENSG00000125864	115.418	1.86731	1.0477	1.78229	0.0747027	0.288928
PRG4	ENSG00000116690	334.644	1.59941	0.897458	1.78215	0.0747244	0.288967
NA	ENSG00000271370	26.3227	-3.49689	1.96223	-1.7821	0.0747323	0.288967
GLYCAM1	ENSG00000257780	22.5371	3.83209	2.15048	1.78197	0.0747542	0.289014
OR51J1	ENSG00000184321	16.638	4.79424	2.69055	1.78188	0.0747683	0.28903
NA	ENSG00000253552	26.6538	-4.19335	2.35346	-1.78178	0.074785	0.289057
LY96	ENSG00000154589	72.2943	2.61639	1.46848	1.7817	0.0747989	0.289073
CACNB3	ENSG00000167535	121.576	-1.90866	1.07138	-1.78151	0.0748297	0.289154
HSPA8P6	ENSG00000235864	12.3254	4.65192	2.61147	1.78134	0.0748567	0.28922
TEX35	ENSG00000240021	51.4763	3.09522	1.73782	1.7811	0.0748962	0.289293
SMG1P6	ENSG00000254634	166.62	-1.6168	0.907756	-1.7811	0.0748964	0.289293
NA	ENSG00000286835	17.8072	-3.9226	2.20242	-1.78105	0.0749051	0.289293
COG4	ENSG00000103051	266.283	-1.47517	0.828293	-1.78097	0.074917	0.289301
CNGA1	ENSG00000198515	29.3811	2.68802	1.50936	1.7809	0.074928	0.289306
NA	ENSG00000249689	14.1753	4.82258	2.70833	1.78065	0.0749704	0.289431
EIF1B	ENSG00000114784	180.529	-1.66215	0.933554	-1.78045	0.0750016	0.289514
EPHB1	ENSG00000154928	213.718	1.63818	0.920247	1.78015	0.0750512	0.289668
AMER3	ENSG00000178171	24.2731	-3.94069	2.21379	-1.78007	0.0750647	0.289682
NA	ENSG00000279174	12.2985	4.59929	2.58419	1.77978	0.0751115	0.289794
CCAT2	ENSG00000280997	18.3314	-3.82796	2.15082	-1.77977	0.0751135	0.289794
COX6A1	ENSG00000111775	81.2598	-2.08501	1.17158	-1.77965	0.0751327	0.2898
NA	ENSG00000255987	119.021	-1.78305	1.00194	-1.7796	0.0751412	0.2898
SSC5D	ENSG00000179954	146.613	-1.76456	0.99159	-1.77952	0.075154	0.2898
THNSL1	ENSG00000185875	49.2753	-2.30406	1.29477	-1.77952	0.0751546	0.2898
OR10H4	ENSG00000176231	23.9434	3.75862	2.11232	1.77938	0.0751779	0.289852
UGT2B11	ENSG00000213759	22.1105	3.06749	1.72402	1.77926	0.0751966	0.289887
ADAMTS9-AS1	ENSG00000241158	72.5536	2.32802	1.30848	1.77918	0.0752101	0.2899
ANXA3	ENSG00000138772	53.0163	2.20158	1.23747	1.77911	0.0752222	0.289909
RN7SL173P	ENSG00000243373	22.4338	-3.70671	2.08361	-1.77899	0.0752422	0.289948
NA	ENSG00000250592	14.4222	3.9872	2.24161	1.77872	0.0752856	0.290078
ADRA1A	ENSG00000120907	65.7249	2.54481	1.43074	1.77866	0.0752955	0.290078
LINC00852	ENSG00000231177	268.128	-1.6341	0.918847	-1.77843	0.0753336	0.290187
NAA16	ENSG00000172766	663.984	-1.31844	0.741416	-1.77827	0.0753592	0.290229
MOB3C	ENSG00000142961	143.611	-1.62391	0.91321	-1.77824	0.0753644	0.290229
DEPDC1B	ENSG00000035499	23.5575	3.29402	1.85264	1.77802	0.0754011	0.290333
PEX11A	ENSG00000166821	45.147	-2.9918	1.68296	-1.77771	0.0754522	0.290491
LOC100422204	ENSG00000251468	12.5813	4.31623	2.42832	1.77745	0.0754937	0.290613
FAM76A	ENSG00000009780	151.653	-1.8259	1.02731	-1.77736	0.0755082	0.290631
LOC730338	ENSG00000233539	28.2355	3.23436	1.82001	1.77711	0.0755494	0.290752
NA	ENSG00000197813	13.4744	-4.42199	2.48855	-1.77694	0.0755786	0.290816
NA	ENSG00000174325	26.6719	2.87453	1.61773	1.77689	0.075586	0.290816
ZNF620	ENSG00000177842	78.8592	-2.34152	1.31782	-1.77682	0.0755981	0.290825
PSG1	ENSG00000231924	118.262	2.44092	1.37386	1.7767	0.0756183	0.290865
LGR4-AS1	ENSG00000254862	34.3904	-3.16542	1.78172	-1.77661	0.0756331	0.290869
NLRP8	ENSG00000179709	44.7607	2.41362	1.35859	1.77657	0.0756392	0.290869
NA	ENSG00000261348	13.4279	5.36332	3.01903	1.7765	0.0756498	0.290872
NA	ENSG00000280339	26.0992	-3.13118	1.76276	-1.77629	0.0756844	0.290967
NA	ENSG00000267046	64.7097	-2.05686	1.15804	-1.77616	0.075706	0.291012
COQ8A	ENSG00000163050	26.7581	-3.38059	1.90347	-1.77601	0.0757306	0.29105
CD226	ENSG00000150637	1336.74	-1.32624	0.746774	-1.77596	0.0757394	0.29105
RPS26P48	ENSG00000239438	25.295	2.91489	1.64135	1.77591	0.075748	0.29105
MTATP6P4	ENSG00000236590	78.3557	2.03775	1.14747	1.77586	0.0757553	0.29105
NA	ENSG00000227824	16.7925	3.97084	2.23628	1.77564	0.0757916	0.291139
NA	ENSG00000277851	42.3187	2.41843	1.36205	1.77558	0.0758022	0.291139
LZIC	ENSG00000162441	282.439	-1.49975	0.844697	-1.77549	0.0758166	0.291139
PHEX-AS1	ENSG00000224204	34.1549	-3.44403	1.93977	-1.77548	0.0758183	0.291139
NA	ENSG00000219433	44.8374	2.64892	1.49215	1.77523	0.0758595	0.29126
NA	ENSG00000230630	28.4625	-3.40237	1.91677	-1.77506	0.0758882	0.291332
DZIP1	ENSG00000134874	77.6474	2.26077	1.27369	1.77497	0.0759026	0.291349
NA	ENSG00000234418	30.0559	3.42801	1.93152	1.77478	0.075935	0.291436
SLC22A14	ENSG00000144671	79.5011	2.33752	1.31723	1.77456	0.0759701	0.291509
FFAR2	ENSG00000126262	27.0487	-3.58508	2.02029	-1.77454	0.0759739	0.291509
RNU6-1301P	ENSG00000199594	14.6881	4.10898	2.31569	1.77441	0.0759947	0.291528
NA	ENSG00000255163	17.7707	-3.91553	2.20673	-1.77435	0.0760049	0.291528
ANKDD1B	ENSG00000189045	100.444	1.75733	0.990417	1.77433	0.0760086	0.291528
NA	ENSG00000227252	114.59	1.83099	1.03231	1.77368	0.0761154	0.291839
AKIRIN1	ENSG00000174574	376.503	-1.56616	0.883011	-1.77366	0.0761197	0.291839
LEPROTL1	ENSG00000104660	974.917	-1.3312	0.750547	-1.77364	0.0761225	0.291839
CDK5R1	ENSG00000176749	118.779	-1.87599	1.05774	-1.77358	0.076132	0.291839
STAM	ENSG00000136738	701.769	-1.4301	0.806354	-1.77354	0.0761393	0.291839
FABP12P1	ENSG00000216265	109.458	8.48966	4.78793	1.77314	0.0762058	0.292056
NA	ENSG00000284428	202.282	-1.56967	0.885404	-1.77283	0.0762566	0.292213
ZNF527	ENSG00000189164	89.2885	-1.98733	1.12109	-1.77268	0.076281	0.292268
ARHGAP35	ENSG00000160007	1353.74	-1.31195	0.740164	-1.77251	0.0763095	0.292339
CNRIP1	ENSG00000119865	27.8291	2.76981	1.56273	1.77242	0.0763254	0.292362
CHRNA10	ENSG00000129749	19.9272	-3.689	2.08141	-1.77235	0.0763357	0.292362
DHRS7	ENSG00000100612	164.558	-1.62431	0.916501	-1.7723	0.0763451	0.292362
NA	ENSG00000228368	16.221	-4.3273	2.44179	-1.77218	0.0763646	0.292398
ELMOD3	ENSG00000115459	188.132	-1.58872	0.896749	-1.77165	0.0764533	0.292659
HNRNPUL2	ENSG00000214753	565.168	1.51265	0.853825	1.77162	0.0764582	0.292659
LOC105370792	ENSG00000174171	165.297	-1.53963	0.869064	-1.77159	0.0764626	0.292659
NA	ENSG00000253213	17.0073	3.59078	2.02725	1.77125	0.0765183	0.292835
NA	ENSG00000235408	24.72	-2.96449	1.67382	-1.77109	0.0765452	0.292899
NA	ENSG00000251230	37.6679	2.43068	1.37258	1.77089	0.0765795	0.292959
NA	ENSG00000259515	23.4184	-3.49845	1.97554	-1.77088	0.0765807	0.292959
MYBPC3	ENSG00000134571	68.0398	-2.30638	1.30251	-1.77073	0.0766059	0.293017
APCDD1L	ENSG00000198768	21.5564	3.22665	1.8223	1.77064	0.0766201	0.293034
MRPL32	ENSG00000106591	346.567	-1.55259	0.876947	-1.77045	0.076652	0.293117
NA	ENSG00000246877	39.9058	-3.06216	1.72977	-1.77027	0.0766826	0.293188
NA	ENSG00000278743	16.8861	3.86966	2.18597	1.77022	0.0766905	0.293188
ADPRS	ENSG00000116863	47.5696	-2.54927	1.44015	-1.77014	0.0767035	0.2932
USB1	ENSG00000103005	1083.57	1.37013	0.774121	1.76992	0.0767411	0.293306
NA	ENSG00000248476	90.2806	1.95038	1.10218	1.76956	0.0768	0.293493
ANXA7	ENSG00000138279	525.351	-1.48939	0.841711	-1.76948	0.0768142	0.293509
ZNF395	ENSG00000186918	133.567	-1.7414	0.984363	-1.76907	0.0768828	0.293699
OLA1P2	ENSG00000213671	18.0656	-4.16604	2.35494	-1.76906	0.0768838	0.293699
MIR137HG	ENSG00000225206	55.2016	2.57932	1.45818	1.76886	0.0769172	0.293724
CNGA3	ENSG00000144191	26.57	3.60119	2.03595	1.7688	0.0769269	0.293724
NA	ENSG00000240915	45.4104	2.83612	1.60344	1.76878	0.0769311	0.293724
TULP1	ENSG00000112041	23.8249	4.25471	2.40551	1.76873	0.0769389	0.293724
NA	ENSG00000235200	55.799	2.72374	1.53995	1.76872	0.0769403	0.293724
ZNF143	ENSG00000166478	317.221	-1.43228	0.810105	-1.76802	0.0770579	0.294135
MCM3AP-AS1	ENSG00000215424	168.513	-1.57664	0.89192	-1.7677	0.0771117	0.294302
STYX	ENSG00000198252	614.669	-1.40807	0.796613	-1.76757	0.0771326	0.294344
FAM86EP	ENSG00000251669	74.2178	1.90838	1.07973	1.76746	0.0771508	0.294357
NA	ENSG00000276097	81.2869	2.29993	1.30131	1.7674	0.077161	0.294357
AKAP3	ENSG00000111254	71.7863	2.27123	1.28515	1.76729	0.0771803	0.294357
NME4	ENSG00000103202	32.574	-2.6091	1.47636	-1.76725	0.0771857	0.294357
ANXA10	ENSG00000109511	17.2314	-4.25308	2.40661	-1.76725	0.0771862	0.294357
CDC42EP1	ENSG00000128283	58.7396	2.22797	1.26079	1.76711	0.0772093	0.294395
NA	ENSG00000236166	30.209	2.98745	1.69062	1.76707	0.077216	0.294395
TEX41	ENSG00000226674	151.513	1.85171	1.04794	1.76701	0.0772266	0.294397
NA	ENSG00000264538	340.889	-1.38204	0.782189	-1.76688	0.0772479	0.29444
TRIM11	ENSG00000154370	237.087	1.43672	0.813337	1.76645	0.0773199	0.294676
NA	ENSG00000259817	13.6329	4.18997	2.37206	1.76638	0.0773314	0.294678
NA	ENSG00000257875	50.4202	2.16198	1.22402	1.76629	0.0773465	0.294678
RN7SL285P	ENSG00000243313	45.7845	-2.69691	1.52695	-1.76621	0.0773602	0.294678
AMTN	ENSG00000187689	14.6583	3.74992	2.12314	1.76621	0.0773603	0.294678
ZNF670-ZNF695	ENSG00000135747	21.77	3.58556	2.03035	1.76598	0.0773999	0.29479
SETDB2	ENSG00000136169	574.922	-1.26002	0.713555	-1.76584	0.0774227	0.294839
ASPA	ENSG00000108381	39.0689	2.76809	1.56775	1.76564	0.0774556	0.294926
LINC02898	ENSG00000205086	132.631	1.64042	0.929178	1.76545	0.0774877	0.29501
ABHD16A	ENSG00000204427	51.2762	-2.5947	1.46985	-1.76527	0.0775177	0.295073
NA	ENSG00000271302	22.5155	3.46341	1.96206	1.7652	0.077531	0.295073
NA	ENSG00000228209	20.3736	3.38633	1.91841	1.76518	0.0775342	0.295073
OR2T33	ENSG00000177212	27.8826	2.89736	1.64146	1.76512	0.0775444	0.295074
MYCBP2-AS1	ENSG00000236051	137.943	-1.78688	1.01242	-1.76496	0.0775706	0.295135
WDR5B-DT	ENSG00000272758	51.6678	-2.35438	1.33407	-1.76481	0.0775955	0.295136
NA	ENSG00000285770	13.2862	3.92566	2.22445	1.76478	0.0776008	0.295136
PLRG1	ENSG00000171566	228.815	-1.55044	0.878545	-1.76478	0.0776009	0.295136
NA	ENSG00000225931	16.521	-3.9813	2.25627	-1.76455	0.0776392	0.295219
NA	ENSG00000219604	17.9135	4.51567	2.55914	1.76453	0.0776429	0.295219
NA	ENSG00000259326	136.59	-1.83848	1.0421	-1.76421	0.077696	0.29536
ANXA13	ENSG00000104537	39.3554	2.84977	1.61538	1.76415	0.0777064	0.29536
NA	ENSG00000235559	13.2621	-4.46076	2.52863	-1.7641	0.0777146	0.29536
VWC2	ENSG00000188730	37.1313	2.56287	1.45283	1.76405	0.0777244	0.29536
PKD1	ENSG00000008710	293.156	-1.63206	0.925214	-1.76398	0.0777357	0.29536
SDHAP1	ENSG00000185485	237.134	-1.50721	0.854449	-1.76395	0.0777401	0.29536
DACH2	ENSG00000126733	44.0693	2.32894	1.3204	1.76382	0.0777626	0.295399
ANGPTL5	ENSG00000187151	14.1199	4.48674	2.54383	1.76377	0.0777704	0.295399
MYOT	ENSG00000120729	62.1967	3.19876	1.81371	1.76365	0.0777906	0.295438
NA	ENSG00000228639	55.3491	3.0625	1.73671	1.76339	0.0778341	0.295565
NA	ENSG00000269937	12.7015	-4.76991	2.70513	-1.76328	0.0778526	0.295597
DFFB	ENSG00000169598	102.373	-1.75143	0.993326	-1.76319	0.0778677	0.295616
KIF5C	ENSG00000168280	1389.17	1.30743	0.741648	1.76287	0.077923	0.295788
FAM230C	ENSG00000279516	38.0266	3.43234	1.94728	1.76263	0.077963	0.295902
NA	ENSG00000250551	50.8438	2.23477	1.26802	1.76241	0.0779998	0.296003
SCIN	ENSG00000006747	212.072	1.69046	0.959211	1.76235	0.0780107	0.296006
ZDHHC12-DT	ENSG00000223478	15.4204	-4.17912	2.37167	-1.7621	0.0780522	0.296126
NA	ENSG00000234238	13.8833	4.30872	2.44536	1.762	0.0780698	0.296149
NA	ENSG00000272144	34.0688	-2.54531	1.4446	-1.76195	0.0780785	0.296149
SPATA1	ENSG00000122432	80.0138	-1.95864	1.11171	-1.76183	0.0780984	0.296159
VAT1	ENSG00000108828	90.138	-1.82528	1.03605	-1.76176	0.0781095	0.296159
NA	ENSG00000260855	79.4213	2.19199	1.24424	1.76171	0.0781186	0.296159
NA	ENSG00000272148	28.6467	3.30622	1.87673	1.76169	0.0781214	0.296159
NA	ENSG00000277270	41.7592	2.41048	1.3684	1.76152	0.0781496	0.296228
LOC285638	ENSG00000249476	423.752	-1.47713	0.838708	-1.76119	0.0782061	0.296404
GBAP1	ENSG00000160766	74.5626	-2.27415	1.29135	-1.76106	0.0782291	0.296453
TRAV4	ENSG00000211778	14.6628	-4.11324	2.33579	-1.76096	0.078245	0.296475
NA	ENSG00000272990	42.2657	2.45092	1.39188	1.76087	0.0782598	0.296493
NA	ENSG00000269304	15.1122	-4.33753	2.46401	-1.76036	0.0783476	0.296759
TMCC1-DT	ENSG00000271270	167.904	1.92838	1.09546	1.76034	0.0783502	0.296759
HTR3A	ENSG00000166736	33.2212	-2.83969	1.61336	-1.7601	0.0783905	0.296843
AIF1L	ENSG00000126878	17.9863	4.568	2.59532	1.76009	0.0783926	0.296843
ANKRD36C	ENSG00000174501	1186.97	-1.2675	0.720249	-1.75981	0.0784402	0.29697
GIPC1	ENSG00000123159	29.1041	-3.27196	1.85935	-1.75973	0.0784532	0.29697
LINC02178	ENSG00000261092	12.9256	5.63562	3.20259	1.75971	0.0784576	0.29697
PPP2R3C	ENSG00000092020	215.498	1.49695	0.850725	1.75962	0.0784728	0.29697
MAGEA11	ENSG00000185247	13.8188	4.40926	2.50589	1.75956	0.0784828	0.29697
KTN1-AS1	ENSG00000186615	45.7179	2.49475	1.41784	1.75954	0.0784866	0.29697
RPL27AP3	ENSG00000236667	66.1503	2.62763	1.49358	1.75929	0.0785286	0.297076
HMGB1P23	ENSG00000253770	47.936	-2.98641	1.69754	-1.75925	0.0785347	0.297076
NOL8P1	ENSG00000248327	21.0047	3.77626	2.14668	1.75912	0.078557	0.297087
ZNF431	ENSG00000196705	771.801	-1.26183	0.717308	-1.75912	0.0785578	0.297087
CCNA1	ENSG00000133101	16.3956	3.89894	2.21684	1.75878	0.0786151	0.297245
PPARG	ENSG00000132170	126.393	1.90282	1.08191	1.75875	0.0786199	0.297245
DCAF8-DT	ENSG00000228606	12.7815	-4.49639	2.5567	-1.75867	0.0786337	0.297253
ESD	ENSG00000139684	471.145	-1.39943	0.795765	-1.7586	0.0786461	0.297253
COL18A1	ENSG00000182871	39.9046	-2.46125	1.39961	-1.75853	0.078658	0.297253
PCDHGB6	ENSG00000253305	17.062	-4.83354	2.74869	-1.75849	0.0786642	0.297253
TMC6	ENSG00000141524	1059.22	-1.32825	0.755355	-1.75844	0.0786723	0.297253
TBCE	ENSG00000285053	118.454	2.07104	1.17795	1.75818	0.0787168	0.297382
NA	ENSG00000286530	28.0249	3.56072	2.02545	1.75799	0.0787493	0.297435
PAQR3	ENSG00000163291	306.028	-1.42217	0.808994	-1.75794	0.0787569	0.297435
PDRG1	ENSG00000088356	30.2322	-3.27497	1.86298	-1.75792	0.0787609	0.297435
DRAXIN	ENSG00000162490	22.5637	-4.84509	2.75637	-1.75778	0.0787851	0.297488
NA	ENSG00000253975	14.289	-5.28781	3.00852	-1.75761	0.0788139	0.297559
LOC101928940	ENSG00000256195	69.5408	2.01484	1.14646	1.75744	0.0788423	0.297627
LOC100130602	ENSG00000261835	14.0951	4.76464	2.71142	1.75725	0.0788752	0.297693
HMOX1	ENSG00000100292	104.189	-1.99238	1.13385	-1.75717	0.0788883	0.297693
LOC101927020	ENSG00000235122	18.4202	4.43819	2.52582	1.75713	0.0788962	0.297693
PDE6A	ENSG00000132915	120.981	1.80931	1.02977	1.757	0.0789176	0.297693
NA	ENSG00000235354	51.0711	-2.36479	1.34596	-1.75696	0.0789248	0.297693
NA	ENSG00000242094	89.2351	1.90977	1.08699	1.75693	0.0789293	0.297693
THSD4-AS1	ENSG00000259964	13.8424	5.60782	3.19184	1.75693	0.0789304	0.297693
MST1R	ENSG00000164078	18.1371	3.30853	1.88328	1.75679	0.0789533	0.297738
NA	ENSG00000287370	13.3304	4.97181	2.83014	1.75674	0.0789625	0.297738
PPARA	ENSG00000186951	286.907	-1.40487	0.799791	-1.75655	0.0789948	0.297821
HSPA6	ENSG00000173110	105.907	2.32433	1.32333	1.75642	0.0790164	0.297864
GRM7-AS2	ENSG00000237665	81.6026	8.41278	4.79005	1.75631	0.0790363	0.297902
NA	ENSG00000287055	28.0347	3.51055	1.99893	1.75622	0.0790516	0.297914
NA	ENSG00000286066	12.5121	4.55143	2.59176	1.75612	0.0790683	0.297914
KCNA4	ENSG00000182255	33.5511	-3.02002	1.71972	-1.75611	0.0790699	0.297914
TTC33	ENSG00000113638	142.418	-1.62986	0.928154	-1.75603	0.079084	0.297929
NID1	ENSG00000116962	406.384	1.41922	0.808229	1.75596	0.0790954	0.297934
LOC105373289	ENSG00000286389	264.577	1.90806	1.08672	1.75579	0.0791246	0.298005
PDE1C	ENSG00000154678	98.7403	1.94051	1.10531	1.75562	0.079153	0.298074
USP32P2	ENSG00000233327	16.5653	3.6028	2.05249	1.75533	0.0792025	0.298185
PPIAP36	ENSG00000236872	15.6545	-4.2981	2.4486	-1.75533	0.0792027	0.298185
ORC3	ENSG00000135336	266.65	-1.43185	0.815874	-1.75499	0.0792619	0.298337
MRPS21	ENSG00000266472	104.792	-1.94692	1.10937	-1.75498	0.0792632	0.298337
LINC02135	ENSG00000268532	47.3625	2.5483	1.45216	1.75484	0.0792868	0.298387
IGLV2-14	ENSG00000211666	12.8092	4.41521	2.5163	1.75464	0.0793205	0.298456
NA	ENSG00000225066	24.8616	4.21539	2.40249	1.75459	0.07933	0.298456
LOC102546299	ENSG00000241956	85.8587	2.05543	1.17149	1.75455	0.0793356	0.298456
GLIS1	ENSG00000174332	26.4656	3.38441	1.92905	1.75445	0.0793543	0.298474
NA	ENSG00000253161	47.1771	2.38953	1.36201	1.75441	0.0793605	0.298474
IL21-AS1	ENSG00000227145	15.0829	-4.23446	2.41373	-1.75432	0.0793751	0.298491
DTX3	ENSG00000178498	58.342	-2.16958	1.23676	-1.75425	0.0793884	0.298502
NA	ENSG00000288585	249.389	1.7136	0.977065	1.75382	0.0794608	0.298737
NA	ENSG00000259209	22.3892	-3.17931	1.81297	-1.75365	0.079491	0.298812
NDUFA8	ENSG00000119421	22.2793	-3.07282	1.75232	-1.75357	0.0795034	0.29882
LINC01011	ENSG00000244041	231.858	-1.41805	0.808725	-1.75344	0.079526	0.298867
NA	ENSG00000279536	82.8039	2.59226	1.47849	1.75332	0.0795479	0.298875
PSMC1P6	ENSG00000240255	20.8532	3.6024	2.05462	1.75331	0.0795484	0.298875
NA	ENSG00000235121	39.6916	3.00358	1.71324	1.75316	0.0795749	0.298936
NA	ENSG00000286245	142.614	-1.63799	0.934382	-1.75302	0.079599	0.298957
MAK16	ENSG00000198042	211.673	-1.82245	1.03966	-1.75292	0.079615	0.298957
TNR	ENSG00000116147	253.628	1.61413	0.920859	1.75285	0.079628	0.298957
PEX7	ENSG00000112357	109.153	1.73435	0.989471	1.75281	0.0796347	0.298957
GBP4	ENSG00000162654	963.156	-1.24131	0.708188	-1.75279	0.0796379	0.298957
NA	ENSG00000279124	13.8531	5.00646	2.85631	1.75277	0.0796414	0.298957
TRGV7	ENSG00000249978	13.6681	-3.84483	2.1937	-1.75267	0.079659	0.298985
TNRC6C	ENSG00000078687	1834.34	-1.22691	0.700136	-1.75239	0.0797067	0.299126
XRCC1	ENSG00000073050	398.545	-1.45573	0.830957	-1.75187	0.0797968	0.299426
P3H4	ENSG00000141696	43.3192	3.21857	1.8374	1.7517	0.0798257	0.299475
ZNF423	ENSG00000102935	60.9353	2.14306	1.22344	1.75167	0.07983	0.299475
NA	ENSG00000254604	13.0725	-4.47697	2.55598	-1.75157	0.0798477	0.299503
MIR4300HG	ENSG00000245832	34.7081	2.64247	1.50882	1.75136	0.0798846	0.299582
NA	ENSG00000235064	13.1514	-5.22467	2.98328	-1.75131	0.0798919	0.299582
ZNF75D	ENSG00000186376	308.969	-1.53793	0.878181	-1.75127	0.0798998	0.299582
NA	ENSG00000287831	31.1325	2.83053	1.61633	1.75121	0.0799096	0.299582
TRIM63	ENSG00000158022	123.195	2.353	1.34377	1.75104	0.0799397	0.299657
MRPL15	ENSG00000137547	32.7733	-3.2099	1.83341	-1.75078	0.0799842	0.299761
IRF3	ENSG00000126456	488.526	-1.41186	0.806476	-1.75065	0.080006	0.299761
LINC01877	ENSG00000238217	98.913	1.93703	1.10646	1.75064	0.0800073	0.299761
RNU7-96P	ENSG00000238719	26.9829	2.65478	1.51646	1.75064	0.0800083	0.299761
PCDHGA4	ENSG00000262576	13.6083	-5.29718	3.02634	-1.75036	0.080057	0.299906
LRRC15	ENSG00000172061	27.4995	3.36163	1.92069	1.75022	0.0800809	0.299957
GLP2R	ENSG00000065325	55.9236	2.58789	1.47893	1.74984	0.0801458	0.300138
NA	ENSG00000272825	65.3162	-2.10241	1.20154	-1.74977	0.0801583	0.300138
LOC102724159	ENSG00000275464	18.0931	-3.49977	2.00015	-1.74976	0.0801599	0.300138
PRMT2	ENSG00000160310	599.843	-1.246	0.712136	-1.74966	0.0801762	0.300161
NA	ENSG00000221184	12.7519	3.66628	2.09559	1.74952	0.0802004	0.300189
RPL10P6	ENSG00000230076	65.809	-2.14777	1.22768	-1.74946	0.0802113	0.300189
SLC25A43	ENSG00000077713	115.032	-1.80679	1.03281	-1.74939	0.080223	0.300189
NA	ENSG00000278971	34.3854	3.35396	1.91722	1.74939	0.0802244	0.300189
RAMP2	ENSG00000131477	21.9189	3.55497	2.03224	1.74929	0.0802417	0.300216
MINK1	ENSG00000141503	664.352	-1.3968	0.798537	-1.74921	0.0802556	0.300216
NA	ENSG00000256995	208.934	1.82511	1.04342	1.74917	0.0802623	0.300216
IQCC	ENSG00000160051	30.2168	-2.90873	1.66298	-1.7491	0.0802737	0.300221
TNFRSF13B	ENSG00000240505	98.4248	2.1154	1.20958	1.74886	0.0803145	0.300335
TSPAN16	ENSG00000130167	77.9341	2.33315	1.33416	1.74878	0.0803297	0.300354
APH1A	ENSG00000117362	91.7854	-1.97557	1.12973	-1.74871	0.0803417	0.300361
PHKB	ENSG00000102893	1457.44	-1.24248	0.710643	-1.74839	0.080396	0.300525
NA	ENSG00000274501	34.9112	-2.67542	1.53034	-1.74825	0.0804214	0.300582
NA	ENSG00000251273	12.6722	4.47313	2.559	1.748	0.080464	0.300703
NA	ENSG00000278206	33.78	-3.17958	1.81908	-1.7479	0.080481	0.300729
SDC2	ENSG00000169439	103.783	2.00025	1.14449	1.74772	0.0805117	0.300766
PELI3	ENSG00000174516	19.7478	-3.17411	1.81619	-1.74768	0.0805202	0.300766
SEPTIN7P1	ENSG00000259090	72.1459	-1.99425	1.14109	-1.74767	0.0805217	0.300766
LINC00367	ENSG00000233780	15.5531	4.54906	2.60303	1.7476	0.0805332	0.300771
LINC02043	ENSG00000232233	21.032	-3.49883	2.00215	-1.74754	0.0805441	0.300773
BRAT1	ENSG00000106009	363.461	-1.6339	0.935121	-1.74726	0.0805928	0.300831
NA	ENSG00000279502	34.527	-2.58248	1.47803	-1.74724	0.0805952	0.300831
RPL34P16	ENSG00000217239	13.5015	-4.7292	2.70671	-1.74721	0.0806001	0.300831
SYT16	ENSG00000139973	62.5662	2.47239	1.41505	1.74721	0.0806004	0.300831
NA	ENSG00000259686	65.1523	2.34692	1.34357	1.74678	0.0806754	0.301073
DCK	ENSG00000156136	252.112	-1.47413	0.844006	-1.74659	0.0807085	0.301138
CPOX	ENSG00000080819	65.6468	-1.98616	1.13718	-1.74656	0.0807133	0.301138
LOC100505851	ENSG00000269289	42.2367	2.92364	1.6744	1.74608	0.080797	0.301412
NA	ENSG00000243089	98.6338	1.75617	1.00597	1.74575	0.0808551	0.301591
ZNF492	ENSG00000229676	24.2576	2.99603	1.71625	1.74568	0.0808658	0.301592
LINC00494	ENSG00000235621	92.8788	1.78406	1.02214	1.74541	0.0809129	0.301719
TMEM176B	ENSG00000106565	102.657	1.80857	1.03621	1.74537	0.0809201	0.301719
MTATP6P18	ENSG00000227035	74.2596	2.1002	1.20347	1.74511	0.0809651	0.301848
LINC02287	ENSG00000258499	90.1097	2.40217	1.37656	1.74505	0.0809759	0.30185
PPP2CB	ENSG00000104695	88.2662	-2.00689	1.15014	-1.74491	0.0809999	0.301901
LOC107984525	ENSG00000286069	15.3383	4.47035	2.56252	1.74452	0.081069	0.30212
DNAJB1	ENSG00000132002	894.702	-1.34034	0.768376	-1.74438	0.0810921	0.302156
MTCO3P20	ENSG00000225557	55.7855	2.42735	1.39162	1.74427	0.0811123	0.302156
GFRA1	ENSG00000151892	83.5484	2.04196	1.1707	1.74421	0.0811222	0.302156
PCOLCE	ENSG00000106333	38.3519	2.3597	1.35291	1.74417	0.0811289	0.302156
LINC01962	ENSG00000248473	21.906	-3.52616	2.02168	-1.74417	0.0811298	0.302156
NA	ENSG00000261430	15.4203	-4.30399	2.4679	-1.74399	0.0811608	0.302233
PRKD3	ENSG00000115825	1009.16	-1.28918	0.739354	-1.74365	0.0812197	0.302414
NA	ENSG00000286805	14.7715	5.12911	2.94179	1.74353	0.0812403	0.302453
PCNX2	ENSG00000135749	1209.38	-1.3159	0.75484	-1.74328	0.0812847	0.30258
KCTD21-AS1	ENSG00000246174	14.8401	-4.60893	2.64441	-1.74289	0.0813524	0.302794
IQCH-AS1	ENSG00000259673	154.446	-1.53621	0.881575	-1.74257	0.0814083	0.302963
RRN3P4	ENSG00000229781	49.703	2.20085	1.26318	1.74231	0.0814538	0.303094
NA	ENSG00000288557	26.6827	3.50069	2.00932	1.74222	0.0814698	0.303114
MAPT-IT1	ENSG00000279685	19.6052	4.94816	2.84033	1.74211	0.0814894	0.303114
NA	ENSG00000267199	20.3592	-3.64161	2.09035	-1.74211	0.08149	0.303114
MTCYBP41	ENSG00000254650	37.7551	2.42942	1.39481	1.74176	0.0815512	0.303303
TMEM204	ENSG00000131634	82.7385	-2.05736	1.18131	-1.74159	0.0815803	0.303373
NA	ENSG00000262663	54.4365	-2.07889	1.19384	-1.74136	0.0816213	0.303463
IGBP1	ENSG00000089289	281.795	-1.54287	0.886049	-1.74129	0.0816324	0.303463
SEC16B	ENSG00000254154	22.2275	3.13504	1.80049	1.74122	0.0816455	0.303463
RN7SL477P	ENSG00000239367	65.5896	8.10748	4.65622	1.74122	0.0816457	0.303463
PPIL6	ENSG00000185250	23.0794	-3.49177	2.00558	-1.74103	0.0816787	0.303547
PDE6H	ENSG00000139053	12.9529	-4.36606	2.5081	-1.74078	0.0817214	0.303643
FREM3	ENSG00000183090	33.371	-2.81598	1.61767	-1.74076	0.0817251	0.303643
SMIM2-AS1	ENSG00000227258	19.7183	4.37841	2.51556	1.74053	0.0817665	0.303759
POU2F2-AS1	ENSG00000254887	35.4474	-3.10503	1.78403	-1.74046	0.0817787	0.303766
NA	ENSG00000255776	108.867	-2.07801	1.19404	-1.74031	0.0818042	0.303772
NA	ENSG00000185065	29.3166	-3.25978	1.87311	-1.7403	0.0818056	0.303772
CCDC61	ENSG00000104983	17.5671	-3.78977	2.17775	-1.74022	0.0818196	0.303772
C3P1	ENSG00000167798	201.872	1.85319	1.06492	1.74021	0.0818216	0.303772
NA	ENSG00000218725	44.5883	3.04796	1.75204	1.73967	0.0819172	0.304088
DSG2-AS1	ENSG00000264859	52.3363	2.38727	1.37231	1.7396	0.0819298	0.304097
RAD51C	ENSG00000108384	125.672	-1.69884	0.976617	-1.73952	0.0819439	0.304111
WDR72	ENSG00000166415	54.0967	2.25956	1.29911	1.73931	0.081981	0.304184
CSNK1G3	ENSG00000151292	343.392	-1.59523	0.917178	-1.73929	0.0819843	0.304184
RASL11A	ENSG00000122035	42.545	-2.36905	1.36251	-1.73874	0.0820804	0.30448
NA	ENSG00000249792	13.2714	5.14094	2.95681	1.73868	0.0820907	0.30448
ADGRB1	ENSG00000181790	56.855	-2.57826	1.4829	-1.73866	0.0820952	0.30448
ROMO1	ENSG00000125995	13.3299	-4.20676	2.41967	-1.73857	0.0821109	0.3045
PPTC7	ENSG00000196850	1007.79	-1.34185	0.7719	-1.73837	0.0821455	0.30459
ANKK1	ENSG00000170209	78.0975	2.4262	1.39648	1.73736	0.0823228	0.305209
NA	ENSG00000232692	16.7611	-4.22908	2.43446	-1.73717	0.0823568	0.305297
NA	ENSG00000261003	22.3789	-3.0182	1.73766	-1.73693	0.0823994	0.305416
SLC39A11	ENSG00000133195	350.803	1.32198	0.76114	1.73684	0.0824152	0.305436
TEX33	ENSG00000185264	26.8277	3.47167	1.99934	1.73641	0.0824909	0.305678
FBLN5	ENSG00000140092	94.4112	1.82592	1.05162	1.7363	0.0825111	0.305715
OR2AG2	ENSG00000188124	21.9342	-3.53804	2.03791	-1.73611	0.0825449	0.305782
TRAJ6	ENSG00000211883	17.0976	-3.44104	1.98207	-1.73608	0.0825502	0.305782
CDHR2	ENSG00000074276	149.363	1.72365	0.992963	1.73587	0.0825875	0.305848
CTPS2	ENSG00000047230	189.372	1.47484	0.84963	1.73586	0.0825885	0.305848
NA	ENSG00000272483	74.256	2.01577	1.1614	1.73564	0.082628	0.305955
NA	ENSG00000260007	250.057	1.39526	0.803923	1.73556	0.082641	0.305965
LNCNEF	ENSG00000237396	13.6835	4.82479	2.7802	1.73541	0.0826686	0.306029
C1QTNF8	ENSG00000184471	13.4412	4.90265	2.82517	1.73535	0.0826794	0.30603
HOXB7	ENSG00000260027	16.1782	-5.11987	2.95109	-1.73491	0.0827573	0.306244
NA	ENSG00000254465	15.5809	4.09936	2.3631	1.73474	0.0827866	0.306244
NA	ENSG00000232396	15.9713	-4.17761	2.40824	-1.73472	0.082791	0.306244
PTPRS	ENSG00000105426	381.997	1.55128	0.89428	1.73467	0.082799	0.306244
EFNB2	ENSG00000125266	19.183	3.83034	2.20811	1.73466	0.0828004	0.306244
DBH-AS1	ENSG00000225756	12.6139	-4.3244	2.49306	-1.73458	0.0828154	0.306244
PSMC3	ENSG00000165916	152.067	-1.57386	0.907382	-1.73451	0.0828284	0.306244
NA	ENSG00000227742	86.0278	2.23164	1.28661	1.7345	0.082829	0.306244
GATA3	ENSG00000107485	1296.99	-1.3132	0.757108	-1.73449	0.0828307	0.306244
FBF1	ENSG00000188878	28.0085	-2.92804	1.68825	-1.73436	0.0828536	0.306284
ABCF3	ENSG00000161204	400.189	1.48378	0.855544	1.73431	0.0828623	0.306284
MTCO1P48	ENSG00000237055	86.7747	2.52274	1.45474	1.73415	0.0828922	0.306356
POLR3K	ENSG00000161980	50.9506	-2.87409	1.65763	-1.73385	0.0829443	0.30651
SPRING1	ENSG00000111412	231.769	-1.40187	0.808627	-1.73364	0.0829813	0.306576
GBP5	ENSG00000154451	1772.39	-1.17777	0.679365	-1.73363	0.0829831	0.306576
NA	ENSG00000249016	22.3496	3.66741	2.11563	1.73348	0.0830105	0.306639
RN7SKP289	ENSG00000253053	36.1748	3.36246	1.93991	1.73331	0.083041	0.306685
MIPOL1	ENSG00000151338	177.914	2.22292	1.28248	1.73329	0.0830438	0.306685
HCRTR1	ENSG00000121764	21.3203	-3.51837	2.02995	-1.73323	0.0830554	0.30669
DCAF4L2	ENSG00000176566	30.2223	2.84612	1.64221	1.7331	0.0830778	0.306734
NA	ENSG00000278890	281.722	1.56724	0.904381	1.73294	0.0831065	0.306801
NA	ENSG00000278765	24.8166	-3.40755	1.96712	-1.73226	0.0832278	0.30721
PLA2G10	ENSG00000069764	12.2671	-4.83086	2.78901	-1.73211	0.0832547	0.307242
LOC105372971	ENSG00000229770	14.856	4.51044	2.60408	1.73207	0.0832611	0.307242
GPR137C	ENSG00000180998	59.179	2.26201	1.30599	1.73202	0.0832704	0.307242
NA	ENSG00000234405	12.4321	4.29356	2.479	1.73197	0.0832781	0.307242
METAP1	ENSG00000164024	425.535	-1.36776	0.789799	-1.73178	0.0833128	0.307332
OTX2-AS1	ENSG00000248550	48.9662	2.41447	1.39438	1.73158	0.083349	0.307427
EPM2A-DT	ENSG00000235652	361.547	1.54789	0.893965	1.73148	0.0833655	0.307449
NAP1L5	ENSG00000177432	281.464	-4.65766	2.69036	-1.73124	0.0834096	0.307573
NA	ENSG00000258921	15.4477	4.20054	2.42672	1.73096	0.0834596	0.307719
RNU6-564P	ENSG00000222915	20.9653	-3.54288	2.04706	-1.73071	0.0835029	0.307817
GEMIN6	ENSG00000152147	99.7651	1.876	1.08396	1.73069	0.0835072	0.307817
LOC100419774	ENSG00000273580	20.4003	3.71907	2.14909	1.73053	0.0835359	0.307884
NA	ENSG00000287973	15.1979	3.58261	2.07035	1.73044	0.0835525	0.307907
TECRP2	ENSG00000248565	16.0347	-5.06012	2.92459	-1.7302	0.0835949	0.308025
ALS2	ENSG00000003393	868.421	1.29564	0.748867	1.73013	0.0836066	0.308029
ZNF552	ENSG00000178935	255.216	-1.38681	0.801657	-1.72994	0.0836417	0.30812
NA	ENSG00000206728	13.5764	-4.64	2.68229	-1.72987	0.0836538	0.308126
PLCD3	ENSG00000161714	67.5836	-2.11856	1.22492	-1.72956	0.0837096	0.308293
PRAMEF19	ENSG00000204480	20.7737	3.82762	2.21317	1.72947	0.0837248	0.308304
NA	ENSG00000286627	49.2136	2.20074	1.27253	1.72942	0.0837336	0.308304
CDIP1	ENSG00000089486	194.795	-1.59533	0.922498	-1.72936	0.083744	0.308304
NA	ENSG00000238215	25.2913	3.55362	2.05503	1.72923	0.0837681	0.308354
LOC645482	ENSG00000214651	27.1366	3.35297	1.93907	1.72916	0.0837799	0.308359
GEMIN7-AS1	ENSG00000267348	12.499	-4.04419	2.33931	-1.7288	0.0838452	0.308542
MCEE	ENSG00000124370	53.6349	-2.0742	1.19986	-1.7287	0.0838619	0.308542
NA	ENSG00000231606	14.1573	3.99703	2.31217	1.72869	0.0838644	0.308542
RN7SL385P	ENSG00000241333	19.9906	-3.76925	2.1805	-1.72862	0.083878	0.308542
CCHCR1	ENSG00000204536	142.833	-1.69806	0.982365	-1.72855	0.08389	0.308542
GCG	ENSG00000115263	32.6555	3.25026	1.88041	1.72848	0.0839017	0.308542
NA	ENSG00000213509	25.1838	3.02586	1.75059	1.72848	0.0839029	0.308542
TICRR	ENSG00000140534	51.5594	-2.41961	1.40001	-1.72827	0.0839392	0.308637
NA	ENSG00000287860	98.4793	2.07226	1.19912	1.72816	0.0839601	0.308675
NA	ENSG00000232359	12.2925	4.53309	2.62325	1.72805	0.0839796	0.308708
HNRNPH1P1	ENSG00000220305	124.292	1.71446	0.992285	1.72779	0.0840258	0.308767
NA	ENSG00000280832	35.6249	-2.64807	1.53264	-1.72778	0.0840279	0.308767
CEP135	ENSG00000174799	534.672	-1.27463	0.737729	-1.72777	0.0840295	0.308767
CASP16P	ENSG00000228146	15.4577	-4.52656	2.61996	-1.72772	0.0840376	0.308767
NDUFA12	ENSG00000184752	269.311	-1.49854	0.86749	-1.72744	0.0840882	0.308881
NA	ENSG00000257198	54.3662	3.02298	1.74998	1.72743	0.0840897	0.308881
NA	ENSG00000259202	46.4172	-2.66508	1.54297	-1.72725	0.0841233	0.308966
PNMT	ENSG00000141744	13.5475	-5.1921	3.00653	-1.72694	0.0841782	0.309098
NA	ENSG00000255830	12.6484	4.18742	2.42478	1.72693	0.0841802	0.309098
DOLPP1	ENSG00000167130	21.3131	-3.61402	2.09296	-1.72675	0.0842125	0.309164
NA	ENSG00000283005	30.9644	3.34826	1.93909	1.72671	0.0842192	0.309164
NA	ENSG00000273489	13.7068	-4.32246	2.50341	-1.72663	0.0842343	0.309169
NA	ENSG00000264699	42.03	2.60778	1.51037	1.72659	0.0842416	0.309169
ELOVL7	ENSG00000164181	87.8988	-2.36597	1.37043	-1.72644	0.0842675	0.309226
COQ10A	ENSG00000135469	267.109	-1.39324	0.807055	-1.72633	0.0842886	0.309263
CASTOR1	ENSG00000239282	13.0555	-4.39	2.54305	-1.72627	0.0842985	0.309263
KRT18P7	ENSG00000258951	13.7081	-4.28475	2.48286	-1.72573	0.0843959	0.309526
NA	ENSG00000233060	18.0545	3.81112	2.20849	1.72567	0.084407	0.309526
NA	ENSG00000234425	36.0001	-3.03275	1.75744	-1.72566	0.0844082	0.309526
MCU	ENSG00000156026	442.804	1.36983	0.793812	1.72564	0.0844125	0.309526
NA	ENSG00000271538	18.3743	3.60351	2.08836	1.72552	0.084434	0.309567
NA	ENSG00000224934	62.2621	1.95618	1.13374	1.72542	0.0844512	0.309577
IFI16	ENSG00000163565	1678.91	-1.21499	0.704184	-1.72539	0.0844579	0.309577
NA	ENSG00000223812	40.6204	-2.73604	1.58585	-1.72529	0.084476	0.309588
CDC14B	ENSG00000081377	207.631	-1.56155	0.905123	-1.72523	0.0844852	0.309588
SNORD13E	ENSG00000238311	105.861	1.68402	0.976134	1.7252	0.0844923	0.309588
COG2	ENSG00000135775	304.246	-1.48708	0.862007	-1.72513	0.0845039	0.309592
NA	ENSG00000267605	16.5955	4.03319	2.33815	1.72495	0.0845365	0.309673
NA	ENSG00000237844	13.7478	4.79552	2.78019	1.72489	0.0845479	0.309676
NA	ENSG00000258938	24.8458	-3.44694	1.99876	-1.72454	0.0846106	0.309867
GNPDA1	ENSG00000113552	183.415	2.27134	1.31732	1.72422	0.0846678	0.309893
NA	ENSG00000283973	16.0027	-4.36793	2.53331	-1.7242	0.0846717	0.309893
NA	ENSG00000215296	89.1812	2.30014	1.33404	1.72419	0.0846742	0.309893
USP5	ENSG00000111667	109.977	-1.7103	0.991951	-1.72418	0.0846751	0.309893
PRPS2	ENSG00000101911	134.318	-1.61766	0.938302	-1.72403	0.0847026	0.309893
EMC7	ENSG00000134153	100.079	-1.87496	1.08755	-1.72403	0.0847032	0.309893
NA	ENSG00000237863	14.0413	4.87897	2.83	1.72402	0.0847044	0.309893
HS3ST3A1	ENSG00000153976	15.8572	-4.47728	2.59703	-1.724	0.0847084	0.309893
LINC00863	ENSG00000224914	72.4361	-2.21124	1.28264	-1.72397	0.0847126	0.309893
RNU1-153P	ENSG00000277678	36.1649	3.17686	1.84302	1.72373	0.0847566	0.310016
TMEM11-DT	ENSG00000235530	33.2848	-2.71243	1.57374	-1.72356	0.0847875	0.310091
NA	ENSG00000286156	108.259	1.86765	1.08367	1.72345	0.0848073	0.310124
NA	ENSG00000199751	18.499	4.58996	2.66384	1.72306	0.0848775	0.310343
NA	ENSG00000187172	105.052	2.03158	1.17916	1.72291	0.0849044	0.310354
MMP21	ENSG00000154485	106.261	1.68172	0.976105	1.72289	0.0849085	0.310354
XDH	ENSG00000158125	77.2784	1.99586	1.15847	1.72284	0.0849182	0.310354
LAS1L	ENSG00000001497	1292.8	1.22819	0.712918	1.72276	0.0849311	0.310354
NA	ENSG00000233293	34.5547	-3.11856	1.81027	-1.7227	0.0849432	0.310354
HRK	ENSG00000135116	54.162	2.24068	1.30069	1.72269	0.084944	0.310354
YJEFN3	ENSG00000250067	141.439	1.76428	1.02428	1.72247	0.0849853	0.310392
NA	ENSG00000205537	38.9645	2.32183	1.34799	1.72244	0.0849896	0.310392
LOC105372401	ENSG00000286177	148.122	-1.75327	1.01793	-1.72238	0.0850004	0.310392
LOC100505716	ENSG00000223522	233.649	1.53685	0.892297	1.72235	0.0850055	0.310392
C1orf159	ENSG00000131591	72.6249	1.92601	1.11825	1.72234	0.0850071	0.310392
NA	ENSG00000236003	28.2831	-3.44733	2.00166	-1.72223	0.0850277	0.310429
LINC02217	ENSG00000248455	109.351	1.73863	1.00961	1.72209	0.085054	0.310457
LINC01541	ENSG00000260676	32.2911	3.2398	1.88134	1.72207	0.0850565	0.310457
NA	ENSG00000256149	21.9977	3.60731	2.09534	1.72159	0.0851446	0.31074
RNF126	ENSG00000070423	83.2032	-2.1668	1.25867	-1.7215	0.0851594	0.310756
OPCML	ENSG00000183715	60.865	2.48294	1.44257	1.72119	0.0852163	0.310924
IGKV3-20	ENSG00000239951	14.9231	4.60387	2.6749	1.72113	0.0852265	0.310924
NA	ENSG00000279862	438.879	1.36093	0.790891	1.72075	0.0852959	0.311138
RAB21	ENSG00000080371	949.281	-1.33988	0.778909	-1.72021	0.0853948	0.311461
ALMS1	ENSG00000116127	2720.48	-1.23823	0.719895	-1.72001	0.0854308	0.311553
MIR5194	ENSG00000264653	28.6429	3.0272	1.76007	1.71993	0.0854448	0.311566
DISP1	ENSG00000154309	271.359	1.47974	0.860415	1.7198	0.0854694	0.311617
OR2M3	ENSG00000228198	180.394	1.65984	0.965225	1.71964	0.0854983	0.311684
NA	ENSG00000199440	12.3578	5.27138	3.06589	1.71936	0.0855483	0.311827
MGAT3-AS1	ENSG00000227188	116.217	8.23215	4.78815	1.71927	0.0855645	0.311847
NA	ENSG00000284098	14.8842	4.1463	2.41196	1.71906	0.0856035	0.311951
NA	ENSG00000235537	47.4052	2.73634	1.5919	1.71892	0.0856296	0.311986
HEYL	ENSG00000163909	45.4274	3.43291	1.99716	1.71889	0.0856342	0.311986
TNKS1BP1	ENSG00000149115	160.351	1.55963	0.907548	1.71851	0.0857036	0.3122
CYP4F3	ENSG00000186529	36.2944	2.95918	1.72214	1.71832	0.0857388	0.312281
LAMTOR5-AS1	ENSG00000224699	484.742	1.58499	0.922431	1.71827	0.0857472	0.312281
AGMAT	ENSG00000116771	48.5478	-2.3528	1.36955	-1.71793	0.0858087	0.312411
AFAP1L2	ENSG00000169129	70.9668	2.30514	1.34187	1.71786	0.0858228	0.312411
NA	ENSG00000254912	21.5656	-3.15367	1.83592	-1.71776	0.085841	0.312411
NA	ENSG00000261326	41.1555	-2.44273	1.42209	-1.71771	0.0858504	0.312411
SCN10A	ENSG00000185313	139.985	2.19254	1.27645	1.71768	0.0858541	0.312411
RPL36AP11	ENSG00000237003	16.0107	-3.88819	2.26365	-1.71767	0.0858575	0.312411
BCAR3	ENSG00000137936	125.993	1.59011	0.925745	1.71766	0.0858586	0.312411
SCAI	ENSG00000173611	456.519	-1.25495	0.730636	-1.71761	0.0858676	0.312411
NA	ENSG00000250130	73.3591	-2.18984	1.27541	-1.71697	0.0859849	0.312788
COL4A3	ENSG00000169031	160.75	1.64885	0.960349	1.71693	0.0859925	0.312788
HLA-E	ENSG00000204592	5227.85	-1.45283	0.846267	-1.71675	0.0860245	0.312856
LOC100418965	ENSG00000223905	42.1198	2.78735	1.62374	1.71663	0.0860473	0.312856
NA	ENSG00000267101	28.8839	3.48896	2.03247	1.7166	0.0860514	0.312856
NA	ENSG00000261293	36.4446	-3.00317	1.7495	-1.71659	0.0860548	0.312856
NA	ENSG00000279714	29.3093	3.14087	1.82978	1.71653	0.0860644	0.312856
SLC25A19	ENSG00000125454	130.973	1.6229	0.945535	1.71638	0.086093	0.312921
NA	ENSG00000280105	33.1597	2.71535	1.58233	1.71605	0.0861537	0.313103
CABP4	ENSG00000175544	148.334	-1.68364	0.981182	-1.71593	0.0861744	0.31314
FAM110C	ENSG00000184731	15.9906	-4.28248	2.4959	-1.71581	0.0861972	0.313184
NA	ENSG00000249096	178.417	-1.5576	0.907857	-1.71569	0.0862181	0.313221
NA	ENSG00000273267	21.3033	-4.00316	2.33345	-1.71555	0.086244	0.313277
NA	ENSG00000273448	42.7297	2.31731	1.35089	1.7154	0.0862716	0.313339
NA	ENSG00000270433	14.8452	-3.95821	2.30786	-1.7151	0.0863274	0.313503
OR7D4	ENSG00000174667	42.7522	-2.75899	1.6089	-1.71483	0.0863764	0.313642
KLF12	ENSG00000118922	1774.85	-1.17113	0.682984	-1.71473	0.0863955	0.313655
UPP1	ENSG00000183696	940.583	-1.50362	0.876906	-1.71469	0.0864015	0.313655
NA	ENSG00000269921	13.2591	-3.78093	2.2053	-1.71447	0.0864417	0.313763
CCDC42	ENSG00000161973	36.825	2.72242	1.58805	1.71431	0.0864711	0.313831
OR10S1	ENSG00000196248	22.1715	3.6617	2.13618	1.71414	0.086503	0.313908
NUMBL	ENSG00000105245	329.772	1.47678	0.861625	1.71394	0.0865393	0.314001
NA	ENSG00000205266	46.4937	2.41201	1.40752	1.71365	0.0865927	0.314156
TTC5	ENSG00000136319	155.246	-1.62204	0.946613	-1.71352	0.0866166	0.314199
FLOT2	ENSG00000132589	527.976	-1.47927	0.863348	-1.71341	0.0866373	0.314199
PPP1R2B	ENSG00000231989	40.139	2.33784	1.36452	1.71331	0.0866559	0.314199
COL4A6	ENSG00000197565	152.579	1.89702	1.10723	1.71331	0.0866563	0.314199
RERG	ENSG00000134533	14.0151	4.20492	2.45435	1.71325	0.0866657	0.314199
CACNA1I	ENSG00000100346	312.771	-1.33475	0.779078	-1.71324	0.0866687	0.314199
NA	ENSG00000237263	48.6766	-2.14417	1.25159	-1.71316	0.0866826	0.314211
NA	ENSG00000278740	18.7491	-3.63511	2.12213	-1.71295	0.0867214	0.314296
NA	ENSG00000286741	44.4715	2.78053	1.62329	1.7129	0.0867315	0.314296
LINC01470	ENSG00000249484	38.6081	2.54258	1.48441	1.71286	0.086738	0.314296
TBC1D31	ENSG00000156787	255.609	-1.38373	0.807997	-1.71254	0.0867972	0.314472
C19orf25	ENSG00000119559	24.9651	-3.27852	1.91485	-1.71215	0.0868682	0.31469
MIR3142HG	ENSG00000253522	99.1826	1.9065	1.11361	1.71201	0.0868957	0.314714
NA	ENSG00000282978	42.9375	2.748	1.60516	1.71198	0.0868999	0.314714
IL18	ENSG00000150782	103.554	-1.92825	1.12635	-1.71194	0.0869068	0.314714
FAM8A1	ENSG00000137414	367.781	1.4535	0.84917	1.71167	0.0869581	0.314833
NSD1	ENSG00000165671	3221.89	-1.21484	0.70975	-1.71165	0.0869611	0.314833
CLXN	ENSG00000034239	29.0448	3.29466	1.92526	1.71129	0.0870285	0.315038
LPAR4	ENSG00000147145	39.642	2.28063	1.33279	1.71117	0.0870494	0.315075
TRIM23	ENSG00000113595	242.802	-1.44744	0.845965	-1.71099	0.0870827	0.315157
NA	ENSG00000251135	23.6834	3.68423	2.15337	1.71091	0.0870977	0.315173
EVX2	ENSG00000174279	15.1214	4.07916	2.38501	1.71033	0.0872042	0.315477
NA	ENSG00000284652	15.0542	3.76636	2.20216	1.7103	0.0872098	0.315477
JAM2	ENSG00000154721	85.6167	2.0008	1.16987	1.71028	0.0872139	0.315477
ZNF138	ENSG00000197008	216.063	-1.60963	0.941231	-1.71013	0.0872416	0.315538
PTCHD4	ENSG00000244694	109.576	1.90134	1.11187	1.71003	0.0872595	0.315564
NA	ENSG00000234185	13.5941	-4.19336	2.45234	-1.70994	0.0872762	0.315586
ZACN	ENSG00000186919	14.531	-4.04595	2.36659	-1.70961	0.0873374	0.315768
NA	ENSG00000280890	16.5264	3.85885	2.25744	1.70939	0.0873787	0.315855
NA	ENSG00000286964	14.0144	-4.10705	2.40267	-1.70937	0.0873829	0.315855
ASB1	ENSG00000065802	150.029	-1.60269	0.937726	-1.70912	0.0874281	0.315944
LOC107985693	ENSG00000287918	26.2462	-2.92702	1.71259	-1.70912	0.0874289	0.315944
SYNPO2	ENSG00000172403	371.486	1.86916	1.09369	1.70904	0.0874442	0.315951
SRSF6	ENSG00000124193	1903.42	-1.23684	0.723757	-1.70892	0.0874656	0.315951
RHOBTB2	ENSG00000008853	47.9121	-2.3221	1.35883	-1.7089	0.0874699	0.315951
ASB3	ENSG00000115239	293.97	-1.38437	0.810104	-1.70888	0.0874739	0.315951
GATA6	ENSG00000141448	13.3037	-4.26908	2.49836	-1.70875	0.0874976	0.315998
LOC100421569	ENSG00000237788	315.768	1.77763	1.0404	1.70861	0.087524	0.316055
SPARCL1	ENSG00000152583	13.3837	-4.35429	2.54863	-1.70849	0.0875461	0.316096
LINC00635	ENSG00000241469	149.738	1.84848	1.08212	1.7082	0.0875992	0.316168
NA	ENSG00000244712	12.1297	-4.48114	2.62335	-1.70818	0.0876037	0.316168
CLEC12A-AS1	ENSG00000231560	31.1118	-3.35478	1.96399	-1.70814	0.0876098	0.316168
NFX1	ENSG00000086102	937.541	-1.24852	0.730947	-1.70808	0.0876213	0.316168
LOC401703	ENSG00000213365	57.7416	2.14739	1.25724	1.70802	0.0876336	0.316168
DNAAF2	ENSG00000165506	115.722	-1.65729	0.970313	-1.708	0.0876365	0.316168
NA	ENSG00000257264	14.6452	4.65465	2.72542	1.70787	0.0876612	0.316168
OCLN	ENSG00000197822	59.0404	2.05123	1.20105	1.70786	0.0876622	0.316168
NA	ENSG00000250431	14.1745	4.72471	2.76646	1.70786	0.0876629	0.316168
NA	ENSG00000179899	127.433	-1.80161	1.05493	-1.7078	0.0876738	0.316169
C4orf19	ENSG00000154274	152.475	-1.54296	0.90352	-1.70772	0.0876884	0.316183
SHOC1	ENSG00000165181	110.303	-1.83313	1.07368	-1.70733	0.0877598	0.316394
ARHGEF10L	ENSG00000074964	99.0979	-1.70997	1.00157	-1.70729	0.0877684	0.316394
NA	ENSG00000243621	24.1682	-3.36655	1.97222	-1.70699	0.0878247	0.31651
BCAS2	ENSG00000116752	265.02	-1.45941	0.854981	-1.70695	0.0878311	0.31651
SHANK2	ENSG00000162105	109.902	2.03177	1.1903	1.70694	0.0878328	0.31651
SOX30	ENSG00000039600	48.0078	2.22659	1.30492	1.7063	0.0879514	0.316898
OR2L6P	ENSG00000232215	18.5187	4.02396	2.35877	1.70596	0.0880157	0.317091
AAGAB	ENSG00000103591	244.251	-1.62776	0.954441	-1.70546	0.0881093	0.31739
CD6	ENSG00000013725	1724	-1.28107	0.7512	-1.70536	0.0881264	0.317412
C1orf216	ENSG00000142686	135.321	1.91977	1.1263	1.70449	0.0882905	0.317964
LINC02263	ENSG00000228358	38.8364	2.52944	1.48411	1.70435	0.0883161	0.31798
ZNF737	ENSG00000237440	345.176	-1.35369	0.794293	-1.70428	0.0883296	0.31798
SYCE1L	ENSG00000205078	42.6176	-2.38963	1.40217	-1.70424	0.0883358	0.31798
FABP6	ENSG00000170231	28.592	3.8425	2.25468	1.70423	0.088338	0.31798
ZNF888	ENSG00000213793	102.378	-1.98936	1.16739	-1.70411	0.0883611	0.318003
ORAI2	ENSG00000160991	133.331	-1.6388	0.961694	-1.70408	0.088366	0.318003
GJD2	ENSG00000159248	37.1577	3.3463	1.96385	1.70395	0.0883904	0.318042
EVI5L	ENSG00000142459	33.0207	-3.07575	1.80512	-1.70391	0.0883983	0.318042
LOC101927741	ENSG00000287299	151.49	1.71869	1.00881	1.70367	0.0884431	0.318152
DAAM2	ENSG00000146122	112.711	1.94405	1.14112	1.70363	0.0884506	0.318152
PGLS-DT	ENSG00000269439	61.5169	-2.40589	1.41228	-1.70355	0.0884657	0.318161
GARS1	ENSG00000106105	1058.8	-1.40417	0.824283	-1.7035	0.0884746	0.318161
SPRR2E	ENSG00000203785	14.8772	4.49071	2.63663	1.7032	0.0885308	0.318282
SEC24B-AS1	ENSG00000247950	41.4361	-2.37002	1.39157	-1.70313	0.0885446	0.318282
UBALD2	ENSG00000185262	180.507	-1.70164	0.999137	-1.70311	0.0885469	0.318282
RIMBP3	ENSG00000275793	14.8825	4.11355	2.41535	1.70309	0.0885516	0.318282
MYCBPAP	ENSG00000136449	94.2741	1.87692	1.10211	1.70302	0.0885643	0.318289
TRAV12-2	ENSG00000211789	13.0194	-4.14296	2.43331	-1.7026	0.088643	0.318525
OSBPL2	ENSG00000130703	792.295	-1.28801	0.75654	-1.7025	0.0886623	0.318525
NA	ENSG00000287679	34.1263	2.62151	1.53982	1.70248	0.0886661	0.318525
NA	ENSG00000288581	32.1999	2.7616	1.62215	1.70244	0.0886734	0.318525
TUBAP10	ENSG00000248506	14.4981	4.16245	2.44509	1.70237	0.0886858	0.318531
PLEKHG5	ENSG00000171680	171.259	1.59973	0.939841	1.70213	0.0887314	0.318656
CORO6	ENSG00000167549	23.8152	-3.36535	1.9773	-1.70199	0.0887579	0.318662
ZCCHC9	ENSG00000131732	179.645	-1.77008	1.04003	-1.70196	0.0887633	0.318662
NA	ENSG00000280335	18.2017	3.80105	2.23337	1.70193	0.0887678	0.318662
HERPUD2	ENSG00000122557	873.987	-1.36988	0.804919	-1.70189	0.0887764	0.318662
GIMAP3P	ENSG00000177590	13.203	-4.15359	2.4409	-1.70166	0.0888191	0.318749
NA	ENSG00000231081	13.8324	4.7715	2.80411	1.70161	0.0888286	0.318749
CD300C	ENSG00000167850	51.3369	-2.14658	1.26152	-1.70159	0.0888331	0.318749
NA	ENSG00000279668	133.837	2.01148	1.18222	1.70144	0.0888599	0.318806
HOPX	ENSG00000171476	174.254	1.66538	0.979008	1.70109	0.0889261	0.319004
AK8	ENSG00000165695	55.1806	2.3868	1.40315	1.70103	0.0889367	0.319004
LINC02133	ENSG00000261231	30.826	-3.12275	1.83606	-1.70079	0.0889822	0.319128
SRP14P3	ENSG00000235183	70.3489	-1.93347	1.13694	-1.7006	0.0890184	0.319219
NMNAT3	ENSG00000163864	280.604	1.57361	0.925377	1.7005	0.0890367	0.319246
MTND6P12	ENSG00000235039	12.5162	4.33909	2.55221	1.70013	0.0891072	0.31946
LOC729732	ENSG00000283674	438.871	1.25755	0.73971	1.70005	0.0891206	0.319469
TTC12	ENSG00000149292	235.85	-1.37544	0.809307	-1.69953	0.089219	0.319783
NA	ENSG00000264754	31.9747	-3.37581	1.98654	-1.69934	0.0892555	0.319875
NA	ENSG00000253792	55.2484	2.35961	1.38874	1.6991	0.0893005	0.319997
ABCA10	ENSG00000154263	147.255	1.58406	0.932331	1.69903	0.0893136	0.320005
SAMD14	ENSG00000167100	37.1046	-2.94471	1.73326	-1.69894	0.0893306	0.320027
NA	ENSG00000259239	25.4167	2.79389	1.64477	1.69865	0.0893859	0.320186
RNF141	ENSG00000110315	660.621	-1.24939	0.735631	-1.6984	0.0894329	0.320316
NA	ENSG00000286416	26.6218	-3.25548	1.91697	-1.69824	0.0894617	0.320373
MBOAT7	ENSG00000125505	224.889	-1.69455	0.997853	-1.6982	0.0894707	0.320373
ZKSCAN7	ENSG00000196345	61.487	-2.04657	1.20524	-1.69805	0.0894978	0.320431
WDR24	ENSG00000127580	20.1415	-3.13914	1.84876	-1.69797	0.0895141	0.32045
GGT5	ENSG00000099998	72.2859	-2.37391	1.39814	-1.69791	0.0895255	0.320452
TMEM196	ENSG00000173452	26.7409	2.7789	1.63678	1.69779	0.0895481	0.320494
ZNF146	ENSG00000167635	312.122	-1.33116	0.784183	-1.69751	0.0896001	0.320613
LOC651337	ENSG00000255585	205.056	-1.59869	0.941795	-1.6975	0.089603	0.320613
TDG	ENSG00000139372	150.831	-1.66819	0.982779	-1.69742	0.0896171	0.320624
NA	ENSG00000176857	24.4261	2.76147	1.62695	1.69732	0.0896355	0.320651
FRG2IP	ENSG00000260598	22.9587	3.91556	2.30713	1.69716	0.0896669	0.320725
PPP1R8P1	ENSG00000224986	42.3339	2.85828	1.68428	1.69703	0.0896908	0.320755
NA	ENSG00000277142	14.8903	-4.9427	2.91261	-1.697	0.0896971	0.320755
MRO	ENSG00000134042	66.4427	2.06296	1.21583	1.69675	0.0897443	0.320884
HPSE	ENSG00000173083	184.638	-1.55992	0.91943	-1.69662	0.0897689	0.320933
MICOS10-DT	ENSG00000235185	92.6919	-1.86443	1.09897	-1.69652	0.0897867	0.32094
ANKRD42-DT	ENSG00000247137	155.835	-1.51509	0.893074	-1.69649	0.0897927	0.32094
NA	ENSG00000226206	19.8782	3.68777	2.17396	1.69634	0.0898215	0.321005
LMF2	ENSG00000100258	142.525	-1.71323	1.01006	-1.69617	0.0898533	0.321079
NA	ENSG00000260496	17.6982	-3.70335	2.18368	-1.69592	0.0899002	0.321208
SERAC1	ENSG00000122335	249.606	1.41362	0.833604	1.6958	0.0899247	0.321256
NA	ENSG00000234706	18.9588	-4.34561	2.56268	-1.69573	0.0899371	0.321262
ERN2	ENSG00000134398	21.571	3.91438	2.30852	1.69563	0.0899567	0.321289
LY6G5C	ENSG00000204428	39.6182	-2.75868	1.62699	-1.69557	0.0899665	0.321289
PCSK9	ENSG00000169174	49.2963	2.88767	1.70325	1.69539	0.0900013	0.321343
LOC101928295	ENSG00000268686	31.7807	3.82137	2.25399	1.69538	0.0900035	0.321343
TDP2	ENSG00000111802	135.087	-1.64005	0.967423	-1.69528	0.0900221	0.32137
NUFIP2	ENSG00000108256	2749.48	-1.23294	0.727396	-1.69501	0.0900741	0.321482
NA	ENSG00000225507	64.0581	2.03363	1.19978	1.695	0.0900754	0.321482
NA	ENSG00000273112	18.9875	3.06569	1.80885	1.69483	0.0901076	0.321559
COX10-DT	ENSG00000236088	388.076	-1.31505	0.775979	-1.69469	0.0901335	0.321611
LINC00486	ENSG00000230876	19.5056	3.79536	2.23963	1.69464	0.0901442	0.321611
LOC100420642	ENSG00000259866	14.5987	-4.24678	2.50641	-1.69437	0.0901955	0.321755
ANKH	ENSG00000154122	1158.84	-1.18327	0.698381	-1.69431	0.0902064	0.321755
NA	ENSG00000276728	55.6572	2.09227	1.23507	1.69405	0.0902556	0.321869
TMEM181	ENSG00000146433	1105.36	-1.17854	0.695753	-1.6939	0.0902839	0.321869
NA	ENSG00000235079	24.7059	-3.0191	1.78238	-1.69386	0.0902916	0.321869
NA	ENSG00000273302	59.9174	-2.09098	1.23449	-1.69381	0.0903015	0.321869
RN7SL760P	ENSG00000272469	20.2728	3.41417	2.01575	1.69374	0.0903141	0.321869
NA	ENSG00000286234	57.2586	2.14398	1.26582	1.69374	0.0903142	0.321869
NA	ENSG00000287241	14.8198	4.2164	2.48944	1.69371	0.0903201	0.321869
C11orf71	ENSG00000180425	61.6936	-2.04859	1.20956	-1.69366	0.09033	0.321869
LINC01778	ENSG00000223382	67.2926	2.20771	1.30356	1.6936	0.0903411	0.321869
NA	ENSG00000179978	71.5517	-1.98215	1.17045	-1.69349	0.0903621	0.321869
SLC38A2	ENSG00000134294	2205.73	-1.16513	0.688007	-1.69348	0.0903643	0.321869
BPIFB6	ENSG00000167104	41.761	2.61429	1.54376	1.69345	0.0903697	0.321869
SMARCE1P3	ENSG00000259102	12.2682	-4.83501	2.85536	-1.69331	0.0903963	0.321925
LINC01538	ENSG00000266952	17.8288	3.67326	2.16936	1.69324	0.0904092	0.321932
CASS4	ENSG00000087589	227.245	-1.46307	0.86417	-1.69303	0.0904497	0.322038
VPS26B	ENSG00000151502	310.25	-1.43696	0.848828	-1.69288	0.0904791	0.322103
DCC	ENSG00000187323	95.2733	2.04964	1.21084	1.69273	0.0905059	0.32216
ITIH6	ENSG00000102313	230.19	1.64931	0.974436	1.69258	0.090535	0.322224
IL6R	ENSG00000160712	599.406	-1.2813	0.75706	-1.69247	0.0905567	0.322263
NA	ENSG00000259119	15.1179	3.88829	2.29778	1.69219	0.090609	0.3224
TRMT5	ENSG00000126814	100.856	-1.858	1.09801	-1.69215	0.0906181	0.3224
SLC13A2	ENSG00000007216	23.8924	2.92966	1.73148	1.692	0.0906453	0.3224
NA	ENSG00000197670	77.5189	-2.16383	1.27886	-1.692	0.0906463	0.3224
GPX7	ENSG00000116157	139.013	1.66676	0.985096	1.69198	0.0906501	0.3224
NA	ENSG00000280128	153.124	-1.65613	0.978965	-1.69171	0.0907007	0.322503
NA	ENSG00000260910	176.111	-1.84805	1.09241	-1.69171	0.0907008	0.322503
WFDC1	ENSG00000103175	196.261	1.63311	0.965494	1.69147	0.0907464	0.322626
TRPC4AP	ENSG00000100991	437.215	-1.4395	0.851117	-1.69131	0.0907781	0.322628
UBE2S	ENSG00000108106	242.83	-1.35522	0.801302	-1.69127	0.0907847	0.322628
NA	ENSG00000257803	13.0506	-4.08732	2.41672	-1.69127	0.0907853	0.322628
PMS2P1	ENSG00000078319	226.356	1.57513	0.931343	1.69124	0.0907908	0.322628
CFAP107	ENSG00000157330	120.212	2.17862	1.28824	1.69117	0.0908049	0.322639
NA	ENSG00000283072	13.5434	3.7746	2.23261	1.69066	0.0909013	0.32291
LOC101929719	ENSG00000254363	265.923	1.33933	0.792197	1.69065	0.0909032	0.32291
CASC3	ENSG00000108349	1082.57	-1.40025	0.828296	-1.69051	0.09093	0.322967
NA	ENSG00000237194	29.4439	-4.13397	2.44575	-1.69027	0.090977	0.323094
NA	ENSG00000267255	20.3383	-3.52599	2.08639	-1.69	0.0910281	0.323237
NFRKB	ENSG00000170322	537.268	-1.30424	0.771814	-1.68984	0.0910586	0.323281
FLT4	ENSG00000037280	68.4494	-2.67382	1.58232	-1.68981	0.0910637	0.323281
LINC02982	ENSG00000215246	63.645	-2.51794	1.49012	-1.68976	0.0910734	0.323281
EWSAT1	ENSG00000212766	35.6695	2.62074	1.55107	1.68963	0.0910979	0.323309
RNF24	ENSG00000101236	380.817	-1.40145	0.829452	-1.68961	0.0911032	0.323309
NA	ENSG00000261501	16.6057	-4.50937	2.66918	-1.68942	0.091139	0.323384
RESP18	ENSG00000182698	26.6538	3.36458	1.99161	1.68938	0.0911464	0.323384
METTL1	ENSG00000037897	42.5016	-2.86747	1.69741	-1.68932	0.0911583	0.323387
MYLPF	ENSG00000180209	20.446	3.63011	2.14901	1.6892	0.0911813	0.323406
ZNF236	ENSG00000130856	1175.21	-1.26396	0.748271	-1.68918	0.0911856	0.323406
NA	ENSG00000144188	30.3648	2.72635	1.61433	1.68884	0.0912495	0.323594
LOC101929124	ENSG00000260599	42.9255	2.86994	1.69963	1.68856	0.0913035	0.323746
MTCO1P45	ENSG00000232982	15.2523	3.8111	2.25709	1.6885	0.0913151	0.323748
PDIA5	ENSG00000065485	64.1717	-2.06046	1.22033	-1.68844	0.0913261	0.323748
IL24	ENSG00000162892	83.4292	-1.75528	1.03999	-1.68778	0.0914535	0.324154
DPY30	ENSG00000162961	70.6893	-1.95636	1.15919	-1.6877	0.0914693	0.324154
NSG2	ENSG00000170091	74.001	2.03572	1.20623	1.68768	0.0914736	0.324154
GAPDHP52	ENSG00000235076	20.6023	-3.48299	2.06399	-1.6875	0.0915071	0.324234
NA	ENSG00000264596	32.1669	2.69082	1.5947	1.68735	0.0915362	0.324298
IMP3	ENSG00000177971	13.0036	-4.21069	2.49556	-1.68727	0.0915507	0.324311
MCM4	ENSG00000104738	162.433	-1.52987	0.906833	-1.68705	0.0915933	0.324361
KRTDAP	ENSG00000188508	13.5741	4.41083	2.61454	1.68704	0.0915956	0.324361
TEAD3	ENSG00000007866	19.4109	-3.56586	2.11372	-1.68701	0.0916021	0.324361
MPHOSPH10P1	ENSG00000260078	107.091	1.68407	0.99828	1.68697	0.0916091	0.324361
MYO1A	ENSG00000166866	164.853	1.68264	0.997522	1.68682	0.0916371	0.324421
NA	ENSG00000254626	15.4366	4.03615	2.39287	1.68674	0.0916527	0.324438
NA	ENSG00000255026	61.9289	-2.02082	1.1982	-1.68654	0.0916915	0.324515
CFB	ENSG00000243649	71.7868	2.36336	1.40133	1.68652	0.0916966	0.324515
NA	ENSG00000238241	151.987	2.22064	1.31678	1.68642	0.0917149	0.324541
TMEM44	ENSG00000145014	86.9454	1.91491	1.13562	1.68622	0.0917538	0.324639
NA	ENSG00000272462	128.623	1.65257	0.980151	1.68603	0.0917897	0.324727
PSME1	ENSG00000092010	390.686	-1.55999	0.925316	-1.6859	0.0918143	0.324775
RPL35P3	ENSG00000219902	13.6811	-4.0343	2.39318	-1.68575	0.0918439	0.324841
LOC101928093	ENSG00000253295	16.5979	-3.86332	2.29191	-1.68564	0.091866	0.32488
NA	ENSG00000234694	25.294	2.99064	1.77476	1.6851	0.0919701	0.325209
DNTT	ENSG00000107447	40.8024	2.44364	1.4502	1.68504	0.0919816	0.325211
CACNA2D3-AS1	ENSG00000243715	14.9027	4.14551	2.46088	1.68456	0.0920728	0.325494
NA	ENSG00000234272	17.7411	-4.59382	2.72845	-1.68367	0.092245	0.326064
KIAA1614	ENSG00000135835	78.2804	-2.13484	1.2681	-1.6835	0.092278	0.326106
PTPRN2	ENSG00000155093	56.5724	-2.21075	1.31319	-1.6835	0.0922791	0.326106
C10orf53	ENSG00000178645	68.4282	2.72342	1.61797	1.68323	0.0923299	0.326247
NA	ENSG00000259086	20.2089	-3.02217	1.79553	-1.68316	0.0923432	0.326247
ZNF770	ENSG00000198146	314.037	-1.3685	0.813076	-1.68312	0.0923523	0.326247
AKAP8L	ENSG00000011243	170.635	-1.52838	0.908106	-1.68304	0.0923679	0.326263
ZDHHC23	ENSG00000184307	138.878	1.5553	0.924154	1.68294	0.0923859	0.32628
WRN	ENSG00000165392	526.291	-1.28054	0.760915	-1.6829	0.0923949	0.32628
SNORD14E	ENSG00000200879	13.8073	-4.09018	2.43088	-1.68259	0.0924536	0.326448
NA	ENSG00000285582	43.3004	3.00107	1.78374	1.68246	0.0924801	0.326496
ZNF101P2	ENSG00000234473	36.6579	-2.35328	1.3988	-1.68236	0.0924996	0.326496
NA	ENSG00000256209	17.6952	4.41803	2.62643	1.68214	0.0925408	0.326496
NA	ENSG00000237280	24.0822	-2.98998	1.7776	-1.68203	0.0925633	0.326496
NA	ENSG00000287035	17.2754	3.92967	2.33627	1.68203	0.0925633	0.326496
CHAD	ENSG00000136457	21.8862	4.23459	2.51758	1.68201	0.0925674	0.326496
MYO7B	ENSG00000169994	90.1691	-2.02036	1.20116	-1.682	0.0925686	0.326496
TRHDE	ENSG00000072657	61.2122	2.1226	1.26196	1.68199	0.0925704	0.326496
RGS12	ENSG00000159788	114.828	-1.68105	0.999489	-1.68191	0.0925866	0.326496
TSKU	ENSG00000182704	15.2457	-4.44633	2.64363	-1.6819	0.0925881	0.326496
NA	ENSG00000285966	56.4582	2.14574	1.27581	1.68187	0.0925939	0.326496
ERP27	ENSG00000139055	790.918	-1.26852	0.754251	-1.68183	0.0926014	0.326496
LOC105370489	ENSG00000258843	31.4951	-2.617	1.55613	-1.68174	0.0926199	0.326496
NA	ENSG00000273203	39.1496	-2.92867	1.74147	-1.68172	0.0926223	0.326496
NA	ENSG00000279700	49.3433	-2.07875	1.23618	-1.68159	0.0926486	0.326549
NA	ENSG00000249175	29.6744	-2.81017	1.67135	-1.68138	0.0926885	0.32658
MEIS3	ENSG00000105419	125.644	1.88556	1.1215	1.68128	0.0927087	0.32658
ACTL11P	ENSG00000234667	12.1833	-5.41879	3.22302	-1.68128	0.092709	0.32658
SCUBE3	ENSG00000146197	434.966	1.59114	0.946396	1.68126	0.0927119	0.32658
ROS1	ENSG00000047936	80.0737	2.23327	1.32834	1.68126	0.0927128	0.32658
ACTG1P17	ENSG00000259315	24.1938	2.90235	1.72646	1.6811	0.0927443	0.326615
SLC44A2	ENSG00000129353	1423.64	-1.33013	0.791227	-1.68109	0.092745	0.326615
LYPLAL1-DT	ENSG00000228063	68.26	1.9401	1.15419	1.68092	0.092778	0.326693
NA	ENSG00000223649	18.821	-4.82587	2.87112	-1.68083	0.0927959	0.326716
A2M-AS1	ENSG00000245105	600.608	-1.373	0.816923	-1.6807	0.0928217	0.326767
PKD1L3	ENSG00000277481	58.375	1.99414	1.18654	1.68064	0.0928326	0.326767
SMARCAD1	ENSG00000163104	478.816	-1.25529	0.747008	-1.68042	0.0928753	0.326846
MTATP6P2	ENSG00000270307	160.234	1.97451	1.17501	1.68041	0.0928772	0.326846
EDIL3	ENSG00000164176	26.7039	3.44354	2.04934	1.68032	0.0928951	0.326871
NA	ENSG00000272027	22.7139	4.13272	2.46037	1.67972	0.093012	0.327204
NA	ENSG00000180221	25.0802	-3.25927	1.94037	-1.67971	0.0930128	0.327204
NA	ENSG00000278935	32.6454	-3.50821	2.08864	-1.67966	0.0930231	0.327204
NA	ENSG00000213925	38.5532	-2.5163	1.49821	-1.67954	0.0930461	0.327245
HIC2	ENSG00000169635	227.141	-1.76641	1.05184	-1.67935	0.0930831	0.327336
MYLK-AS1	ENSG00000239523	67.6029	1.99085	1.18557	1.67924	0.0931055	0.327372
NA	ENSG00000282834	144.892	1.52456	0.907913	1.67919	0.0931155	0.327372
NA	ENSG00000236173	57.8596	2.01129	1.19816	1.67865	0.0932212	0.327694
PAK6	ENSG00000137843	23.6259	-3.23384	1.9265	-1.6786	0.0932292	0.327694
LVRN	ENSG00000172901	30.3275	2.73342	1.62853	1.67846	0.0932573	0.327727
NA	ENSG00000261795	17.771	-4.26627	2.54181	-1.67844	0.0932611	0.327727
GDPD4	ENSG00000178795	42.5356	2.57379	1.53365	1.67821	0.0933058	0.327845
NA	ENSG00000261476	50.6003	-2.4863	1.48159	-1.67813	0.0933226	0.32785
GRIK2	ENSG00000164418	142.929	1.84719	1.10077	1.67809	0.0933293	0.32785
NA	ENSG00000271428	22.8471	-2.88936	1.72199	-1.67792	0.0933622	0.327926
FAM120AOS	ENSG00000188938	563.08	-1.30756	0.779335	-1.67779	0.0933881	0.32794
SBF2-AS1	ENSG00000246273	47.0979	-2.41384	1.4387	-1.67779	0.0933885	0.32794
NA	ENSG00000257576	86.6938	2.36389	1.40901	1.67769	0.0934071	0.327966
SLC52A2	ENSG00000185803	16.1184	-3.80789	2.27015	-1.67737	0.0934697	0.328117
SIRPD	ENSG00000125900	26.2521	2.57315	1.53407	1.67734	0.0934763	0.328117
LINC01994	ENSG00000241098	13.2961	-4.61073	2.7489	-1.6773	0.0934834	0.328117
NA	ENSG00000255300	12.2385	4.10306	2.44672	1.67697	0.0935487	0.328307
NA	ENSG00000250012	14.3095	-5.10934	3.04757	-1.67653	0.0936348	0.32857
OR7C1	ENSG00000127530	81.8818	1.81222	1.08106	1.67634	0.0936726	0.328663
RPL5P31	ENSG00000214878	26.7662	3.48855	2.08118	1.67623	0.0936925	0.328694
LOC100505985	ENSG00000226733	13.396	4.19556	2.5035	1.67588	0.093762	0.328809
NA	ENSG00000231665	12.216	-4.57481	2.72981	-1.67587	0.0937638	0.328809
NA	ENSG00000257634	76.9274	2.60296	1.5532	1.67587	0.0937641	0.328809
KCTD4	ENSG00000180332	102.797	1.83068	1.0924	1.67584	0.09377	0.328809
PRAMEF12	ENSG00000116726	18.6747	4.3291	2.5836	1.67561	0.0938156	0.32893
CLDN11	ENSG00000013297	37.2384	2.40576	1.43581	1.67554	0.0938275	0.328933
WIPF3	ENSG00000122574	90.4278	2.38095	1.42123	1.67528	0.0938796	0.329076
NA	ENSG00000257548	12.725	-4.16741	2.488	-1.67501	0.0939329	0.329174
RETNLB	ENSG00000163515	74.1321	2.67361	1.59622	1.67497	0.0939406	0.329174
LOC105373757	ENSG00000227098	53.3698	2.61013	1.55832	1.67497	0.093941	0.329174
TMEM150C	ENSG00000249242	53.0761	-2.43507	1.45388	-1.67487	0.0939595	0.329178
NA	ENSG00000285462	27.063	3.26242	1.94794	1.67481	0.0939719	0.329178
PCDHB6	ENSG00000113211	38.2368	2.79553	1.66923	1.67474	0.0939846	0.329178
NA	ENSG00000269984	183.464	-1.46346	0.873847	-1.67473	0.0939869	0.329178
RNF32-AS1	ENSG00000224903	91.8947	-1.91748	1.14503	-1.6746	0.0940119	0.329193
OR7E128P	ENSG00000228915	56.5271	-2.04743	1.22264	-1.6746	0.0940135	0.329193
TDRD5	ENSG00000162782	25.9712	2.72666	1.62904	1.67378	0.0941737	0.329682
STXBP6	ENSG00000168952	53.6608	2.40743	1.43835	1.67375	0.0941799	0.329682
NA	ENSG00000234937	56.9136	-2.23446	1.33503	-1.67371	0.0941868	0.329682
CLLU1-AS1	ENSG00000205057	29.7557	3.15872	1.88851	1.6726	0.0944062	0.330388
CLIC1	ENSG00000213719	245.753	-1.55941	0.932341	-1.67258	0.094411	0.330388
FDX1	ENSG00000137714	203.755	-1.57557	0.94207	-1.67245	0.0944347	0.330432
HMCN1	ENSG00000143341	149.565	1.89695	1.13435	1.67227	0.0944702	0.330517
OR6N2	ENSG00000188340	79.3202	2.00685	1.20015	1.67217	0.0944907	0.330549
NA	ENSG00000226389	35.9071	2.3742	1.41989	1.6721	0.0945043	0.330557
SNAPC3	ENSG00000164975	652.376	-1.22612	0.733406	-1.67181	0.0945615	0.330718
RNA5SP277	ENSG00000202356	16.7493	3.88596	2.325	1.67138	0.094646	0.330974
NA	ENSG00000223488	25.3766	3.55218	2.12548	1.67124	0.0946748	0.331035
ADA	ENSG00000196839	133.468	-1.61546	0.966675	-1.67115	0.0946922	0.331035
RBM4B	ENSG00000173914	469.738	-1.23865	0.741207	-1.67112	0.0946971	0.331035
NA	ENSG00000272037	33.0445	-2.46735	1.47653	-1.67104	0.094713	0.331051
LINC01878	ENSG00000234308	33.5002	2.573	1.53983	1.67096	0.0947289	0.331067
LINC00200	ENSG00000229205	30.6916	2.83063	1.69443	1.67055	0.0948112	0.331316
RPL21P119	ENSG00000220793	21.3269	2.88761	1.72871	1.67038	0.0948436	0.33139
CFAP221	ENSG00000163075	62.0475	2.03073	1.21591	1.67013	0.0948934	0.331525
LOC107986453	ENSG00000250378	67.4926	2.79035	1.67084	1.67003	0.0949139	0.331557
VGLL1	ENSG00000102243	13.7875	3.74036	2.23985	1.66992	0.0949356	0.33158
RCAN2	ENSG00000172348	21.1608	-3.42128	2.04882	-1.66988	0.0949431	0.33158
C2CD2L	ENSG00000172375	560.573	1.42315	0.85245	1.66948	0.0950228	0.331819
POF1B	ENSG00000124429	31.8027	2.40116	1.43864	1.66905	0.0951069	0.332073
MAGI2	ENSG00000187391	191.409	1.66057	0.995132	1.66869	0.0951786	0.332253
NA	ENSG00000259688	22.0606	2.83124	1.6967	1.66868	0.0951809	0.332253
NA	ENSG00000256433	34.7824	2.71521	1.62778	1.66804	0.0953069	0.332592
LINC02328	ENSG00000258733	152.783	-1.64167	0.984216	-1.66799	0.0953167	0.332592
RNF26	ENSG00000173456	57.7051	-2.17121	1.30171	-1.66797	0.0953214	0.332592
ROR1-AS1	ENSG00000223949	48.2199	2.28734	1.37134	1.66796	0.0953232	0.332592
ZNF404	ENSG00000176222	16.1764	-3.81568	2.28775	-1.66788	0.0953403	0.332605
LOC102724421	ENSG00000257083	30.5915	2.62898	1.57629	1.66783	0.0953497	0.332605
NA	ENSG00000258038	37.2176	2.91137	1.74583	1.66762	0.0953909	0.332675
CCT6P3	ENSG00000234585	129.253	-1.6832	1.00935	-1.6676	0.095395	0.332675
BMP1	ENSG00000168487	79.8799	1.93659	1.16134	1.66756	0.0954035	0.332675
COL6A3	ENSG00000163359	324.424	1.57872	0.946777	1.66747	0.0954214	0.332698
PKIG	ENSG00000168734	34.9174	-2.56626	1.5391	-1.66738	0.0954394	0.332721
NPHP1	ENSG00000144061	139.893	1.78504	1.07086	1.66692	0.0955304	0.33298
NA	ENSG00000220506	33.2126	-2.59227	1.55515	-1.66689	0.0955362	0.33298
ARL6IP5	ENSG00000144746	991.314	-1.24615	0.747704	-1.66663	0.0955875	0.333049
NA	ENSG00000233574	30.8809	3.12339	1.87415	1.66656	0.0956012	0.333049
TTC26	ENSG00000105948	23.7435	-2.81348	1.68821	-1.66654	0.0956051	0.333049
CENPF	ENSG00000117724	255.627	1.41847	0.851162	1.66651	0.0956122	0.333049
NA	ENSG00000285527	61.7915	-2.64256	1.5857	-1.66649	0.0956156	0.333049
POLR2H	ENSG00000163882	328.991	1.45378	0.872382	1.66645	0.0956238	0.333049
NA	ENSG00000223901	19.5106	-3.55491	2.13355	-1.6662	0.0956738	0.333161
NUGGC	ENSG00000189233	166.945	1.42639	0.856089	1.66617	0.0956787	0.333161
KYAT1	ENSG00000171097	21.4003	-3.44922	2.0703	-1.66605	0.0957042	0.33321
CRYBB1	ENSG00000100122	24.293	3.04642	1.82886	1.66575	0.0957631	0.333376
LINC02207	ENSG00000258476	140.083	1.70813	1.02558	1.66553	0.0958077	0.333492
NA	ENSG00000273565	13.7656	-4.15924	2.4975	-1.66536	0.0958405	0.333567
TAFA4	ENSG00000163377	35.2027	3.02727	1.81808	1.66509	0.0958943	0.333714
AGER	ENSG00000204305	125.968	-1.56934	0.942553	-1.66499	0.0959144	0.333745
UNC13D	ENSG00000092929	281.791	-1.45726	0.875331	-1.66481	0.0959509	0.333804
LINC00645	ENSG00000258548	19.4598	3.64241	2.18791	1.66479	0.0959541	0.333804
NA	ENSG00000260698	106.587	1.62481	0.976102	1.66459	0.0959947	0.333906
HEPACAM	ENSG00000165478	19.6625	3.44541	2.06994	1.6645	0.0960129	0.33393
BRD7P5	ENSG00000235768	22.2522	3.44336	2.06883	1.6644	0.0960332	0.333938
CAPS	ENSG00000105519	36.6349	-2.56076	1.53861	-1.66434	0.0960446	0.333938
ATP2B3	ENSG00000067842	80.4258	1.8872	1.13392	1.66432	0.0960492	0.333938
BTNL2	ENSG00000204290	12.8036	4.11987	2.47587	1.66401	0.0961097	0.334011
IFNG	ENSG00000111537	143.97	-1.83733	1.10417	-1.664	0.0961129	0.334011
GLOD5	ENSG00000171433	13.3769	4.37406	2.62865	1.66399	0.0961138	0.334011
NA	ENSG00000286998	47.7447	2.64696	1.59073	1.66398	0.0961157	0.334011
HTRA4	ENSG00000169495	48.3449	-2.72971	1.64061	-1.66385	0.0961433	0.334067
OR51N1P	ENSG00000176951	12.7089	-4.65234	2.79647	-1.66365	0.0961825	0.334164
OR10B1P	ENSG00000267961	20.2384	3.61606	2.17367	1.66357	0.0961977	0.334178
ADH5P3	ENSG00000223694	12.2236	4.61348	2.77353	1.66339	0.0962336	0.33422
YPEL2	ENSG00000175155	680.421	-1.31114	0.788273	-1.66331	0.0962502	0.33422
NA	ENSG00000229246	96.844	7.96679	4.78972	1.66331	0.0962506	0.33422
PUS7	ENSG00000091127	186.075	1.42552	0.857094	1.6632	0.0962722	0.33422
MTND2P21	ENSG00000230950	35.6169	2.35307	1.4148	1.66318	0.0962757	0.33422
NKG7	ENSG00000105374	153.561	-1.92573	1.15787	-1.66317	0.0962781	0.33422
TPTEP1	ENSG00000100181	124.394	-1.67295	1.00599	-1.66298	0.0963167	0.334315
UGT8	ENSG00000174607	53.7058	2.47854	1.49054	1.66285	0.0963419	0.334363
NA	ENSG00000249368	18.363	4.14454	2.49298	1.66248	0.0964161	0.334581
NA	ENSG00000254495	47.5691	2.43024	1.46192	1.66236	0.0964408	0.334615
NA	ENSG00000242536	46.7269	2.77901	1.67177	1.66232	0.0964486	0.334615
TLE1-DT	ENSG00000233926	42.681	2.59475	1.56113	1.6621	0.0964932	0.334695
NA	ENSG00000233609	22.6411	-3.31793	1.99624	-1.66209	0.0964943	0.334695
IFT57	ENSG00000114446	152.244	-1.47451	0.887227	-1.66193	0.0965269	0.334768
KLK12	ENSG00000186474	33.8597	-3.32193	1.99898	-1.66182	0.0965493	0.334774
PCSK6	ENSG00000140479	105.452	-2.08381	1.25394	-1.66181	0.0965513	0.334774
LINC02266	ENSG00000272727	12.1496	4.65024	2.79847	1.66171	0.096571	0.33479
SPIN2A	ENSG00000147059	277.909	1.32725	0.798743	1.66167	0.0965786	0.33479
EFHC1	ENSG00000096093	772.764	1.35083	0.812986	1.66156	0.0966006	0.334827
GNL3	ENSG00000163938	528.684	-1.33388	0.802861	-1.66141	0.0966304	0.334883
NA	ENSG00000286371	30.6606	2.62674	1.58107	1.66137	0.0966397	0.334883
ZNF215	ENSG00000149054	30.619	-3.17284	1.91013	-1.66106	0.0967016	0.335058
NA	ENSG00000273010	27.4719	-3.10947	1.87212	-1.66093	0.0967265	0.335081
RNF157-AS1	ENSG00000267128	39.9887	-2.25771	1.35932	-1.66091	0.096731	0.335081
NA	ENSG00000259259	60.3528	7.38009	4.44387	1.66073	0.0967667	0.335128
ADAMTSL4	ENSG00000143382	245.341	-1.55686	0.937451	-1.66073	0.0967671	0.335128
IGHV4-4	ENSG00000276775	47.9132	7.60199	4.57795	1.66057	0.0968008	0.335178
RPL21P123	ENSG00000240531	130.843	-1.56689	0.943601	-1.66055	0.0968045	0.335178
LY6G5B	ENSG00000240053	27.8224	-3.16189	1.90421	-1.66047	0.0968194	0.335191
TMEM14EP	ENSG00000221962	501.682	-1.25916	0.758404	-1.66028	0.0968591	0.335282
ZSCAN9	ENSG00000137185	138.267	1.668	1.00468	1.66023	0.0968685	0.335282
FCAR	ENSG00000186431	1025.66	1.64262	0.989452	1.66013	0.0968876	0.335308
WDR89	ENSG00000140006	74.0219	-1.81976	1.09625	-1.65998	0.0969178	0.335373
PSMD13	ENSG00000185627	237.667	-1.39956	0.843191	-1.65984	0.0969474	0.335436
RNF5	ENSG00000204308	107.384	-1.67661	1.01019	-1.65969	0.0969758	0.335459
RPL23AP16	ENSG00000228190	49.9897	7.95645	4.79401	1.65966	0.0969819	0.335459
IRAK2	ENSG00000134070	114.641	1.59028	0.95821	1.65963	0.0969882	0.335459
SLC25A35	ENSG00000125434	298.794	1.71271	1.03209	1.65946	0.0970222	0.335538
ZNF619	ENSG00000177873	79.0799	-1.94286	1.17083	-1.65939	0.0970366	0.335548
NA	ENSG00000237637	26.6241	-2.89548	1.74501	-1.65929	0.0970569	0.335579
IP6K3	ENSG00000161896	158.726	7.94664	4.7898	1.65907	0.0971008	0.335691
PECR	ENSG00000115425	108.324	-1.67554	1.01011	-1.65876	0.0971639	0.33587
NA	ENSG00000279089	111.418	1.56463	0.943349	1.65859	0.0971978	0.335947
NA	ENSG00000256640	26.7256	2.66812	1.6089	1.65835	0.0972463	0.336074
LINC02492	ENSG00000250590	13.0571	4.02765	2.42878	1.6583	0.0972572	0.336074
NA	ENSG00000286912	39.8426	-2.23386	1.34724	-1.6581	0.0972965	0.33617
LOC101928626	ENSG00000230021	85.9282	1.79465	1.08268	1.65759	0.0974	0.336488
LOC100420011	ENSG00000257752	13.3002	-4.11913	2.48558	-1.65721	0.0974771	0.336641
NA	ENSG00000257906	56.257	1.97933	1.19438	1.6572	0.0974781	0.336641
COBLL1	ENSG00000082438	499.84	1.20591	0.727693	1.65717	0.097485	0.336641
NA	ENSG00000259250	57.0545	-2.14736	1.29585	-1.6571	0.0974983	0.336641
LRRK1	ENSG00000154237	1798.65	1.16341	0.70208	1.65709	0.0975013	0.336641
MTATP6P19	ENSG00000228316	54.546	2.15231	1.29901	1.65688	0.0975433	0.336746
SPSB1	ENSG00000171621	55.4679	-2.68908	1.62307	-1.65679	0.097562	0.336771
NA	ENSG00000287560	27.0493	3.73961	2.25745	1.65657	0.0976071	0.336888
KRBOX5	ENSG00000197302	290.992	-1.61691	0.976224	-1.65629	0.0976638	0.337002
NA	ENSG00000267547	31.2579	2.45573	1.48271	1.65625	0.0976715	0.337002
ZBTB33	ENSG00000177485	605.744	-1.32711	0.801281	-1.65623	0.0976746	0.337002
CLMP	ENSG00000166250	53.4646	-2.48084	1.49812	-1.65597	0.0977278	0.337146
NA	ENSG00000224208	12.2041	-4.1397	2.50027	-1.6557	0.0977823	0.337268
NA	ENSG00000232057	15.8531	4.04552	2.44341	1.65568	0.0977859	0.337268
CCDC13-AS1	ENSG00000173811	13.6014	4.65614	2.81311	1.65516	0.0978922	0.337594
NA	ENSG00000282887	13.3278	-4.6146	2.78829	-1.65499	0.0979266	0.337654
IQSEC3	ENSG00000120645	41.8601	2.34237	1.41536	1.65496	0.0979325	0.337654
ATG2A	ENSG00000110046	389.494	-1.54661	0.934697	-1.65466	0.0979932	0.337802
RNU4ATAC6P	ENSG00000252401	83.9178	7.91933	4.78627	1.6546	0.0980066	0.337802
ZNF155	ENSG00000204920	47.3963	-2.81944	1.70402	-1.65458	0.0980098	0.337802
NA	ENSG00000253503	21.914	3.22275	1.94817	1.65425	0.0980772	0.337995
ATP5MC1	ENSG00000159199	99.852	-1.85292	1.12023	-1.65406	0.0981163	0.338018
PREX2	ENSG00000046889	61.7328	2.30013	1.39061	1.65404	0.0981185	0.338018
GTF2IP4	ENSG00000233369	202.974	-1.44825	0.875609	-1.65399	0.098129	0.338018
SYNC	ENSG00000162520	23.4911	-4.00801	2.42324	-1.65399	0.0981299	0.338018
DEFB121	ENSG00000204548	14.6132	-4.96475	3.00191	-1.65386	0.0981549	0.338065
TMEM52B	ENSG00000165685	97.4703	1.65846	1.00282	1.65379	0.0981692	0.338075
DSCR9	ENSG00000230366	31.3541	3.10042	1.87495	1.6536	0.098208	0.338169
NT5E	ENSG00000135318	121.38	-1.61913	0.979207	-1.65351	0.0982268	0.338173
PLD6	ENSG00000179598	173.495	1.50782	0.911912	1.65347	0.0982356	0.338173
CXorf58	ENSG00000165182	13.0763	-3.87015	2.34068	-1.65343	0.0982438	0.338173
NA	ENSG00000248206	26.2529	3.86614	2.33861	1.65318	0.0982948	0.338309
LOC101928372	ENSG00000198358	12.8417	-4.87808	2.95102	-1.65301	0.0983284	0.338385
NA	ENSG00000226330	18.4572	3.00548	1.81831	1.6529	0.0983512	0.338424
HSD52	ENSG00000224609	107.445	1.61376	0.976403	1.65276	0.0983795	0.338482
TMEM95	ENSG00000182896	28.3986	-3.42158	2.07047	-1.65256	0.0984198	0.338574
CPLX2	ENSG00000145920	172.623	-1.74195	1.05412	-1.65252	0.0984292	0.338574
NA	ENSG00000237813	22.4373	-3.46845	2.099	-1.65243	0.098446	0.338592
IQCM	ENSG00000234828	36.61	2.432	1.4719	1.65229	0.0984752	0.338653
NA	ENSG00000234471	47.5595	7.12892	4.31477	1.65221	0.0984908	0.338654
RNU6-630P	ENSG00000212560	27.7968	3.89427	2.35705	1.65218	0.0984984	0.338654
RAMAC	ENSG00000169612	24.9986	-3.22439	1.95193	-1.6519	0.0985557	0.338811
NA	ENSG00000239767	12.4321	4.31817	2.61443	1.65167	0.0986027	0.338933
BMP4	ENSG00000125378	24.1512	3.58487	2.17134	1.65099	0.0987397	0.339364
NA	ENSG00000225978	68.6231	-2.59056	1.56927	-1.65081	0.0987781	0.339457
FLJ40288	ENSG00000183470	42.8622	2.95028	1.78724	1.65074	0.098791	0.339461
CCDC170	ENSG00000120262	83.2023	-1.89722	1.14938	-1.65064	0.0988114	0.339492
NA	ENSG00000231125	19.6127	-3.49932	2.12027	-1.65041	0.0988588	0.339615
PLPPR3	ENSG00000129951	93.0431	-1.75323	1.06255	-1.65001	0.0989406	0.33985
NA	ENSG00000249898	208.961	-1.40562	0.851931	-1.64992	0.0989591	0.33985
MTCO2P11	ENSG00000235917	100.17	-1.76062	1.0671	-1.6499	0.0989625	0.33985
CLCA1	ENSG00000016490	46.2442	2.35299	1.42624	1.64978	0.0989871	0.33985
PGRMC1	ENSG00000101856	189.894	-1.63664	0.992036	-1.64977	0.0989891	0.33985
MAP2K1	ENSG00000169032	714.467	-1.4178	0.859407	-1.64974	0.0989963	0.33985
NA	ENSG00000288539	43.6585	2.77199	1.68046	1.64954	0.0990368	0.339918
NA	ENSG00000259485	22.6981	3.11937	1.89107	1.64953	0.0990394	0.339918
PAK5	ENSG00000101349	41.8654	2.75799	1.67211	1.64941	0.0990634	0.339961
PRRT3	ENSG00000163704	40.2706	-2.78805	1.69057	-1.64918	0.0991109	0.340021
NA	ENSG00000286891	40.6166	2.49372	1.51223	1.64903	0.0991408	0.340021
NA	ENSG00000236961	19.7957	3.44394	2.0885	1.649	0.0991473	0.340021
MTCO3P43	ENSG00000227788	43.2172	-2.56293	1.55424	-1.64899	0.0991495	0.340021
NA	ENSG00000244060	26.2455	-3.27817	1.988	-1.64898	0.0991524	0.340021
NA	ENSG00000257465	21.4322	4.4185	2.67959	1.64894	0.0991591	0.340021
NA	ENSG00000258943	13.77	4.43848	2.69173	1.64893	0.0991618	0.340021
C9orf78	ENSG00000136819	832.452	-1.21142	0.734796	-1.64865	0.0992188	0.340137
ELP2	ENSG00000134759	1015.68	-1.19349	0.723918	-1.64865	0.0992201	0.340137
DMRTC2	ENSG00000142025	56.4483	2.23997	1.35871	1.6486	0.0992302	0.340137
NA	ENSG00000285551	39.818	2.50476	1.51945	1.64847	0.0992565	0.340172
PALM	ENSG00000099864	18.3834	-4.47538	2.71493	-1.64843	0.0992636	0.340172
POU3F3	ENSG00000198914	12.8226	-5.14828	3.12325	-1.64837	0.099276	0.340175
NA	ENSG00000257681	12.9988	-4.12524	2.50277	-1.64827	0.0992975	0.340209
DNAH11	ENSG00000105877	237.852	1.42558	0.865005	1.64806	0.099341	0.340319
TMBIM7P	ENSG00000230927	49.4915	-2.47964	1.50465	-1.64799	0.099355	0.340327
NA	ENSG00000261971	980.331	-1.22874	0.745646	-1.64788	0.099377	0.340363
KCNQ2	ENSG00000075043	90.3881	2.22447	1.34998	1.64778	0.0993973	0.340393
NA	ENSG00000253369	15.1974	4.06465	2.46716	1.6475	0.0994547	0.34055
NA	ENSG00000287584	13.0672	-4.24215	2.57514	-1.64734	0.0994873	0.340622
NA	ENSG00000286279	22.9424	2.77668	1.68566	1.64723	0.0995099	0.340659
IQCJ	ENSG00000214216	26.3548	3.0775	1.86862	1.64694	0.0995704	0.340812
NA	ENSG00000226200	156.428	-1.77708	1.07904	-1.6469	0.0995776	0.340812
TOMM20	ENSG00000173726	515.545	-1.29236	0.784761	-1.64682	0.0995955	0.340833
RBMX2	ENSG00000134597	96.3622	-1.7916	1.08805	-1.64663	0.0996351	0.340929
TMEM78	ENSG00000177800	36.6806	3.47431	2.11024	1.6464	0.0996806	0.341046
NDUFS1	ENSG00000023228	625.476	-1.23127	0.747929	-1.64623	0.0997158	0.341098
NA	ENSG00000281021	171.132	1.55419	0.944128	1.64616	0.0997303	0.341098
NA	ENSG00000261303	234.928	2.25929	1.37246	1.64616	0.0997306	0.341098
ZNF765	ENSG00000196417	318.703	1.45128	0.881754	1.6459	0.0997834	0.341239
NA	ENSG00000233395	324.534	2.09803	1.27477	1.64581	0.099802	0.341263
TBX4	ENSG00000121075	26.6659	2.93856	1.78561	1.64569	0.0998268	0.341308
SIGLEC12	ENSG00000254521	29.7982	-3.08817	1.87661	-1.64561	0.0998439	0.341327
DHX37	ENSG00000150990	127.541	-1.61055	0.978729	-1.64555	0.0998568	0.341331
COL11A1	ENSG00000060718	99.0049	1.78632	1.08582	1.64514	0.0999417	0.341582
TAB2	ENSG00000055208	4966.16	-1.15655	0.703079	-1.64498	0.0999739	0.341652
TSPAN32	ENSG00000064201	414.895	-1.34152	0.81565	-1.64473	0.100026	0.341777
NA	ENSG00000234084	14.3783	-3.86291	2.34872	-1.64469	0.100034	0.341777
TRBV6-5	ENSG00000211721	16.3048	-3.72967	2.26805	-1.64444	0.100085	0.341914
ATG9A	ENSG00000198925	165.988	-1.60819	0.978032	-1.64431	0.100113	0.341944
ECHDC1	ENSG00000093144	340.315	-1.2472	0.758506	-1.64428	0.100117	0.341944
MKKS	ENSG00000125863	55.5148	-2.01321	1.22442	-1.64422	0.100131	0.341952
NA	ENSG00000272168	259.87	1.55718	0.947163	1.64404	0.100167	0.342034
CHRM1	ENSG00000168539	13.0766	4.12979	2.51234	1.6438	0.100218	0.342168
NA	ENSG00000280099	45.0783	2.16867	1.32005	1.64287	0.100411	0.342766
MANEA-DT	ENSG00000261366	33.7528	-2.54506	1.54918	-1.64284	0.100416	0.342766
C7orf50	ENSG00000146540	51.5439	-2.25555	1.3732	-1.64255	0.100476	0.342931
NA	ENSG00000261502	17.7894	-4.17264	2.54069	-1.64232	0.100523	0.34305
FAM219A	ENSG00000164970	258.339	1.42879	0.870011	1.64226	0.100535	0.343053
LGALS9C	ENSG00000171916	22.1002	3.58696	2.18444	1.64205	0.100579	0.343163
NA	ENSG00000283517	21.888	3.02578	1.84279	1.64196	0.100599	0.34319
STON2	ENSG00000140022	290.894	1.38317	0.8427	1.64136	0.100723	0.34356
SERPINB9	ENSG00000170542	1476.95	-1.30585	0.795615	-1.64131	0.100734	0.34356
NA	ENSG00000253218	37.3536	-2.80694	1.71025	-1.64125	0.100745	0.34356
SNN	ENSG00000184602	400.325	-1.53586	0.935812	-1.64121	0.100754	0.34356
NA	ENSG00000237588	16.5702	-3.33739	2.03406	-1.64075	0.100848	0.343842
KCTD6	ENSG00000168301	36.0525	-2.56527	1.56368	-1.64053	0.100894	0.343928
RPL21P74	ENSG00000237551	38.917	-2.69774	1.64447	-1.64049	0.100903	0.343928
MIR3936HG	ENSG00000233006	52.303	-2.45783	1.49829	-1.64043	0.100916	0.343928
CYP2G2P	ENSG00000268101	59.5788	1.94172	1.18368	1.64041	0.10092	0.343928
NA	ENSG00000228353	46.1891	-2.18808	1.33397	-1.64028	0.100948	0.343948
NA	ENSG00000285724	14.8757	3.75959	2.29206	1.64027	0.10095	0.343948
NA	ENSG00000268510	20.3828	-4.19067	2.555	-1.64018	0.100968	0.343969
NA	ENSG00000250659	217.233	1.56321	0.953158	1.64003	0.100999	0.344012
SMNDC1	ENSG00000119953	527.407	-1.33958	0.81681	-1.64001	0.101003	0.344012
AKAP7	ENSG00000118507	202.397	-1.66261	1.01386	-1.63988	0.10103	0.344064
LY75	ENSG00000054219	197.66	-1.49785	0.913467	-1.63974	0.101059	0.34412
LINC02667	ENSG00000224190	90.464	7.85391	4.79047	1.63949	0.101112	0.344225
LINC00539	ENSG00000224429	255.019	1.57239	0.959074	1.63948	0.101113	0.344225
PWP1	ENSG00000136045	290.209	-1.4265	0.870162	-1.63935	0.10114	0.344251
C3orf70	ENSG00000187068	27.7201	-3.33812	2.03627	-1.63933	0.101144	0.344251
RRP36	ENSG00000124541	186.563	1.42176	0.86734	1.63921	0.101169	0.344296
OR13D3P	ENSG00000188712	18.1118	4.17087	2.5447	1.63904	0.101205	0.344366
RPL31P18	ENSG00000213849	22.3104	-3.61423	2.20514	-1.639	0.101213	0.344366
NA	ENSG00000230092	70.3433	1.85853	1.13409	1.63879	0.101256	0.344475
NA	ENSG00000256717	21.1432	2.95541	1.80366	1.63856	0.101304	0.344568
NA	ENSG00000286830	46.7537	2.10443	1.28433	1.63855	0.101307	0.344568
VGLL2	ENSG00000170162	12.604	4.72561	2.88441	1.63833	0.101354	0.344686
GPR21	ENSG00000188394	28.847	-2.63857	1.61061	-1.63824	0.101371	0.344705
LINC01787	ENSG00000231987	33.1998	3.25054	1.98463	1.63786	0.101451	0.344939
PRAMEF4	ENSG00000243073	13.2493	-4.33522	2.64756	-1.63744	0.101538	0.345195
SMIM5	ENSG00000204323	20.0262	-3.40301	2.07836	-1.63736	0.101556	0.345214
NA	ENSG00000228002	32.1152	-2.46387	1.50488	-1.63725	0.101578	0.345232
ZNF594	ENSG00000180626	95.3582	1.64416	1.00424	1.63722	0.101584	0.345232
OPN1MW	ENSG00000268221	29.221	2.46858	1.50788	1.63711	0.101607	0.34525
NA	ENSG00000261474	49.2387	2.18065	1.33203	1.63708	0.101613	0.34525
ENG	ENSG00000106991	178.984	-1.77877	1.08665	-1.63693	0.101645	0.345319
LARP1	ENSG00000155506	2563.51	-1.18324	0.722867	-1.63687	0.101658	0.345324
NA	ENSG00000267014	114.115	2.3855	1.45747	1.63674	0.101685	0.345374
NA	ENSG00000286240	14.3571	-4.04073	2.46925	-1.63642	0.101752	0.345563
CYB5R3	ENSG00000100243	582.47	1.65409	1.01088	1.63629	0.101779	0.345615
SLC22A1	ENSG00000175003	22.7029	-2.84507	1.7389	-1.63614	0.101811	0.345684
OR13I1P	ENSG00000273423	21.3978	3.3974	2.0766	1.63604	0.10183	0.345709
LINC00208	ENSG00000170983	19.5327	3.5015	2.14047	1.63585	0.10187	0.345804
NA	ENSG00000258649	143.324	1.55181	0.948668	1.63577	0.101887	0.345816
CPA6	ENSG00000165078	23.3209	3.28165	2.00623	1.63572	0.101897	0.345816
NA	ENSG00000257579	14.6805	-4.04904	2.47557	-1.6356	0.101924	0.34583
HIVEP2	ENSG00000010818	3920.39	-1.12967	0.690677	-1.63559	0.101925	0.34583
C14orf28	ENSG00000179476	38.7955	-2.46344	1.50633	-1.63539	0.101967	0.345933
NA	ENSG00000287823	159.389	1.69017	1.03355	1.63531	0.101984	0.345951
NA	ENSG00000212961	40.5059	2.24811	1.37493	1.63507	0.102034	0.346046
NA	ENSG00000231201	33.9283	-2.9066	1.77767	-1.63506	0.102036	0.346046
LINC02430	ENSG00000250252	12.4702	4.73912	2.89957	1.63442	0.10217	0.346463
NA	ENSG00000237854	97.0256	1.88842	1.15569	1.63401	0.102256	0.346707
NA	ENSG00000235848	44.8368	-2.50319	1.53197	-1.63397	0.102266	0.346707
HMGN5	ENSG00000198157	57.7018	-2.1094	1.29106	-1.63385	0.10229	0.346751
AIMP2	ENSG00000106305	25.708	-3.16229	1.9356	-1.63376	0.10231	0.346778
NA	ENSG00000254303	12.5578	3.98569	2.43984	1.63359	0.102345	0.346793
ANKRD31	ENSG00000145700	66.0147	-2.1357	1.30738	-1.63358	0.102347	0.346793
FRS3	ENSG00000137218	107.628	1.96465	1.20268	1.63357	0.10235	0.346793
NA	ENSG00000285184	29.468	2.83933	1.73837	1.63333	0.1024	0.346869
PLP1	ENSG00000123560	58.9612	2.02927	1.24248	1.63324	0.102418	0.346869
SIGLEC7	ENSG00000168995	62.9406	2.10031	1.28598	1.63324	0.10242	0.346869
CLU	ENSG00000120885	474.462	1.45072	0.888258	1.63322	0.102423	0.346869
NA	ENSG00000228509	78.4399	1.88437	1.15392	1.63302	0.102464	0.346869
ASAH2B	ENSG00000204147	88.5566	1.80073	1.10271	1.63301	0.102466	0.346869
TMEM200A	ENSG00000164484	133.195	1.58729	0.972014	1.63299	0.10247	0.346869
NA	ENSG00000287248	113.719	7.82269	4.79047	1.63297	0.102475	0.346869
NA	ENSG00000218018	41.682	-2.34185	1.43415	-1.63292	0.102486	0.346869
ERBB4	ENSG00000178568	81.059	1.95826	1.19928	1.63286	0.102497	0.346869
TCEAL4	ENSG00000133142	132.895	-1.48545	0.909731	-1.63284	0.102502	0.346869
NA	ENSG00000226632	47.9082	-2.1776	1.33375	-1.63269	0.102534	0.346938
NA	ENSG00000259342	12.1496	4.57155	2.80022	1.63257	0.10256	0.346971
CASZ1	ENSG00000130940	216.839	1.32708	0.812903	1.63252	0.10257	0.346971
SLC6A6	ENSG00000131389	1127.08	-1.33804	0.819637	-1.63248	0.102579	0.346971
KIR2DL3	ENSG00000243772	146.506	1.87942	1.1514	1.63229	0.102618	0.347062
AGO4	ENSG00000134698	997.346	-1.2048	0.738134	-1.63222	0.102632	0.347071
LINC01722	ENSG00000233048	19.4532	3.17679	1.94637	1.63217	0.102644	0.347071
NA	ENSG00000285653	15.0808	-3.96855	2.4319	-1.63187	0.102706	0.34724
RPL21P83	ENSG00000230188	17.9428	2.97816	1.82513	1.63175	0.102732	0.347287
SPARC	ENSG00000113140	621.421	1.24479	0.762968	1.63151	0.102782	0.347418
NA	ENSG00000257797	29.4672	3.16681	1.94113	1.63142	0.102801	0.347441
ABCA12	ENSG00000144452	96.379	1.76888	1.08435	1.63128	0.102832	0.347507
B9D1	ENSG00000108641	193.53	1.76346	1.08114	1.63111	0.102867	0.347585
RGL4	ENSG00000159496	137.605	-1.74955	1.07269	-1.63099	0.102893	0.347634
ALG5	ENSG00000120697	661.197	1.22781	0.752869	1.63084	0.102924	0.347699
NA	ENSG00000187481	15.2202	3.82253	2.3444	1.6305	0.102997	0.347844
LINC01495	ENSG00000255323	37.9701	2.65373	1.62757	1.63049	0.102998	0.347844
SQOR	ENSG00000137767	127.665	-1.58044	0.969319	-1.63047	0.103003	0.347844
NA	ENSG00000261560	64.9751	-1.89756	1.16416	-1.62998	0.103105	0.348149
NA	ENSG00000174680	34.4483	-3.02351	1.85527	-1.62969	0.103167	0.348298
NA	ENSG00000254985	27.6757	-2.6023	1.59683	-1.62966	0.103173	0.348298
LINC01608	ENSG00000253877	120.966	1.97667	1.21299	1.62958	0.103189	0.348314
OBSL1	ENSG00000124006	50.6951	2.11103	1.29554	1.62945	0.103217	0.348323
CCR6	ENSG00000112486	15.0972	-3.73001	2.28917	-1.62941	0.103225	0.348323
NA	ENSG00000270792	29.9412	3.08712	1.89468	1.62937	0.103235	0.348323
PRRC1	ENSG00000164244	521.175	-1.26468	0.776185	-1.62935	0.103239	0.348323
IFI27L1	ENSG00000165948	57.8917	1.93638	1.18851	1.62925	0.103261	0.348355
RFX1	ENSG00000132005	169.102	-1.41643	0.869438	-1.62913	0.103286	0.348402
LINC01180	ENSG00000266979	12.6067	4.20384	2.58109	1.62871	0.103374	0.348644
MAPK14	ENSG00000112062	964.243	-1.19017	0.730777	-1.62863	0.10339	0.348644
NA	ENSG00000281961	12.8905	4.45223	2.73382	1.62857	0.103403	0.348644
NA	ENSG00000223571	22.594	-3.28162	2.01504	-1.62856	0.103406	0.348644
NA	ENSG00000280122	13.4426	-4.42309	2.71604	-1.62851	0.103417	0.348644
CTF1	ENSG00000150281	31.381	2.6543	1.62997	1.62843	0.103433	0.348658
NA	ENSG00000258847	40.3307	2.86521	1.75956	1.62837	0.103447	0.348665
KIAA0895	ENSG00000164542	74.3332	-2.1404	1.31451	-1.62829	0.103464	0.348683
ME1	ENSG00000065833	57.5543	2.01071	1.235	1.62811	0.103502	0.348771
NHLRC2	ENSG00000196865	486.97	-1.30395	0.80095	-1.62801	0.103524	0.348803
NA	ENSG00000255983	13.3331	4.89525	3.00709	1.6279	0.103546	0.348807
OR4A8	ENSG00000225997	15.1742	4.70612	2.89094	1.62789	0.103548	0.348807
NA	ENSG00000218730	44.3345	2.09336	1.28606	1.62773	0.103583	0.34885
DNAAF3	ENSG00000167646	12.4373	4.68855	2.88053	1.62767	0.103595	0.34885
NA	ENSG00000236194	82.744	-1.7861	1.09737	-1.62761	0.103607	0.34885
CENPX	ENSG00000169689	12.1414	-4.24363	2.60729	-1.6276	0.103609	0.34885
OR7E129P	ENSG00000180770	45.1732	2.66313	1.63633	1.6275	0.10363	0.348882
LINC01537	ENSG00000227467	108.39	1.92615	1.18354	1.62745	0.103643	0.348884
ZNF80	ENSG00000174255	15.3279	-3.82717	2.35188	-1.62728	0.103678	0.348949
PCAT4	ENSG00000251321	40.341	2.41159	1.48204	1.62721	0.103693	0.348949
NA	ENSG00000249673	212.795	-1.57563	0.968315	-1.62719	0.103697	0.348949
POLR2J4	ENSG00000214783	107.507	-1.5817	0.972166	-1.62698	0.103741	0.349025
PIFO	ENSG00000173947	28.1409	-3.16225	1.94368	-1.62694	0.10375	0.349025
NA	ENSG00000214856	14.4841	-4.49356	2.76201	-1.62691	0.103755	0.349025
NA	ENSG00000179577	12.5688	4.25093	2.61334	1.62662	0.103817	0.349192
MUCL3	ENSG00000168631	212.014	1.98944	1.22324	1.62636	0.103873	0.349339
SLFNL1	ENSG00000171790	53.3777	-2.11964	1.30341	-1.62623	0.103901	0.349377
NA	ENSG00000278276	12.4254	-4.12867	2.53898	-1.62612	0.103925	0.349377
WNT10A	ENSG00000135925	83.3858	1.75725	1.08067	1.62608	0.103933	0.349377
NA	ENSG00000285819	26.7712	3.13377	1.92724	1.62604	0.103941	0.349377
WASH6P	ENSG00000182484	51.5327	-2.11342	1.29975	-1.62603	0.103943	0.349377
KHDRBS2	ENSG00000112232	36.1633	2.52657	1.55392	1.62593	0.103964	0.3494
KIFC1	ENSG00000237649	99.3454	1.67241	1.02861	1.62589	0.103974	0.3494
NA	ENSG00000233502	21.9064	3.36635	2.07071	1.6257	0.104013	0.349493
PLOD3	ENSG00000106397	159.887	-1.66836	1.02631	-1.62558	0.104039	0.349507
PSMC2P2	ENSG00000253137	20.753	3.35604	2.06453	1.62557	0.104041	0.349507
NA	ENSG00000287400	14.8988	3.96003	2.43705	1.62493	0.104177	0.349924
NA	ENSG00000250640	22.4505	-3.9055	2.40373	-1.62477	0.104212	0.349999
NA	ENSG00000267284	31.5844	2.72289	1.67592	1.62471	0.104223	0.349999
NA	ENSG00000272631	27.2213	2.7851	1.71431	1.62462	0.104244	0.350028
SEC14L3	ENSG00000100012	92.5815	1.94828	1.19958	1.62414	0.104347	0.350314
ZNF780B	ENSG00000128000	240.839	-1.34927	0.830776	-1.62411	0.104353	0.350314
B3GNT4	ENSG00000176383	20.1964	-3.35422	2.06534	-1.62405	0.104365	0.350316
WDR53	ENSG00000185798	81.4203	-1.73283	1.06711	-1.62386	0.104407	0.350414
MYO7A	ENSG00000137474	268.704	1.55007	0.954639	1.62372	0.104435	0.350471
NA	ENSG00000280425	55.6843	3.12717	1.92616	1.62353	0.104477	0.350569
KDELR1	ENSG00000105438	444.144	1.66937	1.02844	1.6232	0.104547	0.350766
VNN2	ENSG00000112303	434.717	-1.22438	0.75444	-1.6229	0.104612	0.350934
NA	ENSG00000272583	20.448	3.12266	1.92423	1.62281	0.10463	0.350934
PRRC2B	ENSG00000288701	1830.54	-1.21553	0.749032	-1.6228	0.104633	0.350934
FBXO39	ENSG00000177294	66.3681	1.92922	1.18893	1.62265	0.104664	0.35096
WDR5B	ENSG00000196981	147.328	-1.46537	0.903071	-1.62265	0.104664	0.35096
RABIF	ENSG00000183155	179.225	-1.40236	0.86434	-1.62246	0.104704	0.350988
NCALD	ENSG00000104490	252.603	1.28628	0.792817	1.62242	0.104713	0.350988
TRBV7-5	ENSG00000227550	94.6636	2.06099	1.27032	1.62242	0.104714	0.350988
MSANTD3	ENSG00000066697	60.8305	-2.62447	1.61766	-1.62239	0.10472	0.350988
IL1RL2	ENSG00000115598	47.4555	2.1876	1.34845	1.62231	0.104737	0.351003
LNCBRM	ENSG00000249436	40.1525	2.29605	1.41535	1.62225	0.10475	0.351007
NLRC3	ENSG00000167984	1487.88	-1.13472	0.699508	-1.62217	0.104768	0.351017
SPTB	ENSG00000070182	164.326	-1.80436	1.11236	-1.6221	0.104783	0.351017
ZPBP2	ENSG00000186075	12.5706	4.28175	2.63969	1.62207	0.104789	0.351017
NA	ENSG00000270069	128.984	1.54705	0.953829	1.62194	0.104816	0.351047
NA	ENSG00000261804	57.5471	-1.95328	1.20431	-1.62191	0.104822	0.351047
EBF4	ENSG00000088881	25.2854	3.35844	2.07144	1.62131	0.104951	0.351418
LRIG1	ENSG00000144749	733.704	1.41173	0.870746	1.62129	0.104956	0.351418
SEMA4D	ENSG00000187764	3801.09	-1.22493	0.755595	-1.62115	0.104985	0.35146
RN7SL822P	ENSG00000239545	24.08	2.87973	1.77659	1.62093	0.105032	0.35146
OR8H2	ENSG00000181767	18.6721	4.321	2.66583	1.62089	0.105042	0.35146
NA	ENSG00000287683	13.013	4.639	2.86205	1.62086	0.105047	0.35146
RHOT2	ENSG00000140983	338.161	-1.44681	0.89268	-1.62075	0.105071	0.35146
FAM3D	ENSG00000198643	13.0215	-5.08535	3.13776	-1.62069	0.105083	0.35146
ATP6AP1-DT	ENSG00000197180	16.586	4.00727	2.47261	1.62066	0.10509	0.35146
LRIT2	ENSG00000204033	16.4182	-3.61012	2.22758	-1.62065	0.105093	0.35146
S100A13	ENSG00000189171	86.3079	1.86596	1.15145	1.62054	0.105117	0.35146
EEA1	ENSG00000102189	917.306	-1.17987	0.728089	-1.6205	0.105124	0.35146
MIA2-AS1	ENSG00000258940	12.5084	-4.31108	2.66038	-1.62047	0.10513	0.35146
DPH2	ENSG00000132768	61.9954	-1.96453	1.21236	-1.62041	0.105144	0.35146
WDTC1	ENSG00000142784	688.058	-1.19883	0.739894	-1.62027	0.105175	0.35146
NA	ENSG00000286430	15.343	-4.87239	3.00719	-1.62025	0.105179	0.35146
HMGB1P33	ENSG00000261174	15.1704	4.7314	2.92018	1.62024	0.10518	0.35146
HTR3D	ENSG00000186090	35.7232	-3.16224	1.95172	-1.62023	0.105182	0.35146
EPHA7	ENSG00000135333	31.0056	2.86428	1.76782	1.62023	0.105182	0.35146
NA	ENSG00000265222	21.7457	-3.68151	2.27229	-1.62018	0.105194	0.35146
LINC01855	ENSG00000267517	40.2679	2.63709	1.62768	1.62015	0.1052	0.35146
MTND5P19	ENSG00000231199	411.777	1.61547	0.99713	1.62012	0.105208	0.35146
DNAJB13	ENSG00000187726	82.3743	1.98435	1.225	1.61987	0.10526	0.351581
EML1	ENSG00000066629	43.2611	2.36886	1.46241	1.61984	0.105268	0.351581
LARP1B	ENSG00000138709	405.062	1.29171	0.797557	1.61959	0.105321	0.351679
NR5A2	ENSG00000116833	44.5043	2.83152	1.74833	1.61955	0.105328	0.351679
PGM1	ENSG00000079739	191.964	-1.41416	0.873238	-1.61944	0.105353	0.351679
TRPV4	ENSG00000111199	56.2713	2.32812	1.43765	1.61939	0.105363	0.351679
NA	ENSG00000224771	14.0724	4.51844	2.79021	1.61939	0.105363	0.351679
AP1G2	ENSG00000213983	453.986	-1.28518	0.793632	-1.61937	0.105369	0.351679
SLC22A12	ENSG00000197891	35.6046	3.07473	1.89884	1.61927	0.105389	0.351708
SFTPD	ENSG00000133661	49.555	2.35166	1.45242	1.61913	0.105419	0.351767
NA	ENSG00000277112	24.8997	-2.94047	1.81615	-1.61907	0.105433	0.351773
NA	ENSG00000269934	513.274	1.22287	0.755365	1.61891	0.105466	0.351846
NA	ENSG00000279467	61.5514	2.11086	1.30399	1.61877	0.105496	0.351905
TRAF4	ENSG00000076604	250.288	1.58098	0.976778	1.61857	0.10554	0.351979
FBXO44	ENSG00000132879	182.58	-1.5189	0.938428	-1.61856	0.105542	0.351979
H2BC6	ENSG00000274290	36.1709	2.23369	1.3802	1.61838	0.105581	0.352069
CYP4Z1	ENSG00000186160	34.7913	3.2192	1.98947	1.61812	0.105636	0.352198
MUC13	ENSG00000173702	143.316	1.95046	1.20541	1.61809	0.105644	0.352198
ZAR1L	ENSG00000189167	13.9897	-3.83791	2.37203	-1.61798	0.105666	0.352232
OR7E86P	ENSG00000248364	24.7616	3.66843	2.26741	1.6179	0.105685	0.352254
NA	ENSG00000286966	92.9348	1.8843	1.16486	1.61762	0.105744	0.352375
NA	ENSG00000254343	19.2804	3.08216	1.90537	1.61762	0.105745	0.352375
NA	ENSG00000254153	13.3782	4.60136	2.84531	1.61717	0.105841	0.352656
ITGAD	ENSG00000156886	153.236	1.9765	1.22227	1.61707	0.105862	0.352686
LOC100420583	ENSG00000256657	35.7945	-2.45223	1.5166	-1.61693	0.105894	0.352726
NA	ENSG00000182912	35.3978	-3.1783	1.96566	-1.61691	0.105898	0.352726
RAB40B	ENSG00000141542	44.1471	-2.20622	1.3646	-1.61675	0.105933	0.352781
NOL3	ENSG00000140939	135.208	-1.73639	1.07405	-1.61667	0.10595	0.352781
GRM5	ENSG00000168959	32.1743	2.4076	1.48926	1.61665	0.105954	0.352781
MPO	ENSG00000005381	88.02	1.83895	1.13759	1.61653	0.10598	0.352781
LINC01028	ENSG00000267603	18.0455	4.21789	2.60924	1.61652	0.105982	0.352781
SMARCC2	ENSG00000139613	1544.24	-1.16483	0.720586	-1.6165	0.105986	0.352781
NA	ENSG00000254067	18.3902	3.55036	2.1966	1.6163	0.106029	0.352883
FRG2C	ENSG00000172969	27.4638	3.76615	2.33035	1.61613	0.106066	0.352931
GABRR1	ENSG00000146276	51.2292	2.35462	1.45695	1.61612	0.106068	0.352931
KIR2DP1	ENSG00000242473	119.684	2.06929	1.28066	1.6158	0.106137	0.353036
FLNB-AS1	ENSG00000244161	15.0764	-3.9698	2.45697	-1.61573	0.106152	0.353036
LOC105373044	ENSG00000286491	12.2148	-4.77904	2.95782	-1.61573	0.106153	0.353036
NA	ENSG00000249743	106.984	1.75766	1.08786	1.6157	0.106159	0.353036
LOC105373174	ENSG00000287729	12.3867	-3.97282	2.45893	-1.61567	0.106166	0.353036
NA	ENSG00000287933	56.1532	2.20422	1.3643	1.61564	0.106172	0.353036
NCS1	ENSG00000107130	62.3693	2.5444	1.5749	1.61559	0.106183	0.353036
PDE4DIPP4	ENSG00000275585	21.9874	2.89664	1.79306	1.61547	0.106209	0.353082
GOLPH3	ENSG00000113384	383.427	-1.32267	0.81883	-1.61532	0.106242	0.353151
NA	ENSG00000243609	97.0518	-1.69428	1.04899	-1.61515	0.106278	0.353233
FNIP1	ENSG00000217128	722.732	-1.21563	0.752902	-1.6146	0.106398	0.353592
OR2M5	ENSG00000162727	20.6749	3.25573	2.01657	1.61449	0.106421	0.353628
CRPPA	ENSG00000214960	75.6404	1.87497	1.1615	1.61427	0.106469	0.353747
RHO	ENSG00000163914	33.247	-2.92497	1.8126	-1.61369	0.106595	0.354127
DCSTAMP	ENSG00000164935	29.9472	2.54279	1.57606	1.61338	0.106662	0.354309
DIAPH1-AS1	ENSG00000246422	144.786	-1.44308	0.894514	-1.61326	0.106688	0.354355
LRRC75B	ENSG00000178026	43.7823	-2.29034	1.41996	-1.61296	0.106752	0.354502
LINC01029	ENSG00000265843	78.097	2.33256	1.44615	1.61295	0.106756	0.354502
TDRD3	ENSG00000083544	365.946	-1.35335	0.839342	-1.61239	0.106877	0.354863
GNRHR2P1	ENSG00000259169	14.4269	3.7879	2.34937	1.6123	0.106896	0.354877
ZNF646	ENSG00000167395	155.03	-1.51638	0.940532	-1.61226	0.106906	0.354877
NA	ENSG00000229321	48.1839	-2.37816	1.4751	-1.6122	0.106918	0.35488
ZNF75A	ENSG00000162086	575.631	-1.20879	0.74985	-1.61205	0.106951	0.354935
FIBP	ENSG00000172500	84.8357	-1.71809	1.0658	-1.61201	0.106959	0.354935
VWCE	ENSG00000167992	104.899	-1.70742	1.05938	-1.61172	0.107024	0.355109
PTGR3	ENSG00000180011	307.286	-1.43436	0.890006	-1.61163	0.107042	0.355129
ATF7IP	ENSG00000171681	4773.76	-1.1167	0.692946	-1.61153	0.107065	0.355129
NA	ENSG00000223896	20.2662	-3.84329	2.38493	-1.61149	0.107074	0.355129
CZIB	ENSG00000162384	305.725	-1.46203	0.907264	-1.61147	0.107078	0.355129
PEAR1	ENSG00000187800	105.815	-1.87496	1.16388	-1.61096	0.107189	0.355458
PBRM1	ENSG00000163939	1996.07	-1.11507	0.692266	-1.61076	0.107232	0.355525
SUN3	ENSG00000164744	31.4796	2.45996	1.52731	1.61065	0.107257	0.355525
PRR14L	ENSG00000183530	1638.21	-1.08146	0.671459	-1.61062	0.107263	0.355525
SLC22A18	ENSG00000110628	89.0553	-1.85028	1.14882	-1.61059	0.10727	0.355525
THOC3	ENSG00000051596	94.2297	-1.69506	1.0525	-1.61051	0.107287	0.355525
NA	ENSG00000272777	22.4768	-2.78877	1.73167	-1.61045	0.107299	0.355525
METTL8	ENSG00000123600	338.494	1.22793	0.762487	1.61043	0.107305	0.355525
RPL5	ENSG00000122406	5496.74	-1.19741	0.743537	-1.61042	0.107306	0.355525
UCHL5	ENSG00000116750	222.482	-1.42131	0.882619	-1.61033	0.107326	0.355539
SDCBP2-AS1	ENSG00000234684	221.6	-1.41479	0.878594	-1.61029	0.107334	0.355539
RNU6-509P	ENSG00000200389	15.2414	-3.95652	2.45716	-1.6102	0.107354	0.355561
CCNF	ENSG00000162063	66.3818	1.99389	1.23833	1.61015	0.107365	0.355561
TMEM214	ENSG00000119777	398.304	-1.29627	0.805242	-1.60978	0.107445	0.355743
MTHFD1P1	ENSG00000231831	53.963	-2.06032	1.27993	-1.6097	0.107462	0.355743
NA	ENSG00000183022	29.2387	-2.59345	1.61117	-1.60967	0.107471	0.355743
LOC100288241	ENSG00000259622	54.2408	2.85867	1.77595	1.60965	0.107473	0.355743
NA	ENSG00000285407	105.242	1.96159	1.21867	1.60962	0.107481	0.355743
FBXL7	ENSG00000183580	59.7878	2.53895	1.57759	1.60938	0.107533	0.355859
SEC24C	ENSG00000176986	475.504	1.21108	0.752546	1.60932	0.107547	0.355859
EPM2AIP1	ENSG00000178567	735.418	-1.22199	0.759351	-1.60925	0.107561	0.355859
PXN	ENSG00000089159	834.642	-1.29305	0.803517	-1.60924	0.107564	0.355859
ITIH4	ENSG00000055955	20.2921	-3.32188	2.06435	-1.60916	0.107581	0.355874
NA	ENSG00000227379	18.5717	-4.01372	2.49451	-1.60902	0.107612	0.355938
NA	ENSG00000267686	17.3941	3.1292	1.94524	1.60864	0.107694	0.356169
GPRC5D-AS1	ENSG00000247498	154.022	1.51031	0.938904	1.60859	0.107706	0.356169
NA	ENSG00000228573	12.7048	3.96356	2.46426	1.60842	0.107744	0.356254
NA	ENSG00000238207	65.1205	2.19816	1.36688	1.60816	0.107801	0.356403
NA	ENSG00000204434	31.1485	2.62354	1.63164	1.60792	0.107853	0.356534
SLC22A15	ENSG00000163393	160.369	-1.45851	0.907112	-1.60786	0.107866	0.356537
EGR3	ENSG00000179388	654.202	-1.54596	0.961586	-1.60772	0.107897	0.356601
LINC01169	ENSG00000259471	21.7317	3.46689	2.1566	1.60757	0.107928	0.356664
NA	ENSG00000288002	535.113	1.71526	1.06712	1.60736	0.107975	0.356776
ZBTB44	ENSG00000196323	1211.5	-1.18674	0.738341	-1.60731	0.107987	0.356776
FAM83H	ENSG00000180921	70.611	1.89782	1.18085	1.60717	0.108018	0.356828
CD53	ENSG00000143119	3024.02	-1.24303	0.773462	-1.6071	0.108033	0.356828
AIRN	ENSG00000268257	115.98	1.67331	1.04122	1.60707	0.108038	0.356828
NA	ENSG00000225446	12.6296	-4.07544	2.53615	-1.60694	0.108067	0.356859
MTND1P9	ENSG00000228995	45.5071	-2.04778	1.27435	-1.60692	0.108072	0.356859
NA	ENSG00000235698	17.3817	3.71666	2.31347	1.60653	0.108158	0.357101
NA	ENSG00000188525	15.61	-3.70505	2.30641	-1.60641	0.108183	0.357145
PLEKHG4B	ENSG00000153404	85.2173	1.738	1.08211	1.60612	0.108248	0.357282
CAMK4	ENSG00000152495	2788.2	-1.13238	0.705046	-1.60611	0.108249	0.357282
NA	ENSG00000258413	16.0456	-3.87292	2.41151	-1.60602	0.108271	0.357297
NA	ENSG00000229943	14.9973	3.84749	2.39572	1.60598	0.108278	0.357297
NA	ENSG00000244513	98.4079	-1.90555	1.18662	-1.60586	0.108304	0.357343
INSIG1	ENSG00000186480	562.867	1.38261	0.861052	1.60572	0.108336	0.357393
NA	ENSG00000283125	133.811	-1.4964	0.931945	-1.60568	0.108345	0.357393
NA	ENSG00000243797	101.127	1.8467	1.15015	1.60562	0.108357	0.357393
RN7SL849P	ENSG00000243115	20.0697	3.52206	2.19367	1.60556	0.108371	0.357393
ISYNA1	ENSG00000105655	120.815	-1.79777	1.11978	-1.60547	0.10839	0.357393
SYT15B	ENSG00000277758	41.4827	2.25673	1.40567	1.60545	0.108395	0.357393
ALPK2	ENSG00000198796	128.289	1.59579	0.994011	1.60541	0.108404	0.357393
ZFHX2	ENSG00000136367	219.29	1.74423	1.08653	1.60533	0.108422	0.357393
NA	ENSG00000286633	43.5629	-2.69252	1.67727	-1.6053	0.108428	0.357393
PTGIR	ENSG00000160013	167.269	1.46742	0.914171	1.6052	0.108451	0.357427
NA	ENSG00000279811	94.3369	-1.64005	1.02179	-1.60507	0.108477	0.357475
HELB	ENSG00000127311	1070.95	-1.12787	0.702765	-1.6049	0.108515	0.357558
NA	ENSG00000287432	25.2372	2.69716	1.68084	1.60465	0.108571	0.357702
NA	ENSG00000270972	23.353	-3.19396	1.9906	-1.60452	0.108599	0.357756
NA	ENSG00000233578	285.804	1.54623	0.96396	1.60404	0.108705	0.358066
DRD2	ENSG00000149295	70.1597	2.03674	1.26991	1.60384	0.108749	0.358169
LINC01622	ENSG00000286785	65.0424	2.28184	1.42287	1.60369	0.108783	0.358242
NA	ENSG00000285402	131.657	1.83855	1.14655	1.60356	0.108812	0.358296
NA	ENSG00000268416	51.2385	2.27902	1.42141	1.60335	0.108858	0.358409
SRP54	ENSG00000100883	422.454	-1.20844	0.75375	-1.60323	0.108883	0.35845
FBXO5	ENSG00000112029	95.1253	1.64231	1.02452	1.603	0.108934	0.35856
PAXIP1-DT	ENSG00000273344	96.8572	-1.76338	1.10007	-1.60297	0.108941	0.35856
RGL2	ENSG00000237441	348.897	-1.21434	0.757643	-1.60279	0.108982	0.358657
SCN5A	ENSG00000183873	160.312	1.63435	1.01975	1.6027	0.109001	0.358677
NDUFS4	ENSG00000164258	107.832	-1.69915	1.06021	-1.60265	0.109013	0.358677
ETHE1	ENSG00000105755	36.9167	-2.25053	1.4045	-1.60236	0.109075	0.358834
NA	ENSG00000287682	17.9287	3.15405	1.96843	1.60232	0.109085	0.358834
NA	ENSG00000276894	13.0408	4.45757	2.7823	1.60212	0.10913	0.358942
SMIM17	ENSG00000268182	61.4531	2.6676	1.66516	1.60201	0.109153	0.358978
CD276	ENSG00000103855	106.322	2.57626	1.60827	1.60188	0.109182	0.359018
PNKP	ENSG00000039650	115.004	-1.70156	1.06225	-1.60185	0.109189	0.359018
TNFSF11	ENSG00000120659	44.0344	2.25472	1.40778	1.60162	0.109241	0.359079
NA	ENSG00000276805	133.186	1.48012	0.924167	1.60157	0.10925	0.359079
NA	ENSG00000275011	20.9517	3.06842	1.91589	1.60157	0.109251	0.359079
NA	ENSG00000286000	19.7332	-3.14935	1.96645	-1.60154	0.109257	0.359079
ANKRD37	ENSG00000186352	35.9362	-2.46624	1.54008	-1.60137	0.109295	0.359163
NA	ENSG00000259241	24.8981	2.82457	1.76417	1.60108	0.10936	0.359337
SPTA1	ENSG00000163554	83.9471	1.88711	1.17876	1.60092	0.109394	0.359347
RN7SL452P	ENSG00000243103	13.4716	3.90758	2.44086	1.60091	0.109398	0.359347
YRDCP3	ENSG00000230859	39.577	7.21527	4.50712	1.60086	0.109408	0.359347
NA	ENSG00000215493	22.6325	-2.76999	1.73035	-1.60083	0.109415	0.359347
H2AP	ENSG00000187516	13.2742	4.82694	3.01535	1.60079	0.109424	0.359347
SEC14L1P1	ENSG00000213693	20.9832	-2.85001	1.78064	-1.60055	0.109476	0.359479
EEF2KMT	ENSG00000118894	18.6222	-3.47474	2.17135	-1.60027	0.10954	0.359648
AKNAD1	ENSG00000162641	57.7197	2.1159	1.32234	1.60011	0.109574	0.359719
NA	ENSG00000271171	17.7753	3.58738	2.24208	1.60002	0.109594	0.359745
ZBED4	ENSG00000100426	598.072	-1.29092	0.806847	-1.59996	0.109608	0.359752
COL6A2	ENSG00000142173	104.617	1.73061	1.08175	1.59982	0.109638	0.359803
LMX1A	ENSG00000162761	26.1834	2.8946	1.80938	1.59978	0.109648	0.359803
OR10T1P	ENSG00000203758	18.7752	-3.50627	2.1918	-1.59972	0.109661	0.359803
GLI1	ENSG00000111087	177.953	1.50633	0.941765	1.59948	0.109714	0.35994
LINC00517	ENSG00000259091	30.7101	3.15333	1.97157	1.5994	0.109732	0.359957
HMGB4	ENSG00000176256	20.5751	2.73532	1.71039	1.59924	0.109767	0.360031
NA	ENSG00000213592	162.568	1.68607	1.0544	1.59909	0.109802	0.360105
NA	ENSG00000197815	34.632	-2.3238	1.4533	-1.59898	0.109825	0.360142
UMAD1	ENSG00000219545	399.368	1.30276	0.814802	1.59887	0.10985	0.360143
GCSIR	ENSG00000232520	46.2994	2.15418	1.34732	1.59887	0.10985	0.360143
C5orf22	ENSG00000082213	294.348	-1.28003	0.800656	-1.59873	0.109881	0.360206
OR2L8	ENSG00000279263	13.9094	-3.49291	2.18499	-1.59859	0.109912	0.36026
PDCD6IPP1	ENSG00000275325	19.7578	3.15257	1.97215	1.59854	0.109922	0.36026
NA	ENSG00000287534	27.2242	2.67262	1.67231	1.59816	0.110007	0.36046
PSMG3-AS1	ENSG00000230487	37.9818	-2.2955	1.43636	-1.59814	0.110012	0.36046
NA	ENSG00000280431	73.7343	2.20572	1.38021	1.5981	0.11002	0.36046
NA	ENSG00000229281	211.145	6.32272	3.95735	1.59771	0.110106	0.360672
NA	ENSG00000228251	23.6327	-3.1677	1.98266	-1.5977	0.110109	0.360672
MFRP	ENSG00000235718	63.2088	2.32299	1.45404	1.59762	0.110128	0.360676
NA	ENSG00000248740	24.1374	2.90469	1.81823	1.59754	0.110145	0.360676
RYR3	ENSG00000198838	463.979	1.26688	0.793141	1.59729	0.1102	0.360676
CISD2	ENSG00000145354	220.295	-1.52567	0.955175	-1.59726	0.110207	0.360676
LINC02731	ENSG00000204241	118.496	1.75944	1.10156	1.59723	0.110215	0.360676
NA	ENSG00000238221	33.7518	-2.38785	1.49503	-1.59719	0.110224	0.360676
ZNF662	ENSG00000182983	122.266	1.56721	0.981245	1.59717	0.110229	0.360676
TSPYL4	ENSG00000187189	1057.77	-1.09902	0.688128	-1.59712	0.110239	0.360676
NA	ENSG00000243679	59.8715	-2.11675	1.3254	-1.59707	0.110251	0.360676
IGHD	ENSG00000211898	111.168	-1.70553	1.06793	-1.59704	0.110256	0.360676
ACSM6	ENSG00000173124	37.0579	2.27726	1.42593	1.59704	0.110257	0.360676
NA	ENSG00000181097	29.9958	-2.42507	1.51853	-1.59699	0.110268	0.360676
HSPA12B	ENSG00000132622	38.8233	-2.82908	1.77154	-1.59696	0.110275	0.360676
NA	ENSG00000225195	23.621	-2.83449	1.77496	-1.59693	0.110282	0.360676
LINC02611	ENSG00000226791	120.51	1.53278	0.959925	1.59677	0.110317	0.360751
TRBC2	ENSG00000211772	1948.48	-1.20858	0.756998	-1.59655	0.110367	0.360873
LOC101928009	ENSG00000229699	63.0161	2.30536	1.44417	1.59632	0.110418	0.361
LOC403312	ENSG00000255537	12.5041	4.6318	2.90183	1.59617	0.110452	0.361051
NA	ENSG00000284418	21.416	2.77952	1.74149	1.59606	0.110475	0.361051
ZNF546	ENSG00000187187	112.481	-1.60098	1.00314	-1.59596	0.110498	0.361051
NA	ENSG00000260774	112.701	1.71138	1.07232	1.59596	0.110498	0.361051
NA	ENSG00000231046	22.2666	2.83504	1.77642	1.59593	0.110504	0.361051
NA	ENSG00000279205	79.9914	2.58972	1.62272	1.59591	0.110509	0.361051
OR6K2	ENSG00000196171	15.0883	-4.44026	2.78242	-1.59583	0.110528	0.361051
ZNF585B	ENSG00000245680	579.794	1.33863	0.838839	1.59581	0.110531	0.361051
NA	ENSG00000288670	41.457	-2.82587	1.7709	-1.59573	0.110549	0.361069
CSE1L-DT	ENSG00000227431	27.0109	-2.95643	1.85298	-1.5955	0.1106	0.361163
NA	ENSG00000272181	33.6065	-2.48486	1.55742	-1.59549	0.110602	0.361163
NA	ENSG00000282024	276.913	1.64142	1.02902	1.59512	0.110684	0.361308
NA	ENSG00000244055	76.8911	-2.06613	1.2953	-1.5951	0.11069	0.361308
NA	ENSG00000268912	32.471	-2.86711	1.79748	-1.59508	0.110695	0.361308
NA	ENSG00000258342	29.1894	2.49875	1.5666	1.59501	0.110709	0.361308
FGFR2	ENSG00000066468	195.239	1.5269	0.957323	1.59497	0.110719	0.361308
NA	ENSG00000255843	15.9708	3.37884	2.11851	1.59492	0.110731	0.361308
RRM2	ENSG00000171848	103.363	1.62676	1.01997	1.59491	0.110733	0.361308
TSPOAP1-AS1	ENSG00000265148	664.274	-1.14386	0.717232	-1.59483	0.110751	0.361327
MTCO3P39	ENSG00000268736	27.6929	2.81092	1.76295	1.59444	0.110838	0.361568
NA	ENSG00000233178	44.4282	-2.2	1.37984	-1.59439	0.110849	0.361568
NA	ENSG00000229288	19.5987	3.61238	2.26622	1.59401	0.110934	0.361803
SPATA6L	ENSG00000106686	153.39	-2.00191	1.256	-1.59388	0.110962	0.361856
NA	ENSG00000256637	41.6848	2.40966	1.51199	1.5937	0.111003	0.361949
PTBP3	ENSG00000119314	3673.36	-1.16262	0.729683	-1.59333	0.111086	0.362181
NA	ENSG00000284612	34.6041	3.33336	2.09234	1.59312	0.111133	0.362284
NA	ENSG00000270811	20.4024	-3.18705	2.00064	-1.59302	0.111156	0.362284
NA	ENSG00000261618	25.6982	3.1233	1.96067	1.59298	0.111165	0.362284
VSX1	ENSG00000100987	20.8666	3.5164	2.20745	1.59297	0.111167	0.362284
DBNL	ENSG00000136279	2434.97	-1.13146	0.710356	-1.5928	0.111204	0.362331
WDR13	ENSG00000101940	416.845	1.37847	0.865441	1.5928	0.111206	0.362331
KPNB1-DT	ENSG00000263766	33.3036	-3.10066	1.94681	-1.59269	0.111229	0.362336
NA	ENSG00000225911	54.9168	-2.91675	1.83141	-1.59263	0.111243	0.362336
SNCB	ENSG00000074317	20.6096	3.59298	2.25609	1.59257	0.111257	0.362336
MED23	ENSG00000112282	1193.14	-1.17589	0.738379	-1.59253	0.111265	0.362336
LOC102724594	ENSG00000275895	230.175	-2.19504	1.37835	-1.59251	0.111269	0.362336
RND2	ENSG00000108830	40.7531	3.35704	2.10821	1.59237	0.111302	0.362404
NA	ENSG00000286316	38.3333	-2.24564	1.41031	-1.59231	0.111316	0.362407
NOC2L	ENSG00000188976	160.747	-1.43677	0.902445	-1.59209	0.111365	0.362527
RPL7P25	ENSG00000216636	23.8142	-3.24211	2.03654	-1.59197	0.111392	0.362558
BPI	ENSG00000101425	72.8351	-1.94698	1.22302	-1.59194	0.111399	0.362558
INTS11	ENSG00000127054	217.89	-1.30451	0.819565	-1.59171	0.111449	0.362644
ZNF22-AS1	ENSG00000165511	191.429	1.42038	0.892373	1.59169	0.111454	0.362644
RC3H1-DT	ENSG00000224977	21.4979	-2.92419	1.8372	-1.59165	0.111462	0.362644
NA	ENSG00000288026	48.3201	-2.78445	1.74955	-1.59153	0.11149	0.36269
TIMD4	ENSG00000145850	104.415	-1.63137	1.02506	-1.59148	0.111501	0.36269
PSG3	ENSG00000221826	37.6585	2.94625	1.85139	1.59137	0.111526	0.362731
KIAA0513	ENSG00000135709	356.288	-1.38839	0.872501	-1.59128	0.111547	0.362759
NA	ENSG00000280022	14.2833	-4.01258	2.52175	-1.59119	0.111567	0.362783
ATXN7L3	ENSG00000087152	292.815	-1.29476	0.813733	-1.59114	0.111579	0.362783
NA	ENSG00000241679	12.8441	-4.53518	2.85087	-1.5908	0.111654	0.362986
PIK3CD	ENSG00000171608	1374.95	-1.32265	0.831493	-1.59069	0.11168	0.363031
GPX8	ENSG00000164294	29.8666	3.03031	1.90521	1.59054	0.111714	0.363102
NA	ENSG00000260361	40.1993	-2.77806	1.74684	-1.59033	0.111759	0.363198
TNFSF4	ENSG00000117586	174.429	-1.57544	0.990659	-1.59029	0.111769	0.363198
DVL2	ENSG00000004975	98.9072	-1.69633	1.06683	-1.59006	0.111822	0.363331
CD80	ENSG00000121594	27.7472	2.52637	1.58902	1.58989	0.111859	0.363373
CAPN3	ENSG00000092529	283.046	-1.25269	0.787912	-1.58989	0.111859	0.363373
NA	ENSG00000255669	58.7126	2.51421	1.58185	1.58941	0.111968	0.36361
WEE1	ENSG00000166483	227.367	-1.5554	0.978703	-1.58925	0.112004	0.36361
LNPEP	ENSG00000113441	3158.9	-1.06136	0.667837	-1.58925	0.112004	0.36361
LOC100289118	ENSG00000243886	42.8837	7.61738	4.79308	1.58925	0.112005	0.36361
NA	ENSG00000268070	14.1539	-3.79854	2.39022	-1.5892	0.112015	0.36361
PAPPA	ENSG00000182752	122.364	1.55857	0.980735	1.58919	0.112019	0.36361
CD274	ENSG00000120217	71.8978	-1.7534	1.10333	-1.58918	0.112019	0.36361
EME1	ENSG00000154920	61.7292	-2.21215	1.39227	-1.58889	0.112086	0.363769
NA	ENSG00000279837	16.6155	-3.68065	2.31684	-1.58865	0.112139	0.363769
ACVR2B	ENSG00000114739	879.238	1.28512	0.808949	1.58863	0.112144	0.363769
ZNF184	ENSG00000096654	135.165	-1.71594	1.08015	-1.58862	0.112147	0.363769
NA	ENSG00000229256	12.1698	-4.11509	2.59037	-1.58861	0.112148	0.363769
CYP4X1	ENSG00000186377	14.6364	3.6922	2.32423	1.58857	0.112158	0.363769
ZXDB	ENSG00000198455	468.604	-1.29119	0.812817	-1.58854	0.112164	0.363769
NA	ENSG00000285994	103.057	1.53187	0.964335	1.58853	0.112167	0.363769
NA	ENSG00000242593	120.756	1.7469	1.09996	1.58816	0.112251	0.364002
MAPRE3	ENSG00000084764	102.905	2.07541	1.30688	1.58807	0.112271	0.364026
ERFE	ENSG00000178752	14.997	-3.67104	2.3119	-1.58789	0.112311	0.364079
NA	ENSG00000235303	12.5219	4.35875	2.745	1.58789	0.112311	0.364079
SNAP25	ENSG00000132639	13.0445	4.56023	2.8722	1.58771	0.112351	0.3641
CLIP4	ENSG00000115295	798.771	-1.19484	0.752557	-1.58771	0.112353	0.3641
VEGFA	ENSG00000112715	631.96	1.28527	0.80952	1.5877	0.112355	0.3641
NA	ENSG00000263648	12.799	-4.00565	2.52311	-1.58758	0.112381	0.364143
NA	ENSG00000225650	17.4709	-3.52493	2.22055	-1.58741	0.112419	0.364227
SNHG7	ENSG00000233016	58.5131	1.85894	1.17125	1.58714	0.112482	0.364381
NA	ENSG00000251127	48.9104	2.09833	1.32212	1.58709	0.112491	0.364381
LOC105375298	ENSG00000287517	13.8491	4.24167	2.67274	1.58702	0.112509	0.364399
RNU6-1285P	ENSG00000200350	14.0778	-4.00768	2.52541	-1.58694	0.112526	0.364414
SUSD2	ENSG00000099994	39.3832	-2.1989	1.38576	-1.58679	0.112561	0.364485
LOC101928701	ENSG00000287925	186.596	1.59902	1.00774	1.58673	0.112573	0.364485
CPHXL2	ENSG00000284484	23.201	-3.1574	1.99007	-1.58658	0.112609	0.364561
NA	ENSG00000251215	75.7209	-1.80663	1.13879	-1.58645	0.112638	0.364614
DRC7	ENSG00000159625	65.4103	2.16784	1.3666	1.58631	0.11267	0.364627
NA	ENSG00000275286	22.8267	-3.17595	2.00218	-1.58625	0.112683	0.364627
MXRA8	ENSG00000162576	22.2251	-3.21969	2.02988	-1.58615	0.112705	0.364627
NA	ENSG00000287945	92.8329	1.77207	1.11723	1.58612	0.112711	0.364627
KIZ	ENSG00000088970	421.852	-1.29675	0.817589	-1.58606	0.112725	0.364627
RNU6-1188P	ENSG00000200665	32.0828	-2.70444	1.70515	-1.58605	0.112728	0.364627
CDK5RAP1	ENSG00000101391	603.705	-1.26331	0.796527	-1.58603	0.112733	0.364627
ATP6V0A2	ENSG00000185344	951.173	-1.1821	0.745339	-1.58599	0.112741	0.364627
NA	ENSG00000259820	110.748	1.5105	0.952454	1.5859	0.112762	0.364656
MTA1	ENSG00000182979	242.265	-1.41456	0.892029	-1.58577	0.112791	0.364708
NA	ENSG00000259349	14.7339	-4.30794	2.71696	-1.58557	0.112837	0.364747
CNKSR1	ENSG00000142675	95.5742	1.71801	1.08354	1.58555	0.112841	0.364747
PAH	ENSG00000171759	53.4259	2.07885	1.3112	1.58546	0.112863	0.364747
NA	ENSG00000259276	234.608	1.47236	0.928671	1.58545	0.112863	0.364747
PRMT1	ENSG00000126457	114.688	-1.71235	1.08004	-1.58545	0.112864	0.364747
MTUS1	ENSG00000129422	116.258	-1.75048	1.10418	-1.58532	0.112894	0.364777
MTND6P24	ENSG00000232922	47.8512	2.22061	1.40075	1.5853	0.112899	0.364777
GNA15	ENSG00000060558	318.722	1.53265	0.967103	1.58479	0.113014	0.36509
NA	ENSG00000255241	13.2026	3.70792	2.33973	1.58476	0.11302	0.36509
LMOD2	ENSG00000170807	144.926	-1.52635	0.963378	-1.58438	0.113108	0.365283
MTCO3P4	ENSG00000228851	33.1189	-3.24647	2.04915	-1.5843	0.113125	0.365283
GPSM1	ENSG00000160360	22.9514	-3.17204	2.00232	-1.58418	0.113152	0.365283
CAMTA2	ENSG00000108509	583.748	-1.30432	0.823355	-1.58415	0.113159	0.365283
FAM53A	ENSG00000174137	29.2142	2.51572	1.58814	1.58407	0.113177	0.365283
INPP4B	ENSG00000109452	3154.05	-1.11103	0.701383	-1.58406	0.113181	0.365283
TGM1	ENSG00000092295	95.564	1.90975	1.20571	1.58392	0.113211	0.365283
C8orf74	ENSG00000171060	35.7692	2.88321	1.82037	1.58386	0.113225	0.365283
NA	ENSG00000265798	72.1994	1.73079	1.09277	1.58385	0.113228	0.365283
STARD8	ENSG00000130052	111.853	-1.65019	1.0419	-1.58383	0.113232	0.365283
NA	ENSG00000281120	13.6621	3.54989	2.24133	1.58383	0.113233	0.365283
GPR162	ENSG00000250510	78.933	-1.73849	1.09766	-1.58381	0.113237	0.365283
CFAP99	ENSG00000206113	60.5783	-2.14791	1.35618	-1.58379	0.113241	0.365283
RGPD2	ENSG00000185304	62.5356	-1.81889	1.14854	-1.58366	0.113271	0.365314
GOLGA8IP	ENSG00000277561	41.5048	-2.23676	1.41242	-1.58364	0.113276	0.365314
NQO1	ENSG00000181019	15.0574	-3.73157	2.35652	-1.58351	0.113305	0.365367
STMP1	ENSG00000243317	326.98	1.35001	0.852599	1.5834	0.11333	0.36541
NA	ENSG00000241932	38.6618	7.59323	4.79623	1.58317	0.113383	0.365541
ANKDD1A	ENSG00000166839	554.033	1.28412	0.811247	1.5829	0.113444	0.365698
NA	ENSG00000249017	111.526	7.58559	4.79259	1.58277	0.113473	0.365723
LINC01070	ENSG00000260102	16.8342	-3.73607	2.36049	-1.58276	0.113477	0.365723
TCF12	ENSG00000140262	1451.03	-1.1591	0.732518	-1.58235	0.113569	0.36598
NA	ENSG00000273340	31.894	-2.7452	1.73515	-1.58211	0.113623	0.366114
NA	ENSG00000278467	15.4209	-3.24051	2.04844	-1.58194	0.113664	0.366205
NA	ENSG00000254460	21.0521	3.84563	2.43144	1.58163	0.113734	0.366375
H2BU1	ENSG00000196890	20.6824	-3.92114	2.47925	-1.58159	0.113744	0.366375
SH3PXD2B	ENSG00000174705	91.9594	-1.7282	1.09273	-1.58154	0.113754	0.366375
GOLGA8O	ENSG00000206127	50.7715	2.13713	1.35139	1.58142	0.113781	0.366388
ITM2A	ENSG00000078596	104.012	-1.70131	1.07585	-1.58137	0.113794	0.366388
LOC100422671	ENSG00000220918	20.3583	3.62957	2.29523	1.58135	0.113798	0.366388
GMPS	ENSG00000163655	437.001	-1.21406	0.767759	-1.58131	0.113808	0.366388
NA	ENSG00000272263	46.1914	-2.22527	1.40735	-1.58118	0.113837	0.366412
NA	ENSG00000255467	17.6273	-3.65246	2.31005	-1.58112	0.113852	0.366412
GUCY2F	ENSG00000101890	41.7513	2.2903	1.44856	1.58109	0.113858	0.366412
ITGB3	ENSG00000259207	1146.91	-1.40183	0.886675	-1.58099	0.11388	0.366412
CASTOR2	ENSG00000274070	144.534	-1.56568	0.990342	-1.58095	0.11389	0.366412
DPY19L3	ENSG00000178904	300.353	-1.36753	0.865018	-1.58092	0.113896	0.366412
NA	ENSG00000287092	123.894	1.45619	0.921118	1.58089	0.113903	0.366412
TMEM64	ENSG00000180694	57.6134	-1.96992	1.24615	-1.58081	0.113921	0.366432
JRKL	ENSG00000183340	56.5817	-2.15431	1.3629	-1.58068	0.113951	0.366478
DNAH2	ENSG00000183914	449.319	1.36591	0.864148	1.58064	0.11396	0.366478
RTCB	ENSG00000100220	174.705	-1.53869	0.97353	-1.58052	0.113987	0.366525
FBLN1	ENSG00000077942	67.6645	-2.65381	1.6793	-1.58031	0.114037	0.366643
NPEPPSP1	ENSG00000274615	14.2285	3.29127	2.08308	1.58	0.114107	0.36683
NA	ENSG00000224746	28.8365	-2.55272	1.61573	-1.57991	0.114127	0.366853
CLDND1	ENSG00000080822	761.522	-1.25755	0.796099	-1.57964	0.114188	0.367011
NA	ENSG00000279358	25.83	3.2549	2.06107	1.57923	0.114284	0.367278
CH25H	ENSG00000138135	16.2616	-3.63717	2.30377	-1.57879	0.114384	0.367559
TMEM53	ENSG00000126106	29.7122	-2.90977	1.8436	-1.57831	0.114494	0.367874
ANAPC16	ENSG00000166295	291.566	-1.28152	0.812188	-1.57786	0.114599	0.368169
RAB3B	ENSG00000169213	54.4689	2.01153	1.27508	1.57758	0.114663	0.368334
NA	ENSG00000250192	14.376	-4.32765	2.74353	-1.5774	0.114703	0.368423
PEX5L	ENSG00000114757	128.086	1.51543	0.96079	1.57727	0.114732	0.368478
LINC02406	ENSG00000258144	61.7831	2.41558	1.53163	1.57713	0.114766	0.368509
NA	ENSG00000264622	17.2263	3.55212	2.25234	1.57708	0.114777	0.368509
ABCC6P1	ENSG00000256340	32.5059	2.50016	1.58536	1.57703	0.114789	0.368509
NA	ENSG00000272839	17.4614	-3.59497	2.27961	-1.57701	0.114792	0.368509
ARMC12	ENSG00000157343	70.3004	1.84016	1.16692	1.57695	0.114808	0.368518
ATG3	ENSG00000144848	1011.67	-1.14617	0.726877	-1.57684	0.114832	0.368556
RN7SL704P	ENSG00000241693	20.3246	-3.31177	2.10038	-1.57675	0.114853	0.368556
BACH2	ENSG00000112182	1790.47	-1.07185	0.679794	-1.57673	0.114857	0.368556
RAP1GDS1	ENSG00000138698	467.69	-1.23918	0.785994	-1.57657	0.114894	0.368634
SHISAL2B	ENSG00000145642	51.3294	2.04126	1.29486	1.57643	0.114926	0.368638
GTF3C1	ENSG00000077235	508.966	-1.27846	0.811027	-1.57634	0.114947	0.368638
LINC01799	ENSG00000230525	40.3205	2.40356	1.52485	1.57626	0.114966	0.368638
NA	ENSG00000235491	17.6174	-4.33093	2.74774	-1.57618	0.114985	0.368638
CADPS2	ENSG00000081803	38.2703	2.40806	1.52786	1.57609	0.115004	0.368638
SERTAD1	ENSG00000197019	50.8894	-2.26558	1.4375	-1.57606	0.115011	0.368638
NA	ENSG00000257995	43.1471	2.20583	1.39962	1.57602	0.115021	0.368638
TTLL4	ENSG00000135912	720.903	1.23941	0.786439	1.57598	0.115031	0.368638
KATNA1	ENSG00000186625	196.842	-1.57357	0.998479	-1.57597	0.115033	0.368638
IGHV3-54	ENSG00000275475	37.7371	7.55906	4.79646	1.57597	0.115034	0.368638
EIF4A2P5	ENSG00000255490	22.6856	3.2295	2.04928	1.57592	0.115044	0.368638
TASOR2	ENSG00000108021	1572.93	-1.13339	0.719195	-1.57592	0.115045	0.368638
OR2H2	ENSG00000204657	99.022	1.89964	1.20548	1.57583	0.115064	0.368658
MAPK13	ENSG00000156711	297.534	-1.23059	0.780995	-1.57567	0.115101	0.36873
NA	ENSG00000255122	25.5369	-2.73959	1.73875	-1.57561	0.115116	0.36873
CKAP2	ENSG00000136108	254.861	-1.29896	0.824439	-1.57557	0.115124	0.36873
SEPHS2	ENSG00000179918	220.947	-1.43625	0.911635	-1.57547	0.115148	0.368736
TAPBP	ENSG00000231925	3152.2	-1.35552	0.8604	-1.57546	0.115151	0.368736
NA	ENSG00000236716	44.559	7.16292	4.54691	1.57534	0.115179	0.368785
DTNBP1	ENSG00000047579	188.978	-1.43482	0.910885	-1.5752	0.115211	0.368834
NA	ENSG00000276386	16.0525	3.67286	2.33174	1.57516	0.115219	0.368834
NA	ENSG00000217195	41.5097	-2.15909	1.3708	-1.57506	0.115243	0.368835
BIN3	ENSG00000147439	86.2584	-1.88063	1.19403	-1.57504	0.115248	0.368835
HMGB3P21	ENSG00000224551	15.7782	3.57744	2.27144	1.57496	0.115265	0.368835
ADAM30	ENSG00000134249	28.6251	-3.2126	2.03982	-1.57494	0.11527	0.368835
BPTF	ENSG00000171634	8260.76	-1.04259	0.662157	-1.57454	0.115362	0.368965
NA	ENSG00000258479	80.0901	1.81861	1.15505	1.57448	0.115376	0.368965
NA	ENSG00000266765	14.6062	3.72816	2.36797	1.57441	0.115392	0.368965
PRH1	ENSG00000111215	53.6491	2.33427	1.48264	1.5744	0.115395	0.368965
AVPI1	ENSG00000119986	45.474	-2.4065	1.52853	-1.57439	0.115397	0.368965
TLL2	ENSG00000095587	71.5377	2.00185	1.27155	1.57435	0.115407	0.368965
PDCL	ENSG00000136940	110.149	-1.68642	1.07119	-1.57434	0.115409	0.368965
NA	ENSG00000273174	17.7492	-3.4874	2.21516	-1.57433	0.11541	0.368965
UNC45B	ENSG00000141161	33.743	2.37693	1.50985	1.57427	0.115424	0.368968
NA	ENSG00000279324	19.0386	-3.9862	2.53256	-1.57398	0.115493	0.369109
LINC01514	ENSG00000237579	126.637	2.43614	1.54776	1.57398	0.115493	0.369109
NA	ENSG00000288615	38.3115	-3.10879	1.97532	-1.57382	0.11553	0.369174
MRPL39	ENSG00000154719	84.6456	-2.03731	1.29453	-1.57378	0.115538	0.369174
NA	ENSG00000232809	22.4666	3.3315	2.11703	1.57367	0.115564	0.369193
NA	ENSG00000260635	184.432	-1.51002	0.959573	-1.57364	0.115571	0.369193
NEMP2-DT	ENSG00000233654	37.459	2.28564	1.4525	1.57359	0.115582	0.369193
TTLL6	ENSG00000170703	60.602	1.9586	1.24476	1.57348	0.115609	0.369227
CPSF4	ENSG00000160917	124.215	-1.55609	0.988994	-1.57341	0.115625	0.369227
DUSP23	ENSG00000158716	21.6768	-2.83334	1.80088	-1.5733	0.115648	0.369227
EFCAB6	ENSG00000186976	92.5727	1.94211	1.23443	1.57328	0.115654	0.369227
NA	ENSG00000235292	23.3837	3.28354	2.08708	1.57327	0.115655	0.369227
LOC100131685	ENSG00000214147	15.1479	4.29107	2.72799	1.57298	0.115723	0.369403
ISM1	ENSG00000101230	79.8431	-1.67191	1.06299	-1.57283	0.115759	0.369476
LOC101927908	ENSG00000253469	12.7	4.49948	2.86139	1.57248	0.11584	0.369696
LOC100505664	ENSG00000230387	469.156	1.46494	0.931653	1.57241	0.115857	0.369709
HSPG2	ENSG00000142798	209.059	1.4361	0.913393	1.57226	0.115889	0.369722
TUBA4A	ENSG00000127824	324.671	-1.35585	0.862365	-1.57225	0.115892	0.369722
NA	ENSG00000223754	19.468	-3.31057	2.10566	-1.57222	0.115898	0.369722
FOSL2-AS1	ENSG00000229951	15.6963	-3.46967	2.20707	-1.57207	0.115935	0.369799
KIF17	ENSG00000117245	136.238	1.84521	1.17388	1.57188	0.115977	0.369894
ACTN4	ENSG00000130402	1099.73	-1.37648	0.875898	-1.57151	0.116065	0.370134
COG7	ENSG00000168434	302.296	-1.22567	0.779965	-1.57145	0.116078	0.370136
ZNF672	ENSG00000171161	89.4562	-1.68776	1.07416	-1.57124	0.116126	0.370183
NA	ENSG00000254754	15.2216	3.82642	2.4354	1.57117	0.116144	0.370183
PHETA1	ENSG00000198324	63.3047	1.81759	1.1569	1.57109	0.116162	0.370183
E4F1	ENSG00000167967	124.498	-1.66049	1.05691	-1.57108	0.116163	0.370183
NA	ENSG00000254701	27.8807	-2.55004	1.62313	-1.57107	0.116167	0.370183
LOC390332	ENSG00000278399	21.3905	3.69548	2.35222	1.57106	0.116169	0.370183
NA	ENSG00000280207	15.0646	-4.75397	3.02659	-1.57073	0.116244	0.370384
SLC6A14	ENSG00000268104	14.8752	-3.28506	2.09168	-1.57054	0.11629	0.370459
SNORA53	ENSG00000212443	16.1969	-3.52167	2.24235	-1.57052	0.116293	0.370459
NA	ENSG00000222000	15.5545	4.28899	2.73127	1.57032	0.11634	0.370567
E2F6	ENSG00000169016	127.909	1.44478	0.920082	1.57027	0.116352	0.370567
OR10D3	ENSG00000197309	29.5119	-2.86872	1.82706	-1.57013	0.116385	0.37063
ANK3	ENSG00000151150	1843.29	-1.10602	0.704439	-1.57008	0.116397	0.37063
BTD	ENSG00000169814	1318.86	1.16915	0.744755	1.56984	0.116452	0.370766
NA	ENSG00000276842	29.9061	-2.47711	1.57803	-1.56975	0.116474	0.370795
LINC01998	ENSG00000243321	17.2995	4.06375	2.58951	1.56931	0.116576	0.371039
NA	ENSG00000196593	17.5657	3.21289	2.04738	1.56927	0.116585	0.371039
NA	ENSG00000235150	22.8612	3.16002	2.01372	1.56924	0.116591	0.371039
MTND5P31	ENSG00000227841	36.9138	2.90401	1.85063	1.5692	0.116601	0.371039
NA	ENSG00000255344	18.5764	3.35835	2.14024	1.56915	0.116614	0.37104
MTCO2P21	ENSG00000236689	17.8058	3.54466	2.25912	1.56905	0.116637	0.371074
ALKBH1	ENSG00000100601	99.548	-1.835	1.16966	-1.56883	0.116688	0.371194
NA	ENSG00000254031	55.0433	2.18207	1.39095	1.56876	0.116704	0.371206
LINC00996	ENSG00000242258	69.2133	-1.97836	1.2613	-1.56851	0.116763	0.371354
CLEC4M	ENSG00000104938	33.4689	-2.97361	1.89597	-1.56839	0.116791	0.371403
KAT14	ENSG00000149474	209.346	-1.38273	0.8818	-1.56808	0.116863	0.371592
ADIPOQ-AS1	ENSG00000226482	181.114	4.38572	2.79709	1.56796	0.116891	0.371641
FLNC	ENSG00000128591	48.0549	2.54634	1.62411	1.56784	0.116919	0.371662
NIPA2	ENSG00000140157	291.592	-1.30624	0.833159	-1.56782	0.116923	0.371662
TTC4P1	ENSG00000221971	15.3949	-4.3169	2.75357	-1.56775	0.11694	0.371675
PC	ENSG00000173599	59.0285	-1.89302	1.20754	-1.56767	0.116959	0.371695
PLA2G2F	ENSG00000158786	243.88	1.49456	0.953442	1.56754	0.116988	0.371749
NBPF19	ENSG00000271383	26.7656	-2.63038	1.67823	-1.56735	0.117033	0.37181
TTC37	ENSG00000198677	1481.35	-1.07734	0.687363	-1.56735	0.117033	0.37181
VWDE	ENSG00000146530	127.673	1.49377	0.953217	1.56709	0.117095	0.37194
MPZL2	ENSG00000149573	62.7769	-1.95733	1.24904	-1.56707	0.117099	0.37194
LOC100996671	ENSG00000256732	13.1255	-3.86558	2.46693	-1.56696	0.117124	0.371971
PSTPIP2	ENSG00000152229	690.342	1.19128	0.76027	1.56692	0.117134	0.371971
ERN1	ENSG00000178607	2485.39	-1.1986	0.764994	-1.56681	0.117158	0.372008
ASPHD2	ENSG00000128203	30.0666	-2.345	1.49695	-1.56652	0.117227	0.372148
LAMC1	ENSG00000135862	96.2016	1.62703	1.0387	1.56641	0.117254	0.372148
LRRC19	ENSG00000184434	23.8006	-3.11288	1.98733	-1.56637	0.117262	0.372148
NA	ENSG00000262678	15.513	-3.62703	2.31557	-1.56636	0.117264	0.372148
GPC6	ENSG00000183098	37.9928	2.62397	1.67521	1.56635	0.117266	0.372148
NA	ENSG00000213250	12.6328	-3.96678	2.53294	-1.56608	0.11733	0.372313
GBP7	ENSG00000213512	14.2307	3.60233	2.30034	1.566	0.117349	0.372317
NA	ENSG00000237705	146.026	-1.44793	0.924625	-1.56597	0.117357	0.372317
SLC38A6	ENSG00000139974	347.19	1.3196	0.842706	1.56591	0.11737	0.372318
NA	ENSG00000261669	21.0081	-3.23891	2.06897	-1.56547	0.117473	0.372604
LINC01123	ENSG00000204588	53.1695	2.25511	1.44078	1.5652	0.117535	0.372762
DNAJB2	ENSG00000135924	557.903	1.44046	0.920363	1.5651	0.11756	0.372775
ASB7	ENSG00000183475	275.716	-1.26647	0.809203	-1.56508	0.117564	0.372775
NA	ENSG00000230975	14.2172	4.00905	2.56186	1.5649	0.117607	0.372871
PATZ1	ENSG00000100105	239.641	-1.3751	0.878974	-1.56444	0.117714	0.373165
NA	ENSG00000244153	29.3549	2.57103	1.6435	1.56436	0.117732	0.373165
NA	ENSG00000284732	26.3885	2.97056	1.89892	1.56434	0.117738	0.373165
NA	ENSG00000279689	28.8489	2.46227	1.57424	1.5641	0.117793	0.373298
DCTN3	ENSG00000137100	121.81	-1.63857	1.04767	-1.56401	0.117814	0.373326
TAFA2	ENSG00000198673	369.785	-1.25278	0.801032	-1.56396	0.117828	0.373329
NA	ENSG00000260255	12.7308	-4.03231	2.57843	-1.56386	0.11785	0.373334
NA	ENSG00000285958	46.8866	2.58628	1.6538	1.56384	0.117855	0.373334
NA	ENSG00000249852	14.609	-3.76993	2.4108	-1.56377	0.117872	0.373349
NA	ENSG00000274001	44.1349	-2.10074	1.34344	-1.56371	0.117886	0.373352
CYP2G1P	ENSG00000130612	48.4381	-2.68336	1.71613	-1.56361	0.117909	0.373385
LOC101927702	ENSG00000254718	45.6563	2.3428	1.49839	1.56354	0.117925	0.373385
NA	ENSG00000255085	21.1668	3.37866	2.16096	1.5635	0.117934	0.373385
KRT73	ENSG00000186049	31.4684	-2.4412	1.56174	-1.56313	0.118023	0.373617
PDZD11	ENSG00000120509	61.8248	-1.84662	1.18139	-1.56308	0.118033	0.373617
RHOT1P1	ENSG00000266145	14.3781	-3.66744	2.34649	-1.56295	0.118066	0.37367
NA	ENSG00000288721	50.4439	2.00935	1.28565	1.5629	0.118075	0.37367
EAPP	ENSG00000129518	316.822	-1.41263	0.903908	-1.5628	0.118099	0.373694
NA	ENSG00000229502	220.021	1.58012	1.01111	1.56276	0.118108	0.373694
SP140	ENSG00000079263	840.936	-1.0899	0.697513	-1.56255	0.118158	0.373803
RIPOR3	ENSG00000042062	266.342	-1.34305	0.859586	-1.56244	0.118184	0.373803
NA	ENSG00000279442	13.4907	3.92091	2.50949	1.56243	0.118186	0.373803
MRNIP	ENSG00000161010	652.304	1.35852	0.869509	1.5624	0.118193	0.373803
FAM3B	ENSG00000183844	26.5362	2.9939	1.91671	1.562	0.118288	0.374063
CSNK2B	ENSG00000204435	78.2656	-1.79623	1.15004	-1.56189	0.118315	0.374106
MYL1	ENSG00000168530	12.4413	3.77007	2.41419	1.56163	0.118375	0.374257
TNFSF13B	ENSG00000102524	303.524	-1.42336	0.91153	-1.56151	0.118403	0.374306
DLL3	ENSG00000090932	19.3709	-4.10106	2.62662	-1.56135	0.118442	0.374349
CNNM3-DT	ENSG00000273265	18.9468	-3.31575	2.12365	-1.56134	0.118442	0.374349
NA	ENSG00000249787	15.2506	-3.52694	2.25917	-1.56117	0.118485	0.374443
MAPKAPK2	ENSG00000162889	1223.63	1.56604	1.00318	1.56108	0.118505	0.374456
TONSL	ENSG00000160949	26.9185	-3.02835	1.93996	-1.56104	0.118514	0.374456
EVC2	ENSG00000173040	196.247	1.73595	1.11223	1.56078	0.118576	0.374612
NA	ENSG00000232518	20.1977	-3.25177	2.08358	-1.56066	0.118603	0.374633
NA	ENSG00000275607	20.9796	-3.49994	2.24288	-1.56046	0.11865	0.374633
JPT1	ENSG00000189159	145.892	-1.51388	0.970241	-1.56032	0.118685	0.374633
NA	ENSG00000251411	22.0988	2.70644	1.73456	1.56031	0.118688	0.374633
NA	ENSG00000246451	125.238	-1.68453	1.07962	-1.56031	0.118688	0.374633
PPP1R13B-DT	ENSG00000258735	12.7891	4.49161	2.87873	1.56027	0.118695	0.374633
NA	ENSG00000255214	20.1522	3.76658	2.41421	1.56017	0.118719	0.374633
NA	ENSG00000283504	59.1699	6.00651	3.85001	1.56013	0.118729	0.374633
NA	ENSG00000285835	16.2428	3.50818	2.24865	1.56013	0.11873	0.374633
UFM1	ENSG00000120686	775.945	-1.23355	0.79071	-1.56005	0.118748	0.374633
KPNA4	ENSG00000186432	1637.29	-1.16386	0.746069	-1.55999	0.118763	0.374633
NA	ENSG00000286145	446.068	-1.40263	0.899139	-1.55997	0.118767	0.374633
CCNG1P1	ENSG00000218991	27.8449	2.55759	1.63953	1.55996	0.11877	0.374633
CCDC22	ENSG00000101997	188.954	1.49443	0.958014	1.55993	0.118776	0.374633
NA	ENSG00000252143	13.299	4.42108	2.83418	1.55991	0.118781	0.374633
NA	ENSG00000286894	63.7107	-1.76178	1.12956	-1.5597	0.11883	0.374633
CSF1	ENSG00000184371	248.667	1.26169	0.808935	1.55969	0.118832	0.374633
SAMM50P1	ENSG00000224488	12.7522	4.83549	3.10038	1.55964	0.118844	0.374633
MAMSTR	ENSG00000176909	47.226	2.08276	1.33542	1.55963	0.118848	0.374633
RILPL2	ENSG00000150977	222.482	-1.72166	1.1039	-1.55962	0.118851	0.374633
PDE2A	ENSG00000186642	65.0301	1.81994	1.16692	1.55961	0.118853	0.374633
RN7SL473P	ENSG00000277452	169.972	-1.41577	0.907797	-1.55956	0.118863	0.374633
GLG1	ENSG00000090863	4049.05	-1.12346	0.720407	-1.55948	0.118884	0.374658
CAMK1G	ENSG00000008118	70.4257	1.88648	1.20976	1.55938	0.118905	0.374687
NA	ENSG00000224018	15.4825	3.69648	2.37081	1.55916	0.118958	0.374811
ETAA1	ENSG00000143971	165.168	-1.36828	0.877747	-1.55886	0.11903	0.374976
IWS1	ENSG00000163166	883.637	-1.10947	0.711734	-1.55883	0.119036	0.374976
NA	ENSG00000268756	12.8455	-3.83482	2.46028	-1.55869	0.119069	0.375032
NA	ENSG00000278133	128.303	-1.71885	1.10278	-1.55865	0.119079	0.375032
DENND6B	ENSG00000205593	79.2068	2.06258	1.3234	1.55855	0.119104	0.375071
NA	ENSG00000248050	31.1721	3.25126	2.08642	1.5583	0.119163	0.375217
ZNF330	ENSG00000109445	453.373	1.3112	0.841545	1.55809	0.119212	0.37528
NA	ENSG00000272768	17.3715	-3.63148	2.33074	-1.55808	0.119214	0.37528
NA	ENSG00000279946	76.1135	1.64365	1.05496	1.55803	0.119226	0.37528
DLG2	ENSG00000150672	153.686	1.66256	1.06711	1.558	0.119234	0.37528
H1-8	ENSG00000178804	16.5457	3.18044	2.04158	1.55783	0.119273	0.375304
NA	ENSG00000287855	180.907	-1.4328	0.919752	-1.55782	0.119277	0.375304
NA	ENSG00000286383	24.4725	3.76464	2.41668	1.55777	0.119287	0.375304
CLEC4C	ENSG00000198178	67.9318	1.7768	1.14062	1.55775	0.119293	0.375304
CTSK	ENSG00000143387	659.476	-1.14505	0.735181	-1.55751	0.119349	0.375442
ABCG2	ENSG00000118777	68.2991	1.96392	1.26101	1.55742	0.119371	0.37547
MIR4295	ENSG00000264763	38.978	-2.22088	1.42644	-1.55694	0.119485	0.37575
GGA1	ENSG00000100083	335.14	-1.26172	0.810384	-1.55694	0.119485	0.37575
NA	ENSG00000284292	15.5986	-3.55535	2.28369	-1.55685	0.119507	0.375778
COL23A1	ENSG00000050767	78.1153	2.06137	1.32417	1.55672	0.119537	0.375813
TRMT10C	ENSG00000174173	62.7592	-1.93645	1.24395	-1.55669	0.119544	0.375813
NA	ENSG00000261630	12.966	-4.17223	2.68028	-1.55664	0.119557	0.375813
ADGRG3	ENSG00000182885	103.146	1.89831	1.21977	1.55628	0.119641	0.376037
UBA6-DT	ENSG00000248049	295.176	1.22868	0.789531	1.55621	0.119657	0.37605
ACBD4	ENSG00000181513	92.4116	1.95322	1.25517	1.55615	0.119673	0.376058
NA	ENSG00000254365	45.5058	2.31848	1.4901	1.55592	0.119727	0.37619
ATOH8	ENSG00000168874	47.1708	-2.08421	1.33962	-1.55583	0.119749	0.376206
MMP11	ENSG00000099953	21.9552	-3.29118	2.11544	-1.55579	0.119758	0.376206
NA	ENSG00000286637	42.1644	-2.74042	1.76151	-1.55572	0.119775	0.376218
STRBP	ENSG00000165209	393.463	-1.19022	0.765117	-1.55561	0.119802	0.376263
NA	ENSG00000227776	15.2012	-3.29209	2.11653	-1.55542	0.119847	0.376363
CCNB1	ENSG00000134057	17.2825	3.26625	2.10004	1.55533	0.119868	0.376391
GJA5	ENSG00000265107	148.525	2.00929	1.29205	1.55512	0.119919	0.376486
OGDHL	ENSG00000197444	26.0584	2.89222	1.85984	1.55509	0.119924	0.376486
TACO1	ENSG00000136463	94.4984	-1.57728	1.01433	-1.55499	0.119948	0.376486
NA	ENSG00000287118	15.581	3.46612	2.22908	1.55495	0.119957	0.376486
NA	ENSG00000263503	12.8228	-3.894	2.50429	-1.55493	0.119963	0.376486
RIMKLB	ENSG00000166532	358.961	1.36684	0.879229	1.55459	0.120044	0.376703
SLC5A4-AS1	ENSG00000242082	54.6141	2.03966	1.31221	1.55437	0.120096	0.376826
TENM4	ENSG00000149256	190.343	1.42576	0.917392	1.55414	0.120151	0.376956
NA	ENSG00000250981	15.694	3.66122	2.35603	1.55398	0.12019	0.377038
NA	ENSG00000272931	15.3412	-3.90231	2.51144	-1.55382	0.120228	0.377119
EBP	ENSG00000147155	477.688	1.22125	0.786024	1.5537	0.120256	0.377138
IL25	ENSG00000166090	20.2786	3.64187	2.34402	1.55368	0.12026	0.377138
LUADT1	ENSG00000196634	13.5625	-4.85193	3.12341	-1.55341	0.120326	0.377279
C4orf3	ENSG00000164096	201.392	-1.46001	0.939914	-1.55334	0.120341	0.377279
NA	ENSG00000263787	79.7233	-1.75988	1.13297	-1.55333	0.120343	0.377279
NA	ENSG00000264643	34.9629	7.45135	4.79723	1.55326	0.120361	0.377293
LINC02150	ENSG00000248150	70.4402	2.11812	1.36378	1.55313	0.120393	0.37734
GOLGB1	ENSG00000173230	4276.99	-1.0779	0.694058	-1.55304	0.120413	0.37734
AQP5-AS1	ENSG00000257588	31.5294	3.53305	2.27493	1.55304	0.120414	0.37734
FCGR3A	ENSG00000203747	360.301	-1.34647	0.867077	-1.55288	0.120452	0.37742
TTC17	ENSG00000052841	2426.74	-1.06208	0.683976	-1.5528	0.120471	0.377438
NA	ENSG00000236389	16.2885	-4.66541	3.00474	-1.55268	0.120499	0.377447
PDC-AS1	ENSG00000229739	44.2067	-2.14594	1.38209	-1.55268	0.1205	0.377447
GATB	ENSG00000059691	185.299	1.55248	0.999957	1.55254	0.120532	0.377509
MTCYBP19	ENSG00000253504	102.868	1.72979	1.11424	1.55245	0.120555	0.377541
LINC00506	ENSG00000281392	89.1731	2.22955	1.43631	1.55228	0.120596	0.377629
PVR	ENSG00000073008	131.244	-1.45416	0.936864	-1.55216	0.120624	0.377678
NA	ENSG00000264458	52.5684	2.045	1.31764	1.55202	0.120657	0.377726
NSMCE2	ENSG00000156831	243.899	1.39016	0.895729	1.55199	0.120665	0.377726
NA	ENSG00000285667	89.3582	1.6763	1.08024	1.55179	0.120714	0.377801
FSD1	ENSG00000105255	35.6902	-2.79124	1.79884	-1.55169	0.120737	0.377801
HPS3	ENSG00000163755	699.368	-1.25915	0.811495	-1.55164	0.120748	0.377801
HNRNPCP10	ENSG00000215054	34.5533	2.46469	1.58845	1.55163	0.12075	0.377801
SMG6	ENSG00000070366	999.561	1.1551	0.74445	1.55162	0.120754	0.377801
PALD1	ENSG00000107719	28.7694	-2.92557	1.88564	-1.5515	0.120782	0.377849
TRAF3IP2	ENSG00000056972	530.983	1.16222	0.749133	1.55142	0.120801	0.377868
TRA2A	ENSG00000164548	846.14	-1.13216	0.729797	-1.55133	0.120822	0.377896
NA	ENSG00000204894	18.4373	-3.58193	2.30907	-1.55124	0.120844	0.377923
LINC02617	ENSG00000256288	96.8504	-1.87598	1.2095	-1.55104	0.120892	0.378034
ZNF487	ENSG00000243660	333.404	1.32487	0.854243	1.55093	0.120918	0.37805
AKAP5	ENSG00000179841	173.876	-1.376	0.887222	-1.55091	0.120923	0.37805
ACVR2A	ENSG00000121989	357.097	-1.22849	0.792255	-1.55062	0.120993	0.378229
NA	ENSG00000286749	26.7861	3.20637	2.06804	1.55044	0.121035	0.378267
NA	ENSG00000251513	14.2954	-3.65848	2.35967	-1.55042	0.12104	0.378267
LRTOMT	ENSG00000184154	55.9529	-2.08198	1.34286	-1.55041	0.121044	0.378267
NA	ENSG00000231193	14.0184	-4.20868	2.71482	-1.55026	0.121079	0.378337
ETFRF1	ENSG00000205707	127.704	-1.6886	1.08936	-1.55008	0.121122	0.378429
FMO8P	ENSG00000238087	17.3417	3.33589	2.15224	1.54996	0.121151	0.378434
FAHD1	ENSG00000180185	31.1246	-2.34602	1.51361	-1.54996	0.121152	0.378434
NA	ENSG00000254823	50.2437	2.02186	1.3045	1.54992	0.121161	0.378434
SYNE3	ENSG00000176438	2345.58	-1.07358	0.692754	-1.54972	0.121208	0.37854
SLC2A11	ENSG00000133460	328.331	-1.21447	0.783889	-1.54928	0.121313	0.378792
NA	ENSG00000239804	46.4043	7.42863	4.7949	1.54928	0.121315	0.378792
NA	ENSG00000286320	126.568	1.63557	1.05577	1.54917	0.12134	0.378823
KCNA10	ENSG00000143105	15.9973	4.09655	2.64447	1.5491	0.121358	0.378823
ZNF398	ENSG00000197024	364.175	-1.22711	0.792176	-1.54903	0.121374	0.378823
NA	ENSG00000278896	146.884	1.501	0.968998	1.54902	0.121376	0.378823
NA	ENSG00000255434	26.2445	3.19283	2.06138	1.54888	0.121411	0.37886
MTX2	ENSG00000128654	105.323	-1.55251	1.00241	-1.54877	0.121437	0.37886
CENPK	ENSG00000123219	157.98	-1.3939	0.900007	-1.54877	0.121438	0.37886
EDC4	ENSG00000038358	240.904	-1.48795	0.960737	-1.54876	0.12144	0.37886
C5orf58	ENSG00000234511	114.594	-1.51797	0.980227	-1.54859	0.121481	0.37895
NA	ENSG00000279218	13.5513	3.89334	2.51427	1.5485	0.121503	0.378977
NA	ENSG00000225964	26.226	-3.00304	1.93957	-1.54831	0.121549	0.37908
NA	ENSG00000287142	38.7795	6.96097	4.49665	1.54803	0.121614	0.379244
H3-3A	ENSG00000163041	1448.52	-1.24886	0.80679	-1.54793	0.121638	0.379259
STPG2-AS1	ENSG00000251620	24.2902	-2.80814	1.81415	-1.54791	0.121645	0.379259
NA	ENSG00000254735	41.0081	2.85823	1.84659	1.54784	0.12166	0.379267
NA	ENSG00000255928	206.684	4.74745	3.06786	1.54748	0.121747	0.379495
NA	ENSG00000250636	12.2787	-4.21825	2.72597	-1.54743	0.121759	0.379495
TNFAIP8L2	ENSG00000163154	13.6383	-3.91167	2.52817	-1.54723	0.121807	0.379605
NA	ENSG00000253180	12.2623	-3.86135	2.49582	-1.54713	0.121833	0.379644
MET	ENSG00000105976	28.7252	2.59443	1.6774	1.5467	0.121937	0.379901
POTEB3	ENSG00000278522	32.0693	2.81634	1.82089	1.54668	0.121941	0.379901
JUND	ENSG00000130522	7813.71	1.21	0.782395	1.54654	0.121975	0.379968
GTPBP8	ENSG00000163607	127.36	-1.61637	1.04525	-1.54641	0.122007	0.380025
PNMA6E	ENSG00000214897	36.7454	-2.68259	1.73499	-1.54617	0.122064	0.380125
DSCC1	ENSG00000136982	14.8948	-3.56608	2.30651	-1.54609	0.122082	0.380125
PLGLA	ENSG00000240935	14.47	3.36976	2.17957	1.54607	0.122089	0.380125
AKAP4	ENSG00000147081	27.4219	3.02444	1.95623	1.54605	0.122091	0.380125
TRAJ17	ENSG00000211872	15.9123	-3.48007	2.2511	-1.54594	0.122119	0.380125
NA	ENSG00000243981	22.6834	3.37663	2.18421	1.54593	0.122123	0.380125
ZNF717	ENSG00000227124	210.517	1.29876	0.84015	1.54587	0.122136	0.380125
NA	ENSG00000286961	16.4865	-3.49806	2.26288	-1.54584	0.122142	0.380125
TSKU-AS1	ENSG00000255100	13.0053	3.91803	2.53488	1.54565	0.122189	0.380192
OR11H4	ENSG00000176198	18.6281	3.48787	2.25658	1.54565	0.122189	0.380192
NA	ENSG00000232295	57.7382	2.33519	1.51096	1.5455	0.122225	0.380233
OR52R1	ENSG00000279270	13.6756	-4.19163	2.71226	-1.54544	0.122241	0.380233
SOX6	ENSG00000110693	197.605	1.45391	0.940776	1.54543	0.122241	0.380233
NA	ENSG00000285562	33.573	2.44556	1.58262	1.54526	0.122284	0.380325
KLHL28	ENSG00000179454	375.812	-1.29685	0.839351	-1.54506	0.122331	0.380398
NA	ENSG00000280385	124.728	-1.60985	1.04194	-1.54505	0.122333	0.380398
NUP50	ENSG00000093000	1452.92	-1.07844	0.698044	-1.54495	0.122358	0.380435
RRP15	ENSG00000067533	296.411	-1.22019	0.789868	-1.54481	0.122393	0.380505
TNFSF8	ENSG00000106952	1662.45	-1.20739	0.78163	-1.54471	0.122417	0.380539
NEDD4	ENSG00000069869	268.911	-1.23173	0.797507	-1.54448	0.122473	0.380621
EDRF1-AS1	ENSG00000236991	47.4537	-2.00373	1.29744	-1.54438	0.122497	0.380621
NA	ENSG00000262322	35.3398	-2.48602	1.60976	-1.54434	0.122507	0.380621
RNF144B	ENSG00000137393	354.793	-1.48149	0.95931	-1.54433	0.122507	0.380621
PEX19	ENSG00000162735	150.899	-1.47805	0.957084	-1.54433	0.122508	0.380621
NA	ENSG00000272691	18.6153	4.39098	2.84385	1.54403	0.122582	0.38081
SMAD6	ENSG00000137834	40.792	-2.70708	1.75336	-1.54394	0.122603	0.380835
NA	ENSG00000280212	20.3689	-3.28852	2.13026	-1.54372	0.122657	0.380963
LOC102723623	ENSG00000273756	50.3211	2.03911	1.32096	1.54366	0.122671	0.380967
LNCOC1	ENSG00000253741	233.203	4.57504	2.96443	1.54332	0.122754	0.381165
PMIS2	ENSG00000283758	16.1849	3.51375	2.27685	1.54325	0.12277	0.381165
GTF2IP12	ENSG00000283050	407.418	-1.17419	0.760861	-1.54323	0.122774	0.381165
NA	ENSG00000262693	16.667	4.06778	2.63603	1.54315	0.122795	0.38118
TNPO1P1	ENSG00000225423	120.617	-1.77885	1.15281	-1.54305	0.122818	0.38118
NA	ENSG00000257105	18.8936	-3.27545	2.12277	-1.54301	0.122829	0.38118
RPL26P18	ENSG00000253155	17.2177	-3.23949	2.09948	-1.543	0.122831	0.38118
LRATD2	ENSG00000168672	96.503	-1.78602	1.15762	-1.54283	0.122871	0.381266
THEM5	ENSG00000196407	26.1255	-3.02384	1.96015	-1.54266	0.122914	0.38136
SNHG11	ENSG00000174365	91.9575	1.7506	1.1349	1.54251	0.122949	0.381419
NA	ENSG00000235128	21.5043	-3.26962	2.11973	-1.54247	0.122959	0.381419
RPL32P32	ENSG00000241157	14.1232	-3.71599	2.40923	-1.5424	0.122977	0.381432
DGKG	ENSG00000058866	403.518	1.18493	0.768337	1.5422	0.123024	0.381539
FAM131B	ENSG00000159784	139.406	1.51655	0.983568	1.54189	0.123102	0.381739
POC1A	ENSG00000164087	42.0208	-2.71051	1.75843	-1.54144	0.123209	0.382033
RSPH14	ENSG00000100218	27.0028	-2.9845	1.93625	-1.54138	0.123224	0.382038
MAL2	ENSG00000147676	28.222	2.57637	1.67156	1.5413	0.123245	0.382062
NA	ENSG00000227782	14.0088	-3.70008	2.40136	-1.54083	0.123358	0.382375
RN7SL809P	ENSG00000241217	21.0682	-2.64615	1.71743	-1.54076	0.123376	0.382389
NA	ENSG00000240489	19.4827	2.87362	1.8652	1.54065	0.123402	0.382418
COL11A2	ENSG00000204248	273.861	1.55255	1.00775	1.54061	0.123412	0.382418
PALS2	ENSG00000105926	285.789	-1.22771	0.796928	-1.54056	0.123424	0.382418
HOXA9	ENSG00000078399	23.4136	2.91572	1.89299	1.54027	0.123494	0.38258
NA	ENSG00000262081	48.9461	2.58397	1.67765	1.54024	0.123503	0.38258
SNORD17	ENSG00000212232	15.0189	-4.11363	2.6712	-1.53999	0.123562	0.382674
ZBP1	ENSG00000124256	229.754	-1.49182	0.968754	-1.53993	0.123576	0.382674
DLX6	ENSG00000006377	14.518	-4.15652	2.69934	-1.53983	0.123603	0.382674
LOC100130203	ENSG00000255540	13.9344	3.83336	2.48952	1.5398	0.12361	0.382674
ARL3	ENSG00000138175	139.384	-1.5029	0.976041	-1.53979	0.123611	0.382674
ATP10B	ENSG00000118322	131.396	1.71946	1.11672	1.53974	0.123625	0.382674
RUSC1	ENSG00000160753	103.514	-1.6065	1.04336	-1.53973	0.123625	0.382674
MTND5P27	ENSG00000225045	370.378	1.4849	0.964489	1.53957	0.123665	0.382674
PDGFC	ENSG00000145431	142.027	1.56394	1.01584	1.53956	0.123668	0.382674
RPL14	ENSG00000188846	2822.61	-1.08964	0.707792	-1.53949	0.123684	0.382674
CCDC60	ENSG00000183273	72.741	2.00211	1.30057	1.5394	0.123706	0.382674
ZNF773	ENSG00000152439	43.9207	-2.15574	1.40039	-1.53939	0.12371	0.382674
UBXN6	ENSG00000167671	83.7293	-1.85045	1.20212	-1.53932	0.123727	0.382674
SCIRT	ENSG00000237686	63.614	2.16123	1.40403	1.53931	0.123729	0.382674
ATAD1	ENSG00000138138	374.973	-1.23134	0.799946	-1.53928	0.123735	0.382674
COQ9	ENSG00000088682	92.2925	-1.81589	1.17972	-1.53926	0.123741	0.382674
NA	ENSG00000248125	34.2806	2.18025	1.41654	1.53913	0.123771	0.382728
TSPY26P	ENSG00000235217	110.924	1.83186	1.19027	1.53903	0.123798	0.382754
LOC105377590	ENSG00000249679	20.155	3.27654	2.12902	1.53899	0.123806	0.382754
DDR1	ENSG00000204580	151.313	2.04075	1.32621	1.53878	0.123858	0.382875
AKAP17A	ENSG00000197976	598.751	-1.19379	0.776168	-1.53805	0.124036	0.383377
CARD18	ENSG00000255501	22.4295	2.56678	1.6689	1.53801	0.124047	0.383377
NA	ENSG00000281100	400.793	-1.18762	0.772284	-1.5378	0.124097	0.383467
CBX1	ENSG00000108468	425.13	-1.22168	0.794447	-1.53778	0.124103	0.383467
ERCC6L2	ENSG00000182150	1623.09	-1.08244	0.703954	-1.53766	0.124131	0.383467
GJB1	ENSG00000169562	91.0033	2.30355	1.49816	1.53759	0.124149	0.383467
NA	ENSG00000230325	24.0216	-3.04628	1.98126	-1.53754	0.12416	0.383467
TRMT9B	ENSG00000250305	120.038	2.03185	1.32153	1.53749	0.124172	0.383467
HMGXB4	ENSG00000100281	555.703	-1.41592	0.92096	-1.53744	0.124186	0.383467
LINC00474	ENSG00000204148	12.7342	3.84727	2.50247	1.53739	0.124198	0.383467
FAM83E	ENSG00000105523	25.6672	2.92207	1.90068	1.53739	0.124199	0.383467
LOC286059	ENSG00000246130	44.6016	2.74312	1.78431	1.53736	0.124206	0.383467
NA	ENSG00000235522	160.211	-1.34319	0.873769	-1.53723	0.124236	0.38352
NA	ENSG00000250015	58.0777	-1.8942	1.23241	-1.53699	0.124296	0.38365
ACBD6	ENSG00000230124	366.301	-1.18197	0.769048	-1.53692	0.124313	0.38365
LINC02914	ENSG00000176605	15.0374	-4.6316	3.01359	-1.5369	0.124317	0.38365
NA	ENSG00000272505	30.5063	-2.30114	1.49733	-1.53683	0.124335	0.383664
NA	ENSG00000234281	24.5842	-3.08626	2.0083	-1.53675	0.124355	0.383666
NA	ENSG00000237666	42.5892	6.96351	4.5314	1.53672	0.124361	0.383666
NA	ENSG00000249453	30.146	2.90892	1.89341	1.53634	0.124455	0.383914
RNU6-805P	ENSG00000202513	32.0265	2.28899	1.48996	1.53628	0.124469	0.383918
EFEMP2	ENSG00000172638	41.8129	-2.14572	1.39678	-1.53619	0.124492	0.383948
SPACA3	ENSG00000141316	51.6727	2.40896	1.56823	1.5361	0.124513	0.383972
NA	ENSG00000237170	17.2228	-3.46547	2.25621	-1.53597	0.124546	0.38402
MYL12B	ENSG00000118680	412.201	-1.20587	0.785103	-1.53593	0.124555	0.38402
UGT1A7	ENSG00000244122	15.1682	4.28374	2.78927	1.53579	0.12459	0.384089
NA	ENSG00000266237	14.8692	-3.55581	2.31543	-1.5357	0.124612	0.384117
NA	ENSG00000228737	18.2388	2.95911	1.92699	1.53561	0.124635	0.384128
ORAI3	ENSG00000175938	36.1781	2.3762	1.54743	1.53557	0.124644	0.384128
ZMYND15	ENSG00000141497	50.9765	1.94138	1.26431	1.53552	0.124655	0.384128
LINC01114	ENSG00000234177	29.1625	3.08185	2.00712	1.53546	0.124671	0.384128
NA	ENSG00000244620	31.8971	2.36044	1.53733	1.53541	0.124682	0.384128
SUGT1P2	ENSG00000213842	24.3	-3.09212	2.01396	-1.53534	0.124701	0.384128
CXXC1	ENSG00000154832	293.765	-1.23766	0.806127	-1.53531	0.124707	0.384128
NA	ENSG00000249580	30.135	3.06718	1.99787	1.53522	0.124729	0.384155
CETN2	ENSG00000147400	80.8345	1.86505	1.2149	1.53514	0.12475	0.384179
FHL5	ENSG00000112214	35.378	2.88668	1.88058	1.535	0.124784	0.384246
MTND5P18	ENSG00000227860	153.221	1.68887	1.10035	1.53484	0.124822	0.384322
NA	ENSG00000287254	102.656	2.37323	1.54631	1.53477	0.124841	0.384332
AGAP3	ENSG00000133612	237.216	-1.45355	0.94711	-1.53472	0.124851	0.384332
SPON2	ENSG00000159674	65.6962	-1.71348	1.11656	-1.53461	0.12488	0.384381
NA	ENSG00000230201	31.0102	3.13832	2.0454	1.53433	0.124948	0.384548
LINC02610	ENSG00000186235	48.5501	3.00683	1.9598	1.53425	0.124968	0.384569
HIF1A-AS3	ENSG00000258667	319.651	1.24014	0.808363	1.53414	0.124996	0.384594
ANKRD13B	ENSG00000198720	21.107	-3.1851	2.07625	-1.53407	0.125013	0.384594
NA	ENSG00000287640	59.6599	1.99483	1.30036	1.53406	0.125015	0.384594
CMTM2	ENSG00000140932	42.1467	2.51152	1.63737	1.53388	0.125059	0.38467
PRADC1	ENSG00000135617	12.9654	-3.94355	2.57101	-1.53385	0.125066	0.38467
MPI	ENSG00000178802	149.272	-1.3605	0.887095	-1.53366	0.125113	0.384751
NA	ENSG00000280407	107.437	-1.79881	1.1729	-1.53364	0.125119	0.384751
LOC107986163	ENSG00000272970	34.3438	2.75702	1.79776	1.53359	0.125131	0.384751
ZBTB11	ENSG00000066422	1186.58	-1.1244	0.733315	-1.53331	0.125199	0.384909
BPIFB1	ENSG00000125999	80.5813	-1.83637	1.19768	-1.53327	0.125209	0.384909
BSCL2	ENSG00000168000	39.4685	-2.18714	1.42654	-1.53318	0.125231	0.384937
MYO3B	ENSG00000071909	78.8472	1.76868	1.15366	1.5331	0.125252	0.384962
LINC00987	ENSG00000237248	47.9354	-2.23969	1.46098	-1.53301	0.125274	0.384981
CAND1	ENSG00000111530	1254.95	-1.06331	0.693639	-1.53294	0.125291	0.384981
NA	ENSG00000270111	78.2965	2.26474	1.47741	1.53291	0.125298	0.384981
LINC01366	ENSG00000235172	50.3211	1.86998	1.22	1.53278	0.125331	0.385036
ANO9	ENSG00000185101	157.975	-1.41871	0.92561	-1.53273	0.125342	0.385036
OOSP1	ENSG00000284873	19.9732	3.26574	2.1308	1.53263	0.125366	0.385071
DBP	ENSG00000105516	43.4369	-2.08036	1.35749	-1.53251	0.125396	0.385123
NA	ENSG00000254361	38.155	2.45612	1.60283	1.53236	0.125432	0.385146
FADS1	ENSG00000149485	445.423	1.14951	0.750191	1.53228	0.125452	0.385146
RNA5SP429	ENSG00000200558	12.1681	-3.89504	2.54204	-1.53225	0.12546	0.385146
NA	ENSG00000231875	16.4952	-3.46205	2.25949	-1.53223	0.125466	0.385146
BRF2	ENSG00000104221	16.616	-3.40478	2.22213	-1.53222	0.125469	0.385146
PTGES2	ENSG00000148334	62.288	-1.82843	1.19337	-1.53216	0.125483	0.385147
NA	ENSG00000235881	38.5067	2.44029	1.5928	1.53207	0.125505	0.385167
CD7	ENSG00000173762	59.4745	-1.84629	1.20513	-1.53203	0.125515	0.385167
FUBP1	ENSG00000162613	1773.15	-1.04502	0.682185	-1.53187	0.125554	0.385246
NA	ENSG00000266821	19.9612	3.43396	2.24178	1.5318	0.125571	0.385259
NA	ENSG00000287953	18.7082	3.55771	2.32271	1.53171	0.125595	0.38529
PCDH7	ENSG00000169851	68.2706	1.91316	1.2492	1.53151	0.125644	0.385402
NA	ENSG00000287962	15.8098	3.32191	2.16933	1.53131	0.125694	0.385514
CYLC1	ENSG00000183035	15.7795	3.60297	2.35335	1.531	0.125771	0.385702
NA	ENSG00000225591	23.8936	-3.01348	1.96837	-1.53095	0.125781	0.385702
VCL	ENSG00000035403	3006.88	-1.21751	0.795326	-1.53083	0.125812	0.385758
NA	ENSG00000287224	44.4261	2.63004	1.71813	1.53076	0.125829	0.385758
NA	ENSG00000270367	12.2785	4.45494	2.91036	1.53072	0.125839	0.385758
AQP11	ENSG00000178301	130.571	-1.48554	0.970567	-1.53059	0.125871	0.385813
NA	ENSG00000213197	14.8803	-4.55083	2.97335	-1.53054	0.125883	0.385813
SH2B3	ENSG00000111252	1392.02	-1.29803	0.848161	-1.53041	0.125916	0.385874
NA	ENSG00000276141	190.333	-1.40817	0.92039	-1.52997	0.126023	0.386161
NA	ENSG00000260072	264.021	1.59527	1.04271	1.52992	0.126036	0.386161
NA	ENSG00000229112	13.9536	3.46131	2.26271	1.52972	0.126085	0.386243
CLLU1	ENSG00000257127	109.762	1.80157	1.17772	1.52971	0.126089	0.386243
NA	ENSG00000216360	13.4494	-3.70915	2.42519	-1.52943	0.126158	0.38639
NA	ENSG00000225969	58.7344	7.32656	4.79045	1.52941	0.126163	0.38639
RAPGEF4	ENSG00000091428	46.6355	2.03737	1.33223	1.52928	0.126194	0.386444
LINC00971	ENSG00000242641	33.5197	2.51298	1.64362	1.52893	0.126282	0.386675
OR2L3	ENSG00000198128	33.1407	2.17996	1.42594	1.52878	0.126318	0.386744
NA	ENSG00000226849	13.8809	-3.82413	2.5016	-1.52868	0.126345	0.386785
NA	ENSG00000227579	80.6646	1.66679	1.09045	1.52854	0.126379	0.386851
ENO1	ENSG00000074800	603.11	-1.34372	0.879139	-1.52845	0.126401	0.386877
TG	ENSG00000042832	317.639	1.40026	0.916208	1.52832	0.126433	0.386912
DYNLL1	ENSG00000088986	250.25	-1.41412	0.925324	-1.52824	0.126452	0.386912
NA	ENSG00000251423	129.923	1.67674	1.09719	1.52821	0.126461	0.386912
FAM171B	ENSG00000144369	17.0786	-3.39251	2.21995	-1.52819	0.126465	0.386912
KIAA1191	ENSG00000122203	347.07	-1.22943	0.804546	-1.5281	0.126488	0.386913
NA	ENSG00000225236	25.4419	3.49688	2.28842	1.52807	0.126494	0.386913
LINC01433	ENSG00000230176	26.9217	2.88361	1.88714	1.52803	0.126505	0.386913
AGO2	ENSG00000123908	2498.48	-1.05521	0.690713	-1.52771	0.126585	0.38708
NA	ENSG00000232725	15.072	-4.04871	2.65025	-1.52767	0.126595	0.38708
NA	ENSG00000286369	16.5556	-3.54746	2.32217	-1.52765	0.1266	0.38708
SLAMF6	ENSG00000162739	785.012	-1.07452	0.703404	-1.5276	0.126612	0.38708
NA	ENSG00000213790	31.323	-2.28766	1.49765	-1.52749	0.126638	0.387121
OR7E47P	ENSG00000257542	13.7657	-3.67431	2.40593	-1.52719	0.126714	0.387286
DECR1	ENSG00000104325	744.326	-1.13299	0.741895	-1.52715	0.126723	0.387286
RPP40	ENSG00000124787	28.7867	-2.52272	1.65195	-1.52712	0.126732	0.387286
NA	ENSG00000284676	51.1723	2.10841	1.38079	1.52696	0.126771	0.387365
SRD5A3-AS1	ENSG00000249700	24.0059	2.57231	1.68481	1.52677	0.126819	0.387413
NA	ENSG00000256973	23.5703	-3.19658	2.09371	-1.52675	0.126822	0.387413
ABCE1	ENSG00000164163	727.366	-1.10196	0.721771	-1.52674	0.126826	0.387413
BCAM	ENSG00000187244	94.9063	-2.31219	1.51456	-1.52664	0.126852	0.387451
NA	ENSG00000279026	33.2747	-2.31896	1.51916	-1.52648	0.126892	0.387526
NA	ENSG00000224727	14.2719	-3.14974	2.06347	-1.52643	0.126903	0.387526
PLXNA4	ENSG00000221866	705.102	1.30651	0.85603	1.52624	0.12695	0.387608
SP2	ENSG00000167182	842.489	-1.1211	0.734559	-1.52622	0.126956	0.387608
CASKIN2	ENSG00000177303	29.6664	2.85288	1.86972	1.52584	0.127051	0.387804
ADAM20	ENSG00000134007	26.4309	-2.47132	1.61966	-1.52583	0.127053	0.387804
ZNF687	ENSG00000143373	265.808	1.50816	0.988468	1.52576	0.12707	0.387804
ITGBL1	ENSG00000198542	35.1132	2.28198	1.49571	1.52568	0.12709	0.387804
NA	ENSG00000285719	17.8477	4.12579	2.70427	1.52566	0.127096	0.387804
C19orf44	ENSG00000105072	28.8586	-2.3512	1.54112	-1.52564	0.127099	0.387804
LOC105375903	ENSG00000253983	24.6467	2.58764	1.6964	1.52537	0.127168	0.387974
ZAP70	ENSG00000115085	863.158	-1.11898	0.733612	-1.5253	0.127185	0.387986
LINC01445	ENSG00000231427	46.7221	2.18222	1.43078	1.5252	0.127209	0.388018
NA	ENSG00000287272	65.1096	1.76537	1.15763	1.52499	0.127261	0.388138
NA	ENSG00000254171	111.153	1.82837	1.19926	1.52458	0.127363	0.388409
NA	ENSG00000267471	12.2578	-4.27784	2.80682	-1.52409	0.127487	0.388746
RPL6P17	ENSG00000216754	16.4978	-3.67691	2.41321	-1.52366	0.127594	0.389031
LINC02696	ENSG00000254427	115.72	2.30188	1.51098	1.52344	0.12765	0.389135
ESYT3	ENSG00000158220	113.134	1.53506	1.00764	1.52342	0.127654	0.389135
WFDC6	ENSG00000243543	74.2829	2.57273	1.68895	1.52327	0.12769	0.389189
SEPTIN7P8	ENSG00000229000	19.6272	3.22759	2.11889	1.52324	0.127698	0.389189
RN7SL504P	ENSG00000241789	15.3343	3.10486	2.03845	1.52315	0.127721	0.389219
NA	ENSG00000285813	114.101	1.62034	1.06387	1.52306	0.127745	0.38925
DELE1	ENSG00000081791	814.759	-1.12545	0.739019	-1.52289	0.127785	0.389288
NA	ENSG00000280011	822.949	1.14057	0.748976	1.52284	0.127798	0.389288
MEOX1	ENSG00000005102	24.4533	-3.026	1.98712	-1.52281	0.127806	0.389288
NA	ENSG00000260318	49.1424	-2.06792	1.35798	-1.52279	0.12781	0.389288
TRIM77BP	ENSG00000254993	20.9603	-3.75921	2.46882	-1.52267	0.127841	0.38934
TRAF5	ENSG00000082512	1157.48	-1.04134	0.683955	-1.52253	0.127877	0.389347
NA	ENSG00000235060	13.2126	3.08432	2.02579	1.52253	0.127877	0.389347
OR6C64P	ENSG00000234670	13.0935	-4.32024	2.83768	-1.52245	0.127896	0.389347
XRCC2	ENSG00000196584	22.8704	-3.08802	2.02832	-1.52245	0.127897	0.389347
CNPY4	ENSG00000166997	192.751	-1.36428	0.89614	-1.52239	0.127911	0.389347
PPIEL	ENSG00000243970	499.973	-1.11291	0.731055	-1.52234	0.127924	0.389347
NA	ENSG00000270039	20.3337	2.70243	1.77524	1.52229	0.127935	0.389347
NA	ENSG00000279675	16.5269	2.95021	1.9381	1.52222	0.127954	0.389363
RBM26-AS1	ENSG00000227354	44.661	-2.29558	1.50833	-1.52194	0.128025	0.38954
CARMIL1	ENSG00000079691	440.42	1.36496	0.896891	1.52187	0.128041	0.389547
RMC1	ENSG00000141452	420.299	-1.13321	0.744691	-1.52172	0.128079	0.389622
LARGE1	ENSG00000133424	148.584	1.46289	0.961444	1.52156	0.128119	0.389705
ASGR2	ENSG00000161944	163.149	-1.3833	0.909245	-1.52137	0.128167	0.389783
NA	ENSG00000237311	12.7686	3.21417	2.11274	1.52133	0.128178	0.389783
NA	ENSG00000236318	15.9727	3.06365	2.01387	1.52127	0.128191	0.389783
NA	ENSG00000222448	12.5638	-3.74925	2.46465	-1.52121	0.128207	0.389783
TAP1	ENSG00000168394	669.259	-1.10323	0.725239	-1.5212	0.128211	0.389783
GPR132	ENSG00000183484	211.721	-1.41312	0.929023	-1.52108	0.128239	0.389816
LINC02097	ENSG00000226101	58.9159	2.23136	1.46699	1.52105	0.128248	0.389816
SLC30A4	ENSG00000104154	65.6471	-2.03239	1.33627	-1.52093	0.128276	0.389861
LOC105372041	ENSG00000263611	18.59	3.76621	2.47685	1.52057	0.128369	0.390102
MAP3K3	ENSG00000198909	913.35	-1.19739	0.787613	-1.52028	0.128442	0.390283
ARID1A	ENSG00000117713	4834.06	-1.10094	0.724281	-1.52004	0.1285	0.390421
LINC01798	ENSG00000232046	31.3243	2.5411	1.67189	1.5199	0.128536	0.390489
CSF2RA	ENSG00000198223	1087.35	1.1145	0.733309	1.51983	0.128554	0.390505
CARF	ENSG00000138380	291.02	-1.20186	0.790996	-1.51942	0.128657	0.390775
NA	ENSG00000286782	96.8305	1.90372	1.25304	1.51929	0.128691	0.390838
TNS3	ENSG00000136205	506.84	1.18763	0.781902	1.5189	0.128788	0.391092
NA	ENSG00000260271	149.218	1.61162	1.06119	1.51869	0.12884	0.391211
RIMS3	ENSG00000117016	135.207	1.42627	0.93924	1.51854	0.128879	0.391255
DOCK3	ENSG00000088538	200.986	1.29643	0.85374	1.51853	0.128881	0.391255
MYSM1	ENSG00000162601	1886.79	-1.07313	0.706784	-1.51833	0.128932	0.391369
WNT16	ENSG00000002745	37.2379	-2.72013	1.79197	-1.51795	0.129026	0.391615
NA	ENSG00000288632	14.0581	3.08155	2.03023	1.51784	0.129056	0.391664
NA	ENSG00000224853	57.3612	2.17926	1.43606	1.51753	0.129134	0.391859
LOC646804	ENSG00000226552	14.9661	-3.55781	2.34458	-1.51746	0.12915	0.391859
LINC02817	ENSG00000234754	30.8927	2.95032	1.9443	1.51742	0.12916	0.391859
PCGF1	ENSG00000115289	40.8889	-2.24121	1.4771	-1.51731	0.12919	0.391908
NA	ENSG00000234183	15.0698	-3.48715	2.29844	-1.51718	0.129221	0.391964
JAK3	ENSG00000105639	866.661	-1.18703	0.782689	-1.5166	0.129368	0.392279
SPIRE2	ENSG00000204991	66.0521	-2.40157	1.58353	-1.51659	0.12937	0.392279
MMP27	ENSG00000137675	14.5953	3.66859	2.41909	1.51652	0.129389	0.392279
SERPINE1	ENSG00000106366	50.7386	1.97149	1.30004	1.51648	0.129398	0.392279
RPS13P4	ENSG00000238111	14.4877	3.47232	2.28979	1.51644	0.129409	0.392279
FOXO4	ENSG00000184481	143.718	1.43939	0.949203	1.51642	0.129413	0.392279
RELL2	ENSG00000164620	27.6647	2.46336	1.62452	1.51636	0.129427	0.392279
RAD50	ENSG00000113522	65.1385	-1.83257	1.20855	-1.51635	0.129432	0.392279
NA	ENSG00000252138	33.0919	3.16006	2.08414	1.51624	0.129458	0.3923
NA	ENSG00000230813	32.8198	3.06582	2.02202	1.51621	0.129465	0.3923
NA	ENSG00000244471	17.5639	3.35349	2.21194	1.51609	0.129497	0.392356
TMEM33	ENSG00000109133	660.076	-1.14914	0.758037	-1.51594	0.129534	0.392427
NA	ENSG00000225230	38.1531	-2.15713	1.4232	-1.5157	0.129596	0.392576
NA	ENSG00000260095	34.0003	-3.44288	2.27159	-1.51563	0.129613	0.392586
LINC00838	ENSG00000261683	68.1064	1.84516	1.21771	1.51527	0.129704	0.392791
NA	ENSG00000224713	21.8948	3.15175	2.08001	1.51526	0.129707	0.392791
PLEK2	ENSG00000100558	17.1243	3.30531	2.18166	1.51504	0.129762	0.392885
NA	ENSG00000272871	80.4082	1.80143	1.18904	1.51502	0.129766	0.392885
NA	ENSG00000286366	34.3036	-2.13266	1.40775	-1.51494	0.129787	0.392885
NA	ENSG00000239040	38.0326	-2.30728	1.52303	-1.51492	0.129792	0.392885
CA8	ENSG00000178538	45.9955	2.08212	1.37451	1.51481	0.12982	0.392901
JRK	ENSG00000234616	177.644	-1.31572	0.868576	-1.5148	0.129824	0.392901
GALT	ENSG00000213930	215.753	-1.26303	0.833837	-1.51472	0.129844	0.392922
ZNF574	ENSG00000105732	205.314	-1.25269	0.827113	-1.51454	0.129889	0.393018
NDUFAF6	ENSG00000156170	377.169	1.24149	0.819752	1.51447	0.129908	0.393033
NA	ENSG00000228334	159.125	2.08002	1.37364	1.51424	0.129966	0.393164
NA	ENSG00000272183	16.2129	-3.52555	2.32834	-1.51419	0.129977	0.393164
MDH1B	ENSG00000138400	66.9062	1.72234	1.13759	1.51403	0.130018	0.393173
DNPH1	ENSG00000112667	21.3032	2.74999	1.81634	1.51403	0.130019	0.393173
ATP6V1G1	ENSG00000136888	253.966	-1.23757	0.817432	-1.51398	0.130031	0.393173
DCAF4L1	ENSG00000182308	88.8034	2.33232	1.54054	1.51396	0.130036	0.393173
CEP95	ENSG00000258890	1772.13	-1.10423	0.729397	-1.5139	0.130052	0.393173
CLN5	ENSG00000102805	725.689	-1.19151	0.787096	-1.51381	0.130075	0.393173
NA	ENSG00000223911	17.871	2.86553	1.89304	1.51372	0.130098	0.393173
RPL34P28	ENSG00000239686	35.9032	-2.34361	1.54832	-1.51364	0.130116	0.393173
NA	ENSG00000205041	46.6299	1.91962	1.26829	1.51355	0.130141	0.393173
DNAJA3	ENSG00000103423	264.495	-1.21037	0.799689	-1.51355	0.130141	0.393173
BPIFB5P	ENSG00000233146	42.65	2.81918	1.86267	1.51351	0.130149	0.393173
LMNTD2-AS1	ENSG00000254815	45.9548	2.10971	1.39393	1.5135	0.130153	0.393173
USP53	ENSG00000145390	1026.12	1.05164	0.694844	1.5135	0.130154	0.393173
AKR1A1	ENSG00000117448	165.405	-1.33236	0.880451	-1.51327	0.13021	0.393302
C16orf96	ENSG00000205832	42.8058	1.95311	1.29079	1.51311	0.130253	0.393391
NA	ENSG00000283294	111.525	1.77264	1.1716	1.51301	0.130277	0.393419
NA	ENSG00000223843	44.7917	2.12009	1.40133	1.51292	0.130301	0.393419
FBXO7	ENSG00000100225	955.419	-1.23764	0.818055	-1.51291	0.130302	0.393419
LIMS1-AS1	ENSG00000228763	31.7987	-2.37463	1.56983	-1.51267	0.130365	0.393567
CDRT4	ENSG00000239704	58.2952	1.7861	1.18081	1.51261	0.130378	0.393567
CHD1L	ENSG00000131778	19.8249	-3.41746	2.25944	-1.51253	0.1304	0.393592
AMER2	ENSG00000165566	17.4097	3.52394	2.32999	1.51242	0.130426	0.393626
CDK5RAP2	ENSG00000136861	1089.72	-1.03913	0.687083	-1.51238	0.130438	0.393626
LINC00305	ENSG00000179676	27.5449	2.33781	1.54592	1.51225	0.130471	0.393688
RPL31P60	ENSG00000239988	32.9436	2.70617	1.78969	1.51208	0.130512	0.39377
LINC00326	ENSG00000231023	25.0791	2.81016	1.8586	1.51198	0.130538	0.393809
NA	ENSG00000286607	74.4923	-1.62638	1.07579	-1.5118	0.130586	0.393911
GGPS1	ENSG00000152904	20.6597	-3.12308	2.06594	-1.5117	0.130609	0.393935
NA	ENSG00000234042	12.6232	4.36783	2.88942	1.51166	0.13062	0.393935
DYNC1LI1	ENSG00000144635	398.599	1.1741	0.776756	1.51154	0.130651	0.393975
HNF1B	ENSG00000275410	73.1416	2.03372	1.3455	1.5115	0.13066	0.393975
RNFT1	ENSG00000189050	135.157	-1.43586	0.949993	-1.51144	0.130676	0.393981
NA	ENSG00000286504	44.9459	2.12543	1.40633	1.51133	0.130705	0.394022
PRKX-AS1	ENSG00000236188	20.2285	-3.15853	2.08997	-1.51128	0.130716	0.394022
NA	ENSG00000259453	117.794	-1.49809	0.991412	-1.51106	0.130772	0.394111
LOC100130357	ENSG00000215022	102.866	-1.85151	1.2253	-1.51106	0.130772	0.394111
ADAMTS13	ENSG00000160323	119.704	1.66109	1.09934	1.51099	0.130792	0.394129
SSH2	ENSG00000141298	3753.28	-1.06612	0.705633	-1.51087	0.130822	0.394179
TMEM132B	ENSG00000139364	147.277	1.58767	1.05111	1.51048	0.130922	0.394441
LINC00942	ENSG00000249628	37.0117	2.46129	1.62959	1.51038	0.130947	0.394476
RCBTB2	ENSG00000136161	257.892	-1.25795	0.833148	-1.50988	0.131075	0.394773
SLC7A11-AS1	ENSG00000250033	58.3547	-2.19009	1.45054	-1.50984	0.131083	0.394773
LOC101927557	ENSG00000266100	71.4737	-1.93406	1.28098	-1.50983	0.131086	0.394773
ELAVL2	ENSG00000107105	26.8628	2.68035	1.77546	1.50966	0.131129	0.394863
GRIK3	ENSG00000163873	210.822	1.92393	1.2745	1.50956	0.131157	0.394906
ZSCAN4	ENSG00000180532	105.977	1.69494	1.12291	1.50942	0.131192	0.394968
PRPF18	ENSG00000165630	71.0986	-1.63639	1.08416	-1.50937	0.131204	0.394968
SOCS2-AS1	ENSG00000246985	48.333	-1.97917	1.31154	-1.50903	0.13129	0.395138
NA	ENSG00000259343	197.245	1.47526	0.977619	1.50903	0.13129	0.395138
RNU4-40P	ENSG00000201221	14.187	-3.12381	2.07013	-1.50899	0.131301	0.395138
NA	ENSG00000245869	55.2323	1.92212	1.27396	1.50877	0.131358	0.395251
NA	ENSG00000269025	13.9751	-4.37738	2.90135	-1.50874	0.131365	0.395251
EIF2B4	ENSG00000115211	365.179	1.19753	0.793813	1.50859	0.131405	0.395329
CPXM2	ENSG00000121898	63.5308	2.2874	1.51639	1.50846	0.131438	0.395364
IZUMO3	ENSG00000205442	24.1899	2.43744	1.61587	1.50844	0.131443	0.395364
RPS10P6	ENSG00000223861	15.547	-3.57785	2.3723	-1.50817	0.13151	0.395524
NA	ENSG00000229618	84.0551	1.8744	1.24317	1.50776	0.131615	0.395775
BCKDK	ENSG00000103507	76.336	-1.66366	1.10341	-1.50774	0.13162	0.395775
TOPAZ1	ENSG00000173769	18.9909	3.29991	2.18931	1.50728	0.131738	0.396056
MYORG	ENSG00000164976	51.1717	-1.85782	1.23265	-1.50718	0.131766	0.396056
NFE2L1	ENSG00000082641	286.399	1.35481	0.898932	1.50714	0.131776	0.396056
NA	ENSG00000260923	25.8617	-2.52326	1.67428	-1.50708	0.131791	0.396056
ANKHD1	ENSG00000131503	272.852	-1.32074	0.87638	-1.50704	0.1318	0.396056
NA	ENSG00000287512	15.7546	4.04331	2.6832	1.5069	0.131836	0.396056
GSC2	ENSG00000063515	41.5176	2.75983	1.83148	1.50689	0.13184	0.396056
SLC30A9	ENSG00000014824	375.424	-1.3149	0.872607	-1.50687	0.131845	0.396056
OR4D10	ENSG00000254466	18.2261	-4.3537	2.88925	-1.50686	0.131846	0.396056
MDGA2	ENSG00000139915	44.7799	2.2802	1.51322	1.50685	0.131848	0.396056
RPL36AP1	ENSG00000242995	14.2563	3.09237	2.05228	1.5068	0.131862	0.396056
ARX	ENSG00000004848	49.1005	6.92574	4.5965	1.50674	0.131877	0.396056
NA	ENSG00000234814	67.652	-1.68844	1.12063	-1.5067	0.131889	0.396056
ST7	ENSG00000004866	334.926	1.28051	0.850134	1.50625	0.132003	0.396358
NA	ENSG00000236525	21.6023	-2.82304	1.87433	-1.50616	0.132026	0.396379
KRT6A	ENSG00000205420	57.7959	2.29275	1.52234	1.50607	0.132049	0.396379
SAA2	ENSG00000134339	13.6484	3.63744	2.41533	1.50598	0.132072	0.396379
C8orf82	ENSG00000213563	39.6694	-2.21592	1.47143	-1.50596	0.132076	0.396379
NA	ENSG00000286466	72.8892	1.95829	1.30036	1.50596	0.132077	0.396379
CPNE5	ENSG00000124772	136.712	1.37593	0.913798	1.50573	0.132137	0.396519
PINK1	ENSG00000158828	46.997	-2.03363	1.35072	-1.50559	0.132171	0.396582
NA	ENSG00000258278	41.7677	2.62187	1.74176	1.5053	0.132247	0.396675
MTCO1P51	ENSG00000232981	24.6216	-2.70044	1.79396	-1.5053	0.132248	0.396675
ZSCAN5A	ENSG00000131848	134.346	1.39428	0.926262	1.50528	0.132253	0.396675
CIAO3	ENSG00000103245	23.8754	-2.46301	1.63627	-1.50526	0.132258	0.396675
NA	ENSG00000263237	71.1286	1.75457	1.16567	1.50521	0.13227	0.396675
NA	ENSG00000259981	19.5101	3.16106	2.1004	1.50498	0.132329	0.396813
NA	ENSG00000279162	31.5252	-2.76804	1.83944	-1.50482	0.132369	0.396892
NA	ENSG00000219487	55.4041	2.62393	1.74406	1.5045	0.132454	0.397073
WDR86-AS1	ENSG00000243836	249.666	1.27586	0.848068	1.50443	0.13247	0.397073
NA	ENSG00000285734	16.2589	4.28641	2.84919	1.50443	0.13247	0.397073
NA	ENSG00000276988	12.6424	4.17995	2.77859	1.50434	0.132494	0.397091
MAGI3	ENSG00000081026	243.114	1.21809	0.809739	1.5043	0.132503	0.397091
IGLC3	ENSG00000211679	238.028	1.94202	1.2911	1.50416	0.132539	0.397158
SMAD5	ENSG00000113658	414.843	-1.14749	0.762914	-1.50408	0.13256	0.397172
THBS3	ENSG00000169231	236.849	-1.28222	0.852529	-1.50401	0.132578	0.397172
NA	ENSG00000255899	23.9607	3.59596	2.39095	1.50399	0.132584	0.397172
NA	ENSG00000204456	18.6637	3.19989	2.12811	1.50363	0.132678	0.397377
NA	ENSG00000279929	16.2632	3.87494	2.57716	1.50357	0.132693	0.397377
MADD-AS1	ENSG00000256746	33.0962	-2.19275	1.45844	-1.50349	0.132713	0.397377
CCDC148	ENSG00000153237	34.8926	2.47153	1.64386	1.50349	0.132714	0.397377
NA	ENSG00000230033	50.5843	2.39464	1.59281	1.50341	0.132733	0.397377
RAB6B	ENSG00000154917	106.839	-1.4623	0.97267	-1.50338	0.13274	0.397377
CRADD-AS1	ENSG00000258274	85.5987	1.71342	1.13973	1.50336	0.132747	0.397377
NA	ENSG00000285589	33.6419	-2.35236	1.56483	-1.50327	0.13277	0.397407
DCHS2	ENSG00000197410	97.7936	1.87646	1.24837	1.50313	0.132806	0.397472
EPHB6	ENSG00000106123	274.769	1.23612	0.822443	1.50298	0.132844	0.397545
HRAS	ENSG00000174775	37.6241	-2.31584	1.54089	-1.50292	0.132859	0.397552
NA	ENSG00000256709	19.3251	3.34962	2.22889	1.50282	0.132886	0.39759
DPRXP4	ENSG00000264743	56.5877	-1.93851	1.29008	-1.50263	0.132936	0.397696
OLFML2B	ENSG00000162745	32.8094	-2.90382	1.9326	-1.50254	0.132957	0.397696
KBTBD8	ENSG00000163376	152.696	1.32213	0.87994	1.50252	0.132962	0.397696
NA	ENSG00000261453	12.909	4.34072	2.88929	1.50235	0.133008	0.397738
RPE65	ENSG00000116745	19.2171	3.29114	2.19071	1.50232	0.133016	0.397738
ADCY6	ENSG00000174233	204.263	1.51544	1.00877	1.50226	0.13303	0.397738
INAFM1	ENSG00000257704	40.2559	1.96197	1.30601	1.50226	0.13303	0.397738
NA	ENSG00000284645	184.092	1.63662	1.08956	1.5021	0.133071	0.397821
GLUD2	ENSG00000182890	13.6416	-3.56105	2.37087	-1.502	0.133097	0.39786
VEGFB	ENSG00000173511	118.308	1.40661	0.936559	1.50189	0.133125	0.397901
NA	ENSG00000277969	16.133	-3.77751	2.51536	-1.50177	0.133156	0.397914
H4C5	ENSG00000276966	66.0281	-1.81697	1.20988	-1.50177	0.133156	0.397914
NA	ENSG00000248921	12.6723	4.35947	2.9032	1.50161	0.133198	0.397998
RPL17P50	ENSG00000213700	21.4124	-3.0765	2.04911	-1.50139	0.133256	0.39813
RPL5P32	ENSG00000228992	35.5617	2.87965	1.9183	1.50115	0.133318	0.398252
NA	ENSG00000250974	41.6776	2.25671	1.50335	1.50112	0.133323	0.398252
PMS2CL	ENSG00000187953	270.136	1.37115	0.913452	1.50106	0.133339	0.398259
LOC344065	ENSG00000233757	42.3002	2.14537	1.42939	1.5009	0.133382	0.398348
NA	ENSG00000285591	17.7606	2.89398	1.92837	1.50073	0.133424	0.398375
ZNF575	ENSG00000176472	30.9652	-2.37374	1.58179	-1.50067	0.133441	0.398375
ELP5	ENSG00000170291	71.9591	-1.67734	1.11773	-1.50066	0.133444	0.398375
NA	ENSG00000260657	25.0321	3.09808	2.06449	1.50065	0.133446	0.398375
RN7SL478P	ENSG00000277946	53.4776	6.87821	4.58389	1.50052	0.13348	0.398438
DDTL	ENSG00000099974	13.7875	-3.56799	2.37834	-1.5002	0.133562	0.398642
BET1	ENSG00000105829	67.4163	-1.82796	1.21863	-1.50002	0.13361	0.398726
NA	ENSG00000255801	23.308	3.28732	2.19158	1.49998	0.133619	0.398726
ZNF300	ENSG00000145908	162.467	1.4681	0.978778	1.49994	0.133631	0.398726
RNA5SP350	ENSG00000200168	22.3204	3.13912	2.09332	1.49959	0.133721	0.398954
TRBC1	ENSG00000211751	1210.04	-1.14392	0.762887	-1.49946	0.133755	0.398981
CRX	ENSG00000105392	198.17	1.48322	0.989173	1.49945	0.133757	0.398981
ANKRD1	ENSG00000148677	33.1325	2.80662	1.87193	1.49932	0.13379	0.39901
SMAD9	ENSG00000120693	38.5334	-2.37844	1.58636	-1.49931	0.133794	0.39901
NA	ENSG00000280309	89.2507	1.91086	1.27466	1.49911	0.133844	0.399118
TLK2P1	ENSG00000226049	90.5969	1.54099	1.028	1.49901	0.13387	0.399138
KIF18B	ENSG00000186185	44.847	2.29852	1.53346	1.49891	0.133898	0.399138
SATL1	ENSG00000184788	48.7641	2.03693	1.35896	1.49889	0.133903	0.399138
EID1	ENSG00000255302	827.527	-1.1645	0.776916	-1.49888	0.133905	0.399138
NA	ENSG00000259544	14.383	-3.52091	2.34944	-1.49862	0.133973	0.3993
NA	ENSG00000231830	17.6102	-3.4538	2.30498	-1.49841	0.134028	0.399354
MIR3198-1	ENSG00000264757	100.263	1.69192	1.12917	1.49837	0.134036	0.399354
MDC1	ENSG00000137337	930.026	1.06506	0.710842	1.4983	0.134054	0.399354
HEXA-AS1	ENSG00000260339	35.0637	-2.33877	1.56097	-1.49827	0.134062	0.399354
NA	ENSG00000234232	40.1617	2.18787	1.46031	1.49822	0.134076	0.399354
GPC3	ENSG00000147257	43.4344	2.10775	1.40684	1.49822	0.134077	0.399354
LOC101927159	ENSG00000229042	74.2306	1.66151	1.10905	1.49814	0.134097	0.399354
RPL36P6	ENSG00000224348	12.9674	-3.71989	2.48307	-1.4981	0.134108	0.399354
PPP1R2C	ENSG00000102055	18.259	-3.36564	2.24665	-1.49807	0.134115	0.399354
TEX36-AS1	ENSG00000237675	16.5266	3.4675	2.31471	1.49803	0.134126	0.399354
WASF1	ENSG00000112290	88.6392	1.87282	1.25028	1.49792	0.134153	0.399393
ZFAND2A-DT	ENSG00000229043	72.0672	1.64544	1.09853	1.49786	0.134169	0.3994
MATN1-AS1	ENSG00000186056	102.947	-1.65046	1.10193	-1.49779	0.134188	0.399416
LOC101928475	ENSG00000232058	14.1641	3.99961	2.67048	1.49771	0.134208	0.399435
PLAC9	ENSG00000189129	25.5325	-2.49187	1.66385	-1.49765	0.134224	0.399444
MAP3K5	ENSG00000197442	1165.08	-1.09229	0.729433	-1.49745	0.134277	0.39953
NA	ENSG00000255847	18.4454	-2.89338	1.93223	-1.49743	0.134281	0.39953
CACNG8	ENSG00000142408	274.269	1.69688	1.13328	1.49732	0.134311	0.399581
OR5M5P	ENSG00000185701	20.9041	-3.82846	2.55735	-1.49704	0.134382	0.399752
MIR223HG	ENSG00000274536	94.9341	-1.51421	1.0115	-1.49699	0.134396	0.399752
LINC02324	ENSG00000255002	17.298	2.83071	1.89111	1.49686	0.134431	0.399816
ELOVL2-AS1	ENSG00000230314	23.8113	2.65995	1.77717	1.49674	0.134462	0.399868
NA	ENSG00000260661	167.093	1.28112	0.856113	1.49643	0.134541	0.400062
GPR108	ENSG00000125734	105.539	-1.53796	1.02801	-1.49605	0.13464	0.400273
ZHX2	ENSG00000178764	735.886	-1.08897	0.727922	-1.496	0.134655	0.400273
MIR3147HG	ENSG00000260653	32.3669	2.50053	1.67149	1.49599	0.134656	0.400273
CCDC28B	ENSG00000160050	237.316	1.50517	1.00616	1.49595	0.134666	0.400273
CAMK1D	ENSG00000183049	1056.58	-1.1632	0.777604	-1.49587	0.134687	0.400294
LINCADL	ENSG00000287148	19.354	3.39128	2.26728	1.49574	0.13472	0.400353
C9orf43	ENSG00000157653	64.1148	1.86107	1.2443	1.49568	0.134738	0.40036
CHRM4	ENSG00000180720	55.3249	2.00555	1.34094	1.49563	0.13475	0.40036
MRPL21	ENSG00000197345	93.001	-1.5724	1.05137	-1.49557	0.134766	0.400368
LOC101928336	ENSG00000230392	22.2793	3.04255	2.03446	1.49551	0.134782	0.400374
RPL12P10	ENSG00000226279	45.837	-2.52478	1.68831	-1.49545	0.134797	0.400378
RNF144A	ENSG00000151692	860.599	1.32673	0.887228	1.49537	0.134818	0.400402
PDHB	ENSG00000168291	187.778	-1.43826	0.96188	-1.49526	0.134847	0.400448
NA	ENSG00000233387	14.2291	-3.59772	2.40643	-1.49505	0.134902	0.400489
OR2J1	ENSG00000204702	25.5627	3.06823	2.05229	1.49503	0.134907	0.400489
LINC02552	ENSG00000256422	54.5263	-2.06758	1.38301	-1.49498	0.134919	0.400489
UBE2Q2P2	ENSG00000259429	57.0761	-1.89181	1.26553	-1.49487	0.134947	0.400489
ZNF407-AS1	ENSG00000264247	125.933	-1.41588	0.947167	-1.49486	0.134952	0.400489
MASP1	ENSG00000127241	156.081	1.70342	1.13953	1.49485	0.134955	0.400489
SHF	ENSG00000138606	75.6264	1.72184	1.15186	1.49484	0.134957	0.400489
TAC4	ENSG00000176358	50.2747	-2.46292	1.64773	-1.49474	0.134983	0.400527
NA	ENSG00000228487	21.9588	2.62777	1.75825	1.49453	0.135037	0.400646
SORD2P	ENSG00000259479	42.8935	2.18097	1.4594	1.49443	0.135063	0.400685
NOSTRIN	ENSG00000163072	95.797	1.58414	1.0602	1.49418	0.135128	0.400836
RAD21	ENSG00000164754	1496.14	-1.07911	0.722257	-1.49408	0.135156	0.400877
TRUB1	ENSG00000165832	64.6003	-1.76076	1.17853	-1.49403	0.135169	0.400877
MLF1-DT	ENSG00000243150	58.566	2.30648	1.54391	1.49392	0.135197	0.400883
NA	ENSG00000265460	30.1268	-2.77487	1.85745	-1.49391	0.135198	0.400883
LOC105373876	ENSG00000237479	25.5605	2.55733	1.71203	1.49374	0.135243	0.400973
LINC00612	ENSG00000214851	324.487	-1.28005	0.857011	-1.49362	0.135274	0.400973
NA	ENSG00000279368	23.1955	-3.6901	2.47066	-1.49357	0.135289	0.400973
NA	ENSG00000272275	13.4159	-3.69297	2.47261	-1.49355	0.135292	0.400973
SFXN4	ENSG00000183605	87.6617	1.53594	1.02839	1.49354	0.135297	0.400973
FAM111B	ENSG00000189057	14.8308	-3.69169	2.47191	-1.49346	0.135318	0.400995
APOB	ENSG00000084674	122.417	1.56677	1.04915	1.49336	0.135343	0.401029
LOC101927556	ENSG00000260927	58.7738	2.55925	1.71393	1.4932	0.135384	0.401072
SEMA3B	ENSG00000012171	25.6212	-2.56424	1.71727	-1.4932	0.135384	0.401072
PNP	ENSG00000198805	972.323	-1.11997	0.750105	-1.49308	0.135416	0.401074
GLS2	ENSG00000135423	19.0259	-3.17682	2.12774	-1.49305	0.135424	0.401074
NDUFA3	ENSG00000170906	168.683	1.30713	0.875481	1.49304	0.135426	0.401074
NA	ENSG00000279034	23.2033	3.09903	2.07574	1.49298	0.135443	0.401076
NA	ENSG00000255933	50.0885	-1.96615	1.31704	-1.49286	0.135475	0.401076
TYMP	ENSG00000025708	286.215	-1.31865	0.883317	-1.49284	0.135479	0.401076
ZNF582	ENSG00000018869	26.0578	-2.90576	1.94648	-1.49283	0.135481	0.401076
PIN4	ENSG00000102309	128.024	1.38282	0.926453	1.4926	0.135542	0.401217
SNRNP25	ENSG00000161981	22.8321	-2.98552	2.00041	-1.49246	0.135579	0.401273
NA	ENSG00000187762	15.4784	-3.39461	2.27456	-1.49242	0.135589	0.401273
NA	ENSG00000236604	64.4869	7.15707	4.79629	1.49221	0.135644	0.401397
NA	ENSG00000270953	12.2584	-3.71833	2.49218	-1.492	0.1357	0.401455
BCL2	ENSG00000171791	2746.32	-0.979043	0.6562	-1.49199	0.135702	0.401455
SCAF11	ENSG00000139218	3437.33	-1.03962	0.696808	-1.49198	0.135705	0.401455
NA	ENSG00000249056	57.8124	-2.72388	1.82604	-1.49169	0.13578	0.401613
LINC01762	ENSG00000233154	35.4008	2.22985	1.49486	1.49167	0.135785	0.401613
LINC01428	ENSG00000228888	12.2908	3.98295	2.67023	1.49162	0.1358	0.401616
FLNA	ENSG00000196924	4320.12	-1.32833	0.890896	-1.491	0.135961	0.402052
PTTG1	ENSG00000164611	26.2653	-2.42849	1.62886	-1.49091	0.135984	0.402081
NA	ENSG00000287583	24.9782	2.94918	1.9782	1.49084	0.136003	0.402094
NA	ENSG00000286457	114.133	1.45662	0.977121	1.49072	0.136034	0.402131
LPAR6	ENSG00000139679	358.022	-1.25524	0.842065	-1.49066	0.13605	0.402131
RN7SL62P	ENSG00000239640	95.7875	1.61519	1.08357	1.49063	0.13606	0.402131
PNLIPRP1	ENSG00000187021	50.0148	2.22869	1.49519	1.49057	0.136074	0.402131
ETNK2	ENSG00000143845	43.9792	1.95387	1.31085	1.49054	0.136083	0.402131
MTCO2P18	ENSG00000234480	67.7921	2.02389	1.358	1.49034	0.136134	0.402241
WWP2	ENSG00000198373	653.079	-1.15537	0.775296	-1.49023	0.136164	0.402288
REV1	ENSG00000135945	766.243	-1.11291	0.746864	-1.49011	0.136196	0.402342
ABCG5	ENSG00000138075	25.8702	2.41814	1.62296	1.48996	0.136236	0.40242
DNAJC28	ENSG00000177692	14.6725	-4.09367	2.7481	-1.48964	0.136319	0.402625
CASP12	ENSG00000204403	17.6839	2.97291	1.99583	1.48956	0.13634	0.402647
DERA	ENSG00000023697	277.047	-1.30488	0.87608	-1.48945	0.136369	0.402691
NA	ENSG00000214761	46.9453	-2.13537	1.43371	-1.4894	0.136382	0.402691
KCNK9	ENSG00000169427	54.5559	2.17283	1.45894	1.48933	0.136402	0.402708
GMPPB	ENSG00000173540	192.469	1.40175	0.941276	1.48921	0.136433	0.402718
NA	ENSG00000278638	21.4824	-3.03117	2.03546	-1.48919	0.136438	0.402718
NA	ENSG00000183562	77.1631	-1.62872	1.09374	-1.48913	0.136454	0.402718
PIK3CB	ENSG00000051382	712.997	-1.08509	0.728687	-1.4891	0.13646	0.402718
CD72	ENSG00000137101	107.112	-1.98534	1.33332	-1.48902	0.136483	0.402736
MIR221	ENSG00000207870	14.9014	2.89535	1.94452	1.48898	0.136493	0.402736
NA	ENSG00000232437	69.4319	-1.693	1.13707	-1.48891	0.13651	0.402745
LINC01115	ENSG00000237667	68.9737	2.12442	1.42711	1.48862	0.136587	0.402896
GSTK1	ENSG00000197448	1267.32	-1.06887	0.718031	-1.48862	0.136589	0.402896
NA	ENSG00000250651	22.1231	-3.00586	2.01938	-1.48851	0.136617	0.402902
ACER1	ENSG00000167769	47.1052	2.35114	1.57953	1.4885	0.136618	0.402902
ZBTB20-AS5	ENSG00000242290	90.0735	1.53775	1.03315	1.48842	0.13664	0.402928
NA	ENSG00000149531	55.3455	-1.92597	1.29427	-1.48807	0.136732	0.403147
BCL11A	ENSG00000119866	991.642	1.12813	0.758138	1.48803	0.136742	0.403147
NA	ENSG00000274210	63.3511	2.28871	1.53819	1.48792	0.136771	0.403147
LY6G6C	ENSG00000204421	73.2642	2.05739	1.38291	1.48773	0.136822	0.403147
NA	ENSG00000279829	27.4732	-2.54201	1.70866	-1.48772	0.136825	0.403147
SNRPE	ENSG00000182004	85.1581	-1.54354	1.03753	-1.4877	0.13683	0.403147
EDARADD	ENSG00000186197	26.1169	-3.04072	2.04392	-1.48769	0.136833	0.403147
NA	ENSG00000279701	15.7445	3.4094	2.29178	1.48767	0.136838	0.403147
NA	ENSG00000282914	22.5819	3.29026	2.21174	1.48763	0.136847	0.403147
LINC00906	ENSG00000267339	38.388	2.50577	1.68441	1.48762	0.136852	0.403147
NA	ENSG00000251666	20.7679	2.5291	1.70024	1.4875	0.136883	0.403176
BLK	ENSG00000136573	54.6792	1.91146	1.28504	1.48748	0.136889	0.403176
MFSD2A	ENSG00000168389	250.711	1.18736	0.798321	1.48732	0.136931	0.40326
EMSY	ENSG00000158636	1343.3	-1.00685	0.677005	-1.48722	0.136957	0.403297
SCG3	ENSG00000104112	24.3486	3.06932	2.06388	1.48716	0.136971	0.403298
LINC02395	ENSG00000257771	139.675	1.52884	1.02809	1.48708	0.136995	0.403305
SLC36A2	ENSG00000186335	41.2828	2.65722	1.78691	1.48705	0.137001	0.403305
NA	ENSG00000257329	12.9011	3.66133	2.46269	1.48672	0.137089	0.403514
TM7SF3	ENSG00000064115	255.749	-1.29269	0.869548	-1.48662	0.137115	0.403514
NA	ENSG00000214867	14.6538	-4.15395	2.79434	-1.48656	0.137131	0.403514
OR10J3	ENSG00000196266	32.9793	2.73007	1.83664	1.48645	0.137161	0.403514
NA	ENSG00000273007	43.311	2.24851	1.51269	1.48643	0.137165	0.403514
NA	ENSG00000228718	34.2964	2.14411	1.44251	1.48637	0.13718	0.403514
LINC01649	ENSG00000228127	21.3651	-3.17686	2.13735	-1.48635	0.137186	0.403514
SANBR	ENSG00000162929	134.517	1.38396	0.931112	1.48635	0.137187	0.403514
QRSL1P1	ENSG00000215833	21.7	3.09034	2.07919	1.48632	0.137196	0.403514
ZNF302	ENSG00000089335	250.496	-1.197	0.805412	-1.4862	0.137226	0.403537
CMTR1	ENSG00000137200	481.748	-1.12448	0.756641	-1.48615	0.137241	0.403537
LINC01645	ENSG00000224968	13.436	-3.63821	2.44811	-1.48613	0.137244	0.403537
NTRK3-AS1	ENSG00000260305	40.1731	2.29149	1.54231	1.48575	0.137346	0.403795
ST13P20	ENSG00000215875	17.465	4.34579	2.92524	1.48562	0.137381	0.403857
NA	ENSG00000251704	14.9332	4.05655	2.73083	1.48546	0.137421	0.403936
GBGT1	ENSG00000148288	17.5859	-3.26639	2.19907	-1.48535	0.137451	0.40397
CD27	ENSG00000139193	60.6425	1.8509	1.24613	1.48532	0.13746	0.40397
NA	ENSG00000223039	26.9233	3.37843	2.27494	1.48507	0.137526	0.404113
PEX11G	ENSG00000104883	154.506	-1.32053	0.88923	-1.48503	0.137536	0.404113
SPATA31E1	ENSG00000177992	46.7711	1.90054	1.28002	1.48477	0.137603	0.404269
NA	ENSG00000259797	63.81	2.63983	1.77802	1.4847	0.137623	0.404272
NA	ENSG00000274008	115.854	1.47029	0.990313	1.48467	0.137632	0.404272
F2	ENSG00000180210	75.2034	1.76011	1.18567	1.48448	0.137682	0.404365
ZIC1	ENSG00000152977	19.8646	-3.16811	2.1342	-1.48444	0.137691	0.404365
DNAJC21	ENSG00000168724	917.315	-1.10668	0.745568	-1.48434	0.137718	0.404405
ZNF677	ENSG00000197928	175.812	1.30077	0.876416	1.48419	0.137757	0.404479
CSRP1	ENSG00000159176	156.561	-1.36774	0.921583	-1.48412	0.137776	0.404488
GNA14	ENSG00000156049	34.8799	2.33116	1.57082	1.48403	0.1378	0.404488
IARS1	ENSG00000196305	1339.88	-1.06743	0.719279	-1.48403	0.137801	0.404488
SLC34A2	ENSG00000157765	38.1234	-2.32912	1.57017	-1.48336	0.137979	0.40497
CORO2B	ENSG00000103647	46.3288	2.41008	1.62487	1.48324	0.138009	0.405004
TMEM267	ENSG00000151881	94.3786	-1.66127	1.12005	-1.48321	0.138019	0.405004
GABARAPL1	ENSG00000139112	780.767	1.39114	0.938179	1.48281	0.138125	0.405216
NA	ENSG00000286882	44.6987	2.09019	1.40969	1.48274	0.138144	0.405216
LMAN1	ENSG00000074695	622.874	-1.15536	0.779216	-1.48272	0.138148	0.405216
BABAM2	ENSG00000158019	372.705	-1.22918	0.829014	-1.4827	0.138154	0.405216
TCEAL7	ENSG00000182916	25.0572	2.41159	1.62656	1.48263	0.138173	0.405216
ADCY10P1	ENSG00000161912	332.604	-1.15943	0.782007	-1.48263	0.138173	0.405216
CLUL1	ENSG00000079101	22.5306	2.66162	1.79538	1.48248	0.138212	0.40529
PDPR2P	ENSG00000214331	142.639	-1.3267	0.894965	-1.4824	0.138233	0.405296
VN1R54P	ENSG00000232109	13.7446	3.76279	2.53836	1.48237	0.138242	0.405296
MTBP	ENSG00000172167	183.002	1.24533	0.840151	1.48227	0.138268	0.405314
PTGER2	ENSG00000125384	534.942	1.13838	0.768026	1.48221	0.138284	0.405314
FAM170A	ENSG00000164334	17.1928	2.77585	1.8728	1.48219	0.13829	0.405314
PCGF3	ENSG00000185619	881.226	-1.11467	0.75216	-1.48196	0.138352	0.405457
NRIP2	ENSG00000053702	264.338	1.37454	0.927619	1.48179	0.138396	0.405515
LINC01915	ENSG00000265485	88.8448	1.71722	1.15889	1.48178	0.138399	0.405515
NA	ENSG00000286507	27.0091	2.3185	1.5648	1.48165	0.138433	0.405561
NA	ENSG00000238008	32.9888	-2.31614	1.56325	-1.48162	0.138443	0.405561
RNU6-41P	ENSG00000207472	28.3121	3.28175	2.21514	1.48151	0.138471	0.405603
LOC100533852	ENSG00000267478	72.6071	7.01113	4.73295	1.48135	0.138514	0.405686
EIF1B-AS1	ENSG00000280739	373.459	1.23433	0.833277	1.4813	0.138527	0.405686
ZNF213	ENSG00000085644	55.0886	-1.82137	1.22968	-1.48118	0.13856	0.405721
NA	ENSG00000285560	12.8765	-3.6705	2.47814	-1.48115	0.138566	0.405721
SLC22A18AS	ENSG00000254827	20.657	2.62243	1.77074	1.48098	0.138613	0.405803
NA	ENSG00000232422	12.4546	3.64256	2.45962	1.48094	0.138622	0.405803
MTND2P20	ENSG00000229701	96.6203	1.61771	1.09239	1.48089	0.138636	0.405806
HSD17B12	ENSG00000149084	167.923	-1.31657	0.889164	-1.48068	0.138692	0.405929
KALRN	ENSG00000160145	529.958	1.14968	0.776609	1.48038	0.138771	0.406118
NA	ENSG00000241357	12.5331	-3.67981	2.48594	-1.48025	0.138808	0.406186
LMLN	ENSG00000185621	330.348	1.1289	0.762674	1.48019	0.138823	0.406191
NA	ENSG00000279072	93.7429	1.67066	1.12878	1.48007	0.138856	0.406246
PEX16	ENSG00000121680	38.7775	-2.6153	1.76734	-1.4798	0.138928	0.406416
LINC02676	ENSG00000234752	30.4723	-2.44573	1.65284	-1.47971	0.13895	0.406427
ADGRL1	ENSG00000072071	338.259	-1.26387	0.85418	-1.47963	0.138972	0.406427
DPP10-AS1	ENSG00000235026	144.268	1.7999	1.21651	1.47956	0.138991	0.406427
SNORD53B	ENSG00000265706	21.8116	2.78117	1.87977	1.47952	0.139	0.406427
NFKB2	ENSG00000077150	464.679	-1.26283	0.853541	-1.47952	0.139001	0.406427
NA	ENSG00000239351	131.474	1.52657	1.03184	1.47946	0.139018	0.406439
DGKI	ENSG00000157680	87.9356	1.75344	1.18527	1.47935	0.139046	0.406469
NA	ENSG00000224358	34.7004	2.28009	1.54132	1.47931	0.139056	0.406469
NA	ENSG00000178631	18.1025	-3.8213	2.58332	-1.47922	0.139081	0.406501
ARL15	ENSG00000185305	238.067	-1.33406	0.901944	-1.47909	0.139116	0.406562
LINC01324	ENSG00000241767	38.525	6.67602	4.51409	1.47893	0.139159	0.406612
NA	ENSG00000206739	46.9339	-1.91806	1.29695	-1.4789	0.139168	0.406612
CYP1A1	ENSG00000140465	12.4168	3.55414	2.40335	1.47883	0.139187	0.406612
MSL3	ENSG00000005302	1296.45	-1.10045	0.744139	-1.47882	0.139188	0.406612
NA	ENSG00000285535	55.4197	-1.87326	1.26682	-1.47872	0.139216	0.406618
TIGD7	ENSG00000140993	13.936	-3.50295	2.36899	-1.47867	0.139229	0.406618
ACSM4	ENSG00000215009	27.7392	-2.60747	1.76342	-1.47865	0.139235	0.406618
RPL7P11	ENSG00000234619	37.6832	-2.04683	1.3843	-1.47861	0.139245	0.406618
MIR548I1	ENSG00000221737	58.626	5.87147	3.97122	1.4785	0.139273	0.40665
FER1L6-AS1	ENSG00000181171	28.7495	2.30781	1.56095	1.47846	0.139284	0.40665
AVPR1B	ENSG00000198049	196.934	4.37109	2.9569	1.47827	0.139337	0.406737
ZEB2-AS1	ENSG00000238057	445.281	1.49501	1.01136	1.47822	0.13935	0.406737
ZRANB1	ENSG00000019995	274.526	1.19659	0.809521	1.47815	0.139368	0.406737
NA	ENSG00000279852	58.8059	2.41542	1.63409	1.47815	0.139369	0.406737
LOC105377603	ENSG00000249642	30.6303	2.8894	1.95492	1.47802	0.139404	0.406798
CHAT	ENSG00000070748	41.5605	-2.81976	1.90796	-1.47789	0.139437	0.406853
NA	ENSG00000275413	87.0888	-1.60754	1.0878	-1.47779	0.139464	0.406893
NA	ENSG00000286154	16.3936	-3.27586	2.21681	-1.47774	0.139478	0.406894
RN7SL330P	ENSG00000244391	19.4719	-3.15847	2.13855	-1.47692	0.139697	0.407453
TEX38	ENSG00000186118	61.174	1.83638	1.24339	1.47692	0.139698	0.407453
ZNF391	ENSG00000124613	118.156	-1.40508	0.95157	-1.4766	0.139784	0.407666
MTX3	ENSG00000177034	571.654	-1.08992	0.738237	-1.47638	0.139841	0.407752
NA	ENSG00000231672	174.388	1.31375	0.889847	1.47638	0.139841	0.407752
NA	ENSG00000236896	40.0564	-1.96747	1.33269	-1.47631	0.13986	0.407767
H2BC5	ENSG00000158373	38.8849	-2.18135	1.47788	-1.476	0.139945	0.407924
ADH4	ENSG00000198099	39.5342	2.02993	1.3753	1.47599	0.139946	0.407924
NA	ENSG00000265218	77.1801	-1.88785	1.27907	-1.47595	0.139956	0.407924
LINC01427	ENSG00000225321	24.0599	-2.459	1.66625	-1.47576	0.140008	0.408007
VAMP4	ENSG00000117533	477.488	-1.10135	0.746298	-1.47575	0.140012	0.408007
PIGR	ENSG00000162896	18.5392	2.90192	1.96661	1.47559	0.140053	0.408087
ZDHHC6	ENSG00000023041	1007.95	-1.09056	0.739233	-1.47526	0.140143	0.408309
PCYOX1	ENSG00000116005	399.944	-1.19093	0.807343	-1.47512	0.140179	0.408316
PPM1M	ENSG00000164088	322.771	-1.21957	0.826776	-1.4751	0.140187	0.408316
GNPNAT1	ENSG00000100522	75.797	-1.69462	1.14882	-1.47509	0.140187	0.408316
SLC30A10	ENSG00000196660	27.8127	2.67665	1.81477	1.47492	0.140233	0.408383
SEZ6L	ENSG00000100095	158.852	1.28326	0.870064	1.4749	0.140238	0.408383
RIT2	ENSG00000152214	50.8736	2.57338	1.74494	1.47477	0.140276	0.408452
NA	ENSG00000187999	31.5716	2.17682	1.47623	1.47458	0.140326	0.408519
STKLD1	ENSG00000198870	205.537	1.62752	1.10372	1.47458	0.140326	0.408519
CDX4	ENSG00000131264	65.5143	6.93116	4.7007	1.47449	0.140349	0.408528
GPRIN3	ENSG00000185477	3048.33	-1.05482	0.715452	-1.47434	0.14039	0.408528
NA	ENSG00000287677	45.3544	2.83144	1.9205	1.47432	0.140395	0.408528
LOC283194	ENSG00000255240	100.686	1.45201	0.984872	1.47431	0.140397	0.408528
NA	ENSG00000278601	30.4283	-2.76928	1.87836	-1.47431	0.140399	0.408528
IKZF1	ENSG00000185811	6564.4	-1.00036	0.678591	-1.47417	0.140435	0.408554
NA	ENSG00000283518	76.4899	2.54178	1.72421	1.47417	0.140436	0.408554
FILIP1	ENSG00000118407	95.8573	1.57442	1.06817	1.47394	0.140497	0.408682
NA	ENSG00000288056	55.6009	1.9155	1.29961	1.4739	0.140507	0.408682
LINC02139	ENSG00000278214	22.639	3.34903	2.27251	1.47371	0.140559	0.408753
ARSD	ENSG00000006756	105.111	-1.46394	0.993382	-1.47369	0.140565	0.408753
PYHIN1	ENSG00000163564	1284.05	-1.0739	0.728729	-1.47366	0.140573	0.408753
SALL1	ENSG00000103449	60.3372	2.07098	1.40544	1.47355	0.140604	0.40879
MEIOSIN	ENSG00000237452	55.586	1.96463	1.3333	1.47351	0.140614	0.40879
EXO1	ENSG00000174371	23.0649	2.57189	1.74555	1.4734	0.140644	0.408838
NA	ENSG00000274664	48.2308	2.69926	1.83256	1.47294	0.140768	0.409156
ADGRF4	ENSG00000153294	38.5889	2.28518	1.55155	1.47284	0.140795	0.409157
APOBEC3G	ENSG00000239713	227.233	-1.21802	0.82699	-1.47283	0.140796	0.409157
NA	ENSG00000251471	14.6023	-3.55973	2.41709	-1.47274	0.140822	0.409171
NA	ENSG00000259635	113.929	1.44303	0.979844	1.47271	0.140828	0.409171
PSMD9	ENSG00000110801	67.7353	-1.76149	1.19613	-1.47266	0.140843	0.409172
CEP19	ENSG00000174007	25.6042	-2.40761	1.63518	-1.47238	0.140918	0.40935
CMBL	ENSG00000164237	81.7501	1.74611	1.18597	1.47231	0.140938	0.409369
TMPO-AS1	ENSG00000257167	177.44	1.29577	0.88014	1.47223	0.140959	0.409382
C4BPB	ENSG00000123843	41.296	-2.02828	1.37773	-1.47219	0.140971	0.409382
NA	ENSG00000235066	213.885	1.27921	0.869074	1.47193	0.141041	0.409546
TRIM29	ENSG00000137699	105.504	1.75656	1.19345	1.47183	0.141066	0.409579
INF2	ENSG00000203485	341.215	-1.27483	0.866243	-1.47168	0.141107	0.409658
NA	ENSG00000250100	12.538	3.77567	2.56596	1.47144	0.141171	0.409787
NA	ENSG00000278462	39.1658	-2.12465	1.44395	-1.47141	0.14118	0.409787
CA14	ENSG00000118298	118.733	1.43795	0.977332	1.47131	0.141208	0.409822
LINC02421	ENSG00000255970	36.1361	-2.39573	1.62835	-1.47126	0.141219	0.409822
GPRC5A	ENSG00000013588	96.5317	1.55036	1.05382	1.47118	0.141244	0.409851
ZCCHC14-DT	ENSG00000288568	18.4953	2.76723	1.88128	1.47092	0.141312	0.410006
LINC02541	ENSG00000230943	35.3339	2.04598	1.391	1.47088	0.141325	0.410006
STAMBP	ENSG00000124356	853.983	1.1182	0.760272	1.47079	0.141348	0.410033
LGALS12	ENSG00000133317	46.1981	1.8398	1.25115	1.47048	0.141431	0.410233
LINC02123	ENSG00000250668	13.6574	4.16075	2.83	1.47023	0.1415	0.410393
ADAM22	ENSG00000008277	341.351	1.11142	0.756056	1.47002	0.141557	0.410518
LINC00628	ENSG00000280924	26.247	-3.41779	2.32514	-1.46993	0.14158	0.410524
ERCC6L	ENSG00000186871	114.564	1.71868	1.16925	1.46991	0.141587	0.410524
KLHL42	ENSG00000087448	548.067	-1.1356	0.772621	-1.4698	0.141615	0.410564
LINC00667	ENSG00000263753	379.509	-1.21483	0.826611	-1.46965	0.141657	0.410612
NA	ENSG00000279410	208.715	1.75762	1.19595	1.46964	0.141659	0.410612
NA	ENSG00000223486	15.742	3.26749	2.2235	1.46953	0.14169	0.410641
SERPINF1	ENSG00000132386	169.585	1.53779	1.04647	1.4695	0.141697	0.410641
NA	ENSG00000271477	12.7107	4.21575	2.86895	1.46944	0.141714	0.410644
LINC00615	ENSG00000196243	27.626	2.26171	1.53922	1.46939	0.141726	0.410644
NA	ENSG00000272865	20.1514	3.0476	2.07439	1.46916	0.14179	0.410789
STX5	ENSG00000162236	223.012	-1.37249	0.93426	-1.46907	0.141814	0.4108
NA	ENSG00000259598	206.321	1.37306	0.934673	1.46902	0.141826	0.4108
ZNF609	ENSG00000180357	2290.31	-1.03406	0.703924	-1.46899	0.141836	0.4108
SNTA1	ENSG00000101400	15.3021	-3.44132	2.34283	-1.46887	0.141867	0.410851
CPLANE1-AS1	ENSG00000286193	24.2715	3.60153	2.45201	1.46881	0.141885	0.410863
NA	ENSG00000270857	14.1755	-3.53837	2.40918	-1.4687	0.141914	0.410907
LOC105371664	ENSG00000285280	123.121	1.43163	0.974825	1.4686	0.141941	0.410912
NA	ENSG00000259878	22.9719	-3.05724	2.08178	-1.46857	0.141949	0.410912
GSE1	ENSG00000131149	890.598	-1.06	0.721821	-1.46851	0.141966	0.410912
NXPH4	ENSG00000182379	36.1546	-3.25683	2.21782	-1.46849	0.141972	0.410912
CYGB	ENSG00000161544	30.1402	2.30987	1.57323	1.46824	0.14204	0.411069
NA	ENSG00000287593	42.7363	-2.55547	1.74067	-1.4681	0.142078	0.411138
NPM1P40	ENSG00000236523	12.1744	-4.63641	3.15855	-1.46789	0.142133	0.411227
ADAMTS7P3	ENSG00000261143	31.9826	-2.44838	1.66801	-1.46784	0.142147	0.411227
CLUH	ENSG00000132361	181.832	-1.43931	0.980572	-1.46783	0.142151	0.411227
PLCB1-IT1	ENSG00000225479	21.8794	-3.03631	2.06876	-1.46769	0.142187	0.411266
NA	ENSG00000228976	23.7223	-2.95305	2.01211	-1.46764	0.142201	0.411266
NA	ENSG00000279840	26.8081	2.71454	1.84961	1.46763	0.142206	0.411266
GIPR	ENSG00000010310	63.7494	-1.67525	1.14155	-1.46752	0.142234	0.411305
RLN3	ENSG00000171136	12.1994	-3.79391	2.58542	-1.46743	0.14226	0.411341
NA	ENSG00000285575	36.8062	2.32993	1.58809	1.46713	0.142341	0.411511
STX18-IT1	ENSG00000248221	26.1504	2.32236	1.58295	1.46711	0.142347	0.411511
NA	ENSG00000256325	25.8369	-2.87069	1.95677	-1.46706	0.142361	0.411512
DOCK8-AS1	ENSG00000183784	110.782	1.45306	0.990661	1.46676	0.142441	0.411704
FSD2	ENSG00000186628	22.5545	2.59411	1.76869	1.46669	0.142462	0.411722
CTAGE6	ENSG00000271321	12.1421	-3.68671	2.51381	-1.46659	0.142489	0.41176
NA	ENSG00000272906	29.4719	-2.40645	1.6413	-1.46618	0.142598	0.412035
NOL12	ENSG00000273899	38.4212	2.09003	1.42558	1.46609	0.142623	0.412053
NRP2	ENSG00000118257	100.689	1.51115	1.03076	1.46606	0.142632	0.412053
REG3A	ENSG00000172016	82.8992	7.02338	4.79091	1.46598	0.142654	0.412075
NA	ENSG00000239661	61.5528	6.86845	4.68547	1.4659	0.142674	0.412085
RTL1	ENSG00000254656	42.265	2.53446	1.72898	1.46586	0.142685	0.412085
KRBOX4	ENSG00000147121	317.037	1.35018	0.921156	1.46575	0.142717	0.412137
CACNA2D1	ENSG00000153956	48.6107	2.22703	1.51953	1.4656	0.142756	0.41221
NA	ENSG00000223599	73.1835	-1.66807	1.13863	-1.46497	0.142928	0.412623
NA	ENSG00000241990	13.2795	-3.53975	2.41638	-1.4649	0.142948	0.412623
CORO7	ENSG00000262246	365.169	-1.2429	0.848462	-1.46488	0.142953	0.412623
SLCO4A1-AS1	ENSG00000232803	41.6716	6.52997	4.4577	1.46487	0.142956	0.412623
AP3S2	ENSG00000157823	217.285	-1.21326	0.828389	-1.4646	0.143029	0.412794
FXYD3	ENSG00000089356	21.7192	3.17543	2.16834	1.46445	0.14307	0.412874
NA	ENSG00000231358	69.1721	6.92029	4.72604	1.46429	0.143115	0.412961
IFIT5	ENSG00000152778	177.404	-1.29948	0.887524	-1.46417	0.143148	0.412995
HLA-DQB1-AS1	ENSG00000223534	108.584	-1.94018	1.32518	-1.46408	0.143171	0.412995
SLC25A51	ENSG00000122696	152.274	-1.30003	0.887949	-1.46408	0.143172	0.412995
PLA2G4A	ENSG00000116711	93.3372	-1.55656	1.0632	-1.46404	0.143183	0.412995
KSR2	ENSG00000171435	313.197	1.52603	1.04251	1.46381	0.143247	0.4131
SNORA66	ENSG00000207523	92.8649	-1.49686	1.02258	-1.4638	0.143247	0.4131
NA	ENSG00000261399	24.9318	-2.854	1.95004	-1.46356	0.143314	0.41324
MRPL34	ENSG00000130312	71.5032	-1.73553	1.1859	-1.46347	0.143339	0.41324
NA	ENSG00000229766	30.9035	2.61885	1.78956	1.46341	0.143356	0.41324
RNA5SP320	ENSG00000252072	12.3271	4.25947	2.91068	1.46339	0.14336	0.41324
SELENOK	ENSG00000113811	473.21	-1.17758	0.804705	-1.46337	0.143366	0.41324
LRTOMT	ENSG00000284922	16.9642	3.75826	2.56846	1.46323	0.143403	0.413307
RNF227	ENSG00000179859	67.012	-1.88366	1.28744	-1.4631	0.143439	0.41337
PKD1L2	ENSG00000166473	374.369	1.39623	0.954407	1.46292	0.143488	0.413437
WBP11P1	ENSG00000260389	21.8771	2.71675	1.85708	1.46292	0.14349	0.413437
PRCP	ENSG00000137509	1090.09	1.13513	0.775976	1.46284	0.143512	0.413459
NA	ENSG00000259594	29.2298	2.66047	1.81892	1.46266	0.143561	0.413559
RPLP0	ENSG00000089157	1597.83	-1.15043	0.786601	-1.46254	0.143594	0.413614
IQANK1	ENSG00000203499	34.5365	3.13426	2.14319	1.46243	0.143624	0.41366
HDAC3	ENSG00000171720	419.072	1.09301	0.747476	1.46227	0.143667	0.413715
SYT2	ENSG00000143858	272.067	-1.26382	0.864293	-1.46226	0.143671	0.413715
TNIK	ENSG00000154310	2122.78	-0.986343	0.674572	-1.46218	0.143693	0.413737
NOX1	ENSG00000007952	46.0225	1.88666	1.29038	1.4621	0.143713	0.413755
ATP6V1G2	ENSG00000213760	99.942	1.47418	1.0084	1.4619	0.143768	0.413854
TECRL	ENSG00000205678	15.8387	3.51939	2.40747	1.46186	0.143779	0.413854
METTL21C	ENSG00000139780	52.3181	1.98682	1.35917	1.4618	0.143797	0.413854
NA	ENSG00000255004	17.2751	-3.77065	2.57955	-1.46175	0.143811	0.413854
NA	ENSG00000228113	95.0823	1.67167	1.14363	1.46172	0.143818	0.413854
ZSCAN25	ENSG00000197037	351.536	-1.19727	0.819122	-1.46165	0.143837	0.413868
STAU2	ENSG00000040341	681.194	1.11562	0.763369	1.46144	0.143895	0.413996
FN3K	ENSG00000167363	28.5232	-2.246	1.53709	-1.4612	0.14396	0.414141
BNIP3P39	ENSG00000269662	25.0743	-3.00033	2.05346	-1.46111	0.143986	0.414176
MIR124-2HG	ENSG00000254377	28.5137	2.66825	1.82642	1.46091	0.144039	0.414288
NA	ENSG00000251805	22.9518	3.02116	2.06823	1.46075	0.144085	0.414361
NA	ENSG00000266602	41.6501	1.9743	1.3516	1.46072	0.144092	0.414361
NA	ENSG00000287510	13.7176	3.93411	2.69356	1.46056	0.144136	0.414446
BABAM1	ENSG00000105393	170.768	1.51133	1.03521	1.45992	0.144312	0.414863
MTR	ENSG00000116984	2199.99	-1.00617	0.689215	-1.45988	0.144324	0.414863
NRBP1	ENSG00000115216	519.811	-1.15439	0.790754	-1.45986	0.144328	0.414863
SPECC1	ENSG00000128487	1238.77	-1.1672	0.799547	-1.45983	0.144338	0.414863
KRCC1	ENSG00000172086	157.736	-1.28166	0.878167	-1.45947	0.144435	0.415102
NA	ENSG00000273972	54.4575	-1.90578	1.30611	-1.45913	0.144531	0.415337
NA	ENSG00000259950	14.0647	-3.61382	2.47687	-1.45902	0.144558	0.415372
SGPL1	ENSG00000166224	849.308	-1.0916	0.748198	-1.45897	0.144573	0.415372
NA	ENSG00000197161	12.1742	-3.72934	2.55622	-1.45893	0.144585	0.415372
NA	ENSG00000232027	93.6629	-1.68986	1.1585	-1.45866	0.14466	0.415507
URB2	ENSG00000135763	120.116	-1.47615	1.01202	-1.45862	0.14467	0.415507
KCNIP2	ENSG00000120049	196.604	1.43611	0.984582	1.4586	0.144675	0.415507
ADRB2	ENSG00000169252	424.303	-1.34431	0.921719	-1.45848	0.144709	0.415564
LINC01132	ENSG00000227630	48.0264	-2.52557	1.73196	-1.45822	0.144781	0.415732
NA	ENSG00000249779	27.2875	2.91713	2.00069	1.45806	0.144823	0.4158
DEXI	ENSG00000182108	196.924	-1.22455	0.839897	-1.45798	0.144846	0.4158
SNF8	ENSG00000159210	149.01	-1.4313	0.981704	-1.45798	0.144847	0.4158
KLB	ENSG00000134962	113.343	-1.38314	0.948759	-1.45784	0.144884	0.415843
PTPRD-DT	ENSG00000226717	37.3978	2.9665	2.03489	1.45782	0.144891	0.415843
RPL7AP60	ENSG00000213152	28.8293	-2.75524	1.89004	-1.45777	0.144904	0.415843
NA	ENSG00000244556	25.617	-2.83334	1.94369	-1.45771	0.144921	0.415849
LINC02105	ENSG00000250447	37.6033	2.68175	1.83978	1.45765	0.144937	0.415856
IL16	ENSG00000172349	933.578	-1.14228	0.783732	-1.45749	0.144982	0.415903
STRC	ENSG00000242866	59.0921	1.87486	1.28639	1.45746	0.14499	0.415903
NA	ENSG00000226842	25.195	2.77044	1.90098	1.45738	0.145012	0.415903
INPP5B	ENSG00000204084	552.638	-1.07175	0.735421	-1.45733	0.145025	0.415903
NA	ENSG00000257777	16.8285	-4.22087	2.89636	-1.4573	0.145033	0.415903
SENP6	ENSG00000112701	1842.71	-1.03944	0.713269	-1.45728	0.145038	0.415903
LINC00867	ENSG00000232139	69.4015	1.67009	1.1463	1.45694	0.145134	0.416137
FHOD1	ENSG00000135723	297.409	-1.22991	0.844314	-1.4567	0.145199	0.416283
NA	ENSG00000277728	24.8733	2.34622	1.61078	1.45658	0.145234	0.416331
GSR	ENSG00000104687	339.741	-1.21374	0.833316	-1.45652	0.14525	0.416331
ALKBH5	ENSG00000091542	196.634	-1.39641	0.95875	-1.45649	0.145258	0.416331
UFL1	ENSG00000014123	781.983	-1.0748	0.737982	-1.4564	0.145282	0.416351
NA	ENSG00000267940	47.2028	-2.47798	1.70156	-1.4563	0.14531	0.416351
CEP63	ENSG00000288700	20.8137	-2.91102	1.99895	-1.45627	0.145317	0.416351
LINC01500	ENSG00000258583	105.956	1.71544	1.17798	1.45626	0.145322	0.416351
NA	ENSG00000286599	40.4857	-2.21762	1.52305	-1.45604	0.145381	0.416468
RN7SL749P	ENSG00000242853	31.7229	-2.74038	1.88212	-1.45601	0.145391	0.416468
NA	ENSG00000277529	13.6193	3.09965	2.12921	1.45578	0.145454	0.416569
RGPD4-AS1	ENSG00000230651	13.6074	3.67749	2.52614	1.45578	0.145455	0.416569
LOC100419824	ENSG00000234424	29.6835	2.36046	1.62177	1.45548	0.145536	0.416762
GFY	ENSG00000261949	88.1899	1.70578	1.1723	1.45507	0.14565	0.417047
NA	ENSG00000225177	16.0453	-3.30628	2.27244	-1.45494	0.145685	0.417093
DPH3	ENSG00000154813	153.605	-1.32381	0.909894	-1.45491	0.145694	0.417093
HNRNPA1P29	ENSG00000235784	17.8731	3.83422	2.63553	1.45482	0.14572	0.417122
DACT1	ENSG00000165617	133.333	1.83154	1.25901	1.45475	0.145738	0.417122
NA	ENSG00000261315	22.7671	-2.9592	2.03422	-1.45471	0.145749	0.417122
NA	ENSG00000261839	76.4489	-1.84496	1.2683	-1.45467	0.145761	0.417122
NA	ENSG00000276172	23.8032	3.38425	2.32745	1.45406	0.145929	0.417562
NA	ENSG00000257489	63.0806	-1.64023	1.12816	-1.45389	0.145977	0.417646
DYSF	ENSG00000135636	885.195	1.0132	0.69691	1.45385	0.145987	0.417646
CPLANE1	ENSG00000197603	923.219	-1.13492	0.780658	-1.4538	0.146001	0.417646
NA	ENSG00000286665	19.5614	3.20821	2.20699	1.45366	0.146041	0.417721
NRARP	ENSG00000198435	12.2003	-3.62977	2.49756	-1.45333	0.146133	0.417943
ASF1A	ENSG00000111875	204.636	-1.2115	0.833751	-1.45308	0.146202	0.418092
PRSS47P	ENSG00000276717	20.8491	3.31729	2.28301	1.45304	0.146214	0.418092
EIF2AK1	ENSG00000086232	790.019	-1.14129	0.785572	-1.45281	0.146276	0.418211
LOC105373373	ENSG00000273877	100.549	1.60194	1.10267	1.45278	0.146284	0.418211
PRKCE	ENSG00000171132	628.641	1.03931	0.715428	1.45271	0.146304	0.418229
ZNF384	ENSG00000126746	464.652	-1.17694	0.810247	-1.45256	0.146345	0.418306
LOC101929452	ENSG00000223884	180.288	-1.62401	1.11808	-1.45249	0.146365	0.418321
CYP7B1	ENSG00000172817	41.5939	2.3759	1.63601	1.45226	0.14643	0.418465
NA	ENSG00000228274	54.0523	1.79428	1.23555	1.45221	0.146444	0.418465
ARMH1	ENSG00000198520	88.0464	-1.48013	1.01926	-1.45215	0.146459	0.418468
OBI1	ENSG00000152193	48.4167	-1.87003	1.28781	-1.4521	0.146473	0.418468
MGAM2	ENSG00000257743	111.562	1.73618	1.19572	1.452	0.146503	0.418512
TFPI	ENSG00000003436	200.701	1.32	0.909128	1.45194	0.146517	0.418513
CAV3	ENSG00000182533	18.9954	2.98924	2.05889	1.45187	0.146539	0.418519
RNGTTP1	ENSG00000237731	17.2877	-3.23877	2.23081	-1.45183	0.146548	0.418519
LPAL2	ENSG00000213071	56.5807	-1.81118	1.2476	-1.45174	0.146574	0.418521
CEP83	ENSG00000173588	443.705	-1.13814	0.784013	-1.45169	0.146588	0.418521
GPRC5B	ENSG00000167191	61.7395	1.76804	1.21793	1.45168	0.146591	0.418521
WASF1P1	ENSG00000227597	86.7519	1.78877	1.23247	1.45137	0.146676	0.418591
C2	ENSG00000166278	23.1038	-2.63745	1.81724	-1.45134	0.146684	0.418591
CEP97	ENSG00000182504	494.05	-1.06987	0.737172	-1.45131	0.146692	0.418591
PPIB	ENSG00000166794	168.642	1.58238	1.09035	1.45126	0.146709	0.418591
EDDM13	ENSG00000267710	136.956	1.38656	0.955422	1.45126	0.146709	0.418591
NA	ENSG00000220925	23.9325	2.56061	1.76443	1.45124	0.146713	0.418591
SSBP3-AS1	ENSG00000198711	66.2711	-1.83414	1.26385	-1.45123	0.146715	0.418591
NA	ENSG00000260806	23.7783	2.89982	1.99831	1.45114	0.146742	0.418626
NA	ENSG00000288156	107.388	1.70038	1.17197	1.45088	0.146815	0.418779
NA	ENSG00000279088	403.322	-1.22356	0.843362	-1.45081	0.146833	0.418779
SELENOV	ENSG00000186838	45.1069	2.08912	1.44002	1.45075	0.146849	0.418779
NA	ENSG00000224149	19.3618	3.67947	2.53627	1.45074	0.146852	0.418779
NA	ENSG00000258332	16.2755	2.847	1.96277	1.4505	0.146918	0.418926
ELL	ENSG00000105656	179.533	1.3997	0.965061	1.45038	0.146953	0.418941
NA	ENSG00000254658	21.3692	3.16276	2.18064	1.45038	0.146953	0.418941
LOC101927018	ENSG00000265845	33.3465	2.2093	1.5233	1.45033	0.146966	0.418941
FBLN7	ENSG00000144152	60.4819	-2.08742	1.43941	-1.45019	0.147005	0.419012
RBM15	ENSG00000162775	223.582	-1.34044	0.924499	-1.44991	0.147085	0.419198
NA	ENSG00000267009	14.8619	-3.33772	2.30218	-1.44981	0.147112	0.41923
SERP1	ENSG00000120742	607.607	-1.1305	0.779785	-1.44976	0.147127	0.41923
TMF1	ENSG00000144747	1282.75	-1.01684	0.701409	-1.44971	0.147139	0.41923
SLC22A24	ENSG00000197658	16.9733	3.66693	2.53005	1.44935	0.14724	0.419477
RNU6ATAC9P	ENSG00000252019	12.7055	-3.59236	2.47876	-1.44926	0.147266	0.419509
NA	ENSG00000186481	188.494	-1.38852	0.958126	-1.44921	0.147279	0.419509
NA	ENSG00000232328	14.8317	3.57339	2.46608	1.44902	0.147332	0.41962
MIR9-3HG	ENSG00000255571	115.119	1.44009	0.99407	1.44868	0.147426	0.419795
ABCA13	ENSG00000179869	152.831	1.63604	1.12934	1.44866	0.147432	0.419795
ARMCX1	ENSG00000126947	21.6931	-2.97933	2.05663	-1.44865	0.147437	0.419795
OVAAL	ENSG00000236719	32.9031	2.8772	1.98631	1.44851	0.147473	0.419848
TIGIT	ENSG00000181847	544.36	1.07605	0.742887	1.44848	0.147484	0.419848
NA	ENSG00000278925	55.7207	1.93129	1.33344	1.44836	0.147517	0.419903
SIRT2	ENSG00000068903	471.465	1.11239	0.768084	1.44827	0.147542	0.419904
NA	ENSG00000230956	12.2474	-3.77982	2.60992	-1.44825	0.147546	0.419904
NA	ENSG00000271064	256.375	1.46825	1.0139	1.44811	0.147585	0.419944
NA	ENSG00000285584	17.8455	2.77447	1.91594	1.4481	0.147589	0.419944
NA	ENSG00000257137	69.8841	1.88811	1.304	1.44793	0.147636	0.420037
NA	ENSG00000239593	21.0885	2.96015	2.04482	1.44764	0.147719	0.420227
TPT1	ENSG00000133112	11014.3	-1.00265	0.69263	-1.44759	0.147731	0.420227
ZNF674-AS1	ENSG00000230844	27.6857	-2.45743	1.69784	-1.44739	0.147788	0.420349
NA	ENSG00000266357	38.7283	2.18225	1.50783	1.44728	0.147817	0.420355
CYLD	ENSG00000083799	3694.2	-1.01918	0.704208	-1.44727	0.147822	0.420355
TRAPPC2L	ENSG00000167515	92.4869	-1.46769	1.01417	-1.44719	0.147843	0.420355
NA	ENSG00000260911	80.3279	1.69235	1.16942	1.44718	0.147847	0.420355
BAZ1B	ENSG00000009954	2172.64	-0.981208	0.678063	-1.44708	0.147876	0.420395
CNOT9	ENSG00000144580	689.144	1.19638	0.826807	1.44699	0.147899	0.420421
LOC101928053	ENSG00000246308	43.482	1.84036	1.27197	1.44686	0.147937	0.420449
GNL2	ENSG00000134697	1015.41	1.11664	0.771784	1.44683	0.147946	0.420449
LARS2	ENSG00000011376	495.694	1.10215	0.761783	1.4468	0.147952	0.420449
NA	ENSG00000287690	35.7971	-2.27878	1.57519	-1.44667	0.147991	0.420518
PDK1	ENSG00000152256	1659.37	-1.01573	0.702153	-1.44659	0.148011	0.420535
NA	ENSG00000274272	76.2438	1.98317	1.37103	1.44649	0.148041	0.42058
GUSB	ENSG00000169919	312.775	-1.31053	0.906309	-1.44601	0.148175	0.42092
ATP6V0E1P4	ENSG00000227883	57.9551	6.93821	4.79878	1.44583	0.148226	0.421024
MRPS14	ENSG00000120333	155.93	-1.40434	0.971433	-1.44564	0.148278	0.421086
OR51I2	ENSG00000187918	12.821	-3.51667	2.4327	-1.44558	0.148295	0.421086
CAMSAP1	ENSG00000130559	576.808	1.24874	0.863856	1.44555	0.148304	0.421086
TOB2	ENSG00000183864	770.669	1.3748	0.951103	1.44548	0.148323	0.421086
ULK4P1	ENSG00000260128	32.4633	-2.20106	1.52275	-1.44545	0.148331	0.421086
MED10	ENSG00000133398	176.442	-1.43259	0.991104	-1.44544	0.148333	0.421086
AWAT1	ENSG00000204195	28.4023	-2.56331	1.77346	-1.44537	0.148353	0.421102
OR5AU1	ENSG00000169327	87.7037	1.97074	1.3637	1.44514	0.148417	0.421203
CCDC43	ENSG00000180329	80.8246	-1.59348	1.10264	-1.44514	0.148417	0.421203
DANCR	ENSG00000226950	175.101	-1.25885	0.871218	-1.44493	0.148478	0.421331
ZC3HAV1L	ENSG00000146858	50.6365	1.76695	1.2229	1.44488	0.148491	0.421331
NA	ENSG00000283265	12.7838	3.56057	2.46461	1.44468	0.148549	0.421414
AQP2	ENSG00000167580	50.2065	-2.42264	1.67695	-1.44467	0.148549	0.421414
NA	ENSG00000273763	12.7455	-4.01829	2.78168	-1.44456	0.148582	0.421468
SLC13A3	ENSG00000158296	82.2322	1.70477	1.18042	1.4442	0.148681	0.421708
SCARB1	ENSG00000073060	246.699	-1.18731	0.822259	-1.44396	0.148751	0.421811
NA	ENSG00000284664	33.8433	-2.65524	1.839	-1.44385	0.148781	0.421811
NA	ENSG00000253263	30.3757	-3.22209	2.23168	-1.44379	0.148797	0.421811
KCNN2	ENSG00000080709	37.5139	1.99158	1.37948	1.44372	0.148818	0.421811
NA	ENSG00000227769	39.0598	2.64163	1.82974	1.44372	0.148819	0.421811
EHBP1L1	ENSG00000173442	939.556	-1.12715	0.780729	-1.44371	0.14882	0.421811
NA	ENSG00000249685	12.3686	-3.64023	2.52157	-1.44364	0.148841	0.421811
NA	ENSG00000258923	262.951	1.79885	1.24606	1.44363	0.148843	0.421811
NA	ENSG00000230896	14.4576	-3.37327	2.33676	-1.44357	0.14886	0.421811
ABRAXAS1	ENSG00000163322	145.58	-1.31905	0.913747	-1.44357	0.148861	0.421811
NA	ENSG00000227012	12.2451	3.73821	2.58993	1.44336	0.148919	0.421896
NA	ENSG00000265313	31.9006	-2.68038	1.85704	-1.44336	0.14892	0.421896
COL25A1	ENSG00000188517	50.4803	2.09862	1.45423	1.44311	0.148988	0.42205
FMNL1-AS1	ENSG00000233175	172.309	1.4103	0.977342	1.44299	0.149022	0.422106
GPR55	ENSG00000135898	109.755	1.37311	0.951717	1.44278	0.149083	0.422238
HOXC10	ENSG00000180818	12.26	4.24148	2.94023	1.44257	0.149141	0.422359
PDXDC2P	ENSG00000255185	57.8761	-1.81221	1.25628	-1.44252	0.149155	0.422359
SFTA1P	ENSG00000225383	198.708	4.04794	2.80643	1.44238	0.149194	0.42243
SLA2	ENSG00000101082	228.718	-1.25336	0.869006	-1.44229	0.149221	0.422465
ELAVL4	ENSG00000162374	148.222	1.61321	1.11873	1.44199	0.149304	0.422659
GRTP1	ENSG00000139835	30.8574	-2.29384	1.5911	-1.44167	0.149396	0.422862
LOC100505978	ENSG00000257711	12.794	4.18893	2.90567	1.44164	0.149404	0.422862
SYNGAP1	ENSG00000197283	728.346	-1.11863	0.775971	-1.44158	0.14942	0.422865
TIGD2	ENSG00000180346	19.367	-3.17195	2.20062	-1.44139	0.149476	0.422982
DPY19L4	ENSG00000156162	172.98	-1.28796	0.893607	-1.44131	0.149498	0.423004
EVA1C	ENSG00000166979	175.199	-1.3981	0.970094	-1.4412	0.149529	0.423053
RAB11FIP1	ENSG00000156675	1960.78	1.37646	0.955229	1.44098	0.149591	0.423172
NA	ENSG00000216523	21.2505	3.1187	2.16434	1.44095	0.1496	0.423172
NA	ENSG00000284237	66.4317	-2.41171	1.67406	-1.44063	0.149689	0.423382
IGSF1	ENSG00000147255	120.147	1.67172	1.16056	1.44044	0.149744	0.423498
CAMLG	ENSG00000164615	277.142	-1.17808	0.817975	-1.44023	0.149801	0.423618
NA	ENSG00000285750	18.8889	-3.64211	2.52893	-1.44018	0.149816	0.423618
NA	ENSG00000254481	15.8048	-3.43335	2.38405	-1.44013	0.149829	0.423618
LOC105370174	ENSG00000288598	112.015	-1.51839	1.05458	-1.43981	0.14992	0.4238
VWC2L-IT1	ENSG00000224257	20.5214	-3.01354	2.09302	-1.4398	0.149923	0.4238
OLFM4	ENSG00000102837	22.0145	2.90655	2.01905	1.43956	0.149991	0.423866
HNRNPA3P12	ENSG00000219102	74.242	2.1143	1.46874	1.43953	0.149999	0.423866
NA	ENSG00000237276	64.0065	1.67623	1.16443	1.43953	0.15	0.423866
UBE2L3	ENSG00000185651	284.864	-1.14892	0.798132	-1.43952	0.150004	0.423866
NA	ENSG00000272264	15.0099	-3.30952	2.2992	-1.43942	0.150031	0.42389
ZNF528	ENSG00000167555	232.588	-1.22563	0.851493	-1.43939	0.150041	0.42389
RN7SL413P	ENSG00000242893	36.4528	2.28855	1.59045	1.43894	0.150169	0.424211
NA	ENSG00000275139	52.2962	2.476	1.72083	1.43884	0.150196	0.424247
NA	ENSG00000261762	14.3014	-3.89058	2.70408	-1.43878	0.150212	0.424251
TRAJ35	ENSG00000211854	89.7715	-1.85215	1.28755	-1.4385	0.150291	0.424426
NA	ENSG00000261324	245.482	-1.14762	0.797871	-1.43836	0.150333	0.424426
NA	ENSG00000287107	30.3905	2.26382	1.57391	1.43835	0.150336	0.424426
NA	ENSG00000259660	21.8299	2.70501	1.88073	1.43828	0.150356	0.424426
NA	ENSG00000223470	14.3995	-3.35913	2.33555	-1.43826	0.15036	0.424426
FGD4	ENSG00000139132	654.309	-1.0343	0.719134	-1.43826	0.15036	0.424426
HS3ST1	ENSG00000002587	49.4152	1.92472	1.33843	1.43804	0.150421	0.424541
SOGA1	ENSG00000149639	845.952	1.06426	0.740094	1.43801	0.15043	0.424541
NAA50	ENSG00000121579	761.387	1.04849	0.729187	1.43789	0.150466	0.424602
AANAT	ENSG00000129673	27.5528	-2.29084	1.59332	-1.43777	0.150498	0.424652
KIF23	ENSG00000137807	128.825	1.33574	0.929085	1.43769	0.150521	0.424674
ZNF684	ENSG00000117010	45.0985	-1.97818	1.37624	-1.43738	0.150609	0.424883
FAM104B	ENSG00000182518	54.466	-2.02771	1.41109	-1.43698	0.150723	0.425163
TBCEL	ENSG00000154114	112.597	-1.64269	1.14323	-1.43688	0.150752	0.425204
RBM15-AS1	ENSG00000227963	18.566	-3.06982	2.13695	-1.43654	0.150848	0.425406
NA	ENSG00000288545	36.3208	2.29204	1.59554	1.43653	0.150852	0.425406
CFAP54	ENSG00000188596	121.27	1.72806	1.20302	1.43644	0.150876	0.425406
UQCRHL	ENSG00000233954	16.8826	-3.16439	2.20303	-1.43638	0.150895	0.425406
NA	ENSG00000258718	13.7571	3.36785	2.34475	1.43634	0.150906	0.425406
ABHD6	ENSG00000163686	43.3325	-1.86002	1.29503	-1.43627	0.150924	0.425406
NA	ENSG00000264937	17.4817	-3.17064	2.2076	-1.43624	0.150934	0.425406
HBA2	ENSG00000188536	188.514	1.58515	1.10372	1.43618	0.15095	0.425406
ZNF589	ENSG00000164048	265.996	-1.21122	0.843418	-1.43609	0.150977	0.425406
SPEF2	ENSG00000152582	497.946	-1.1319	0.788183	-1.43609	0.150978	0.425406
NA	ENSG00000254802	27.4592	2.72965	1.90078	1.43607	0.150982	0.425406
CEROX1	ENSG00000260807	84.0704	-1.56399	1.08919	-1.43592	0.151024	0.425482
CDK17	ENSG00000059758	1196.84	-1.02535	0.714158	-1.43575	0.151073	0.425579
RORA	ENSG00000069667	5081.42	-1.01145	0.704749	-1.43519	0.151233	0.425973
NA	ENSG00000286604	41.3539	6.53049	4.55046	1.43513	0.151251	0.425973
NA	ENSG00000238291	62.5541	2.30188	1.60404	1.43505	0.151272	0.425973
SNX5	ENSG00000089006	863.365	-1.00387	0.699546	-1.43504	0.151277	0.425973
NA	ENSG00000213430	20.5527	-2.62133	1.8267	-1.43501	0.151285	0.425973
CLPTM1	ENSG00000104853	469.391	-1.23774	0.862579	-1.43493	0.151307	0.425994
PAPOLA	ENSG00000090060	3704.27	-1.00434	0.70001	-1.43475	0.151359	0.426078
MRPL4	ENSG00000105364	128.69	1.41377	0.985416	1.4347	0.151373	0.426078
REL-DT	ENSG00000228414	17.1133	3.31626	2.3116	1.43462	0.151397	0.426078
TGFBR2	ENSG00000163513	3965.32	-0.974857	0.679526	-1.43461	0.151398	0.426078
LINC02064	ENSG00000248391	53.5934	2.03103	1.41577	1.43457	0.151409	0.426078
MIR1288	ENSG00000221355	13.4119	-3.62983	2.53044	-1.43447	0.15144	0.426102
NA	ENSG00000212567	21.7856	-2.53753	1.76901	-1.43444	0.151448	0.426102
TCEAL8	ENSG00000180964	77.3582	-1.65993	1.15724	-1.43439	0.151461	0.426102
NA	ENSG00000248503	87.6482	1.74066	1.21357	1.43433	0.151479	0.426112
SLC9B2	ENSG00000164038	205.953	-1.30598	0.910567	-1.43424	0.151503	0.426139
ABCB11	ENSG00000073734	54.0967	1.75573	1.22428	1.43409	0.151545	0.426217
NA	ENSG00000286658	31.5846	2.3724	1.65449	1.43391	0.151597	0.426322
NA	ENSG00000213590	20.2618	2.50341	1.74592	1.43386	0.151613	0.426326
NA	ENSG00000251309	26.9078	2.305	1.60771	1.43372	0.151652	0.426377
LINC01584	ENSG00000260477	13.4127	3.6601	2.55294	1.43368	0.151664	0.426377
ENGASE	ENSG00000167280	229.281	-1.27066	0.886313	-1.43364	0.151674	0.426377
NA	ENSG00000231393	30.2261	-2.18015	1.52091	-1.43345	0.151729	0.426489
EXOC1	ENSG00000090989	383.352	-1.13469	0.791691	-1.43325	0.151787	0.426612
UBR5	ENSG00000104517	2636.43	-0.986956	0.688656	-1.43316	0.151811	0.42664
TINF2	ENSG00000092330	390.669	-1.22266	0.853219	-1.43299	0.151859	0.426712
RASSF9	ENSG00000198774	16.6252	3.20908	2.23953	1.43293	0.151879	0.426712
LDHBP1	ENSG00000232662	13.3441	3.37209	2.3533	1.43292	0.151881	0.426712
GPR158	ENSG00000151025	44.3177	2.46391	1.71964	1.4328	0.151914	0.42675
UBTD2	ENSG00000168246	49.4681	-1.87616	1.30946	-1.43277	0.151923	0.42675
LZTS1-AS1	ENSG00000253733	58.0403	2.3612	1.64823	1.43257	0.151981	0.426782
PLA2G12A	ENSG00000123739	294.163	-1.12175	0.783035	-1.43256	0.151984	0.426782
REG1B	ENSG00000172023	17.7092	3.14339	2.19426	1.43255	0.151986	0.426782
ST8SIA3	ENSG00000177511	71.2185	1.66401	1.16163	1.43248	0.152006	0.426782
NA	ENSG00000237080	83.9822	1.89241	1.32113	1.43242	0.152023	0.426782
NEIL3	ENSG00000109674	80.4872	-1.55468	1.08536	-1.43241	0.152027	0.426782
PHB1	ENSG00000167085	27.0174	-2.37173	1.6558	-1.43238	0.152036	0.426782
NA	ENSG00000269907	28.6447	-2.73005	1.90615	-1.43223	0.152077	0.426817
EIF2B1	ENSG00000111361	621.349	-1.10095	0.768737	-1.43215	0.152102	0.426817
NA	ENSG00000287250	22.3084	-2.76806	1.93286	-1.43211	0.152112	0.426817
NA	ENSG00000254907	12.6209	3.25334	2.27172	1.4321	0.152114	0.426817
TCF4	ENSG00000196628	1148.05	1.01265	0.707132	1.43205	0.152129	0.426817
NA	ENSG00000220256	72.4543	2.59752	1.81387	1.43203	0.152135	0.426817
TBX20	ENSG00000164532	39.1023	2.22635	1.5552	1.43155	0.152273	0.427099
ANKRD39	ENSG00000213337	137.904	-1.57318	1.09895	-1.43153	0.152279	0.427099
NA	ENSG00000272221	115.173	-1.40867	0.984076	-1.43146	0.152298	0.427099
PDE3B	ENSG00000152270	2410.45	-0.97811	0.683302	-1.43145	0.152302	0.427099
NA	ENSG00000233339	25.4527	2.9085	2.03189	1.43143	0.152308	0.427099
ANKRD6	ENSG00000135299	121.827	1.36939	0.956821	1.43119	0.152376	0.427214
ADH5	ENSG00000197894	364.381	-1.13357	0.792073	-1.43114	0.152389	0.427214
ZNF594-DT	ENSG00000261879	96.2494	1.41346	0.987705	1.43105	0.152416	0.427214
CAPN2	ENSG00000162909	2757.56	-1.05543	0.737525	-1.43104	0.152419	0.427214
TRAF3IP3	ENSG00000009790	1948.66	-0.950987	0.664587	-1.43094	0.152446	0.427214
NA	ENSG00000233067	12.2431	3.26307	2.28039	1.43093	0.152451	0.427214
SCUBE1	ENSG00000159307	96.3491	-1.54489	1.07968	-1.43088	0.152465	0.427214
HSF2	ENSG00000025156	268.751	1.18171	0.825864	1.43088	0.152465	0.427214
IPPK	ENSG00000127080	19.7077	-2.69321	1.88251	-1.43065	0.152531	0.427344
NA	ENSG00000279235	69.5147	-1.73682	1.21404	-1.43061	0.152541	0.427344
NECTIN2	ENSG00000130202	98.4298	1.40551	0.982572	1.43043	0.152592	0.427392
ARMH3	ENSG00000120029	706.075	-1.14542	0.800766	-1.43041	0.1526	0.427392
NA	ENSG00000227269	19.2008	-3.74089	2.61527	-1.4304	0.152602	0.427392
NA	ENSG00000266389	112.461	-1.61631	1.13001	-1.43034	0.152619	0.427399
GYG1	ENSG00000163754	328.195	-1.13248	0.79185	-1.43017	0.152667	0.427475
NA	ENSG00000286181	87.9365	1.45149	1.01492	1.43015	0.152675	0.427475
SLC15A5	ENSG00000188991	46.4842	1.7983	1.25755	1.43	0.152717	0.427552
CACNB4	ENSG00000182389	329.539	1.17667	0.822993	1.42975	0.15279	0.427628
NA	ENSG00000269906	17.9105	-3.12397	2.18502	-1.42972	0.152798	0.427628
PCBD1	ENSG00000166228	120.292	1.66473	1.16438	1.42971	0.152799	0.427628
CLIC2	ENSG00000155962	72.0523	1.53731	1.07527	1.4297	0.152802	0.427628
SCHIP1	ENSG00000283154	18.5575	3.20032	2.23862	1.42959	0.152835	0.427657
HEY1	ENSG00000164683	62.9105	2.30602	1.61309	1.42957	0.152841	0.427657
NA	ENSG00000280129	38.9444	-2.11349	1.47863	-1.42936	0.152901	0.427784
AMBRA1	ENSG00000110497	818.296	1.05746	0.739901	1.42919	0.15295	0.427866
NA	ENSG00000213150	22.6541	-2.43313	1.7025	-1.42915	0.15296	0.427866
NA	ENSG00000261512	12.2527	-3.52167	2.4643	-1.42908	0.152982	0.427866
TUNAR	ENSG00000250366	38.2606	-2.55337	1.7868	-1.42902	0.153	0.427866
FAM222A	ENSG00000139438	52.3694	1.92449	1.34674	1.429	0.153003	0.427866
KLHL26	ENSG00000167487	67.752	-1.73487	1.21435	-1.42864	0.153107	0.428096
NA	ENSG00000258311	86.2428	1.60675	1.12469	1.42862	0.153115	0.428096
MAGED2	ENSG00000102316	125.673	-1.37117	0.95999	-1.42832	0.153201	0.428296
NA	ENSG00000232118	43.7721	-2.12444	1.4875	-1.42819	0.153236	0.42834
MEGF8	ENSG00000105429	211.424	-1.25828	0.881051	-1.42816	0.153246	0.42834
PRMT5-DT	ENSG00000257285	33.0111	2.35734	1.65091	1.4279	0.15332	0.428506
MTND1P32	ENSG00000232282	32.9422	-2.62534	1.83901	-1.42758	0.153412	0.428694
NA	ENSG00000255389	77.2735	-1.56582	1.09685	-1.42756	0.153419	0.428694
SOST	ENSG00000167941	14.3836	-3.96083	2.77463	-1.42752	0.15343	0.428694
NA	ENSG00000279542	12.9848	3.73225	2.61478	1.42737	0.153474	0.428775
CYTH2	ENSG00000105443	215.677	-1.17056	0.820276	-1.42703	0.15357	0.429004
MTND2P8	ENSG00000237257	80.4634	2.19806	1.54046	1.42688	0.153614	0.429083
SLC19A2	ENSG00000117479	152.221	1.26192	0.88442	1.42683	0.153629	0.429087
METAP1D	ENSG00000172878	80.6117	-1.53114	1.07323	-1.42667	0.153676	0.429168
DHRS4-AS1	ENSG00000215256	299.651	-1.2098	0.848016	-1.42663	0.153688	0.429168
NA	ENSG00000286641	53.079	1.93666	1.35769	1.42644	0.153741	0.429275
RAD9B	ENSG00000151164	44.9088	-1.99056	1.39553	-1.42639	0.153757	0.429281
PCYT1B	ENSG00000102230	83.2423	1.48284	1.03967	1.42626	0.153795	0.429338
RAD23A	ENSG00000179262	171.432	-1.38816	0.973362	-1.42615	0.153825	0.429338
METTL3	ENSG00000165819	848.222	-1.06111	0.744043	-1.42614	0.153827	0.429338
NA	ENSG00000240497	46.8697	1.95923	1.37382	1.42611	0.153836	0.429338
PRDX5	ENSG00000126432	106.191	1.99952	1.40221	1.42598	0.153875	0.429356
CHUK	ENSG00000213341	253.678	-1.25476	0.879944	-1.42595	0.153882	0.429356
NA	ENSG00000279390	235.155	1.15368	0.809083	1.42591	0.153893	0.429356
RNU6-322P	ENSG00000251819	51.1488	-2.10444	1.47589	-1.42588	0.153903	0.429356
PLEKHF1	ENSG00000166289	17.2163	-3.14515	2.20583	-1.42584	0.153916	0.429356
LZTR1	ENSG00000099949	234.623	-1.18088	0.828256	-1.42574	0.153942	0.42939
NAA38	ENSG00000183011	113.932	-1.64155	1.15145	-1.42563	0.153975	0.429442
NA	ENSG00000273719	14.7557	3.84313	2.69611	1.42544	0.154031	0.429558
NA	ENSG00000214772	24.5941	-2.80352	1.9669	-1.42535	0.154056	0.429565
MTND4P16	ENSG00000241787	19.8765	3.24371	2.27583	1.42529	0.154074	0.429565
LINC02126	ENSG00000259847	15.2868	3.53317	2.47894	1.42527	0.154078	0.429565
NA	ENSG00000285851	38.9921	-2.10571	1.47782	-1.42487	0.154194	0.429836
ALAD	ENSG00000148218	326.367	1.11093	0.779686	1.42484	0.154204	0.429836
PARP11	ENSG00000111224	938.558	1.09419	0.768002	1.42472	0.154238	0.429861
TFAP2C	ENSG00000087510	64.9412	2.16247	1.51784	1.42471	0.154242	0.429861
ZCWPW2	ENSG00000206559	17.6402	-3.1476	2.20941	-1.42464	0.154262	0.429875
NA	ENSG00000288025	109.66	-1.50526	1.05664	-1.42457	0.154281	0.429888
PIP4K2A	ENSG00000150867	1960.15	-1.0319	0.724458	-1.42438	0.154337	0.430003
PELP1	ENSG00000141456	291.987	-1.17512	0.825121	-1.42418	0.154395	0.430073
CUL4A	ENSG00000139842	1486.73	-0.998035	0.70078	-1.42418	0.154395	0.430073
PRKCG	ENSG00000126583	270.222	1.82609	1.28224	1.42414	0.154406	0.430073
ZC3H12B	ENSG00000102053	180.283	-1.32555	0.930827	-1.42406	0.154429	0.430088
ZNF548	ENSG00000188785	680.509	1.05568	0.74134	1.42402	0.154441	0.430088
MTND2P27	ENSG00000283166	20.8471	2.44695	1.71845	1.42393	0.154468	0.430122
NA	ENSG00000226594	16.9088	3.33362	2.34134	1.42381	0.154502	0.430166
NABP2	ENSG00000139579	86.6244	-1.49815	1.05224	-1.42377	0.154513	0.430166
NA	ENSG00000234770	28.6521	2.15047	1.51062	1.42357	0.154571	0.430288
IRGM	ENSG00000237693	43.6591	-2.49167	1.75049	-1.42341	0.154617	0.430372
TAS2R13	ENSG00000212128	15.9994	2.77958	1.95282	1.42336	0.154631	0.430372
THEMIS2	ENSG00000130775	1310.01	-1.21345	0.852607	-1.42323	0.15467	0.43044
UROD	ENSG00000126088	207.453	-1.3543	0.951664	-1.42308	0.154712	0.430518
SLC4A7	ENSG00000033867	898.906	-1.0112	0.710601	-1.42302	0.15473	0.430528
DDX41	ENSG00000183258	264.526	1.53788	1.0808	1.42291	0.154762	0.430575
ELFN2	ENSG00000243902	32.4835	2.65849	1.86854	1.42276	0.154806	0.430657
NA	ENSG00000235979	46.6635	1.97584	1.3888	1.42269	0.154826	0.43066
ZNF777	ENSG00000196453	115.962	1.55646	1.09406	1.42265	0.154836	0.43066
NA	ENSG00000286218	19.317	3.27068	2.29926	1.42249	0.154883	0.43075
AGL	ENSG00000162688	433.928	-1.06829	0.751068	-1.42236	0.154922	0.430818
NA	ENSG00000287426	31.0784	-2.13125	1.49849	-1.42227	0.154949	0.430831
CCSER1	ENSG00000184305	98.6064	1.44643	1.017	1.42224	0.154956	0.430831
MRPS35	ENSG00000061794	86.4717	-1.58881	1.11719	-1.42215	0.154982	0.430853
BEND5	ENSG00000162373	18.3184	-2.67525	1.88124	-1.42207	0.155007	0.430853
MTCYBP34	ENSG00000237129	18.2631	2.71909	1.91208	1.42206	0.155008	0.430853
S100A7P1	ENSG00000203781	12.6757	3.01167	2.11792	1.42199	0.155029	0.430871
LINC01503	ENSG00000233901	95.6926	1.49751	1.05321	1.42184	0.155072	0.430923
OLFM3	ENSG00000118733	12.3375	4.06776	2.86094	1.42182	0.155077	0.430923
C11orf65	ENSG00000166323	242.549	1.30153	0.915448	1.42174	0.155101	0.430947
ATMIN	ENSG00000166454	1324.1	-1.015	0.713938	-1.42169	0.155116	0.430949
NA	ENSG00000264273	12.15	-3.76681	2.64966	-1.42162	0.155137	0.430967
LOC101928004	ENSG00000226281	64.4846	2.1307	1.499	1.42142	0.155195	0.431087
NA	ENSG00000260362	80.6659	1.90167	1.33793	1.42135	0.155215	0.431104
CPS1-IT1	ENSG00000280837	13.9362	4.02933	2.83497	1.4213	0.155231	0.431105
LINC02361	ENSG00000256576	18.6788	-2.65985	1.87164	-1.42114	0.155278	0.431195
LRRC8B	ENSG00000197147	528.476	-1.13859	0.801298	-1.42093	0.155338	0.431293
ORM1	ENSG00000229314	44.1763	2.23831	1.57526	1.42091	0.155342	0.431293
VARS2	ENSG00000137411	59.6296	1.94035	1.36568	1.42079	0.155378	0.431337
DNPEP	ENSG00000123992	325.948	1.09113	0.767996	1.42076	0.155387	0.431337
NFATC3	ENSG00000072736	1730.83	-0.982456	0.691653	-1.42045	0.155478	0.431547
PRMT9	ENSG00000164169	210.376	-1.2705	0.894481	-1.42037	0.1555	0.431567
TRPA1	ENSG00000104321	58.4296	1.67593	1.18005	1.42022	0.155543	0.431622
NA	ENSG00000262898	37.4065	2.58753	1.82195	1.4202	0.155549	0.431622
NRAS	ENSG00000213281	751.502	1.16856	0.822894	1.42006	0.155589	0.431683
PLEKHG3	ENSG00000126822	215.737	-1.16253	0.818682	-1.42001	0.155606	0.431683
NA	ENSG00000253919	17.5714	-3.07955	2.16874	-1.41998	0.155615	0.431683
OR10G2	ENSG00000255582	14.2005	-3.49822	2.46379	-1.41985	0.155652	0.431732
CACNA2D2	ENSG00000007402	205.048	1.19323	0.840413	1.41981	0.155662	0.431732
NA	ENSG00000225422	61.7588	-1.8267	1.2867	-1.41968	0.155701	0.431801
H4C2	ENSG00000278705	13.5445	-2.95781	2.08359	-1.41957	0.155731	0.431826
HTATIP2	ENSG00000109854	99.0608	-1.47161	1.03668	-1.41955	0.155739	0.431826
RNF166	ENSG00000158717	334.333	-1.33385	0.93971	-1.41943	0.155774	0.431833
NA	ENSG00000248785	41.8241	-2.43339	1.71437	-1.41941	0.155781	0.431833
ZNF517	ENSG00000197363	43.4669	-2.07228	1.45999	-1.41939	0.155786	0.431833
COL17A1	ENSG00000065618	284.429	1.38143	0.973313	1.41931	0.155809	0.431833
CAAP1	ENSG00000120159	198.318	-1.30886	0.922204	-1.41927	0.15582	0.431833
LOC105369147	ENSG00000247081	151.33	1.57279	1.10819	1.41924	0.15583	0.431833
NA	ENSG00000205578	95.6591	1.4658	1.03289	1.41913	0.155862	0.431847
NA	ENSG00000267166	22.2818	2.35719	1.66106	1.41909	0.155873	0.431847
NA	ENSG00000262681	59.0353	1.95214	1.37565	1.41907	0.155879	0.431847
NA	ENSG00000254336	12.552	3.42908	2.41653	1.41901	0.155896	0.431854
NA	ENSG00000232912	94.8952	-1.45231	1.02357	-1.41887	0.155937	0.431888
ZNF763	ENSG00000197054	51.2051	2.07049	1.45926	1.41887	0.155938	0.431888
GALNT1	ENSG00000141429	386.991	-1.21946	0.859535	-1.41875	0.155973	0.431944
FAM174B	ENSG00000185442	24.0592	-2.82743	1.99306	-1.41863	0.156006	0.431951
TMEM101	ENSG00000091947	39.3381	-1.99265	1.40465	-1.41861	0.156013	0.431951
NA	ENSG00000250986	25.3736	-3.45492	2.43551	-1.41856	0.156026	0.431951
PTPRO	ENSG00000151490	259.534	1.18501	0.835377	1.41854	0.156034	0.431951
LCN8	ENSG00000204001	12.8378	4.03301	2.84365	1.41825	0.156118	0.432142
NA	ENSG00000229629	22.6973	3.21276	2.26559	1.41807	0.156171	0.432233
TSPAN2	ENSG00000134198	85.2053	-1.60486	1.13185	-1.41791	0.156218	0.432233
UFSP2	ENSG00000109775	100.649	-1.48536	1.04761	-1.41786	0.156232	0.432233
OR4D9	ENSG00000172742	45.088	2.33856	1.64943	1.4178	0.15625	0.432233
NA	ENSG00000286581	31.4574	-2.67694	1.88815	-1.41776	0.156261	0.432233
ZNF74	ENSG00000185252	57.6623	-1.66465	1.17415	-1.41776	0.156262	0.432233
NA	ENSG00000228999	42.7663	1.95852	1.38143	1.41775	0.156263	0.432233
NA	ENSG00000259788	12.3845	-3.71227	2.61845	-1.41773	0.156268	0.432233
TBC1D4	ENSG00000136111	981.282	-0.993904	0.70111	-1.41761	0.156304	0.432261
SCN1A	ENSG00000144285	117.854	1.59319	1.12387	1.4176	0.156308	0.432261
ESM1	ENSG00000164283	24.3955	-2.54485	1.79549	-1.41736	0.156378	0.43239
MTND5P7	ENSG00000230531	168.141	1.41744	1.00007	1.41734	0.156384	0.43239
CCER2	ENSG00000262484	27.3466	-2.69259	1.8999	-1.41723	0.156416	0.432417
CDH26	ENSG00000124215	90.5181	-1.78582	1.2601	-1.41721	0.156423	0.432417
NA	ENSG00000260112	20.8243	3.50048	2.4704	1.41697	0.156492	0.432475
CARNS1	ENSG00000172508	301.795	1.4255	1.00603	1.41695	0.156497	0.432475
IQSEC2	ENSG00000124313	178.044	-1.31747	0.929804	-1.41694	0.156502	0.432475
NA	ENSG00000251615	142.203	1.39716	0.986057	1.41692	0.156507	0.432475
NA	ENSG00000279752	12.8218	-3.71988	2.6254	-1.41688	0.156517	0.432475
HMGB3	ENSG00000029993	116.854	1.45072	1.02402	1.41669	0.156574	0.432591
NA	ENSG00000286545	234.41	-1.5458	1.09123	-1.41656	0.156611	0.432653
EPRS1	ENSG00000136628	899.74	-0.988307	0.697773	-1.41637	0.156666	0.432695
ATP13A2	ENSG00000159363	211.656	1.31489	0.92836	1.41636	0.15667	0.432695
NA	ENSG00000266869	46.0702	2.27642	1.60723	1.41636	0.15667	0.432695
NA	ENSG00000224307	12.1844	-3.5084	2.4773	-1.41622	0.156711	0.432746
BRPF1	ENSG00000156983	400.123	-1.13048	0.798253	-1.41619	0.156721	0.432746
L3HYPDH	ENSG00000126790	110.528	-1.36743	0.965609	-1.41614	0.156736	0.432746
RPS7	ENSG00000171863	1809.03	-0.996324	0.703571	-1.4161	0.156748	0.432746
TRAJ4	ENSG00000211885	66.1822	-1.71937	1.2143	-1.41594	0.156794	0.432834
CNOT10	ENSG00000182973	428.021	1.05942	0.748241	1.41588	0.156812	0.432842
NA	ENSG00000260470	20.6632	-3.7644	2.65947	-1.41547	0.156932	0.433133
NA	ENSG00000287283	18.6309	3.59574	2.54059	1.41532	0.156976	0.433184
NXPH2	ENSG00000144227	13.4038	3.48057	2.45924	1.4153	0.15698	0.433184
C20orf144	ENSG00000149609	29.6279	2.13993	1.51228	1.41504	0.157057	0.433357
KIF20A	ENSG00000112984	24.9892	-3.04627	2.15349	-1.41457	0.157194	0.433693
KIF5A	ENSG00000155980	259.563	1.41514	1.00066	1.4142	0.157303	0.433954
LINC01238	ENSG00000237940	274.637	-1.14596	0.810608	-1.41371	0.157447	0.434311
HS1BP3-IT1	ENSG00000231948	20.8582	2.97558	2.10496	1.4136	0.157479	0.434358
SKA2	ENSG00000182628	190.044	-1.33816	0.946715	-1.41347	0.157516	0.434374
NA	ENSG00000254966	23.3321	-2.87609	2.03478	-1.41347	0.157518	0.434374
ABLIM2	ENSG00000163995	49.0761	-1.7965	1.27102	-1.41343	0.157529	0.434374
NA	ENSG00000233183	378.077	1.20892	0.855459	1.41319	0.1576	0.43453
TRIP11	ENSG00000100815	1163.74	-0.958535	0.678312	-1.41312	0.157621	0.434546
NA	ENSG00000231758	322.942	-1.21134	0.85747	-1.4127	0.157745	0.434847
C1RL-AS1	ENSG00000205885	222.132	1.18224	0.837017	1.41244	0.157819	0.435012
PCAT2	ENSG00000254166	869.044	1.04604	0.74065	1.41233	0.157852	0.435061
NA	ENSG00000278475	29.1579	-2.40483	1.70284	-1.41225	0.157877	0.435088
CASC11	ENSG00000249375	19.1376	-3.10059	2.19566	-1.41215	0.157907	0.435131
NA	ENSG00000265205	21.1422	-2.7312	1.9342	-1.41206	0.157933	0.435162
PODNL1	ENSG00000132000	51.662	1.93526	1.37058	1.412	0.157951	0.435171
NA	ENSG00000270060	48.0547	2.19774	1.55681	1.4117	0.158039	0.435348
IL22RA2	ENSG00000164485	136.463	2.15323	1.52535	1.41163	0.158059	0.435348
IKZF4	ENSG00000123411	452.492	1.15178	0.815926	1.41163	0.15806	0.435348
NA	ENSG00000251342	12.503	4.0737	2.88644	1.41132	0.158149	0.435547
EDEM3	ENSG00000116406	708.386	-1.09524	0.776064	-1.41128	0.158162	0.435547
LOC100507053	ENSG00000246090	99.5469	1.69278	1.19975	1.41094	0.158262	0.435774
NA	ENSG00000256263	15.1381	-3.38668	2.40037	-1.4109	0.158275	0.435774
MRPL30	ENSG00000185414	178.211	-1.32265	0.937542	-1.41076	0.158315	0.435774
OR51A4	ENSG00000205497	22.9366	2.48447	1.76113	1.41073	0.158325	0.435774
NA	ENSG00000277406	272.669	-1.24547	0.882868	-1.41071	0.15833	0.435774
JAGN1	ENSG00000171135	50.6374	-1.94738	1.38044	-1.4107	0.158333	0.435774
FAM66B	ENSG00000215374	27.9707	2.11089	1.49644	1.4106	0.158361	0.435812
KCNJ18	ENSG00000260458	26.3048	2.48154	1.75932	1.41052	0.158387	0.435843
NA	ENSG00000230530	28.6509	-2.36809	1.67913	-1.41031	0.158448	0.435902
OTOGL	ENSG00000165899	58.0508	2.06642	1.46525	1.41028	0.158456	0.435902
NA	ENSG00000249109	26.7607	-2.30953	1.63766	-1.41026	0.158463	0.435902
ASS1	ENSG00000130707	63.2527	2.15166	1.52574	1.41024	0.158468	0.435902
POMT2	ENSG00000009830	331.727	1.26594	0.89781	1.41003	0.15853	0.435996
LINC01539	ENSG00000267712	54.0885	1.98918	1.41078	1.40999	0.158543	0.435996
CYFIP2	ENSG00000055163	5063.35	-0.971513	0.689028	-1.40998	0.158547	0.435996
TSPYL5	ENSG00000180543	47.9494	-1.82812	1.29671	-1.40982	0.158594	0.43604
IGHV3-60	ENSG00000253742	37.4505	6.7496	4.78775	1.40976	0.158609	0.43604
LNCATV	ENSG00000238005	95.6551	1.61935	1.14868	1.40975	0.158613	0.43604
NA	ENSG00000250031	35.4486	-2.04909	1.45354	-1.40972	0.158622	0.43604
KCP	ENSG00000135253	168.359	1.36018	0.964933	1.40961	0.158655	0.436091
NA	ENSG00000230121	12.5377	-3.59081	2.54769	-1.40944	0.158706	0.436189
RN7SL172P	ENSG00000243544	26.1091	-2.31079	1.63964	-1.40933	0.158737	0.436233
ZNF554	ENSG00000172006	93.2809	1.41599	1.00481	1.40921	0.158774	0.436296
ZAN	ENSG00000146839	198.756	1.54938	1.09958	1.40906	0.158816	0.436353
ARFRP1	ENSG00000101246	102.185	1.94303	1.37902	1.409	0.158835	0.436353
LOC101928565	ENSG00000228697	81.465	1.74458	1.23819	1.40898	0.15884	0.436353
ARHGAP18	ENSG00000146376	249.828	-1.20825	0.857622	-1.40883	0.158885	0.436436
NRG2	ENSG00000158458	48.1162	1.87567	1.33171	1.40846	0.158994	0.436665
PTDSS1	ENSG00000156471	637.388	-1.04878	0.744635	-1.40845	0.158998	0.436665
NA	ENSG00000260844	12.664	3.4729	2.46594	1.40835	0.159029	0.436709
MIR17HG	ENSG00000215417	63.0559	-1.64888	1.17094	-1.40816	0.159083	0.436808
RNF214	ENSG00000167257	402.476	1.17528	0.834655	1.40811	0.159099	0.436808
NA	ENSG00000213287	12.8256	-4.41378	3.13462	-1.40807	0.159109	0.436808
NA	ENSG00000266598	88.7438	1.43878	1.02185	1.40801	0.159127	0.436816
NA	ENSG00000231894	19.2215	3.16164	2.24559	1.40793	0.159151	0.436841
NA	ENSG00000260877	14.1225	-4.39085	3.11892	-1.40781	0.159187	0.436901
LINC00364	ENSG00000230040	30.3989	2.22057	1.57757	1.40759	0.159253	0.436987
TNFSF15	ENSG00000181634	81.8698	2.30724	1.63917	1.40757	0.159259	0.436987
KLF13	ENSG00000169926	1857.96	-1.04066	0.739365	-1.4075	0.159278	0.436987
LRFN3	ENSG00000126243	196.805	1.45576	1.03428	1.4075	0.159278	0.436987
PPIAP88	ENSG00000227350	15.5231	4.07871	2.89806	1.40739	0.159311	0.437018
NA	ENSG00000264659	24.6922	2.2904	1.62744	1.40737	0.159319	0.437018
LRCH4	ENSG00000077454	440.879	1.03801	0.737651	1.40718	0.159375	0.43713
NA	ENSG00000213025	18.1144	-3.74516	2.66163	-1.40709	0.159401	0.43716
RPL5P7	ENSG00000234415	21.6473	-2.87173	2.04123	-1.40686	0.159468	0.437305
LINC01730	ENSG00000275491	25.3087	-2.32434	1.6522	-1.40681	0.159484	0.437307
LSM14B	ENSG00000149657	128.632	-1.35762	0.965211	-1.40656	0.159559	0.437447
ARHGAP24	ENSG00000138639	252.647	1.23433	0.877564	1.40654	0.159565	0.437447
TMEM88B	ENSG00000205116	15.9353	-3.98493	2.83341	-1.40641	0.159604	0.437473
NA	ENSG00000287087	32.7239	2.00019	1.4222	1.4064	0.159604	0.437473
CNTN4	ENSG00000144619	40.503	2.01635	1.43389	1.40622	0.15966	0.437587
MRPS31	ENSG00000102738	146.016	-1.45128	1.03212	-1.40611	0.15969	0.437625
DCLRE1A	ENSG00000198924	74.8463	-1.88033	1.33731	-1.40605	0.15971	0.437625
NA	ENSG00000239510	15.0676	3.69627	2.62894	1.40599	0.159727	0.437625
DOCK9	ENSG00000088387	2537.58	-0.944675	0.671913	-1.40595	0.15974	0.437625
CDH16	ENSG00000166589	168.162	4.28609	3.04862	1.40591	0.159751	0.437625
NA	ENSG00000275180	13.4268	-3.43949	2.44652	-1.40587	0.159763	0.437625
ZNF442	ENSG00000198342	29.6873	-2.39554	1.70413	-1.40573	0.159805	0.437663
NA	ENSG00000223725	137.937	1.402	0.997353	1.40572	0.159807	0.437663
RPL21P40	ENSG00000235670	14.8487	4.08455	2.9059	1.40561	0.159841	0.437693
ZNF408	ENSG00000175213	36.3422	-2.19828	1.564	-1.40555	0.159857	0.437693
SETD4	ENSG00000185917	527.699	1.12939	0.803529	1.40553	0.159862	0.437693
LTBR	ENSG00000111321	110.282	-1.50604	1.07157	-1.40545	0.159886	0.437715
TYSND1	ENSG00000156521	113.062	-1.33188	0.947679	-1.40541	0.1599	0.437715
CLNS1A	ENSG00000074201	420.716	-1.07088	0.762141	-1.4051	0.159992	0.437927
TP73	ENSG00000078900	17.5485	3.26122	2.32109	1.40504	0.160009	0.437928
NA	ENSG00000238279	17.2169	3.50571	2.4952	1.40498	0.160028	0.437928
NA	ENSG00000259064	15.9686	3.56411	2.53687	1.40493	0.160043	0.437928
LINC01215	ENSG00000271856	239.365	-1.19271	0.848973	-1.40489	0.160054	0.437928
LOC100128770	ENSG00000205890	13.6444	3.28284	2.3368	1.40484	0.160068	0.437928
OR6K6	ENSG00000180433	12.4823	3.55593	2.53144	1.40471	0.160107	0.437975
ST20	ENSG00000180953	39.6636	-1.86391	1.32692	-1.40469	0.160114	0.437975
SLC39A9	ENSG00000029364	529.261	-1.10191	0.784657	-1.40432	0.160224	0.438235
BANCR	ENSG00000278910	14.5915	3.50406	2.49551	1.40414	0.160276	0.438336
GFOD2	ENSG00000141098	177.208	1.26175	0.898802	1.40382	0.160373	0.438561
HECTD1	ENSG00000092148	2460.12	-0.952902	0.67889	-1.40362	0.160433	0.438656
NA	ENSG00000251609	55.0595	1.83487	1.30726	1.4036	0.160438	0.438656
GTSF1	ENSG00000170627	39.9704	2.04579	1.45762	1.40351	0.160466	0.438658
SNHG28	ENSG00000188004	15.3176	-3.42073	2.43729	-1.4035	0.160468	0.438658
NA	ENSG00000287190	82.3217	1.51443	1.07923	1.40325	0.160541	0.438816
NA	ENSG00000286490	13.2251	3.38377	2.41173	1.40305	0.160602	0.438943
CCR7	ENSG00000126353	1281.66	-1.04111	0.742099	-1.40293	0.160638	0.438999
LINC01566	ENSG00000259841	14.5222	3.8711	2.75998	1.40258	0.160742	0.439243
NA	ENSG00000272434	14.2868	-3.51238	2.50434	-1.40252	0.160761	0.439254
NA	ENSG00000241537	21.7613	-2.47313	1.76381	-1.40215	0.16087	0.439437
TRAJ58	ENSG00000211833	12.2692	3.94424	2.81306	1.40212	0.16088	0.439437
SLC9B1P2	ENSG00000214329	31.4274	2.79767	1.99544	1.40203	0.160906	0.439437
RDH10	ENSG00000121039	160.558	-1.59454	1.13731	-1.40203	0.160906	0.439437
ALPK1	ENSG00000073331	684.502	1.02893	0.733885	1.40203	0.160906	0.439437
NA	ENSG00000271656	40.0555	1.90617	1.35962	1.40199	0.160917	0.439437
METTL18	ENSG00000171806	17.7248	-3.04252	2.17031	-1.40188	0.16095	0.439454
GS1-600G8.3	ENSG00000231216	19.7218	3.54059	2.52578	1.40178	0.16098	0.439454
ZBED5-AS1	ENSG00000247271	174.879	1.2522	0.893305	1.40176	0.160988	0.439454
KCNRG	ENSG00000198553	33.3452	2.22277	1.58571	1.40175	0.16099	0.439454
GTPBP2	ENSG00000172432	296.395	-1.09554	0.781589	-1.40168	0.16101	0.439454
NA	ENSG00000249876	12.3375	3.28269	2.34198	1.40167	0.161013	0.439454
CFAP70	ENSG00000156042	91.9961	-1.43518	1.02403	-1.4015	0.161065	0.439539
UMODL1	ENSG00000177398	82.7658	1.8506	1.32047	1.40147	0.161074	0.439539
WDR37	ENSG00000047056	531.063	-1.06341	0.758845	-1.40136	0.161107	0.439557
LINC01585	ENSG00000245479	19.1644	-2.89883	2.0686	-1.40135	0.161111	0.439557
AP2B1	ENSG00000006125	2241.14	-0.998537	0.712589	-1.40128	0.16113	0.439569
PANK2	ENSG00000125779	510.912	1.22857	0.876947	1.40096	0.161225	0.439787
PROB1	ENSG00000228672	47.2264	2.00535	1.43151	1.40087	0.161253	0.439823
SLC3A2	ENSG00000168003	204.445	-1.24207	0.886786	-1.40065	0.161319	0.439963
NA	ENSG00000260759	35.5795	3.2017	2.28596	1.40059	0.161336	0.439969
BCL2L1	ENSG00000171552	126.808	-1.36638	0.975738	-1.40035	0.161408	0.440122
NA	ENSG00000233828	45.2372	2.21176	1.57966	1.40015	0.16147	0.440251
NTMT1	ENSG00000148335	32.1873	2.14076	1.52903	1.40007	0.161491	0.440269
WASH8P	ENSG00000226210	117.215	-1.7561	1.25437	-1.39999	0.161516	0.440297
AMY2A	ENSG00000243480	19.7321	2.49073	1.77924	1.39988	0.161548	0.440343
NA	ENSG00000278683	13.6218	3.82431	2.73227	1.39968	0.161609	0.440467
C2orf69	ENSG00000178074	176.153	-1.39617	0.997606	-1.39952	0.161658	0.44056
ID3	ENSG00000117318	31.9658	-2.59004	1.85085	-1.39938	0.161698	0.440592
ITGB5	ENSG00000082781	94.8768	-1.46211	1.04485	-1.39935	0.161707	0.440592
SIGLEC5	ENSG00000268500	73.1572	1.81838	1.29949	1.39931	0.161721	0.440592
GAB4	ENSG00000215568	31.7097	2.46216	1.75959	1.39928	0.16173	0.440592
MMS19	ENSG00000155229	611.508	-1.00834	0.720653	-1.39921	0.161751	0.440609
NA	ENSG00000227492	40.0285	-1.89083	1.35158	-1.39897	0.161822	0.440761
IL10	ENSG00000136634	36.9445	-2.68348	1.9183	-1.39888	0.161848	0.440792
NA	ENSG00000226774	16.5305	3.15002	2.25238	1.39853	0.161954	0.441041
RNF181	ENSG00000168894	73.4824	1.78276	1.27486	1.39839	0.161995	0.441112
AKR7A3	ENSG00000162482	18.8055	-3.00222	2.14713	-1.39825	0.162039	0.44119
FBXO10	ENSG00000147912	127.3	1.44975	1.03695	1.3981	0.162084	0.441246
NA	ENSG00000232555	18.7344	2.70585	1.93552	1.39799	0.162115	0.441246
NAP1L2	ENSG00000186462	28.6195	2.07813	1.48656	1.39795	0.162128	0.441246
JUN	ENSG00000177606	5732.33	-1.0646	0.761557	-1.39792	0.162136	0.441246
CD177	ENSG00000204936	33.2761	2.14036	1.53113	1.3979	0.162143	0.441246
NA	ENSG00000248962	43.7669	6.40088	4.57911	1.39784	0.16216	0.441246
PAG1	ENSG00000076641	3574.5	-0.945727	0.676571	-1.39782	0.162166	0.441246
GSTCD	ENSG00000138780	176.023	1.21844	0.871695	1.39778	0.162179	0.441246
IL1R2	ENSG00000115590	144.21	1.39628	0.999057	1.3976	0.162235	0.441355
NA	ENSG00000278000	18.5412	-2.61284	1.86988	-1.39733	0.162316	0.441507
ELOVL2	ENSG00000197977	16.5644	-3.83977	2.74797	-1.39731	0.16232	0.441507
CAPN13	ENSG00000162949	138.14	1.43983	1.03049	1.39723	0.162345	0.441521
NA	ENSG00000286617	15.8945	3.4046	2.43674	1.39719	0.162356	0.441521
NA	ENSG00000254419	34.8389	-2.40994	1.72498	-1.39709	0.162388	0.441569
OR4K3	ENSG00000176290	44.7206	6.32693	4.52897	1.39699	0.162417	0.441606
SERPINB13	ENSG00000197641	37.4381	2.13259	1.52663	1.39692	0.162436	0.441618
NA	ENSG00000276427	19.6804	3.09637	2.21703	1.39663	0.162524	0.441817
DONSON	ENSG00000159147	186.104	-1.2526	0.89698	-1.39646	0.162576	0.441901
ABHD11	ENSG00000106077	20.3003	-2.9114	2.08489	-1.39643	0.162585	0.441901
NA	ENSG00000253559	12.8659	-3.44451	2.46682	-1.39634	0.162613	0.441936
IL19	ENSG00000142224	36.5495	2.15375	1.54269	1.3961	0.162684	0.442089
NA	ENSG00000272894	128.361	1.30235	0.932928	1.39598	0.162721	0.442117
NA	ENSG00000177197	17.8547	-3.02522	2.16712	-1.39597	0.162725	0.442117
TNFSF13	ENSG00000161955	12.7255	2.97425	2.13074	1.39588	0.162752	0.442149
CEACAM20	ENSG00000273777	35.0823	2.06328	1.47831	1.39571	0.162803	0.442248
NA	ENSG00000286630	14.9543	3.34482	2.39678	1.39555	0.162851	0.442338
BRCC3	ENSG00000185515	269.202	-1.11985	0.802478	-1.39549	0.162869	0.442345
IL21	ENSG00000138684	27.5867	2.6799	1.92054	1.39539	0.162899	0.442386
APOLD1	ENSG00000178878	73.5577	1.90513	1.36544	1.39525	0.162942	0.442462
RNU7-63P	ENSG00000238417	15.4639	-4.45929	3.19622	-1.39517	0.162964	0.44248
NA	ENSG00000287318	23.0162	2.75765	1.97709	1.3948	0.163075	0.442743
COL8A1	ENSG00000144810	41.1362	2.16793	1.55477	1.39437	0.163205	0.44298
GEMIN5	ENSG00000082516	233.805	-1.15905	0.831246	-1.39436	0.16321	0.44298
NA	ENSG00000261838	29.9151	-2.65578	1.90475	-1.39429	0.16323	0.44298
NA	ENSG00000282915	14.5416	2.76706	1.98461	1.39426	0.16324	0.44298
SHFL	ENSG00000130813	284.747	1.23757	0.887642	1.39422	0.163252	0.44298
ZGRF1	ENSG00000138658	212.567	-1.16667	0.836795	-1.39421	0.163253	0.44298
CAB39	ENSG00000135932	1574.69	-0.975464	0.699712	-1.39409	0.163289	0.443037
FCGR2B	ENSG00000072694	186.43	1.20091	0.8616	1.39381	0.163375	0.443226
NA	ENSG00000280222	26.1629	2.494	1.7894	1.39376	0.163389	0.443226
ZNF366	ENSG00000178175	57.3685	1.85837	1.3335	1.3936	0.163438	0.443305
SNHG3	ENSG00000242125	749.404	-1.09817	0.788028	-1.39357	0.163448	0.443305
PIP5K1C	ENSG00000186111	260.628	-1.24448	0.893082	-1.39346	0.16348	0.443351
NA	ENSG00000287150	23.3068	2.68258	1.92519	1.39341	0.163497	0.443356
CLN8	ENSG00000182372	283.703	1.10925	0.796099	1.39335	0.163513	0.443359
ADAMTS17	ENSG00000140470	212.413	1.22951	0.882531	1.39316	0.163571	0.443476
PARP4	ENSG00000102699	2258.79	-0.96993	0.696295	-1.39299	0.163623	0.443552
TCF19	ENSG00000137310	92.7701	-1.41212	1.01375	-1.39297	0.16363	0.443552
MYZAP	ENSG00000263155	29.0289	2.05543	1.47587	1.39269	0.163714	0.443681
FBXO27	ENSG00000161243	19.8964	3.08044	2.21197	1.39263	0.163733	0.443681
NA	ENSG00000240970	46.2792	-2.07861	1.4926	-1.39261	0.163737	0.443681
PET100	ENSG00000229833	68.9991	-1.95479	1.40375	-1.39255	0.163757	0.443681
ESYT2	ENSG00000117868	3652.68	-0.986061	0.708101	-1.39254	0.163758	0.443681
ST8SIA4	ENSG00000113532	635.386	-1.03226	0.741291	-1.39251	0.163767	0.443681
NGRN	ENSG00000182768	57.1904	-1.8109	1.30051	-1.39246	0.163783	0.443683
AZIN2	ENSG00000142920	304.931	1.26667	0.909698	1.3924	0.1638	0.443687
MRPL50	ENSG00000136897	102.519	1.50461	1.08071	1.39224	0.16385	0.443758
NT5M	ENSG00000205309	31.358	1.9958	1.43354	1.39222	0.163856	0.443758
ITGA7	ENSG00000135424	123.164	1.40579	1.00988	1.39205	0.163908	0.443819
BUD23	ENSG00000071462	781.691	1.04196	0.748532	1.392	0.163922	0.443819
NBPF15	ENSG00000266338	720.282	-1.03503	0.743556	-1.39199	0.163924	0.443819
NA	ENSG00000260029	68.6806	1.67182	1.20129	1.39169	0.164016	0.444028
TAF1B	ENSG00000115750	233.387	-1.13949	0.818849	-1.39157	0.164052	0.444084
ANLN	ENSG00000011426	101.431	1.40573	1.01028	1.39142	0.164098	0.444118
TRAPPC11	ENSG00000168538	1037.52	-1.02977	0.740093	-1.3914	0.164103	0.444118
NA	ENSG00000223505	16.3101	-3.12445	2.24558	-1.39138	0.16411	0.444118
LTV1	ENSG00000135521	131.101	-1.3281	0.954554	-1.39133	0.164126	0.44412
SLC12A5-AS1	ENSG00000204044	13.0232	-3.43373	2.46811	-1.39124	0.164153	0.444125
PBOV1	ENSG00000254440	56.9193	2.22502	1.59932	1.39122	0.164158	0.444125
NA	ENSG00000250049	43.2081	2.02173	1.4533	1.39113	0.164186	0.444128
TRAV17	ENSG00000211797	16.5545	-3.05604	2.19697	-1.39103	0.164217	0.444128
NA	ENSG00000255458	91.4215	1.5333	1.1023	1.39099	0.164228	0.444128
NA	ENSG00000230068	224.033	-1.17065	0.841616	-1.39096	0.164238	0.444128
MTND5P16	ENSG00000243658	35.5251	2.25539	1.62148	1.39094	0.164244	0.444128
ZNF326	ENSG00000162664	1046.53	1.02958	0.740212	1.39092	0.164249	0.444128
UBXN11	ENSG00000158062	488.165	1.4655	1.0537	1.39081	0.164284	0.44418
SRSF7	ENSG00000115875	6359.92	-0.943786	0.678637	-1.39071	0.164314	0.444222
ICE2	ENSG00000128915	707.509	-0.98269	0.706676	-1.39058	0.164352	0.444246
NA	ENSG00000250572	17.5017	2.68398	1.93012	1.39058	0.164354	0.444246
COX5B	ENSG00000135940	86.8118	-1.49328	1.07393	-1.39048	0.164384	0.444288
APPBP2	ENSG00000062725	535.657	-1.00382	0.721992	-1.39035	0.164421	0.444348
NA	ENSG00000287895	12.6316	-3.04207	2.18829	-1.39016	0.16448	0.444419
LINC00445	ENSG00000236036	51.7132	6.4465	4.63731	1.39014	0.164487	0.444419
PPFIBP2	ENSG00000166387	654.911	1.00792	0.725065	1.39011	0.164496	0.444419
MTND1P20	ENSG00000226794	32.0559	2.16817	1.55976	1.39007	0.164509	0.444419
C19orf81	ENSG00000235034	48.6459	1.7325	1.24639	1.39002	0.164523	0.444419
SLC39A6	ENSG00000141424	388.56	1.14252	0.822	1.38993	0.164551	0.444454
LINC01104	ENSG00000232084	21.2942	-3.90594	2.81062	-1.38971	0.164618	0.444593
MTRNR2L6	ENSG00000270672	43.404	1.85875	1.33758	1.38964	0.164639	0.444596
FNDC9	ENSG00000172568	36.7411	-2.07026	1.48991	-1.38952	0.164676	0.444596
LINC01354	ENSG00000231768	50.2809	2.62111	1.88638	1.38949	0.164683	0.444596
ZNF45	ENSG00000124459	219.14	1.20339	0.866107	1.38942	0.164705	0.444596
NA	ENSG00000263571	131.716	1.64163	1.18153	1.38941	0.164708	0.444596
SLC39A12	ENSG00000148482	20.5832	2.95704	2.12828	1.38941	0.164709	0.444596
NA	ENSG00000264739	42.4626	-2.44415	1.75931	-1.38926	0.164752	0.44464
CSTP2	ENSG00000277975	31.1032	2.44196	1.75775	1.38925	0.164756	0.44464
NA	ENSG00000277128	22.8852	2.7156	1.95494	1.3891	0.164803	0.444688
NA	ENSG00000260145	33.0243	2.00162	1.44097	1.38908	0.164809	0.444688
NA	ENSG00000257444	16.8316	3.5456	2.55254	1.38905	0.164819	0.444688
NA	ENSG00000279667	14.2881	-2.9182	2.10101	-1.38895	0.164848	0.444725
LHFPL3	ENSG00000187416	19.4579	3.38906	2.44016	1.38887	0.164873	0.444754
DDX25	ENSG00000109832	112.995	1.53896	1.10819	1.38872	0.164918	0.444798
NA	ENSG00000286263	96.3392	1.84269	1.32691	1.38871	0.16492	0.444798
ZNF831	ENSG00000124203	665.354	-1.0876	0.783308	-1.38846	0.164996	0.444942
HNRNPLL	ENSG00000143889	349.684	-1.16814	0.841377	-1.38837	0.165025	0.444942
PROSER3	ENSG00000167595	295.543	-1.14505	0.824746	-1.38836	0.165027	0.444942
WDR12	ENSG00000138442	207.884	-1.16881	0.841878	-1.38834	0.165034	0.444942
MAP7	ENSG00000135525	116.168	1.55449	1.11975	1.38824	0.165063	0.44498
TNNI3K	ENSG00000116783	14.9651	3.58564	2.58315	1.38809	0.165111	0.445067
DEDD2	ENSG00000160570	272.987	-1.23136	0.887296	-1.38777	0.165207	0.445286
MARVELD1	ENSG00000155254	109.569	1.3352	0.962328	1.38747	0.165298	0.445451
SLC2A14	ENSG00000173262	127.046	1.29145	0.930791	1.38747	0.165298	0.445451
GMEB1	ENSG00000162419	210.899	-1.32546	0.955355	-1.3874	0.165321	0.445471
PDE6B-AS1	ENSG00000242686	13.8291	3.20821	2.3125	1.38733	0.16534	0.445482
CXCR2	ENSG00000180871	92.2041	-1.72231	1.24175	-1.387	0.165441	0.445712
LINC00907	ENSG00000267586	186.908	1.44933	1.04506	1.38683	0.165493	0.445733
NA	ENSG00000257657	13.3103	-3.28333	2.36756	-1.3868	0.165503	0.445733
NA	ENSG00000278991	129.063	-1.5091	1.08822	-1.38676	0.165516	0.445733
ABCC12	ENSG00000140798	71.1933	1.66053	1.19744	1.38673	0.165523	0.445733
NA	ENSG00000288050	34.334	-2.60992	1.88215	-1.38667	0.165543	0.445733
MELTF-AS1	ENSG00000228109	18.6849	-2.95065	2.12788	-1.38666	0.165546	0.445733
FAAP20	ENSG00000162585	57.6002	-1.78146	1.28474	-1.38663	0.165555	0.445733
CHERP	ENSG00000085872	138.652	-1.36546	0.984902	-1.38639	0.165629	0.445892
ZFPM2	ENSG00000169946	55.5372	1.93606	1.39662	1.38625	0.165671	0.445951
TMEM151B	ENSG00000178233	15.6737	3.76521	2.71618	1.38622	0.165681	0.445951
STXBP2	ENSG00000076944	463.37	1.09105	0.787255	1.38589	0.165781	0.446179
LOC105375501	ENSG00000286380	20.9893	2.80308	2.02306	1.38556	0.16588	0.446406
ZMYM4	ENSG00000146463	1300.39	-0.964001	0.695788	-1.38548	0.165906	0.446434
NA	ENSG00000232648	34.4961	-2.21023	1.5954	-1.38538	0.165937	0.446437
CASC18	ENSG00000257859	16.1641	2.73012	1.97067	1.38538	0.165937	0.446437
NA	ENSG00000264635	19.6257	-3.02516	2.18391	-1.38521	0.165989	0.446535
NA	ENSG00000260810	46.1775	-2.06354	1.48979	-1.38512	0.166015	0.446536
INHA	ENSG00000123999	25.4778	-3.7502	2.70768	-1.38503	0.166045	0.446536
LINC02783	ENSG00000204362	37.3837	2.02274	1.46045	1.38502	0.166047	0.446536
NA	ENSG00000243864	56.3122	2.58195	1.86421	1.38501	0.16605	0.446536
TEX53	ENSG00000230054	12.9669	-4.05762	2.9298	-1.38495	0.166069	0.446546
SLFN5	ENSG00000166750	4025.45	-0.908022	0.655738	-1.38473	0.166134	0.446662
NA	ENSG00000254013	16.7253	-3.13146	2.26146	-1.38471	0.166142	0.446662
LOXL1	ENSG00000129038	19.8397	-3.06649	2.21507	-1.38437	0.166244	0.446895
MEP1B	ENSG00000141434	17.5577	3.01305	2.17674	1.3842	0.166296	0.446993
NKX3-2	ENSG00000109705	13.9609	-4.26595	3.08219	-1.38407	0.166338	0.447032
TEPP	ENSG00000159648	21.1191	-3.90057	2.81821	-1.38406	0.166341	0.447032
C1orf174	ENSG00000198912	217.046	-1.24515	0.899787	-1.38383	0.166411	0.44718
NA	ENSG00000285586	22.4652	-3.76735	2.72261	-1.38373	0.166442	0.447199
NA	ENSG00000230848	15.502	3.48925	2.52167	1.38371	0.166448	0.447199
MFAP3	ENSG00000037749	345.675	-1.09614	0.79224	-1.38359	0.166483	0.447227
NA	ENSG00000226937	54.6202	1.7872	1.29173	1.38357	0.166489	0.447227
MED21	ENSG00000152944	581.261	-1.08244	0.782449	-1.3834	0.166541	0.447319
ARL4A	ENSG00000122644	283.431	-1.14637	0.828686	-1.38336	0.166554	0.447319
AURKA	ENSG00000087586	95.599	1.3862	1.00216	1.38322	0.166598	0.44734
AHCYL2	ENSG00000158467	635.731	-1.06555	0.770353	-1.3832	0.166604	0.44734
SNX11	ENSG00000002919	651.217	1.00486	0.726483	1.38319	0.166607	0.44734
NA	ENSG00000225632	75.3613	1.8884	1.36537	1.38307	0.166644	0.447397
FCGR1A	ENSG00000150337	49.7644	-1.9475	1.40846	-1.38272	0.16675	0.447594
LINC01564	ENSG00000235899	28.2226	2.67031	1.93121	1.38271	0.166753	0.447594
PDSS2	ENSG00000164494	135.025	-1.29743	0.938344	-1.38268	0.166763	0.447594
MTCO2P20	ENSG00000231576	12.5615	3.95172	2.85818	1.3826	0.166788	0.447622
ANKRD33B	ENSG00000164236	43.4326	-1.96079	1.41835	-1.38244	0.166836	0.447682
PLLP	ENSG00000102934	82.9699	-1.78477	1.29108	-1.38239	0.166852	0.447682
NA	ENSG00000288719	109.575	1.45681	1.05385	1.38238	0.166856	0.447682
CES3	ENSG00000172828	17.7996	-3.56555	2.5794	-1.38231	0.166875	0.447692
NDUFA5	ENSG00000128609	411.34	-1.28526	0.929913	-1.38213	0.166932	0.447755
RNF169	ENSG00000166439	1060.27	-0.978493	0.70797	-1.38211	0.166937	0.447755
NUP160	ENSG00000030066	969.027	-0.978693	0.708126	-1.38209	0.166944	0.447755
NA	ENSG00000285849	24.3891	-2.38048	1.7225	-1.38199	0.166975	0.447795
NA	ENSG00000249212	14.0803	-3.42092	2.47558	-1.38186	0.167014	0.44786
CENPJ	ENSG00000151849	326.151	1.20101	0.869259	1.38165	0.16708	0.447996
COL10A1	ENSG00000123500	89.4438	-1.59794	1.15678	-1.38137	0.167164	0.448181
PLCXD3	ENSG00000182836	63.7877	2.1716	1.57215	1.38129	0.167189	0.448207
LINC01210	ENSG00000239513	19.4105	3.0814	2.23095	1.38121	0.167216	0.448234
LOC105369519	ENSG00000255422	203.713	1.34366	0.972844	1.38116	0.167229	0.448234
REG1A	ENSG00000115386	13.8784	3.68388	2.66747	1.38104	0.167267	0.448268
ADGRG4	ENSG00000156920	294.302	1.18814	0.860332	1.38102	0.167273	0.448268
MTCO3P15	ENSG00000254895	12.809	3.39044	2.45543	1.38079	0.167344	0.448417
NA	ENSG00000255409	15.6404	-3.11088	2.25305	-1.38074	0.167359	0.448419
TAF9B	ENSG00000187325	540.308	-1.0627	0.769714	-1.38064	0.16739	0.448428
FAXDC2	ENSG00000170271	429.414	1.16171	0.841433	1.38063	0.167393	0.448428
ZNF18	ENSG00000154957	169.065	-1.21355	0.879116	-1.38043	0.167456	0.448555
DAPL1	ENSG00000163331	12.8925	-3.8965	2.8229	-1.38032	0.167489	0.448603
AGGF1P4	ENSG00000261689	44.3742	6.62868	4.80254	1.38024	0.167511	0.448622
INTS6	ENSG00000102786	1847.67	-0.935069	0.6775	-1.38018	0.167533	0.448638
FYB2	ENSG00000187889	25.7384	2.21628	1.60628	1.37976	0.167661	0.448912
USP12	ENSG00000152484	397.389	-1.11321	0.806822	-1.37974	0.167665	0.448912
NA	ENSG00000206144	24.553	2.88632	2.09241	1.37942	0.167764	0.4491
LOC105372321	ENSG00000268119	57.9834	-2.30078	1.66794	-1.37942	0.167766	0.4491
PTCH1	ENSG00000185920	447.01	-1.02238	0.741292	-1.37919	0.167837	0.449248
SLC16A2	ENSG00000147100	23.4255	2.31502	1.67884	1.37894	0.167912	0.44941
KRTAP29-1	ENSG00000212658	28.5433	2.53398	1.83816	1.37854	0.168037	0.449703
NA	ENSG00000224515	21.3874	-3.4756	2.52138	-1.37845	0.168063	0.449732
RNU6-979P	ENSG00000206623	23.3886	2.87691	2.08718	1.37837	0.168089	0.44976
CXCL5	ENSG00000163735	20.837	-2.56162	1.85864	-1.37822	0.168134	0.449835
AOPEP	ENSG00000148120	194.987	-1.19624	0.867988	-1.37818	0.168148	0.449835
NA	ENSG00000236985	83.774	2.35018	1.70546	1.37803	0.168194	0.449853
TEX264	ENSG00000164081	139.796	-1.45318	1.05456	-1.37801	0.168201	0.449853
PUM3	ENSG00000080608	323.739	-1.14509	0.830995	-1.37798	0.16821	0.449853
NA	ENSG00000225106	54.8314	-1.90864	1.38512	-1.37796	0.168215	0.449853
NA	ENSG00000259891	85.2202	-1.73398	1.2585	-1.37782	0.168258	0.449886
ARAF	ENSG00000078061	579.466	-1.14793	0.833151	-1.37782	0.168259	0.449886
LOC730183	ENSG00000261840	16.7313	-3.03445	2.20243	-1.37777	0.168274	0.449886
ADGRB3	ENSG00000135298	90.7469	1.46581	1.06409	1.37752	0.168351	0.450051
KIF9	ENSG00000088727	165.784	1.18049	0.857075	1.37735	0.168405	0.450156
CX3CL1	ENSG00000006210	79.6539	1.47447	1.07059	1.37726	0.168433	0.450172
EIF4ENIF1	ENSG00000184708	465.397	-1.01701	0.738446	-1.37723	0.168442	0.450172
BCL2L2	ENSG00000129473	95.8058	-1.40011	1.01669	-1.37712	0.168474	0.450191
OGDH	ENSG00000105953	898.743	1.24331	0.90287	1.37706	0.168492	0.450191
RPS3AP43	ENSG00000242661	18.2004	-2.59568	1.88501	-1.37701	0.16851	0.450191
NA	ENSG00000242622	27.0692	-2.14776	1.55973	-1.37701	0.16851	0.450191
NA	ENSG00000260555	78.8939	1.4871	1.0801	1.37682	0.168567	0.450241
NA	ENSG00000261426	27.4107	2.98601	2.16884	1.37678	0.168582	0.450241
SNTB2	ENSG00000168807	256.958	-1.14846	0.834183	-1.37675	0.168589	0.450241
SMIM22	ENSG00000267795	15.2012	2.96291	2.15211	1.37675	0.16859	0.450241
NA	ENSG00000254602	33.8479	3.08048	2.23767	1.37665	0.168621	0.450282
HP1BP3	ENSG00000127483	2300.82	-0.954657	0.693628	-1.37632	0.168722	0.450511
VSIG1	ENSG00000101842	280.71	-1.16947	0.849761	-1.37623	0.168749	0.450544
B3GALT6	ENSG00000176022	52.9103	-1.72988	1.25702	-1.37617	0.16877	0.450557
MFN1	ENSG00000171109	339.972	-1.08514	0.78872	-1.37582	0.168877	0.450804
SLC38A1	ENSG00000111371	4739.99	-0.930425	0.676309	-1.37574	0.168903	0.450831
RPL17P29	ENSG00000231965	15.6197	-3.14586	2.28688	-1.37561	0.168942	0.450837
NA	ENSG00000223374	21.6572	2.35851	1.71455	1.37558	0.168951	0.450837
NA	ENSG00000226557	23.933	2.88637	2.09829	1.37558	0.168951	0.450837
HLA-J	ENSG00000204622	28.3523	-2.10566	1.53083	-1.3755	0.168975	0.450861
PPP1R13L	ENSG00000104881	53.3476	1.62924	1.18459	1.37536	0.16902	0.4509
ELOB	ENSG00000103363	40.0189	-1.93496	1.40694	-1.3753	0.169039	0.4509
XKR9	ENSG00000221947	28.19	2.23901	1.62802	1.37529	0.169042	0.4509
NA	ENSG00000273424	64.3146	1.76203	1.28124	1.37526	0.169051	0.4509
FOXO1	ENSG00000150907	688.238	-1.00078	0.727734	-1.3752	0.169068	0.450904
SHH	ENSG00000164690	36.2007	-2.43238	1.76897	-1.37503	0.169124	0.451012
RNU4-82P	ENSG00000199313	35.2961	-1.91778	1.39487	-1.37488	0.169167	0.451087
PIK3CA	ENSG00000121879	1098.5	-0.96853	0.704536	-1.37471	0.169222	0.451125
ZNF702P	ENSG00000242779	60.3545	-1.61018	1.1713	-1.3747	0.169226	0.451125
MED11	ENSG00000161920	34.251	-2.0295	1.47636	-1.37466	0.169236	0.451125
NA	ENSG00000253539	19.4467	-2.45509	1.78598	-1.37464	0.169243	0.451125
RINT1	ENSG00000135249	478.312	1.09001	0.793105	1.37436	0.169331	0.451285
NA	ENSG00000278842	52.4247	6.34163	4.61428	1.37435	0.169334	0.451285
NA	ENSG00000229007	20.022	2.42972	1.76822	1.37411	0.169407	0.45137
GLO1	ENSG00000124767	168.371	-1.2759	0.928532	-1.37411	0.169408	0.45137
EPHA1-AS1	ENSG00000229153	274.224	1.12154	0.816198	1.3741	0.169411	0.45137
NA	ENSG00000287306	52.1318	1.91569	1.39443	1.37381	0.1695	0.451566
KNCN	ENSG00000162456	45.7499	-1.93869	1.41141	-1.37358	0.169571	0.451713
NA	ENSG00000234678	128.555	1.50263	1.0942	1.37327	0.169668	0.451883
NA	ENSG00000278920	66.2513	-1.89415	1.3793	-1.37327	0.169669	0.451883
NA	ENSG00000229808	46.9677	-1.98697	1.44693	-1.37323	0.169681	0.451883
FAM13B	ENSG00000031003	1087.64	-0.963215	0.701657	-1.37277	0.169823	0.452222
KLRC2	ENSG00000205809	15.6002	-2.79975	2.03959	-1.3727	0.169845	0.45224
NUCKS1	ENSG00000069275	1393.55	-0.961712	0.700674	-1.37255	0.169892	0.452322
NA	ENSG00000253711	12.357	-4.35034	3.16993	-1.37238	0.169945	0.452423
NA	ENSG00000228686	103.143	-1.39453	1.01618	-1.37233	0.169962	0.452428
ANK1	ENSG00000029534	252.2	-1.09315	0.796768	-1.37198	0.17007	0.45264
SYT7	ENSG00000011347	58.5388	-2.18832	1.59502	-1.37197	0.170073	0.45264
NA	ENSG00000254112	32.5731	-2.05033	1.49455	-1.37187	0.170105	0.452648
DOK7	ENSG00000175920	43.0464	-1.87058	1.36353	-1.37186	0.170106	0.452648
NA	ENSG00000285907	85.3873	1.7297	1.26093	1.37176	0.170137	0.452689
IZUMO1	ENSG00000182264	66.8563	2.12307	1.54789	1.37159	0.170191	0.452764
BEST4	ENSG00000142959	18.834	-2.9642	2.16119	-1.37155	0.170202	0.452764
NA	ENSG00000250909	20.2398	-2.86974	2.09241	-1.3715	0.17022	0.452764
NR1H3	ENSG00000025434	104.262	1.44266	1.05191	1.37148	0.170227	0.452764
HKDC1	ENSG00000156510	77.5741	-1.511	1.10204	-1.3711	0.170344	0.453028
ERGIC2	ENSG00000087502	344.242	-1.054	0.76878	-1.37101	0.170373	0.453028
ROCK2	ENSG00000134318	953.628	-0.959229	0.699663	-1.37099	0.170379	0.453028
EIF3L	ENSG00000100129	930.831	-1.12418	0.820018	-1.37093	0.170398	0.453028
TIAM2	ENSG00000146426	302.86	1.09599	0.799473	1.37089	0.17041	0.453028
CNDP1	ENSG00000150656	71.7504	1.63818	1.19505	1.37081	0.170435	0.453028
PHACTR2-AS1	ENSG00000235740	167.443	1.1758	0.857745	1.37081	0.170435	0.453028
PGM3	ENSG00000013375	240.549	-1.1027	0.804454	-1.37075	0.170454	0.453028
TSACC	ENSG00000163467	19.0701	-2.52216	1.84004	-1.37071	0.170464	0.453028
NA	ENSG00000270361	28.2363	-2.08775	1.52412	-1.3698	0.170748	0.453667
LIPC	ENSG00000166035	41.8038	2.62118	1.91358	1.36978	0.170756	0.453667
MTCYBP37	ENSG00000248765	61.4108	-2.31768	1.69205	-1.36975	0.170766	0.453667
FTCDNL1	ENSG00000226124	84.8896	1.61028	1.17562	1.36973	0.170771	0.453667
ATP5MJ	ENSG00000156411	124.19	-1.31973	0.963527	-1.36968	0.170786	0.453667
NA	ENSG00000259380	42.8994	1.86417	1.36117	1.36953	0.170833	0.453667
PIGT	ENSG00000124155	825.424	-0.976112	0.712769	-1.36946	0.170854	0.453667
DDX4	ENSG00000152670	39.7096	2.32928	1.70091	1.36943	0.170866	0.453667
EFCAB13-DT	ENSG00000263293	14.5203	-3.24373	2.36869	-1.36942	0.170869	0.453667
NA	ENSG00000204959	112.038	1.48235	1.08248	1.3694	0.170874	0.453667
EXTL1	ENSG00000158008	18.1376	2.7299	1.9935	1.3694	0.170875	0.453667
NA	ENSG00000229097	369.541	1.03779	0.757868	1.36935	0.17089	0.453667
WDFY4	ENSG00000128815	1309.04	1.07154	0.782546	1.3693	0.170906	0.453669
POLL	ENSG00000166169	102.535	-1.36459	0.996792	-1.36898	0.171005	0.453891
ZNF529	ENSG00000186020	228.47	-1.36447	0.996823	-1.36882	0.171057	0.453987
NA	ENSG00000254753	38.25	6.574	4.80302	1.36872	0.171086	0.454025
PGAP3	ENSG00000161395	94.8216	-1.47329	1.07651	-1.36858	0.17113	0.454078
THOC7	ENSG00000163634	50.5965	-1.90322	1.39067	-1.36856	0.171137	0.454078
OR10A2	ENSG00000170790	65.9021	1.87708	1.37201	1.36813	0.171272	0.454367
PLEKHF2	ENSG00000175895	191.552	-1.31328	0.959919	-1.36811	0.171277	0.454367
ADAM32	ENSG00000197140	77.1262	1.79993	1.31577	1.36796	0.171325	0.454453
NA	ENSG00000225521	12.7795	-3.43453	2.51096	-1.36782	0.171369	0.45453
CLIP2	ENSG00000106665	176.762	1.26686	0.926384	1.36753	0.17146	0.45473
ARG2	ENSG00000081181	61.2935	-1.67953	1.22846	-1.36718	0.17157	0.454823
NA	ENSG00000251552	35.3632	-1.90591	1.39404	-1.36718	0.17157	0.454823
C1orf131	ENSG00000143633	252.485	1.23563	0.903784	1.36717	0.171573	0.454823
DDX53	ENSG00000184735	17.3069	3.16188	2.31287	1.36708	0.1716	0.454823
TTC27	ENSG00000018699	311.485	-1.17829	0.861959	-1.36699	0.171629	0.454823
NA	ENSG00000229728	23.8956	-2.26662	1.6582	-1.36691	0.171653	0.454823
ADGRL1-AS1	ENSG00000267169	92.8062	-1.4849	1.08637	-1.36684	0.171674	0.454823
ADGB	ENSG00000118492	59.0658	1.95993	1.43398	1.36677	0.171697	0.454823
NA	ENSG00000258012	26.7873	-2.35365	1.72208	-1.36675	0.171703	0.454823
LEKR1	ENSG00000197980	170.477	1.24343	0.909776	1.36675	0.171704	0.454823
PIBF1	ENSG00000083535	468.437	-1.13918	0.833512	-1.36673	0.171711	0.454823
FAM83F	ENSG00000133477	246.168	1.39416	1.02008	1.36671	0.171716	0.454823
NA	ENSG00000231741	13.2449	-3.86373	2.82704	-1.36671	0.171717	0.454823
BRAF	ENSG00000157764	2132.26	-1.00595	0.736067	-1.36666	0.171733	0.454823
RN7SL55P	ENSG00000243227	15.6828	-3.1457	2.30176	-1.36665	0.171734	0.454823
OTUD7A	ENSG00000169918	144.898	1.26109	0.922789	1.3666	0.17175	0.454823
GABRB2	ENSG00000145864	89.4905	1.93534	1.41619	1.36658	0.171758	0.454823
NLGN4X	ENSG00000146938	60.1663	1.66437	1.218	1.36648	0.17179	0.454866
NA	ENSG00000257004	80.9402	1.61669	1.18334	1.3662	0.171876	0.455053
PPL	ENSG00000118898	170.565	1.29759	0.949899	1.36603	0.171931	0.455159
TMEM9B	ENSG00000175348	491.366	1.16496	0.852838	1.36598	0.171947	0.45516
NA	ENSG00000280106	22.886	2.32537	1.70242	1.36592	0.171964	0.455165
ZNF865	ENSG00000261221	81.9432	-1.55488	1.1384	-1.36585	0.171986	0.45518
AATBC	ENSG00000215458	161.145	-1.23932	0.907476	-1.36568	0.17204	0.455284
DPYS	ENSG00000147647	48.838	1.92161	1.40714	1.36562	0.17206	0.455294
KRI1	ENSG00000129347	269.202	-1.14967	0.841971	-1.36545	0.172111	0.455391
SELENOH	ENSG00000211450	68.2477	-1.74895	1.28098	-1.36532	0.172152	0.455442
FOXN4	ENSG00000139445	17.4476	3.52431	2.58136	1.36529	0.172162	0.455442
NA	ENSG00000228663	187.162	1.26921	0.929699	1.36518	0.172196	0.455492
NDUFB2	ENSG00000090266	186.995	-1.17542	0.86106	-1.36508	0.172227	0.455532
NA	ENSG00000264108	23.1666	2.66651	1.95345	1.36503	0.172245	0.455539
ZNF592	ENSG00000166716	1127.09	-1.06673	0.781756	-1.36453	0.1724	0.455792
MBD4	ENSG00000129071	924.196	-0.988305	0.724285	-1.36452	0.172403	0.455792
SERINC1	ENSG00000111897	1876.06	-1.04437	0.765388	-1.3645	0.172411	0.455792
LOC100129138	ENSG00000215869	18.4865	3.56219	2.61066	1.36448	0.172416	0.455792
TTTY10	ENSG00000229236	74.2497	1.65687	1.21429	1.36448	0.172418	0.455792
ZNF557	ENSG00000130544	424.708	-1.08697	0.796677	-1.36439	0.172446	0.455804
ZFX	ENSG00000005889	1579.23	-0.935198	0.685492	-1.36427	0.172482	0.455804
NA	ENSG00000286667	33.5977	2.03535	1.4919	1.36427	0.172483	0.455804
NA	ENSG00000270533	50.2296	1.8416	1.3499	1.36425	0.172489	0.455804
RAET1E	ENSG00000164520	22.1796	2.76517	2.02695	1.3642	0.172503	0.455804
NA	ENSG00000269172	13.0558	-3.29518	2.41553	-1.36417	0.172515	0.455804
NA	ENSG00000285639	225.097	1.13547	0.832492	1.36394	0.172587	0.455847
CDCP1	ENSG00000163814	71.3819	1.50402	1.10271	1.36393	0.172589	0.455847
SDCBPP1	ENSG00000226705	36.4443	-2.47848	1.81723	-1.36388	0.172605	0.455847
NA	ENSG00000233377	22.0832	2.3622	1.73198	1.36387	0.172607	0.455847
RPAIN	ENSG00000129197	552.594	1.11546	0.817866	1.36387	0.172609	0.455847
CD96	ENSG00000153283	3256.8	-0.904972	0.663565	-1.3638	0.17263	0.455848
NA	ENSG00000226233	17.5034	-2.97257	2.17967	-1.36377	0.17264	0.455848
NA	ENSG00000257146	13.6086	-3.03413	2.22552	-1.36334	0.172776	0.456166
NA	ENSG00000262873	63.4642	2.24219	1.64469	1.36329	0.172792	0.456166
MTND4LP24	ENSG00000262259	14.2377	2.97865	2.18528	1.36305	0.172866	0.456259
NECAB1	ENSG00000123119	33.6561	2.20731	1.6194	1.36304	0.172871	0.456259
IFNG-AS1	ENSG00000255733	135.603	-1.50078	1.10106	-1.36302	0.172875	0.456259
NA	ENSG00000279555	74.1408	1.62568	1.19277	1.36294	0.172901	0.456259
APCDD1	ENSG00000154856	31.1446	-2.01903	1.48139	-1.36293	0.172905	0.456259
NA	ENSG00000267658	24.1179	3.13141	2.29803	1.36265	0.172993	0.456417
NA	ENSG00000229608	28.4881	2.23583	1.64081	1.36264	0.172995	0.456417
ACADS	ENSG00000122971	22.7002	-2.65123	1.94594	-1.36244	0.173058	0.456529
STUM	ENSG00000203685	192.061	-1.17447	0.862054	-1.36241	0.173069	0.456529
STXBP5	ENSG00000164506	824.188	-0.98121	0.720236	-1.36235	0.173089	0.456538
PARP14	ENSG00000173193	3852.54	-0.92415	0.678392	-1.36227	0.173114	0.456538
GPR4	ENSG00000177464	146.183	1.89777	1.39311	1.36225	0.173119	0.456538
TMC4	ENSG00000167608	43.9516	-2.40817	1.76804	-1.36205	0.173182	0.456663
TRBV4-1	ENSG00000211710	13.9013	-3.44152	2.52687	-1.36197	0.173207	0.45669
TRIM16L	ENSG00000108448	129.571	1.29904	0.953856	1.36188	0.173235	0.456723
LINC01695	ENSG00000236532	93.0087	1.56747	1.15116	1.36165	0.173309	0.456863
IGDCC4	ENSG00000103742	67.2636	-2.1446	1.57506	-1.3616	0.173325	0.456863
FOXN3-AS2	ENSG00000259073	62.7044	-1.93908	1.42415	-1.36157	0.173335	0.456863
RPUSD3	ENSG00000156990	338.942	1.0645	0.781946	1.36135	0.173404	0.457003
SYNPR	ENSG00000163630	18.795	3.01516	2.21504	1.36122	0.173443	0.457064
OFD1	ENSG00000046651	1304.92	-0.927662	0.681515	-1.36118	0.173458	0.457064
MTCO2P1	ENSG00000229690	38.0355	2.43897	1.7921	1.36096	0.173527	0.457156
NA	ENSG00000285596	36.9121	-1.9127	1.40544	-1.36092	0.173538	0.457156
NPFFR1	ENSG00000148734	44.8179	2.14089	1.57312	1.36092	0.173539	0.457156
LINC02654	ENSG00000226140	34.6176	2.35864	1.73357	1.36056	0.173652	0.45741
NA	ENSG00000237947	22.9908	3.05441	2.24512	1.36047	0.173682	0.457447
RNF180	ENSG00000164197	14.2486	3.21731	2.36494	1.36042	0.173697	0.457447
NA	ENSG00000231378	43.374	2.07522	1.52551	1.36034	0.173721	0.457471
CMYA5	ENSG00000164309	181.451	1.40751	1.03474	1.36026	0.173749	0.457489
SLC27A3	ENSG00000143554	157.578	-1.23804	0.910172	-1.36022	0.173759	0.457489
ZBTB25	ENSG00000089775	1295.01	-0.930608	0.684212	-1.36012	0.173793	0.457503
TRAPPC1	ENSG00000170043	45.7061	-1.99686	1.46816	-1.36011	0.173795	0.457503
SPATA12	ENSG00000186451	47.8042	2.39636	1.76205	1.35998	0.173835	0.457517
SLC7A3	ENSG00000165349	41.8916	-2.15083	1.58159	-1.35991	0.173858	0.457517
CBLN3	ENSG00000139899	19.8532	-2.89078	2.12575	-1.35989	0.173866	0.457517
FBXO16	ENSG00000214050	34.4692	2.08368	1.53234	1.35981	0.17389	0.457517
RAB14	ENSG00000119396	553.776	-1.06473	0.783017	-1.35979	0.173898	0.457517
ADAMTS5	ENSG00000154736	92.3744	1.4116	1.03812	1.35977	0.173901	0.457517
LINC00538	ENSG00000281664	67.0765	1.88947	1.38958	1.35974	0.173913	0.457517
RBL2	ENSG00000103479	1988.02	-0.921906	0.678022	-1.3597	0.173925	0.457517
HTR1F	ENSG00000179097	17.8554	3.16641	2.32905	1.35953	0.173978	0.457608
HSPD1P10	ENSG00000216990	50.2312	2.31407	1.70216	1.35949	0.173991	0.457608
KIF6	ENSG00000164627	224.834	1.49096	1.09678	1.35939	0.174023	0.45765
SPTAN1	ENSG00000197694	3201.88	-0.961526	0.707365	-1.35931	0.17405	0.457681
LINC03002	ENSG00000232310	20.1947	-3.37561	2.48347	-1.35923	0.174073	0.457698
CGGBP1	ENSG00000163320	1215.65	-0.977131	0.718908	-1.35919	0.174087	0.457698
TFAP2A	ENSG00000137203	50.3835	2.30832	1.69858	1.35897	0.174155	0.457796
RANBP3L	ENSG00000164188	24.7691	2.3898	1.75854	1.35897	0.174156	0.457796
B4GALT4-AS1	ENSG00000240254	12.5719	-3.47906	2.56057	-1.3587	0.174241	0.457979
ATG4B	ENSG00000168397	409.213	1.21898	0.897209	1.35863	0.174263	0.457988
NA	ENSG00000284739	33.037	2.41002	1.77391	1.35859	0.174275	0.457988
CARD8	ENSG00000105483	1247.51	-0.937767	0.690375	-1.35834	0.174355	0.458156
TTC30A	ENSG00000197557	29.2775	-2.28399	1.68159	-1.35823	0.174391	0.458187
SRD5A1	ENSG00000145545	101.826	-1.41563	1.0423	-1.35818	0.174407	0.458187
RPL26P35	ENSG00000244229	77.084	1.5487	1.1403	1.35816	0.174413	0.458187
SNORA22B	ENSG00000206603	17.1394	-3.07604	2.26516	-1.35798	0.17447	0.458294
NA	ENSG00000226302	21.8472	2.85788	2.10539	1.35741	0.17465	0.458727
MTND1P36	ENSG00000253245	25.4352	2.33023	1.71676	1.35734	0.174672	0.458743
NA	ENSG00000279544	185.403	-1.27854	0.942233	-1.35692	0.174806	0.459051
MTMR9LP	ENSG00000220785	13.5	-3.21449	2.36906	-1.35686	0.174825	0.459051
NA	ENSG00000258593	96.7929	1.67068	1.23131	1.35683	0.174836	0.459051
TUFT1	ENSG00000143367	96.8164	1.56978	1.15705	1.3567	0.174875	0.459114
TERLR1	ENSG00000249201	22.7407	3.22435	2.3767	1.35665	0.174892	0.459114
NEXMIF	ENSG00000050030	109.688	1.43593	1.05847	1.35661	0.174906	0.459114
TRMT44	ENSG00000155275	185.005	-1.15943	0.854745	-1.35647	0.174951	0.45919
RNF112	ENSG00000128482	16.4858	3.70646	2.73299	1.35619	0.175038	0.459378
HNRNPA3P11	ENSG00000260689	160.847	-1.31498	0.969781	-1.35595	0.175114	0.459536
SNRPGP20	ENSG00000271496	113.148	5.28921	3.90154	1.35567	0.175203	0.459699
NCOA7-AS1	ENSG00000232131	31.0484	1.96845	1.45203	1.35566	0.175208	0.459699
LINC01416	ENSG00000260930	50.9842	-1.8759	1.38403	-1.35539	0.175293	0.459884
NA	ENSG00000273076	56.3198	-1.66851	1.23121	-1.35518	0.175361	0.46002
NA	ENSG00000214283	17.5345	-2.95321	2.17935	-1.35508	0.175391	0.460057
REPS2	ENSG00000169891	232.524	1.10597	0.816253	1.35493	0.17544	0.460145
NA	ENSG00000250170	25.5605	-2.23395	1.64898	-1.35475	0.175497	0.460253
OR7E38P	ENSG00000183444	30.0375	-2.13646	1.57712	-1.35466	0.175527	0.460292
ABHD18	ENSG00000164074	545.511	-0.975682	0.720369	-1.35442	0.175603	0.460422
SLC16A7	ENSG00000118596	1052.47	-0.961363	0.709808	-1.3544	0.175609	0.460422
ZNF383	ENSG00000188283	335.262	-1.19167	0.879884	-1.35435	0.175624	0.460422
KBTBD13	ENSG00000234438	17.0307	-3.70219	2.73388	-1.35419	0.175677	0.460519
L3MBTL4-AS1	ENSG00000264707	72.3567	1.63404	1.20675	1.35409	0.175709	0.460564
CACNA1C-AS4	ENSG00000256025	135.845	1.91589	1.41497	1.35402	0.175731	0.460581
NA	ENSG00000286512	56.8252	1.71822	1.26909	1.3539	0.175769	0.460638
NA	ENSG00000286305	61.8594	-1.70533	1.2597	-1.35376	0.175812	0.460711
MYL5	ENSG00000215375	51.3545	-1.70014	1.25605	-1.35356	0.175875	0.460835
RPL15	ENSG00000174748	4256.52	-1.0253	0.757521	-1.35349	0.1759	0.460854
NA	ENSG00000229740	38.4279	-2.43481	1.79897	-1.35344	0.175914	0.460854
NA	ENSG00000240399	19.2298	-2.52846	1.86833	-1.35333	0.175951	0.460911
ZNF800	ENSG00000048405	1154.94	-1.00485	0.742558	-1.35323	0.175982	0.46095
NA	ENSG00000249526	20.0132	-3.08347	2.27868	-1.35318	0.175998	0.460952
B4GAT1-DT	ENSG00000255468	72.4537	1.65212	1.2212	1.35287	0.176098	0.461172
RNASEH1	ENSG00000171865	272.881	-1.33415	0.986395	-1.35255	0.1762	0.461398
ZNF587B	ENSG00000269343	479.106	-1.07208	0.792695	-1.35245	0.17623	0.461437
LINC01363	ENSG00000231605	27.7783	2.31999	1.71576	1.35216	0.176323	0.461632
LOC107985433	ENSG00000205611	36.3062	-2.1084	1.55938	-1.35207	0.176351	0.461632
NA	ENSG00000228782	65.8143	-1.50504	1.11314	-1.35206	0.176357	0.461632
NA	ENSG00000180189	57.6216	1.56432	1.15707	1.35196	0.176387	0.461632
LINC00703	ENSG00000224382	12.6066	-4.28786	3.17166	-1.35193	0.176398	0.461632
TMCO5A	ENSG00000166069	44.8894	1.76489	1.3055	1.35188	0.176413	0.461632
GRK5	ENSG00000198873	288.128	-1.09425	0.809441	-1.35186	0.17642	0.461632
NA	ENSG00000250882	50.303	6.23009	4.60883	1.35177	0.176448	0.461632
MIR325HG	ENSG00000280870	19.8095	2.78791	2.06241	1.35177	0.176449	0.461632
GGT1	ENSG00000100031	27.9535	-2.51439	1.86016	-1.35171	0.176469	0.461632
ZNF516-AS1	ENSG00000265778	31.8949	2.50133	1.85053	1.35168	0.176477	0.461632
NA	ENSG00000273381	65.7308	1.93578	1.43224	1.35158	0.176511	0.46168
GGNBP1	ENSG00000204188	32.2981	1.96745	1.45598	1.35129	0.176604	0.461854
NUDT19	ENSG00000213965	206.124	-1.22457	0.906239	-1.35127	0.176609	0.461854
ERI2	ENSG00000196678	29.3832	-2.08318	1.542	-1.35096	0.17671	0.462075
NA	ENSG00000286127	23.3118	2.16116	1.60003	1.35071	0.17679	0.462226
SCAPER	ENSG00000140386	1269.34	0.94453	0.699301	1.35068	0.176799	0.462226
NA	ENSG00000206731	12.5414	-2.91495	2.15834	-1.35055	0.176839	0.462253
NA	ENSG00000225790	29.0049	2.10624	1.55954	1.35055	0.17684	0.462253
SCTR	ENSG00000080293	20.322	3.06088	2.26656	1.35045	0.176872	0.462292
NA	ENSG00000227660	20.4436	2.27939	1.68793	1.3504	0.176886	0.462292
LINC02985	ENSG00000256546	13.2393	-3.42163	2.53424	-1.35016	0.176964	0.46234
CRB1	ENSG00000134376	53.5623	1.90448	1.41056	1.35016	0.176965	0.46234
SEC61A1	ENSG00000058262	475.641	-1.16666	0.864091	-1.35016	0.176966	0.46234
TRMT13	ENSG00000122435	231.21	-1.15729	0.857179	-1.35011	0.176981	0.46234
ITM2C	ENSG00000135916	43.9465	-1.90569	1.41152	-1.3501	0.176983	0.46234
ANKRD40	ENSG00000154945	393.892	-1.08824	0.8061	-1.35001	0.177014	0.462378
NA	ENSG00000240005	19.328	-2.49571	1.8492	-1.34961	0.17714	0.462666
CDH11	ENSG00000140937	84.305	1.54468	1.14472	1.3494	0.17721	0.4628
NA	ENSG00000250102	16.3392	2.91248	2.15843	1.34936	0.177223	0.4628
NA	ENSG00000235681	12.9328	-3.43418	2.54615	-1.34877	0.17741	0.463249
RAMP1	ENSG00000132329	12.1652	-3.9614	2.93756	-1.34853	0.177487	0.463398
TMEM131L	ENSG00000121210	4202.34	-0.927807	0.688031	-1.3485	0.177499	0.463398
LOC100419784	ENSG00000229968	12.9927	3.56307	2.64245	1.3484	0.17753	0.46341
ANKRD36B	ENSG00000196912	459.324	-1.1779	0.873564	-1.34838	0.177535	0.46341
NA	ENSG00000280318	145.976	4.00726	2.97217	1.34826	0.177575	0.463462
CNTRL	ENSG00000119397	3417.74	-0.91445	0.678262	-1.34822	0.177586	0.463462
RHBDD2	ENSG00000005486	173.092	-1.45232	1.07729	-1.34813	0.177617	0.463465
ZSCAN26	ENSG00000197062	164.579	-1.18597	0.879738	-1.34809	0.177628	0.463465
RANBP3	ENSG00000031823	434.26	-1.13949	0.845271	-1.34807	0.177635	0.463465
NA	ENSG00000237294	18.8564	2.94219	2.18267	1.34797	0.177666	0.463507
SMCR5	ENSG00000226746	65.821	1.72124	1.27704	1.34783	0.177712	0.463564
NA	ENSG00000285740	36.6344	2.55454	1.89533	1.34781	0.17772	0.463564
NA	ENSG00000260784	60.8509	1.98484	1.47285	1.34762	0.177781	0.463655
NLGN1	ENSG00000169760	86.7617	1.43026	1.06136	1.34758	0.177793	0.463655
NA	ENSG00000206661	12.1358	3.80179	2.82125	1.34755	0.177802	0.463655
C3orf56	ENSG00000214324	19.2341	-3.89527	2.8912	-1.34728	0.177889	0.46384
PPCDC	ENSG00000138621	101.623	1.33048	0.987801	1.34691	0.178009	0.464113
NA	ENSG00000287809	70.5708	-1.61442	1.19875	-1.34676	0.178058	0.4642
ASAP1	ENSG00000153317	3058.71	-0.983594	0.730404	-1.34664	0.178095	0.464254
NA	ENSG00000229276	15.1899	-2.79882	2.07858	-1.34651	0.178139	0.464296
NA	ENSG00000287936	28.7076	-2.55992	1.90117	-1.3465	0.178142	0.464296
NA	ENSG00000278266	22.6996	3.27105	2.42941	1.34644	0.178162	0.464306
MTND4P24	ENSG00000232177	68.957	1.7758	1.31901	1.34631	0.178202	0.464333
PRDX3	ENSG00000165672	207.328	-1.18356	0.879114	-1.34631	0.178204	0.464333
NA	ENSG00000236711	53.8024	1.62986	1.21088	1.34601	0.178298	0.464538
SNU13	ENSG00000100138	287.099	-1.20029	0.891775	-1.34595	0.178318	0.464543
CCR3	ENSG00000183625	81.34	1.4001	1.04026	1.34591	0.178332	0.464543
NA	ENSG00000267005	34.414	2.22224	1.65123	1.34581	0.178362	0.464555
MYH14	ENSG00000105357	278.428	1.49401	1.11013	1.3458	0.178368	0.464555
NA	ENSG00000267571	13.1016	-3.10358	2.30647	-1.3456	0.178432	0.464682
LINC02762	ENSG00000250303	196.984	-1.16138	0.863309	-1.34526	0.17854	0.464906
NA	ENSG00000272914	12.997	-4.02617	2.99294	-1.34522	0.178554	0.464906
UCP3	ENSG00000175564	197.655	1.14976	0.854724	1.34518	0.178566	0.464906
YBEY	ENSG00000182362	14.0616	-3.86824	2.87591	-1.34505	0.178609	0.46491
MTND4P23	ENSG00000225796	116.171	1.41061	1.04875	1.34503	0.178614	0.46491
MBLAC2	ENSG00000176055	82.3881	-1.44015	1.07072	-1.34503	0.178615	0.46491
ATP8B2	ENSG00000143515	907.504	-1.03341	0.768381	-1.34492	0.178652	0.464966
CD46	ENSG00000117335	2133.75	-0.94727	0.704402	-1.34479	0.178695	0.465024
NA	ENSG00000271093	14.3855	-4.1397	3.0786	-1.34467	0.178731	0.465024
NA	ENSG00000287383	12.1308	3.94633	2.93481	1.34466	0.178734	0.465024
NA	ENSG00000159860	43.009	1.87353	1.39338	1.34459	0.178758	0.465024
ANXA8	ENSG00000265190	65.7898	6.22608	4.63051	1.34458	0.178762	0.465024
NFE2	ENSG00000123405	168.042	1.22552	0.911485	1.34453	0.178776	0.465024
LINC02145	ENSG00000250490	41.8145	1.959	1.45704	1.34451	0.178785	0.465024
NA	ENSG00000286915	12.3397	3.36028	2.49936	1.34445	0.178801	0.465026
GLS	ENSG00000115419	1752.21	-0.902252	0.67124	-1.34416	0.178898	0.465211
SLC26A9	ENSG00000174502	203.568	1.83376	1.36427	1.34414	0.178904	0.465211
TRGV5	ENSG00000211697	21.5829	2.34045	1.74141	1.344	0.178948	0.465284
KCTD9	ENSG00000104756	251.692	-1.16516	0.866969	-1.34394	0.178966	0.465291
TEX26-AS1	ENSG00000224743	45.7838	1.73976	1.2947	1.34376	0.179027	0.465406
RASA4B	ENSG00000170667	73.3503	-1.46696	1.09177	-1.34365	0.17906	0.465413
TNNI2	ENSG00000130598	34.4974	2.16608	1.6121	1.34364	0.179066	0.465413
NA	ENSG00000234117	31.5581	2.5172	1.87347	1.3436	0.179077	0.465413
BCAT1	ENSG00000060982	127.079	1.283	0.954977	1.34349	0.179113	0.465466
STAG3	ENSG00000066923	299.297	1.03827	0.772872	1.34339	0.179146	0.46551
KCNT1	ENSG00000107147	77.5414	-1.6106	1.199	-1.34328	0.179182	0.465555
DKK3	ENSG00000050165	93.7844	-1.41354	1.05234	-1.34324	0.179195	0.465555
ZC3H8	ENSG00000144161	429.73	-1.06753	0.794801	-1.34314	0.179226	0.465567
KCNMB3	ENSG00000171121	82.2075	1.42209	1.05879	1.34313	0.179231	0.465567
NA	ENSG00000234663	821.434	0.978695	0.728766	1.34295	0.179288	0.465675
TRAPPC13	ENSG00000113597	381.374	-1.04243	0.77632	-1.34278	0.179342	0.465752
LINC01985	ENSG00000227260	62.7692	6.23413	4.64277	1.34276	0.179349	0.465752
NA	ENSG00000250848	63.9541	1.533	1.14175	1.34268	0.179374	0.465775
CHST6	ENSG00000183196	41.8122	2.40627	1.79247	1.34243	0.179456	0.465945
CCSER2	ENSG00000107771	2885.82	-0.947643	0.70602	-1.34223	0.17952	0.466073
PPP4R3B	ENSG00000275052	1166.68	-0.954017	0.710813	-1.34215	0.179548	0.4661
MTND2P31	ENSG00000251252	28.8571	2.21395	1.64961	1.3421	0.179563	0.4661
RTKN	ENSG00000114993	105.509	1.77441	1.32218	1.34203	0.179587	0.466122
PGK1	ENSG00000102144	1992.53	-1.01508	0.756536	-1.34174	0.179679	0.466319
HEATR4	ENSG00000187105	68.9039	-1.51487	1.12911	-1.34165	0.179709	0.466356
C1QTNF12	ENSG00000184163	20.042	-3.35058	2.49782	-1.3414	0.179789	0.466508
LOC105373575	ENSG00000286776	12.1489	3.47082	2.58751	1.34137	0.179799	0.466508
ZNF227	ENSG00000131115	131.046	1.23322	0.919501	1.34118	0.179862	0.466608
IGLV1-44	ENSG00000211651	14.2407	-3.76677	2.80861	-1.34115	0.179871	0.466608
MTND1P14	ENSG00000227225	78.8714	1.59255	1.18749	1.34111	0.179885	0.466608
REEP5	ENSG00000129625	550.324	-0.989529	0.73795	-1.34091	0.179948	0.466652
FBXL17	ENSG00000145743	369.755	-1.12619	0.83987	-1.34091	0.17995	0.466652
ARSL	ENSG00000157399	57.7787	1.9494	1.45382	1.34088	0.179958	0.466652
POLR1E	ENSG00000137054	224.143	1.12525	0.839205	1.34085	0.179968	0.466652
NA	ENSG00000233235	16.7991	2.69199	2.00773	1.34081	0.179981	0.466652
NA	ENSG00000237773	85.9202	1.5199	1.13367	1.34069	0.180022	0.466717
NA	ENSG00000288035	27.9446	2.23589	1.66783	1.3406	0.18005	0.466748
NA	ENSG00000250980	39.6535	-2.40215	1.79209	-1.34042	0.180108	0.466856
LINC02864	ENSG00000263711	73.8536	1.65934	1.23803	1.3403	0.180148	0.466919
CIC	ENSG00000079432	761.626	1.22474	0.913893	1.34014	0.180201	0.467016
TMPRSS6	ENSG00000187045	182.7	1.47961	1.10427	1.3399	0.180276	0.467135
GOLIM4	ENSG00000173905	189.212	-1.2255	0.91466	-1.33984	0.180297	0.467135
NA	ENSG00000231104	46.6658	-1.7238	1.28664	-1.33977	0.180321	0.467135
CSTPP1	ENSG00000149179	333.592	1.03018	0.768955	1.33971	0.18034	0.467135
NA	ENSG00000286895	53.1037	1.72367	1.28661	1.3397	0.180344	0.467135
LINC01487	ENSG00000241336	20.0782	-2.48772	1.85704	-1.33961	0.180372	0.467135
NA	ENSG00000279164	47.5964	-1.88257	1.40534	-1.33958	0.180381	0.467135
LINC00670	ENSG00000179136	50.9666	2.09645	1.56503	1.33956	0.180388	0.467135
GHRHR	ENSG00000106128	114.916	2.0691	1.54464	1.33954	0.180394	0.467135
RPL5P1	ENSG00000241061	50.6015	-1.67568	1.25097	-1.33951	0.180406	0.467135
NA	ENSG00000285215	30.2876	-1.99372	1.4887	-1.33923	0.180494	0.467319
NA	ENSG00000236115	14.2262	-3.13066	2.33772	-1.33919	0.180508	0.467319
NA	ENSG00000196114	26.7901	-2.39905	1.79174	-1.33895	0.180587	0.467482
NA	ENSG00000235090	39.0428	-1.85581	1.38622	-1.33876	0.18065	0.467603
AOC4P	ENSG00000260105	19.8936	-3.83499	2.86482	-1.33865	0.180684	0.467617
HMGN1P10	ENSG00000244101	20.7798	2.46569	1.84193	1.33864	0.180687	0.467617
IMP4	ENSG00000136718	411.511	-1.11111	0.830182	-1.33839	0.180768	0.467766
KRTAP15-1	ENSG00000186970	20.6597	3.05741	2.28444	1.33837	0.180777	0.467766
ARHGEF38	ENSG00000236699	84.3553	1.4124	1.05541	1.33825	0.180813	0.467815
NA	ENSG00000286174	36.3146	2.70479	2.02124	1.33818	0.180836	0.467815
URB1	ENSG00000142207	583.742	1.02896	0.768931	1.33816	0.180843	0.467815
RWDD3	ENSG00000122481	17.1079	-3.02651	2.26206	-1.33795	0.180914	0.467958
NA	ENSG00000287365	79.526	6.4044	4.78773	1.33767	0.181004	0.468123
CCNC	ENSG00000112237	268.311	-1.12939	0.84431	-1.33765	0.18101	0.468123
NA	ENSG00000260252	43.479	-2.30832	1.72573	-1.33759	0.181031	0.468136
NA	ENSG00000245330	19.7239	2.8897	2.16074	1.33736	0.181105	0.468262
TTC23	ENSG00000103852	59.5939	1.70767	1.27695	1.3373	0.181124	0.468262
LOC112267895	ENSG00000261241	158.824	1.7139	1.28162	1.33729	0.181127	0.468262
SKIDA1	ENSG00000180592	19.8621	3.33325	2.49294	1.33708	0.181197	0.468401
NA	ENSG00000250775	15.027	-3.33853	2.49713	-1.33694	0.181241	0.468473
AP1S3	ENSG00000152056	48.9641	-1.7877	1.33736	-1.33674	0.181309	0.468607
NME7	ENSG00000143156	120.119	-1.4376	1.07549	-1.33669	0.181325	0.468607
NFYC	ENSG00000066136	695.044	-1.01091	0.756307	-1.33664	0.18134	0.468607
CIAO2A	ENSG00000166797	64.2692	-1.51713	1.1353	-1.33633	0.181443	0.468756
LRRC37A	ENSG00000176681	274.633	-1.10848	0.829499	-1.33632	0.181444	0.468756
TEX26	ENSG00000175664	23.0543	2.76797	2.07138	1.33629	0.181454	0.468756
NA	ENSG00000259425	38.703	2.50623	1.87554	1.33627	0.181462	0.468756
KLHDC1	ENSG00000197776	187.158	-1.28708	0.963313	-1.3361	0.181516	0.468841
NA	ENSG00000248813	12.4065	3.97372	2.97418	1.33607	0.181526	0.468841
LHFPL4	ENSG00000156959	121.826	-1.49289	1.11746	-1.33596	0.181561	0.468866
NSRP1P1	ENSG00000235613	135.584	-1.22238	0.915054	-1.33585	0.181597	0.468866
SARAF	ENSG00000133872	2527.37	-0.978363	0.732422	-1.33579	0.181617	0.468866
RAP2C	ENSG00000123728	545.041	-1.02427	0.766801	-1.33577	0.181624	0.468866
ZZEF1	ENSG00000074755	2593.37	-0.982011	0.735188	-1.33573	0.181638	0.468866
LGALS3BP	ENSG00000108679	63.8048	-1.57294	1.17762	-1.33569	0.18165	0.468866
NA	ENSG00000279821	72.5995	2.23844	1.67592	1.33564	0.181665	0.468866
NA	ENSG00000229719	39.4687	-1.79472	1.34372	-1.33563	0.181669	0.468866
STEAP3-AS1	ENSG00000229867	39.0464	2.32371	1.73982	1.3356	0.181679	0.468866
LOC101927745	ENSG00000229425	120.467	1.51567	1.13499	1.33541	0.181743	0.468989
LIAS	ENSG00000121897	241.419	-1.09867	0.822833	-1.33522	0.181803	0.469047
NA	ENSG00000271646	174.48	1.14531	0.857777	1.33521	0.181809	0.469047
POLRMT	ENSG00000099821	130.812	-1.33132	0.997098	-1.33519	0.181813	0.469047
PTGER4P2-CDK2AP2P2	ENSG00000275450	37.7085	2.49426	1.86819	1.33512	0.181836	0.469061
NA	ENSG00000230333	39.0345	2.36192	1.76913	1.33508	0.181851	0.469061
DCLK2	ENSG00000170390	70.6988	-1.5004	1.12394	-1.33495	0.181894	0.469076
FAM189A1	ENSG00000104059	30.3294	-1.99988	1.49813	-1.33492	0.181903	0.469076
MRPS36	ENSG00000134056	30.2838	-2.16832	1.62436	-1.33487	0.181918	0.469076
NA	ENSG00000283098	18.1793	-3.3957	2.54385	-1.33487	0.18192	0.469076
NA	ENSG00000285921	39.8536	-1.90285	1.42572	-1.33465	0.18199	0.469215
MTRF1L	ENSG00000112031	143.595	-1.35408	1.0149	-1.3342	0.182138	0.469553
NA	ENSG00000260536	20.5398	-2.3302	1.74658	-1.33415	0.182155	0.469553
NA	ENSG00000254339	185.553	1.5015	1.12553	1.33403	0.182193	0.469553
ZNF92	ENSG00000146757	478.265	-1.09491	0.820774	-1.334	0.182204	0.469553
LINC02269	ENSG00000250708	26.8856	2.43917	1.82847	1.334	0.182205	0.469553
GORAB	ENSG00000120370	297.619	-1.03067	0.772641	-1.33396	0.182217	0.469553
NA	ENSG00000116652	22.9563	-2.25442	1.69008	-1.33391	0.182233	0.469553
NA	ENSG00000255893	38.5368	1.7928	1.34412	1.33381	0.182266	0.469599
GNA13	ENSG00000120063	2501.46	-1.04567	0.784041	-1.33369	0.182304	0.469625
C9	ENSG00000113600	35.4759	1.9765	1.48201	1.33366	0.182314	0.469625
RC3H2	ENSG00000056586	1095.48	-0.946028	0.709372	-1.33361	0.18233	0.469625
IRX4	ENSG00000113430	13.0727	4.24841	3.18571	1.33358	0.18234	0.469625
NA	ENSG00000262708	33.9914	2.00309	1.50221	1.33343	0.182391	0.469654
GSTM5	ENSG00000134201	293.191	3.7971	2.84763	1.33342	0.182393	0.469654
NA	ENSG00000275720	27.8635	2.54604	1.90949	1.33336	0.182412	0.469654
CCDC7	ENSG00000216937	644.084	-1.06185	0.796377	-1.33335	0.182416	0.469654
NA	ENSG00000274093	38.8915	1.76031	1.32031	1.33326	0.182448	0.469696
NA	ENSG00000249363	68.6305	2.15479	1.61626	1.3332	0.182468	0.469706
FRMPD3	ENSG00000147234	115.072	1.26774	0.951096	1.33292	0.182557	0.469843
MYCBP	ENSG00000214114	54.0109	-1.68384	1.26333	-1.33286	0.182578	0.469843
MAGEF1	ENSG00000177383	19.0339	-2.44004	1.83069	-1.33285	0.182581	0.469843
SEPHS1	ENSG00000086475	189.16	-1.18276	0.887423	-1.33281	0.182595	0.469843
LPAR2	ENSG00000064547	330.093	-1.16262	0.872318	-1.33279	0.1826	0.469843
LDHB	ENSG00000111716	219.976	-1.11864	0.839362	-1.33273	0.182621	0.469853
NA	ENSG00000238324	14.5854	3.63717	2.7295	1.33254	0.182682	0.469972
SWI5	ENSG00000175854	121.513	1.36972	1.02795	1.33248	0.182704	0.469986
NA	ENSG00000254649	48.3522	-1.81944	1.36555	-1.33238	0.182734	0.470022
NA	ENSG00000280083	12.5108	-3.58883	2.69369	-1.33231	0.182759	0.470044
NA	ENSG00000223944	32.9299	2.22311	1.66884	1.33212	0.182819	0.470046
ERICH1	ENSG00000104714	693.421	-0.947299	0.711141	-1.33208	0.182833	0.470046
NA	ENSG00000256006	22.0473	2.37761	1.78491	1.33206	0.182841	0.470046
NA	ENSG00000180066	13.4707	-3.16762	2.37809	-1.332	0.182861	0.470046
NA	ENSG00000272509	28.0718	-2.16935	1.62865	-1.33199	0.182863	0.470046
APOBEC3F	ENSG00000128394	182.035	-1.16388	0.873807	-1.33197	0.182872	0.470046
NA	ENSG00000279573	23.4812	-2.6498	1.98942	-1.33195	0.182877	0.470046
ABCC8	ENSG00000006071	199.918	1.34716	1.01145	1.33192	0.182887	0.470046
NA	ENSG00000229023	53.9924	-1.66548	1.25056	-1.33179	0.18293	0.470052
NA	ENSG00000258926	854.671	-0.949165	0.712716	-1.33176	0.18294	0.470052
NA	ENSG00000180525	282.478	1.20246	0.902948	1.3317	0.182957	0.470052
BMP6	ENSG00000153162	62.6463	-1.90244	1.42859	-1.33169	0.182963	0.470052
NA	ENSG00000258018	32.2354	2.93815	2.20637	1.33167	0.182969	0.470052
INSC	ENSG00000188487	63.461	2.21672	1.66491	1.33144	0.183045	0.470111
SLC16A12	ENSG00000152779	20.7282	-2.94024	2.20832	-1.33143	0.183047	0.470111
LINC01694	ENSG00000233922	53.5296	1.86083	1.39761	1.33143	0.183047	0.470111
NA	ENSG00000259079	110.283	1.55897	1.17092	1.3314	0.183056	0.470111
PURA	ENSG00000185129	561.423	-0.963125	0.723482	-1.33124	0.183111	0.470212
NA	ENSG00000166693	19.9448	2.83912	2.13296	1.33107	0.183167	0.470262
TRPM1	ENSG00000134160	107.598	1.51064	1.13492	1.33105	0.183172	0.470262
NA	ENSG00000267734	17.5468	-2.51917	1.89264	-1.33103	0.183179	0.470262
NA	ENSG00000259467	24.797	-2.61894	1.96813	-1.33067	0.183296	0.470523
CD300LD	ENSG00000204345	26.3517	2.75119	2.06761	1.33061	0.183317	0.470536
ANKAR	ENSG00000151687	162.387	-1.18146	0.887953	-1.33055	0.183339	0.470549
GAPDHP15	ENSG00000214563	51.3014	6.39558	4.80712	1.33044	0.183374	0.470598
FAM242F	ENSG00000275239	21.2364	2.73482	2.05583	1.33028	0.183428	0.470664
OLIG2	ENSG00000205927	15.9646	3.17505	2.38678	1.33026	0.183431	0.470664
LILRA6	ENSG00000244482	279.889	-1.13151	0.850692	-1.33011	0.183482	0.470753
CEP290	ENSG00000198707	800.373	-0.997412	0.749902	-1.33006	0.183499	0.470757
LINC02355	ENSG00000248210	27.7655	2.08683	1.56941	1.32969	0.183621	0.471028
ACAP1	ENSG00000072818	812.42	-1.03878	0.781322	-1.32951	0.183678	0.471133
C1orf56	ENSG00000143443	33.4695	-2.0728	1.55917	-1.32942	0.18371	0.471137
RET	ENSG00000165731	47.9461	-2.25142	1.69355	-1.32941	0.183712	0.471137
RPUSD4	ENSG00000165526	316.799	-1.11595	0.839503	-1.32929	0.183751	0.471174
NA	ENSG00000282572	28.1951	2.12972	1.60219	1.32925	0.183764	0.471174
LINC00559	ENSG00000261446	47.4946	2.1446	1.61342	1.32922	0.183774	0.471174
ALOX12B	ENSG00000179477	74.3558	1.84364	1.38713	1.3291	0.183816	0.471219
NA	ENSG00000270124	89.3172	1.34276	1.01032	1.32904	0.183836	0.471219
NA	ENSG00000224043	128.707	1.61692	1.21662	1.32903	0.183839	0.471219
NA	ENSG00000237719	39.9047	-1.87217	1.4088	-1.32891	0.183876	0.471272
LOC728743	ENSG00000284691	174.631	-1.14186	0.859354	-1.32875	0.183931	0.471334
IL12A	ENSG00000168811	36.5698	1.79251	1.34903	1.32874	0.183933	0.471334
NA	ENSG00000224635	24.5017	-2.2144	1.6666	-1.32869	0.183949	0.471335
C19orf48	ENSG00000167747	63.8827	-1.55683	1.17214	-1.32819	0.184114	0.471682
NA	ENSG00000253273	25.3187	3.10678	2.33911	1.32819	0.184116	0.471682
PHACTR3	ENSG00000087495	94.4143	1.63335	1.22988	1.32805	0.18416	0.47174
LBP	ENSG00000129988	43.2881	2.07512	1.56262	1.32798	0.184186	0.47174
NA	ENSG00000230061	14.9508	2.75252	2.0728	1.32793	0.184202	0.47174
TUBB	ENSG00000196230	892.891	-1.06315	0.800609	-1.32792	0.184204	0.47174
NA	ENSG00000242861	97.0802	-1.33161	1.00281	-1.32788	0.184219	0.47174
ULK1	ENSG00000177169	283.678	-1.19714	0.901609	-1.32778	0.18425	0.471778
NDUFV1-DT	ENSG00000184224	39.5929	2.08396	1.56957	1.32772	0.18427	0.471788
NA	ENSG00000253385	19.7745	-2.52871	1.90464	-1.32766	0.184291	0.471801
SRFBP1	ENSG00000151304	216.847	-1.08667	0.818531	-1.32759	0.184313	0.471802
NA	ENSG00000271500	67.1259	-1.56911	1.18195	-1.32756	0.184323	0.471802
LOC93429	ENSG00000268460	98.4177	1.64496	1.23921	1.32742	0.184369	0.471816
NA	ENSG00000266901	70.9611	1.48275	1.11703	1.3274	0.184375	0.471816
ZIM3	ENSG00000141946	27.8374	2.44078	1.83877	1.3274	0.184377	0.471816
NA	ENSG00000238220	37.0432	1.88245	1.41855	1.32703	0.1845	0.47209
NA	ENSG00000237422	50.5851	1.84282	1.38887	1.32685	0.184559	0.472166
HSPA1A	ENSG00000204389	26.3977	-2.20256	1.66	-1.32684	0.184562	0.472166
ATG2B	ENSG00000066739	1395.03	-0.912185	0.687547	-1.32672	0.184601	0.472186
ANKRD49	ENSG00000168876	215.898	-1.10883	0.835765	-1.32672	0.184602	0.472186
NA	ENSG00000258704	78.3362	1.4234	1.07307	1.32648	0.184682	0.472351
ADAT1	ENSG00000065457	356.682	-1.11553	0.841041	-1.32636	0.184719	0.472381
NOLC1	ENSG00000166197	847.593	-1.01983	0.768906	-1.32634	0.184726	0.472381
AKT3	ENSG00000117020	1412.39	-0.946634	0.713847	-1.3261	0.184806	0.472542
SORD	ENSG00000140263	116.082	1.26761	0.955945	1.32603	0.184831	0.472542
VSIG10L	ENSG00000186806	47.3447	-2.37608	1.79191	-1.32601	0.184837	0.472542
ZNF280C	ENSG00000056277	261.64	-1.1519	0.868884	-1.32573	0.184931	0.472643
MAP2	ENSG00000078018	74.6351	1.65765	1.2504	1.32569	0.184942	0.472643
CCDC121	ENSG00000176714	102.704	1.53444	1.15748	1.32567	0.184949	0.472643
NA	ENSG00000285747	54.4022	1.69786	1.28076	1.32566	0.184951	0.472643
ZSCAN18	ENSG00000121413	123.786	-1.37301	1.03573	-1.32565	0.184957	0.472643
SPHK2	ENSG00000063176	62.2521	-1.5597	1.17662	-1.32558	0.184979	0.472657
NA	ENSG00000237293	14.3457	3.57847	2.69995	1.32539	0.185043	0.47278
NA	ENSG00000256268	14.3448	3.27791	2.47381	1.32505	0.185156	0.473029
DACH1	ENSG00000276644	132.047	1.28318	0.968557	1.32483	0.185227	0.473169
LOC100133102	ENSG00000218766	21.1788	3.24068	2.4464	1.32467	0.18528	0.473212
CUL9	ENSG00000112659	1043.97	1.12097	0.846228	1.32467	0.18528	0.473212
FAM27C	ENSG00000231527	126.307	1.54912	1.16947	1.32464	0.185292	0.473212
GS1-24F4.2	ENSG00000245857	43.531	1.9752	1.49131	1.32448	0.185344	0.47322
RSAD2	ENSG00000134321	140.776	-1.27375	0.961741	-1.32442	0.185363	0.47322
NA	ENSG00000272056	42.8734	1.70131	1.28461	1.32438	0.185378	0.47322
NA	ENSG00000272574	30.2457	-2.56669	1.93805	-1.32436	0.185382	0.47322
TASOR	ENSG00000163946	2033.66	-0.910151	0.68724	-1.32436	0.185385	0.47322
NA	ENSG00000272254	16.9515	-2.90026	2.18997	-1.32434	0.185392	0.47322
MTND5P17	ENSG00000236626	67.1526	1.986	1.49975	1.32422	0.185429	0.473258
IKBKB	ENSG00000104365	877.812	-0.932349	0.704088	-1.32419	0.185439	0.473258
UACA	ENSG00000137831	230.534	1.16173	0.877492	1.32392	0.18553	0.473377
NSUN3	ENSG00000178694	409.21	-1.12539	0.850044	-1.32392	0.185531	0.473377
CFAP46	ENSG00000171811	50.6038	1.77418	1.34011	1.32391	0.185534	0.473377
STIP1	ENSG00000168439	310.892	-1.14922	0.868092	-1.32385	0.185553	0.473384
STX16-NPEPL1	ENSG00000254995	29.5495	-2.07188	1.56518	-1.32374	0.185591	0.47344
IFI44	ENSG00000137965	516.285	1.06658	0.805812	1.32361	0.185633	0.473507
NA	ENSG00000251414	36.9712	1.98925	1.50298	1.32354	0.185656	0.473526
NA	ENSG00000269588	47.4708	2.30262	1.73983	1.32348	0.185676	0.473536
NA	ENSG00000272335	56.9506	-1.56269	1.18093	-1.32328	0.185743	0.473636
RPS4XP5	ENSG00000229920	27.4423	2.77772	2.09915	1.32326	0.185749	0.473636
PUM2	ENSG00000055917	3326.98	-0.926261	0.700008	-1.32321	0.185764	0.473636
LIMK2	ENSG00000182541	1330.25	-0.922878	0.697572	-1.32298	0.185841	0.47379
DUS3L	ENSG00000141994	246.833	1.20509	0.910949	1.3229	0.185869	0.473822
EDC3	ENSG00000179151	177.655	1.16829	0.883237	1.32274	0.185921	0.473914
METTL4	ENSG00000101574	210.52	-1.0941	0.827242	-1.32258	0.185974	0.473931
ARHGAP20	ENSG00000137727	35.4325	2.01213	1.52138	1.32258	0.185977	0.473931
MSRA	ENSG00000175806	124.842	-1.49189	1.12805	-1.32253	0.185991	0.473931
NA	ENSG00000286846	64.0781	1.75847	1.32963	1.32253	0.185992	0.473931
DUSP15	ENSG00000149599	47.6037	2.09767	1.58631	1.32236	0.186048	0.473937
FURIN	ENSG00000140564	337.949	-1.31831	0.996959	-1.32233	0.186059	0.473937
SLC2A9	ENSG00000109667	114.186	-1.31259	0.992644	-1.32231	0.186064	0.473937
NA	ENSG00000235081	20.3414	-2.42594	1.83465	-1.32229	0.186072	0.473937
NA	ENSG00000273729	165.204	-1.18405	0.895491	-1.32224	0.186089	0.473937
NA	ENSG00000213574	15.3215	2.59011	1.95889	1.32223	0.186091	0.473937
ME3	ENSG00000151376	42.9639	-1.87418	1.41752	-1.32215	0.186117	0.473943
TLCD3A	ENSG00000167695	31.4469	-2.45951	1.86027	-1.32213	0.186126	0.473943
FNDC3A	ENSG00000102531	1482.52	-0.931013	0.704228	-1.32203	0.186157	0.473982
PCDHGA1	ENSG00000204956	36.6447	2.92575	2.21342	1.32183	0.186226	0.474116
ZIC4	ENSG00000174963	57.9384	1.92556	1.45684	1.32174	0.186254	0.474147
MS4A6E	ENSG00000166926	27.5033	2.34183	1.77192	1.32163	0.18629	0.474197
NA	ENSG00000214695	16.832	2.52337	1.90937	1.32157	0.186311	0.474209
ZNF558	ENSG00000167785	390.259	-1.00087	0.757369	-1.32151	0.186331	0.474221
RPS2P15	ENSG00000235440	35.8605	1.89441	1.43377	1.32129	0.186406	0.474343
NA	ENSG00000278917	18.0864	-3.20904	2.42875	-1.32127	0.186412	0.474343
NA	ENSG00000259078	13.0953	-3.31201	2.50687	-1.32117	0.186444	0.474344
SLC16A4	ENSG00000168679	116.979	1.30007	0.984029	1.32117	0.186444	0.474344
KCTD20	ENSG00000112078	923.197	-0.999396	0.756525	-1.32103	0.18649	0.474382
TMA7	ENSG00000232112	70.1251	-1.53976	1.16557	-1.32103	0.186492	0.474382
MIGA2	ENSG00000148343	102.424	-1.2952	0.98051	-1.32094	0.18652	0.474382
TPRG1	ENSG00000188001	173.575	1.17121	0.886652	1.32093	0.186524	0.474382
LOC100420944	ENSG00000253790	13.3032	3.75844	2.84554	1.32082	0.186563	0.47444
PRICKLE2	ENSG00000163637	29.0625	2.28906	1.73323	1.32069	0.186604	0.474472
LOC440700	ENSG00000215838	19.7393	-2.83532	2.14686	-1.32068	0.186607	0.474472
ACP2	ENSG00000134575	112.974	-1.35676	1.02742	-1.32055	0.186652	0.474521
NA	ENSG00000206645	13.3453	2.98166	2.25793	1.32053	0.186659	0.474521
LINC01963	ENSG00000260804	120.471	-1.22841	0.930354	-1.32036	0.186714	0.474619
BTG4	ENSG00000137707	57.6209	1.73927	1.31739	1.32024	0.186756	0.474685
TCEANC	ENSG00000176896	68.4742	-1.48924	1.12809	-1.32015	0.186784	0.474687
ILK	ENSG00000166333	43.7729	1.7232	1.30531	1.32014	0.186789	0.474687
CCDC12	ENSG00000160799	272.61	1.08369	0.820953	1.32004	0.186821	0.474727
MARCHF7	ENSG00000136536	788.192	-0.935255	0.708532	-1.31999	0.186838	0.47473
RSPRY1	ENSG00000159579	421.648	1.07608	0.815451	1.31961	0.186966	0.475006
TRIM45	ENSG00000134253	53.3539	-2.2412	1.69843	-1.31957	0.186979	0.475006
NA	ENSG00000259871	33.4342	2.78088	2.10762	1.31944	0.187021	0.475019
NA	ENSG00000255605	17.684	2.47616	1.87669	1.31943	0.187026	0.475019
LOC100134391	ENSG00000263574	22.3732	-2.54939	1.93222	-1.31941	0.187033	0.475019
NA	ENSG00000250509	60.407	1.83777	1.39297	1.31932	0.187064	0.47504
NA	ENSG00000257497	172.628	-1.14481	0.867765	-1.31926	0.187082	0.47504
FAM138C	ENSG00000218839	23.0489	2.65215	2.01046	1.31918	0.18711	0.47504
RAP1GAP2	ENSG00000132359	660.838	-1.06337	0.806097	-1.31916	0.187114	0.47504
SEH1L	ENSG00000085415	594.777	0.955653	0.72445	1.31914	0.187121	0.47504
INTS8	ENSG00000164941	656.437	-0.970463	0.735732	-1.31904	0.187154	0.475043
CYP4F11	ENSG00000171903	88.5866	1.761	1.3351	1.319	0.18717	0.475043
ZHX3	ENSG00000174306	774.249	-0.922338	0.699273	-1.319	0.187171	0.475043
RPSAP52	ENSG00000241749	15.9775	-3.09384	2.34592	-1.31882	0.187231	0.475154
ANP32AP1	ENSG00000259516	17.844	2.76082	2.09411	1.31837	0.187379	0.475488
ZYG11A	ENSG00000203995	39.4689	2.0303	1.54025	1.31817	0.187448	0.475623
NA	ENSG00000266968	12.6158	3.77218	2.86186	1.31809	0.187475	0.47565
NA	ENSG00000271558	13.6451	3.5759	2.7132	1.31796	0.187516	0.475677
NA	ENSG00000258323	35.4753	-1.90083	1.44225	-1.31796	0.187517	0.475677
ABCC9	ENSG00000069431	98.9098	1.59615	1.21115	1.31788	0.187544	0.475702
NA	ENSG00000258676	18.3062	3.01368	2.28692	1.31779	0.187574	0.475707
NA	ENSG00000258646	13.7553	-3.12454	2.37107	-1.31778	0.187578	0.475707
PDE10A	ENSG00000112541	181.959	1.27473	0.967399	1.31769	0.187607	0.475741
MAFB	ENSG00000204103	1080.62	1.36334	1.03489	1.31738	0.187711	0.475961
ZNF117	ENSG00000152926	409.653	-1.01197	0.768203	-1.31732	0.187731	0.475972
NDUFA7	ENSG00000267855	16.6301	-2.91591	2.21373	-1.3172	0.187773	0.475977
ARHGAP12	ENSG00000165322	609.272	-0.978834	0.743143	-1.31716	0.187787	0.475977
GORASP2	ENSG00000115806	954.111	-0.962306	0.730608	-1.31713	0.187795	0.475977
LHX9	ENSG00000143355	55.5895	1.82535	1.38588	1.31711	0.187803	0.475977
MS4A18	ENSG00000214782	67.5781	1.6948	1.28682	1.31705	0.187822	0.475977
CEBPG	ENSG00000153879	269.585	-1.1097	0.842579	-1.31703	0.18783	0.475977
NA	ENSG00000285742	14.4259	3.70349	2.8124	1.31684	0.187891	0.476092
KEAP1	ENSG00000079999	45.3386	1.65474	1.25672	1.31671	0.187935	0.47616
ZCCHC7	ENSG00000147905	603.972	-0.996003	0.75662	-1.31639	0.188045	0.476359
NA	ENSG00000269044	162.967	-1.22671	0.93188	-1.31638	0.188045	0.476359
ZNF69	ENSG00000198429	89.6618	-1.37024	1.04106	-1.3162	0.188106	0.476408
IGSF11-AS1	ENSG00000239877	18.8883	2.49073	1.89238	1.31619	0.18811	0.476408
ANKRD11P1	ENSG00000234429	46.9061	2.03664	1.54739	1.31618	0.188113	0.476408
NA	ENSG00000272455	23.1945	-2.42453	1.84234	-1.31601	0.188172	0.476515
LOC100533728	ENSG00000274398	30.4215	-2.87564	2.18523	-1.31595	0.188192	0.476525
NA	ENSG00000260012	16.7635	-2.9425	2.23614	-1.31588	0.188213	0.476538
NA	ENSG00000233264	51.9601	-1.65061	1.25445	-1.31581	0.188239	0.476563
PBX1	ENSG00000185630	302.657	1.02063	0.77587	1.31547	0.188353	0.476762
NA	ENSG00000233524	12.3138	-3.23017	2.45563	-1.31541	0.188371	0.476762
FOXA2	ENSG00000125798	14.9906	3.56141	2.70762	1.31533	0.188399	0.476762
MORC1	ENSG00000114487	24.4418	2.48	1.88547	1.31532	0.188402	0.476762
ISOC2	ENSG00000063241	84.9872	1.53183	1.16462	1.3153	0.188408	0.476762
SLC22A20P	ENSG00000197847	30.8297	2.29003	1.74109	1.31528	0.188415	0.476762
NA	ENSG00000271482	20.0028	2.2907	1.74175	1.31517	0.188452	0.47678
HIVEP1	ENSG00000095951	2991.24	-0.902756	0.68642	-1.31516	0.188455	0.47678
MACROD1	ENSG00000133315	18.2317	-3.3354	2.53632	-1.31506	0.188491	0.476832
NA	ENSG00000286997	387.776	-1.04561	0.795139	-1.315	0.18851	0.476837
NA	ENSG00000284632	27.0339	2.73296	2.07866	1.31477	0.188587	0.476968
LDHC	ENSG00000166796	49.781	1.71291	1.30289	1.3147	0.188611	0.476968
MCUB	ENSG00000005059	531.328	-1.00574	0.765014	-1.31467	0.188622	0.476968
TRIM64B	ENSG00000189253	19.6398	2.94697	2.24163	1.31465	0.188626	0.476968
NA	ENSG00000215007	23.7374	-2.65779	2.02181	-1.31456	0.188659	0.47697
TMEM209	ENSG00000146842	243.717	-1.07411	0.817124	-1.3145	0.188678	0.47697
C12orf29	ENSG00000133641	134.142	-1.36468	1.03819	-1.31448	0.188685	0.47697
LEMD3	ENSG00000174106	528.346	-0.985599	0.749813	-1.31446	0.188692	0.47697
POM121C	ENSG00000272391	1450.43	-1.00296	0.763124	-1.31428	0.188751	0.477005
PPM1K	ENSG00000163644	671.827	-0.923319	0.702535	-1.31427	0.188756	0.477005
HSBP1	ENSG00000230989	175.946	-1.13753	0.865555	-1.31422	0.188773	0.477005
TRPC5	ENSG00000072315	180.022	1.13214	0.861474	1.31419	0.188783	0.477005
NA	ENSG00000249050	18.0642	2.52103	1.91833	1.31418	0.188786	0.477005
LOC101929470	ENSG00000248964	12.5063	-3.23677	2.46349	-1.3139	0.188881	0.477203
KLF14	ENSG00000266265	47.273	6.03734	4.59535	1.31379	0.188916	0.477235
SLC25A34	ENSG00000162461	45.2091	-1.66727	1.26909	-1.31375	0.188929	0.477235
TSHZ2	ENSG00000182463	699.811	0.984387	0.749316	1.31371	0.188942	0.477235
TEAD4	ENSG00000197905	21.058	3.28354	2.49964	1.31361	0.188978	0.477285
ADAL	ENSG00000168803	142.818	1.25224	0.953369	1.31349	0.189019	0.477347
OR10P1	ENSG00000175398	42.0623	-1.83475	1.39694	-1.31341	0.189044	0.47737
TAGAP	ENSG00000164691	1626.32	-0.911997	0.694435	-1.31329	0.189084	0.47743
EIF2AK3	ENSG00000172071	1262.29	0.930809	0.708786	1.31324	0.189101	0.47743
NA	ENSG00000259242	20.7007	-2.41171	1.83659	-1.31314	0.189135	0.477436
LINC01499	ENSG00000255171	32.9766	2.56032	1.94977	1.31314	0.189135	0.477436
RNF123	ENSG00000164068	147.723	-1.18545	0.902815	-1.31306	0.189163	0.477464
NA	ENSG00000232713	110.394	1.43992	1.09679	1.31285	0.189234	0.477586
MIB2	ENSG00000197530	275.879	1.35503	1.03218	1.31278	0.189256	0.477586
NA	ENSG00000272501	117.596	-1.31366	1.00067	-1.31277	0.18926	0.477586
ZNF428	ENSG00000131116	96.0348	1.32176	1.00689	1.31271	0.189281	0.477598
NA	ENSG00000154898	98.036	1.35479	1.03233	1.31237	0.189396	0.477817
GNAI1	ENSG00000127955	257.244	1.20378	0.917272	1.31235	0.189403	0.477817
NA	ENSG00000285789	44.4955	2.02857	1.5458	1.31231	0.189416	0.477817
NA	ENSG00000260188	20.4829	2.32666	1.77314	1.31217	0.189464	0.477897
NA	ENSG00000227101	40.7391	1.82798	1.39399	1.31133	0.189746	0.478568
NA	ENSG00000278992	16.5101	2.56452	1.95584	1.31121	0.189785	0.478591
NA	ENSG00000264057	40.5586	1.93517	1.47587	1.31121	0.189788	0.478591
SUSD4	ENSG00000143502	233.576	1.21105	0.923666	1.31114	0.189811	0.478608
NA	ENSG00000267476	154.83	-1.31914	1.00622	-1.31099	0.189863	0.478697
MPDU1	ENSG00000129255	118.548	1.57113	1.19855	1.31085	0.189908	0.478771
NA	ENSG00000251687	97.1952	1.48811	1.13533	1.31074	0.189946	0.478826
NEDD4L	ENSG00000049759	452.362	0.955734	0.729213	1.31064	0.18998	0.478844
NA	ENSG00000254325	629.824	1.27817	0.975266	1.31058	0.189998	0.478844
TPST2P1	ENSG00000260582	35.601	2.72704	2.0808	1.31057	0.190002	0.478844
CDC6	ENSG00000094804	95.8153	1.58116	1.20653	1.3105	0.190025	0.478861
LINC01474	ENSG00000236849	34.8593	2.02295	1.54383	1.31035	0.190078	0.478943
STYK1	ENSG00000060140	69.5746	1.73313	1.32269	1.31031	0.19009	0.478943
LOC100288208	ENSG00000177596	16.2282	-2.92147	2.22977	-1.31021	0.190124	0.478975
NPHP4	ENSG00000131697	230.833	-1.15493	0.881505	-1.31018	0.190135	0.478975
C12orf4	ENSG00000047621	236.565	-1.13514	0.86645	-1.3101	0.190162	0.479
ZNF668	ENSG00000167394	23.7326	-2.58914	1.97655	-1.30993	0.19022	0.479105
MARK3P1	ENSG00000271642	15.5195	-3.51342	2.68226	-1.30987	0.190238	0.479111
OR2L1P	ENSG00000224227	26.888	-2.22449	1.69831	-1.30982	0.190256	0.479113
OXTR	ENSG00000180914	18.0079	-2.96917	2.26697	-1.30975	0.190279	0.479132
MGST2	ENSG00000085871	53.4886	-1.80625	1.37939	-1.30946	0.19038	0.479345
NA	ENSG00000236062	12.5652	-3.68446	2.81394	-1.30936	0.190413	0.479353
OTOP3	ENSG00000182938	18.1117	3.13172	2.39181	1.30935	0.190416	0.479353
MIR3140	ENSG00000264678	15.3854	-3.0415	2.32334	-1.30911	0.190498	0.479426
NA	ENSG00000257322	19.8122	2.37634	1.81526	1.30909	0.190505	0.479426
STAM-DT	ENSG00000260589	21.6644	2.66091	2.03266	1.30907	0.190509	0.479426
AK6P2	ENSG00000257173	47.5077	-2.23016	1.70362	-1.30907	0.19051	0.479426
NA	ENSG00000249330	13.1935	3.41108	2.60584	1.30901	0.19053	0.479435
NA	ENSG00000279537	13.7403	4.07654	3.11444	1.30891	0.190563	0.479478
TRIM13	ENSG00000204977	281.626	-1.03716	0.792437	-1.30882	0.190596	0.47952
LINC02546	ENSG00000255117	16.7872	-2.97038	2.26995	-1.30856	0.190682	0.479695
LINC02801	ENSG00000284240	49.7391	2.13753	1.63393	1.30821	0.190801	0.479953
PRDM15	ENSG00000141956	348.727	-1.01448	0.775558	-1.30806	0.190852	0.48004
SCARF1	ENSG00000074660	80.1028	-1.45395	1.11158	-1.308	0.190873	0.480052
HLA-DPB2	ENSG00000224557	56.1047	2.00861	1.53591	1.30777	0.190953	0.480212
ERI1	ENSG00000104626	245.897	-1.24584	0.952717	-1.30767	0.190986	0.480254
NA	ENSG00000182531	55.7102	6.1556	4.70845	1.30735	0.191093	0.480482
APLNR	ENSG00000134817	73.5843	1.97757	1.51309	1.30697	0.191223	0.480731
PRMT5-AS1	ENSG00000237054	17.1523	-2.47353	1.89261	-1.30694	0.191232	0.480731
NA	ENSG00000259488	40.4386	-1.74652	1.33641	-1.30687	0.191255	0.480731
NA	ENSG00000287852	185.7	3.98162	3.04668	1.30687	0.191257	0.480731
MTND5P41	ENSG00000253685	27.1749	2.8485	2.17999	1.30666	0.191329	0.480871
FBXO36	ENSG00000153832	69.3911	-1.63691	1.25293	-1.30647	0.191394	0.480922
CALB2	ENSG00000172137	200.019	1.57245	1.20365	1.3064	0.191416	0.480922
APBA3	ENSG00000011132	48.8897	-1.71374	1.31183	-1.30638	0.191424	0.480922
SRP14-DT	ENSG00000248508	89.1525	-1.61923	1.23949	-1.30638	0.191425	0.480922
OR52J1P	ENSG00000203560	36.7215	-2.5475	1.95008	-1.30636	0.191431	0.480922
TAS2R16	ENSG00000128519	29.8998	2.00336	1.53382	1.30612	0.191511	0.481081
NA	ENSG00000283491	17.9059	2.54641	1.94992	1.30591	0.191584	0.481213
NA	ENSG00000261868	221.693	1.09147	0.835815	1.30587	0.191596	0.481213
RHOA	ENSG00000067560	3113.68	-1.0655	0.816058	-1.30567	0.191664	0.48131
MKS1	ENSG00000011143	338.181	1.07324	0.822029	1.3056	0.191688	0.48131
NA	ENSG00000285486	22.8785	2.41379	1.84883	1.30557	0.191698	0.48131
CRB2	ENSG00000148204	173.828	-1.34182	1.02777	-1.30557	0.1917	0.48131
LOC105372990	ENSG00000273428	18.1913	-2.82453	2.16381	-1.30535	0.191773	0.481431
NA	ENSG00000285130	57.1248	1.62486	1.24479	1.30533	0.191781	0.481431
PSMC1P11	ENSG00000217385	15.0469	3.18145	2.43744	1.30524	0.191811	0.481435
NA	ENSG00000248100	99.5289	1.46354	1.12129	1.30523	0.191815	0.481435
HPGD	ENSG00000164120	114.484	1.21951	0.934564	1.3049	0.191928	0.481676
NA	ENSG00000273295	140.03	-1.18689	0.909603	-1.30485	0.191945	0.481679
MRPS18C	ENSG00000163319	61.1568	-1.58469	1.21453	-1.30477	0.191971	0.481704
FAM83C-AS1	ENSG00000235214	18.3105	3.36909	2.58231	1.30468	0.192001	0.481738
ZNF629	ENSG00000102870	174.62	1.52157	1.1663	1.30461	0.192025	0.481755
NA	ENSG00000288582	17.4218	2.6742	2.05005	1.30445	0.192079	0.48185
TMEM156	ENSG00000121895	82.2842	-1.39607	1.07049	-1.30414	0.192186	0.481915
SNTG2	ENSG00000172554	123.7	1.46611	1.12422	1.30412	0.192194	0.481915
NA	ENSG00000287689	48.3918	1.6794	1.28777	1.30411	0.192195	0.481915
ZFP64	ENSG00000020256	128.919	-1.20999	0.927837	-1.3041	0.192199	0.481915
ZNF100	ENSG00000197020	325.63	-1.04141	0.798567	-1.30409	0.192201	0.481915
SNAPC5	ENSG00000174446	188.976	-1.17167	0.898461	-1.30409	0.192203	0.481915
LINC02408	ENSG00000203585	21.0696	2.81752	2.16089	1.30387	0.192278	0.482061
NUS1	ENSG00000153989	362.435	-1.05665	0.810435	-1.3038	0.192302	0.482081
CATSPER2P1	ENSG00000205771	98.5165	1.43	1.09692	1.30365	0.192354	0.482134
NA	ENSG00000261543	15.4628	3.59596	2.75856	1.30356	0.192383	0.482134
NA	ENSG00000254972	14.4366	2.62763	2.01573	1.30356	0.192383	0.482134
NA	ENSG00000258519	23.1378	-3.32865	2.55354	-1.30355	0.192389	0.482134
NUTF2	ENSG00000102898	101.051	-1.37312	1.05364	-1.30322	0.192498	0.482368
NA	ENSG00000280243	14.666	3.0095	2.30966	1.30301	0.192573	0.482497
PIK3IP1	ENSG00000100100	903.361	-1.06125	0.814492	-1.30295	0.192591	0.482497
PARP1P1	ENSG00000227105	16.4255	2.84237	2.18153	1.30293	0.192599	0.482497
NKAPP1	ENSG00000233382	130.192	-1.19673	0.918581	-1.3028	0.192642	0.482564
CCDC71L	ENSG00000253276	45.7486	-1.71126	1.31366	-1.30267	0.192687	0.482634
NA	ENSG00000224334	15.8566	2.93092	2.25005	1.3026	0.19271	0.482653
RECQL	ENSG00000004700	221.277	-1.08718	0.834903	-1.30217	0.192858	0.482983
LOC105372573	ENSG00000286117	49.4014	2.46286	1.8916	1.302	0.192916	0.483085
ARFGEF3	ENSG00000112379	96.6899	1.3956	1.07235	1.30144	0.193109	0.483527
TCTA	ENSG00000145022	76.9191	-1.45998	1.1219	-1.30135	0.193139	0.483563
ST6GALNAC4	ENSG00000136840	32.0142	1.9572	1.50426	1.3011	0.193223	0.483731
NA	ENSG00000243104	15.0439	2.55651	1.96514	1.30093	0.193281	0.483796
DAG1	ENSG00000173402	549.598	1.14355	0.879044	1.3009	0.193292	0.483796
NA	ENSG00000269967	13.7735	-3.12132	2.39938	-1.30088	0.193298	0.483796
PTPN21	ENSG00000070778	54.6583	1.61949	1.24504	1.30075	0.193343	0.483834
NA	ENSG00000243403	23.6517	-2.14235	1.64705	-1.30072	0.193354	0.483834
ADO	ENSG00000181915	81.6503	-1.52298	1.17092	-1.30067	0.193371	0.483834
PIP4P2	ENSG00000155099	224.233	1.07283	0.824847	1.30065	0.193379	0.483834
TAS2R31	ENSG00000256436	19.9017	-2.72995	2.09908	-1.30055	0.193413	0.483877
NA	ENSG00000273492	61.2493	1.83421	1.41047	1.30042	0.193456	0.483944
ZNF804A	ENSG00000170396	103.582	1.30453	1.00326	1.3003	0.193498	0.484008
NT5DC4	ENSG00000144130	16.8596	3.47149	2.66994	1.30021	0.193528	0.484042
NA	ENSG00000231405	13.081	3.66071	2.81615	1.2999	0.193635	0.484269
PFKFB1	ENSG00000158571	51.7871	-1.88459	1.44986	-1.29984	0.193655	0.484278
NA	ENSG00000255101	14.516	-3.86426	2.97307	-1.29975	0.193686	0.484314
MTF2	ENSG00000143033	349.098	-1.03848	0.799022	-1.29969	0.193707	0.484325
NA	ENSG00000279880	79.6501	-1.48556	1.14308	-1.29961	0.193734	0.484351
ACTL8	ENSG00000117148	37.1683	-2.276	1.75182	-1.29922	0.193867	0.484592
SVIP	ENSG00000198168	442.048	-0.990365	0.762283	-1.29921	0.193872	0.484592
DHX33	ENSG00000005100	169.82	-1.13745	0.875508	-1.29919	0.193879	0.484592
NCMAP	ENSG00000184454	27.7252	-2.454	1.88915	-1.29899	0.193947	0.484691
NA	ENSG00000228393	67.0124	-1.47863	1.1383	-1.29898	0.193952	0.484691
FAM107A	ENSG00000168309	29.7876	2.10517	1.62074	1.29889	0.19398	0.484701
NA	ENSG00000278914	15.1968	3.1915	2.45728	1.29879	0.194015	0.484701
NA	ENSG00000203644	103.387	-1.33385	1.02701	-1.29876	0.194025	0.484701
GNAS	ENSG00000087460	7953.37	-0.963533	0.741904	-1.29873	0.194037	0.484701
NA	ENSG00000279339	17.62	-2.45563	1.8908	-1.29872	0.194038	0.484701
C1QC	ENSG00000159189	16.9874	-2.97922	2.29423	-1.29857	0.19409	0.484789
MRPS7	ENSG00000125445	59.2069	-1.57603	1.21372	-1.29851	0.194113	0.484804
NA	ENSG00000286359	54.0361	6.03989	4.65175	1.29841	0.194145	0.484845
NA	ENSG00000273180	148.191	3.9715	3.05914	1.29824	0.194204	0.484937
NA	ENSG00000255311	20.5932	2.54471	1.96017	1.29821	0.194215	0.484937
TP53TG3D	ENSG00000205456	27.4853	2.76475	2.13028	1.29784	0.194344	0.485217
NA	ENSG00000226681	16.3082	-2.92295	2.25231	-1.29776	0.194371	0.485244
RAB7A	ENSG00000075785	4075.51	-0.955337	0.736274	-1.29753	0.194449	0.485398
FERP1	ENSG00000232149	12.6244	-3.22675	2.48709	-1.2974	0.194494	0.485462
AVEN	ENSG00000169857	81.4819	1.5446	1.19058	1.29735	0.19451	0.485462
KHDRBS1	ENSG00000121774	513.049	-0.974222	0.75096	-1.2973	0.194527	0.485462
RNPC3-DT	ENSG00000224613	14.6544	2.75305	2.1222	1.29726	0.194541	0.485462
C1orf127	ENSG00000175262	16.0867	-2.95075	2.2748	-1.29715	0.194581	0.485511
SNURF	ENSG00000273173	54.0896	-1.59697	1.23117	-1.29711	0.194594	0.485511
LINC02843	ENSG00000228189	15.3204	-3.63434	2.80198	-1.29706	0.19461	0.485511
NA	ENSG00000257817	25.4354	-2.47524	1.90851	-1.29695	0.194649	0.485567
NA	ENSG00000273335	14.7691	-2.91134	2.24524	-1.29667	0.194743	0.48573
TOB1	ENSG00000141232	1818.68	-0.994296	0.766812	-1.29666	0.194747	0.48573
TMPRSS2	ENSG00000184012	64.6941	1.73996	1.34201	1.29653	0.194792	0.4858
NA	ENSG00000253553	164.603	1.36138	1.05009	1.29644	0.194823	0.485836
TC2N	ENSG00000165929	1560.97	-0.889636	0.686322	-1.29624	0.194894	0.48594
SORL1	ENSG00000137642	7661.89	-0.913477	0.704751	-1.29617	0.194917	0.48594
HS6ST2	ENSG00000171004	19.7837	-2.52329	1.94676	-1.29615	0.194924	0.48594
NA	ENSG00000253383	12.4008	3.40438	2.62657	1.29613	0.194931	0.48594
RNF39	ENSG00000204618	71.4864	-1.45815	1.12509	-1.29603	0.194967	0.485989
NTF3	ENSG00000185652	12.3798	-3.73102	2.87904	-1.29593	0.195	0.486024
EMC2	ENSG00000104412	188.563	-1.17269	0.904933	-1.29589	0.195014	0.486024
PXDN	ENSG00000130508	120.584	1.6215	1.2514	1.29574	0.195064	0.486108
RPL6P3	ENSG00000229022	53.3065	2.08466	1.60896	1.29566	0.195093	0.48614
PLCE1-AS1	ENSG00000268894	22.5369	2.16288	1.6694	1.2956	0.195113	0.486148
NA	ENSG00000267364	40.4594	-1.77557	1.37053	-1.29554	0.195133	0.486149
METRNL	ENSG00000176845	315.101	1.20411	0.929453	1.2955	0.195147	0.486149
SLC26A3	ENSG00000091138	59.4886	1.87045	1.44402	1.29531	0.195212	0.486271
GLB1L2	ENSG00000149328	74.5777	-1.50331	1.16068	-1.2952	0.19525	0.486325
VPS33B-DT	ENSG00000214432	13.7593	-3.05547	2.35919	-1.29513	0.195275	0.486345
NA	ENSG00000278862	14.4741	3.13251	2.41883	1.29505	0.195303	0.486361
GAS2L3	ENSG00000139354	138.055	1.15824	0.894385	1.29502	0.195314	0.486361
NA	ENSG00000287091	22.4736	-2.45154	1.89313	-1.29496	0.195332	0.486365
NA	ENSG00000259278	40.3783	1.71383	1.32354	1.29488	0.195361	0.486395
HPD	ENSG00000158104	21.8756	-2.46535	1.90418	-1.2947	0.195423	0.486507
NA	ENSG00000232451	42.8262	1.78064	1.37558	1.29446	0.195505	0.486521
BARX2	ENSG00000043039	27.4666	2.6029	2.01082	1.29445	0.195511	0.486521
NA	ENSG00000232682	23.8507	-2.21454	1.71082	-1.29443	0.195517	0.486521
CDH17	ENSG00000079112	45.7055	-2.28623	1.76622	-1.29442	0.19552	0.486521
HOXA2	ENSG00000105996	14.2234	-3.02147	2.33428	-1.29439	0.19553	0.486521
MRPS17P3	ENSG00000239226	30.0225	2.32682	1.79765	1.29437	0.195539	0.486521
TAS2R46	ENSG00000226761	29.3404	-2.07237	1.60115	-1.2943	0.195561	0.486521
HEG1	ENSG00000173706	826.094	-0.908692	0.702078	-1.29429	0.195566	0.486521
NA	ENSG00000225957	17.0863	3.47858	2.68771	1.29425	0.195577	0.486521
PRRX1	ENSG00000116132	88.1022	1.43648	1.10997	1.29417	0.195608	0.486521
ADCY8	ENSG00000155897	47.0919	1.78367	1.37824	1.29416	0.19561	0.486521
P4HA2	ENSG00000072682	93.1942	-1.34105	1.03627	-1.29411	0.195629	0.486526
NA	ENSG00000276569	26.7193	2.95091	2.28052	1.29396	0.195678	0.48657
KCNQ5	ENSG00000185760	223.512	1.18659	0.917023	1.29396	0.195679	0.48657
P3H1	ENSG00000117385	201.814	-1.10086	0.850809	-1.2939	0.195701	0.486583
NA	ENSG00000248334	365.189	1.04099	0.804597	1.2938	0.195734	0.486624
TRIP13	ENSG00000071539	39.7701	1.94337	1.5022	1.29368	0.195775	0.486649
NA	ENSG00000201583	17.7744	3.23599	2.50139	1.29368	0.195777	0.486649
PRH2	ENSG00000134551	33.0456	-1.93441	1.49544	-1.29354	0.195825	0.48672
SNORD71	ENSG00000223224	87.7825	-1.47713	1.14197	-1.2935	0.195839	0.48672
ZNF808	ENSG00000198482	252.015	-1.06236	0.821455	-1.29327	0.195918	0.486875
NA	ENSG00000269997	19.0552	-2.38366	1.84328	-1.29317	0.195953	0.486898
CASP8AP2	ENSG00000118412	935.808	-0.91555	0.708001	-1.29315	0.19596	0.486898
WHAMM	ENSG00000156232	1489.26	-0.971503	0.751336	-1.29303	0.195999	0.486955
NA	ENSG00000267250	58.3297	1.98073	1.53202	1.29289	0.196049	0.486956
MTCO3P8	ENSG00000233385	39.6424	2.01691	1.56002	1.29287	0.196056	0.486956
ELOA	ENSG00000011007	329.463	-1.03919	0.803794	-1.29286	0.19606	0.486956
RESF1	ENSG00000174718	7976.46	-0.894751	0.692081	-1.29284	0.196066	0.486956
HADHA	ENSG00000084754	1191.69	-1.08466	0.839094	-1.29265	0.196131	0.487019
LINC00707	ENSG00000238266	88.0022	1.42659	1.10363	1.29264	0.196134	0.487019
TMEM220-AS1	ENSG00000263400	20.1778	2.6885	2.07988	1.29262	0.196141	0.487019
TP53RK	ENSG00000172315	101.91	-1.39272	1.07753	-1.29251	0.19618	0.487076
NA	ENSG00000283462	26.4745	2.39833	1.85578	1.29236	0.196234	0.487168
NCOA1	ENSG00000084676	3534.52	-0.903421	0.699118	-1.29223	0.196278	0.487216
ZNFX1	ENSG00000124201	1523.43	-0.971037	0.751458	-1.2922	0.196286	0.487216
LINC01924	ENSG00000267134	36.0074	1.8517	1.4333	1.29192	0.196385	0.487378
SUCLG1	ENSG00000163541	332.488	-1.14954	0.889915	-1.29174	0.196446	0.487378
LOC101927855	ENSG00000267131	18.4276	-2.93063	2.26874	-1.29174	0.196447	0.487378
NAXD	ENSG00000213995	201.309	-1.09391	0.846859	-1.29173	0.196452	0.487378
NA	ENSG00000230400	25.0568	2.58095	1.99807	1.29172	0.196454	0.487378
NOLC1P1	ENSG00000225271	22.0678	2.16786	1.67833	1.29168	0.196468	0.487378
WIPF2	ENSG00000171475	728.916	-0.988259	0.765111	-1.29165	0.196477	0.487378
KMT5B	ENSG00000110066	754.507	-0.954803	0.739221	-1.29163	0.196484	0.487378
CLK3	ENSG00000179335	915.79	-0.920679	0.71291	-1.29144	0.196552	0.487487
NDUFAF2	ENSG00000164182	230.853	1.20049	0.929593	1.29141	0.196561	0.487487
NA	ENSG00000237513	250.335	1.09409	0.84742	1.29108	0.196676	0.487732
UTP20	ENSG00000120800	673.778	-0.925364	0.716852	-1.29087	0.196748	0.487869
AMPD2	ENSG00000116337	860.811	0.987708	0.765209	1.29077	0.196783	0.487915
ABHD14B	ENSG00000114779	179.205	-1.40022	1.08488	-1.29066	0.19682	0.487949
ADSS1	ENSG00000185100	81.9648	1.51038	1.17028	1.29061	0.19684	0.487949
NA	ENSG00000285841	23.4592	-2.66613	2.06586	-1.29057	0.196854	0.487949
FAM161B	ENSG00000156050	87.793	-1.32203	1.0244	-1.29054	0.196864	0.487949
NA	ENSG00000197185	31.7581	2.44374	1.89367	1.29048	0.196884	0.48796
NA	ENSG00000237017	63.9261	1.45771	1.12977	1.29027	0.196958	0.488102
LOC100506321	ENSG00000259118	217.979	1.16644	0.904067	1.29021	0.196977	0.488108
KAT6A	ENSG00000083168	5386.9	-0.91035	0.705617	-1.29015	0.197	0.488121
NA	ENSG00000253926	12.643	3.28563	2.54689	1.29006	0.197031	0.488121
AGPAT1	ENSG00000204310	178.784	1.09491	0.848732	1.29005	0.197032	0.488121
XAF1	ENSG00000132530	302.546	-1.07385	0.832501	-1.28991	0.197082	0.488187
ARHGAP40	ENSG00000124143	32.5487	2.13291	1.65359	1.28987	0.197096	0.488187
HES1	ENSG00000114315	44.576	-2.13987	1.65904	-1.28983	0.197111	0.488187
POLR2M	ENSG00000255529	387.351	1.08957	0.844765	1.28978	0.197125	0.488187
LSM5	ENSG00000106355	85.2006	-1.36372	1.05741	-1.28968	0.19716	0.48821
MYBL1	ENSG00000185697	837.55	-0.903717	0.700739	-1.28966	0.197168	0.48821
ESR2	ENSG00000140009	960.194	-0.922278	0.715186	-1.28956	0.197202	0.488221
TATDN1	ENSG00000147687	181.715	-1.32284	1.02586	-1.2895	0.197226	0.488221
NA	ENSG00000269945	24.836	-2.6142	2.02739	-1.28944	0.197244	0.488221
NA	ENSG00000235641	52.4528	1.77339	1.37533	1.28943	0.197247	0.488221
SPCS2	ENSG00000118363	221.242	-1.05671	0.81953	-1.28941	0.197255	0.488221
ARAP1-AS2	ENSG00000245148	64.9395	-1.57968	1.22521	-1.28932	0.197287	0.488259
BAMBI	ENSG00000095739	17.6808	-2.42181	1.87852	-1.28921	0.197324	0.488308
NA	ENSG00000266171	49.5821	1.60633	1.24606	1.28913	0.197354	0.488309
NA	ENSG00000256564	15.3896	2.96302	2.29848	1.28912	0.197357	0.488309
PTPRZ1	ENSG00000106278	63.3241	1.94305	1.50733	1.28907	0.197375	0.488314
NA	ENSG00000241666	22.8915	-2.29436	1.78018	-1.28884	0.197455	0.488435
C12orf40	ENSG00000180116	36.2169	-2.02109	1.56825	-1.28875	0.197484	0.488435
NA	ENSG00000207368	12.138	-3.30802	2.56686	-1.28874	0.197489	0.488435
RBP5	ENSG00000139194	28.9401	-2.00646	1.55693	-1.28873	0.197491	0.488435
SPATA18	ENSG00000163071	39.7631	1.91131	1.48342	1.28845	0.197591	0.488575
MTND2P40	ENSG00000236483	41.6232	-1.83469	1.42399	-1.28841	0.197603	0.488575
TUBE1	ENSG00000074935	233.408	-1.1456	0.889288	-1.28822	0.197668	0.488575
NDRG4	ENSG00000103034	240.535	1.58759	1.2324	1.28821	0.197672	0.488575
NBPF25P	ENSG00000272150	107.041	1.30517	1.01318	1.28819	0.197679	0.488575
MYOCD	ENSG00000141052	73.9105	1.70817	1.32606	1.28815	0.197693	0.488575
ATP5PB	ENSG00000116459	554.754	-1.01411	0.787267	-1.28814	0.197698	0.488575
LINC02577	ENSG00000228742	109.85	1.58834	1.23307	1.28811	0.197707	0.488575
LOC102723971	ENSG00000236543	26.6292	-2.56653	1.9925	-1.28809	0.197713	0.488575
NA	ENSG00000228714	38.5609	1.91187	1.48439	1.28798	0.197752	0.488575
SAV1	ENSG00000151748	113.968	-1.26092	0.979013	-1.28795	0.197763	0.488575
PDE1A	ENSG00000115252	28.9445	2.11477	1.642	1.28793	0.197771	0.488575
NA	ENSG00000228852	52.0686	1.58164	1.22806	1.28792	0.197775	0.488575
SIRPB2	ENSG00000196209	402.38	-1.1261	0.874369	-1.2879	0.19778	0.488575
NA	ENSG00000232849	12.4247	3.34902	2.60096	1.28761	0.197882	0.488786
CEP72	ENSG00000112877	67.3237	-1.48136	1.15054	-1.28753	0.197908	0.488811
RAB39B	ENSG00000155961	68.908	-1.5414	1.19732	-1.28738	0.197963	0.488881
C2CD6	ENSG00000155754	49.8167	1.60375	1.24577	1.28736	0.19797	0.488881
USP28	ENSG00000048028	329.973	-1.03085	0.800855	-1.28719	0.198028	0.488907
NA	ENSG00000287562	203.208	1.29466	1.00583	1.28716	0.198038	0.488907
NA	ENSG00000285095	36.8787	1.84783	1.43561	1.28714	0.198045	0.488907
CCL16	ENSG00000275152	23.1621	2.17777	1.69202	1.28708	0.198065	0.488907
NA	ENSG00000243176	157.439	-1.21101	0.94093	-1.28704	0.198082	0.488907
PIGL	ENSG00000108474	625.138	-0.941812	0.731805	-1.28697	0.198104	0.488907
TNKS2	ENSG00000107854	1702.37	-0.889412	0.691089	-1.28697	0.198104	0.488907
SLK	ENSG00000065613	1535.54	-0.915712	0.711563	-1.2869	0.198128	0.488907
CLDN14	ENSG00000159261	22.0389	-3.56573	2.7708	-1.2869	0.19813	0.488907
NA	ENSG00000228957	17.4695	2.857	2.22035	1.28673	0.198188	0.488999
FNDC7	ENSG00000143107	44.1235	-1.75405	1.36322	-1.28669	0.198201	0.488999
ZBTB17	ENSG00000116809	90.9475	-1.47266	1.14478	-1.28641	0.1983	0.489204
CD28	ENSG00000178562	1604.85	-0.882789	0.686391	-1.28613	0.198397	0.489403
NA	ENSG00000287631	50.8149	-1.98152	1.54082	-1.28602	0.198437	0.48946
NA	ENSG00000223462	13.348	-3.13578	2.43858	-1.2859	0.198477	0.489516
NA	ENSG00000257746	49.342	2.32406	1.80746	1.28582	0.198506	0.489546
SNORA74C-2	ENSG00000288603	75.749	1.39587	1.08565	1.28575	0.198532	0.48957
ARID4B	ENSG00000054267	2212.59	-0.897502	0.698086	-1.28566	0.198561	0.489582
NA	ENSG00000213376	21.5198	-3.12665	2.43205	-1.2856	0.198582	0.489582
HYAL2	ENSG00000068001	48.3175	1.73361	1.34852	1.28556	0.198596	0.489582
LINC02647	ENSG00000223993	16.0181	3.0492	2.37192	1.28554	0.198603	0.489582
NA	ENSG00000232162	40.4341	1.74971	1.36137	1.28526	0.1987	0.489743
CLPTM1L	ENSG00000049656	358.616	-0.9979	0.77642	-1.28526	0.198702	0.489743
LCE7A	ENSG00000285946	12.9074	3.12277	2.4299	1.28514	0.198743	0.489803
CD24	ENSG00000272398	22.6143	-2.6897	2.09305	-1.28506	0.198771	0.489818
LOC105369576	ENSG00000288013	131.34	1.77426	1.38072	1.28503	0.198782	0.489818
NIPAL3	ENSG00000001461	752.903	-0.898503	0.699265	-1.28492	0.198819	0.489867
SEMA6A-AS1	ENSG00000248445	50.7998	-1.85514	1.44385	-1.28485	0.198844	0.489888
SIKE1	ENSG00000052723	458.168	-0.98154	0.763969	-1.28479	0.198866	0.489901
SNCAIP	ENSG00000064692	49.0942	1.87332	1.45826	1.28463	0.198923	0.49
LINC02016	ENSG00000244215	42.5858	2.0046	1.56052	1.28457	0.198942	0.490007
PTGR2	ENSG00000140043	42.8777	1.6538	1.28758	1.28442	0.198993	0.490026
NA	ENSG00000260400	14.4741	-2.99473	2.3316	-1.28441	0.198999	0.490026
NA	ENSG00000288080	26.5486	-2.26122	1.76051	-1.28441	0.199	0.490026
MTND4P12	ENSG00000247627	1477.73	0.90744	0.7066	1.28423	0.19906	0.490076
RNU7-172P	ENSG00000252934	14.3638	-3.37913	2.63127	-1.28422	0.199065	0.490076
TNP1	ENSG00000118245	34.8899	2.77922	2.16416	1.28421	0.19907	0.490076
NA	ENSG00000288555	21.1917	2.33133	1.81549	1.28413	0.199096	0.490098
NA	ENSG00000259924	157.451	-1.24589	0.970323	-1.284	0.199142	0.490132
ZNHIT1	ENSG00000106400	163.551	1.19775	0.932825	1.284	0.199143	0.490132
CYSTM1	ENSG00000120306	67.2543	1.48741	1.1585	1.28391	0.199174	0.490168
LOC105375440	ENSG00000286013	49.4136	1.83496	1.42935	1.28377	0.199223	0.490212
NA	ENSG00000249593	52.838	-1.75267	1.36526	-1.28376	0.199225	0.490212
C12orf75	ENSG00000235162	123.192	-1.46233	1.13921	-1.28364	0.199268	0.490258
LOC101927551	ENSG00000230922	71.817	1.5832	1.23339	1.28361	0.199277	0.490258
NA	ENSG00000286505	72.9407	1.86427	1.45249	1.2835	0.199317	0.490276
NA	ENSG00000272195	80.743	-1.45019	1.12987	-1.2835	0.199318	0.490276
HMGB3P6	ENSG00000213070	12.506	-4.09632	3.19192	-1.28334	0.199372	0.490369
GLUD1P2	ENSG00000265366	14.9736	2.96961	2.31422	1.2832	0.199422	0.490449
NA	ENSG00000267033	13.825	2.69941	2.10381	1.28311	0.199454	0.490475
ODR4	ENSG00000157181	491.706	-1.02086	0.795638	-1.28308	0.199465	0.490475
MYO5C	ENSG00000128833	157.85	1.23624	0.963556	1.283	0.199492	0.4905
LINC02679	ENSG00000226676	14.4274	2.55683	1.99299	1.28291	0.199523	0.490535
NA	ENSG00000287853	22.7093	-2.61965	2.04224	-1.28274	0.199585	0.490645
MTND3P5	ENSG00000251353	15.7563	2.53644	1.97776	1.28248	0.199675	0.490826
TRAV19	ENSG00000211799	18.5709	-2.78776	2.17381	-1.28243	0.199691	0.490826
LOC105374988	ENSG00000284607	20.3035	3.21451	2.50672	1.28236	0.199716	0.490846
NFYB	ENSG00000120837	159.133	-1.39489	1.08803	-1.28203	0.199831	0.491014
NA	ENSG00000284747	79.3218	1.34767	1.0512	1.28203	0.199833	0.491014
TNS1-AS1	ENSG00000223923	67.4222	1.64855	1.2859	1.28202	0.199835	0.491014
NKTR	ENSG00000114857	8574.05	-0.869784	0.678497	-1.28193	0.199868	0.49105
SYT3	ENSG00000213023	95.0173	1.52769	1.19179	1.28184	0.199897	0.49105
GREM2	ENSG00000180875	82.0877	1.47222	1.14852	1.28184	0.199899	0.49105
PHF11	ENSG00000136147	1213.31	-0.8955	0.698649	-1.28176	0.199927	0.491077
SMIM10L1	ENSG00000256537	98.0871	-1.37271	1.07119	-1.28148	0.200024	0.491275
NA	ENSG00000233716	15.5853	-2.51625	1.96369	-1.28138	0.200059	0.491318
NA	ENSG00000250131	81.1387	1.34367	1.04873	1.28123	0.200112	0.491377
NA	ENSG00000269867	18.0897	-2.39757	1.87132	-1.28122	0.200116	0.491377
NA	ENSG00000249986	25.976	-2.02167	1.57807	-1.2811	0.200158	0.491439
LOC284379	ENSG00000268864	19.0621	2.97554	2.32332	1.28073	0.200288	0.491698
GTF2H3	ENSG00000111358	146.064	-1.18269	0.923552	-1.28059	0.200337	0.491698
C3orf86	ENSG00000225873	19.3014	2.49002	1.94447	1.28056	0.200347	0.491698
NMRAL1	ENSG00000153406	125.687	1.29992	1.01512	1.28056	0.200348	0.491698
NA	ENSG00000223466	26.76	-2.47277	1.93105	-1.28053	0.20036	0.491698
NA	ENSG00000287529	60.1572	2.35057	1.83571	1.28047	0.200379	0.491698
SLC25A30	ENSG00000174032	393.167	1.02915	0.803731	1.28047	0.20038	0.491698
LINC00487	ENSG00000205837	33.0036	1.84304	1.43947	1.28036	0.200417	0.491746
NA	ENSG00000266907	41.9721	-1.93471	1.51112	-1.28032	0.200433	0.491746
PRR5L	ENSG00000135362	142.911	-1.15367	0.901133	-1.28024	0.200461	0.491773
NA	ENSG00000266227	31.4888	2.03356	1.58877	1.27996	0.20056	0.491976
NA	ENSG00000287172	31.5387	2.66505	2.08229	1.27986	0.200593	0.492016
CSNKA2IP	ENSG00000283434	194.203	3.51096	2.74405	1.27948	0.200727	0.492302
DARS1	ENSG00000115866	651.307	-0.988241	0.77246	-1.27934	0.200776	0.492351
NA	ENSG00000226352	14.0396	-2.64758	2.06964	-1.27925	0.20081	0.492351
NA	ENSG00000285561	23.6467	2.40997	1.88394	1.27922	0.200821	0.492351
TMEM126A	ENSG00000171202	102.683	-1.42695	1.11549	-1.27921	0.200824	0.492351
RNF139	ENSG00000170881	265.658	-1.1153	0.871922	-1.27913	0.200853	0.492351
HEXIM1	ENSG00000186834	606.87	-0.948066	0.741195	-1.27911	0.20086	0.492351
NEK10	ENSG00000163491	104.722	1.3268	1.03729	1.2791	0.200864	0.492351
KLK2	ENSG00000167751	202.947	1.53743	1.20202	1.27904	0.200882	0.492352
NA	ENSG00000279907	31.0543	2.52509	1.97434	1.27895	0.200913	0.492352
NA	ENSG00000234139	58.9888	1.746	1.36521	1.27892	0.200925	0.492352
FST	ENSG00000134363	47.678	-2.3095	1.80585	-1.2789	0.200931	0.492352
KIF20B	ENSG00000138182	316.655	-1.07444	0.840176	-1.27883	0.200956	0.492373
POLN	ENSG00000130997	19.7171	-2.6831	2.09842	-1.27863	0.201028	0.492507
NA	ENSG00000266378	48.3189	-1.6444	1.28613	-1.27856	0.201051	0.492513
OR4K13	ENSG00000176253	17.7941	3.29328	2.57584	1.27853	0.201064	0.492513
LOC100420930	ENSG00000278313	55.1954	1.78637	1.39734	1.27841	0.201105	0.492569
NA	ENSG00000253392	30.8433	-2.35869	1.84508	-1.27837	0.20112	0.492569
NA	ENSG00000255872	35.8257	2.00147	1.56575	1.27828	0.201151	0.492605
NA	ENSG00000261118	29.886	-1.99191	1.55842	-1.27816	0.201192	0.492636
NA	ENSG00000267707	13.6413	-3.19478	2.49956	-1.27814	0.201202	0.492636
DENND2D	ENSG00000162777	1239.98	-0.868828	0.679782	-1.2781	0.201215	0.492636
RN7SL105P	ENSG00000243704	23.1644	2.31134	1.80849	1.27805	0.201231	0.492636
BTG2-DT	ENSG00000233791	169.835	-1.28674	1.00686	-1.27797	0.20126	0.492665
SPHKAP	ENSG00000153820	15.5103	-3.0607	2.39507	-1.27792	0.201279	0.492672
NA	ENSG00000256128	125.075	-1.41602	1.1082	-1.27777	0.20133	0.492731
ACOD1	ENSG00000102794	30.9345	2.03976	1.59645	1.27769	0.20136	0.492731
FAM217A	ENSG00000145975	19.917	-2.66169	2.08324	-1.27767	0.201366	0.492731
LINC02665	ENSG00000223581	25.8772	2.03643	1.59388	1.27766	0.20137	0.492731
NA	ENSG00000276952	39.9	-2.32137	1.81707	-1.27753	0.201414	0.492749
KIAA1755	ENSG00000149633	221.375	1.06089	0.830521	1.27738	0.201468	0.492749
ACTR1A	ENSG00000138107	305.488	-1.19352	0.934387	-1.27732	0.201488	0.492749
CNTD1	ENSG00000176563	150.645	-1.2073	0.945185	-1.27732	0.20149	0.492749
DNALI1	ENSG00000163879	82.429	-1.33916	1.04845	-1.27728	0.201503	0.492749
NA	ENSG00000270728	15.3672	-2.88966	2.26237	-1.27727	0.201506	0.492749
NA	ENSG00000279619	12.8502	-2.69719	2.11169	-1.27727	0.201508	0.492749
ZNF490	ENSG00000188033	92.1621	1.33403	1.04449	1.27722	0.201526	0.492749
NA	ENSG00000271022	13.0541	-2.68931	2.10561	-1.27721	0.201528	0.492749
NA	ENSG00000287841	17.1819	2.8964	2.26797	1.27709	0.201571	0.492758
RPL8P3	ENSG00000240950	18.8366	-2.86533	2.24369	-1.27706	0.201582	0.492758
NA	ENSG00000276980	251.19	1.43712	1.12536	1.27703	0.20159	0.492758
DOCK1	ENSG00000150760	206.403	1.1247	0.880789	1.27692	0.201631	0.492758
ZC3H12C	ENSG00000149289	101.096	1.25477	0.982701	1.27686	0.201652	0.492758
UBR2	ENSG00000024048	2014.15	-0.880256	0.689418	-1.27681	0.201669	0.492758
NA	ENSG00000279551	17.6863	2.40099	1.88047	1.2768	0.201672	0.492758
HEXIM2	ENSG00000168517	30.6313	1.90274	1.49026	1.27678	0.201678	0.492758
BICRA	ENSG00000063169	352.728	-1.11944	0.876809	-1.27672	0.2017	0.492758
SART1	ENSG00000175467	359.795	-1.0856	0.850371	-1.27662	0.201735	0.492758
SCAF1	ENSG00000126461	114.504	1.32816	1.04041	1.27657	0.201754	0.492758
WLS	ENSG00000116729	65.6445	-1.45253	1.13788	-1.27652	0.201772	0.492758
NRBF2	ENSG00000148572	223.218	-1.05827	0.829062	-1.27646	0.201791	0.492758
NA	ENSG00000280435	21.7788	2.315	1.8136	1.27646	0.201792	0.492758
NA	ENSG00000279629	27.9348	2.75045	2.15479	1.27643	0.201802	0.492758
ILRUN	ENSG00000196821	486.22	-1.02786	0.805273	-1.27641	0.20181	0.492758
PIANP	ENSG00000139200	57.9428	-2.16772	1.69837	-1.27635	0.201831	0.492758
VWA5B1	ENSG00000158816	132.434	1.49011	1.16748	1.27635	0.201833	0.492758
NA	ENSG00000233359	27.1888	2.13294	1.67154	1.27603	0.201946	0.492992
GLYR1	ENSG00000140632	593.733	-1.01093	0.792292	-1.27596	0.20197	0.493011
NA	ENSG00000171483	13.1568	3.05904	2.39804	1.27564	0.202083	0.493246
LINC02900	ENSG00000249647	21.55	2.76624	2.16875	1.2755	0.202132	0.493286
RIPK3	ENSG00000129465	327.584	1.02879	0.806578	1.27549	0.202135	0.493286
GIPC3	ENSG00000179855	88.1712	1.3851	1.08597	1.27545	0.20215	0.493286
NXPE4	ENSG00000137634	31.0312	1.98058	1.55291	1.2754	0.202168	0.49329
MMP25	ENSG00000008516	40.4126	-1.81157	1.42046	-1.27534	0.202189	0.4933
LINC02436	ENSG00000250754	49.0933	1.85288	1.45312	1.27511	0.20227	0.493424
NA	ENSG00000261644	368.684	1.123	0.880717	1.2751	0.202274	0.493424
APOOL	ENSG00000155008	324.678	-1.08618	0.85199	-1.27487	0.202355	0.493582
RTL3	ENSG00000179300	44.0034	5.95016	4.66822	1.27461	0.202447	0.493767
LINC02763	ENSG00000254968	21.7511	-2.54387	1.99613	-1.2744	0.202521	0.493905
CBX5	ENSG00000094916	1523.61	-0.906132	0.711232	-1.27403	0.202652	0.494184
NA	ENSG00000215105	79.4553	1.40205	1.10063	1.27386	0.202712	0.49427
FDPSP3	ENSG00000258872	51.8709	-1.85015	1.45245	-1.27381	0.202729	0.49427
CDCA7L	ENSG00000164649	131.138	1.23076	0.966222	1.27379	0.202738	0.49427
CHRM3-AS2	ENSG00000233355	1158.36	-0.870453	0.683397	-1.27371	0.202765	0.494294
PRMT6	ENSG00000198890	45.5443	-1.81405	1.42432	-1.27362	0.202799	0.494301
PTPRM	ENSG00000173482	278.843	1.03474	0.812446	1.27361	0.202801	0.494301
BOLL	ENSG00000152430	64.4035	1.45093	1.13929	1.27353	0.202829	0.494329
COPS2	ENSG00000166200	643.133	-0.960347	0.754127	-1.27345	0.202857	0.494356
RPS6KA5	ENSG00000100784	926.179	-0.890186	0.699082	-1.27336	0.202889	0.494393
KCNQ4	ENSG00000117013	60.5746	1.51111	1.18678	1.27328	0.202919	0.494426
PIGBOS1	ENSG00000225973	40.6664	-1.92095	1.50877	-1.27319	0.202951	0.494462
NA	ENSG00000286147	68.7557	1.64945	1.29575	1.27297	0.203028	0.494609
ZNF814	ENSG00000204514	701.969	0.932451	0.732548	1.27289	0.203059	0.494642
NA	ENSG00000261193	13.6779	-3.54385	2.78441	-1.27275	0.203108	0.494723
NA	ENSG00000257303	14.3197	-2.60748	2.04896	-1.27259	0.203165	0.494819
NA	ENSG00000248958	34.818	2.22714	1.75028	1.27245	0.203214	0.494898
MTND2P28	ENSG00000225630	1846.7	0.909051	0.714461	1.27236	0.203246	0.494935
NA	ENSG00000237062	86.7291	6.11209	4.80506	1.27201	0.203369	0.495194
OSGIN2	ENSG00000164823	248.468	1.07126	0.842227	1.27194	0.203394	0.495196
NA	ENSG00000287507	32.6314	-2.1006	1.6516	-1.27186	0.203423	0.495196
ARSJ	ENSG00000180801	41.4687	1.77234	1.39352	1.27184	0.203429	0.495196
OPRM1	ENSG00000112038	78.2432	-2.1492	1.68999	-1.27172	0.203472	0.495196
NA	ENSG00000282996	33.0634	-2.34514	1.8441	-1.27169	0.203482	0.495196
ELF4	ENSG00000102034	1001.82	-1.05817	0.832148	-1.27162	0.203509	0.495196
UBE2G2	ENSG00000184787	981.829	-0.972543	0.764842	-1.27156	0.203529	0.495196
GLIPR2	ENSG00000122694	735.105	1.01846	0.800962	1.27154	0.203535	0.495196
NA	ENSG00000199218	14.1073	-3.26843	2.57046	-1.27154	0.203538	0.495196
EIF4BP8	ENSG00000243918	18.4957	-3.68193	2.89567	-1.27153	0.203541	0.495196
NA	ENSG00000261884	147.217	-1.27071	0.999389	-1.27149	0.203555	0.495196
LOC101927227	ENSG00000261394	28.7331	2.14529	1.68736	1.27139	0.203589	0.495225
ZNF529-AS1	ENSG00000233527	31.839	-2.07347	1.63091	-1.27136	0.2036	0.495225
NA	ENSG00000266397	49.2163	-1.64811	1.29651	-1.27119	0.203662	0.495333
OR1D2	ENSG00000184166	128.994	1.37241	1.08005	1.27069	0.203837	0.495719
NA	ENSG00000254682	76.0752	-1.40584	1.1066	-1.27041	0.203937	0.495922
STEAP3	ENSG00000115107	80.8292	1.42228	1.11964	1.2703	0.203978	0.495971
SMAD3	ENSG00000166949	2901.22	0.996505	0.784488	1.27026	0.203991	0.495971
PPIL1	ENSG00000137168	31.7531	-2.03878	1.60526	-1.27006	0.204063	0.496105
RILPL1	ENSG00000188026	117.422	1.19282	0.939325	1.26987	0.20413	0.496219
HOXA5	ENSG00000106004	18.872	-2.50922	1.97602	-1.26983	0.204144	0.496219
NA	ENSG00000270441	100.974	1.24517	0.980615	1.26978	0.204163	0.496223
TRAF6	ENSG00000175104	979.716	-0.978004	0.77025	-1.26972	0.204183	0.496232
PSMA5	ENSG00000143106	295.786	1.02141	0.804513	1.2696	0.204226	0.496243
NA	ENSG00000213137	22.4029	-2.29844	1.81041	-1.26957	0.204238	0.496243
NA	ENSG00000286273	12.692	-3.1734	2.49959	-1.26957	0.204238	0.496243
EMP2	ENSG00000213853	29.6889	-2.28224	1.79787	-1.26941	0.204294	0.496338
NA	ENSG00000285978	38.0246	6.09468	4.80147	1.26934	0.204321	0.496351
TMEM251	ENSG00000153485	54.291	-1.5399	1.21319	-1.2693	0.204334	0.496351
NA	ENSG00000254840	18.3662	2.83727	2.23538	1.26926	0.20435	0.496351
OR52B6	ENSG00000187747	61.9852	1.49095	1.17486	1.26905	0.204424	0.49649
FLJ13224	ENSG00000177340	21.4296	-2.29128	1.80561	-1.26898	0.204448	0.496506
ZC3H15	ENSG00000065548	790.861	-0.977891	0.770754	-1.26875	0.204531	0.496656
CRCP	ENSG00000241258	154.292	-1.23309	0.97194	-1.26869	0.204552	0.496656
TNFAIP6	ENSG00000123610	30.9996	-2.62096	2.06598	-1.26863	0.204574	0.496656
NA	ENSG00000287105	46.9171	2.14556	1.69127	1.26861	0.204582	0.496656
EBAG9P1	ENSG00000233690	23.2074	-2.164	1.70585	-1.26857	0.204594	0.496656
NA	ENSG00000279595	17.8168	-3.26246	2.57196	-1.26847	0.204629	0.4967
ESPL1	ENSG00000135476	74.2632	-1.41556	1.11605	-1.26837	0.204666	0.496748
PLOD1	ENSG00000083444	186.398	-1.28594	1.01389	-1.26832	0.204682	0.496748
NA	ENSG00000203531	75.004	5.27984	4.16302	1.26827	0.204702	0.496754
ACTR1B	ENSG00000115073	357.692	-1.08975	0.859535	-1.26784	0.204856	0.497087
NA	ENSG00000259807	763.5	-0.952362	0.75127	-1.26767	0.204916	0.497193
DCT	ENSG00000080166	51.7742	1.80283	1.42233	1.26752	0.20497	0.497283
SLC25A26	ENSG00000144741	297.01	-1.07882	0.851206	-1.2674	0.205012	0.497329
MTND1P3	ENSG00000239648	68.2148	1.61214	1.27204	1.26737	0.205023	0.497329
PXYLP1	ENSG00000155893	346.17	1.01145	0.798148	1.26724	0.205069	0.49736
MRPL48	ENSG00000175581	200.949	-1.05093	0.829311	-1.26723	0.205073	0.49736
KRT14	ENSG00000186847	17.8268	3.32812	2.62652	1.26712	0.205112	0.49736
TADA1	ENSG00000152382	257.892	-1.1264	0.88895	-1.26712	0.205113	0.49736
NA	ENSG00000281091	24.8644	2.13527	1.68519	1.26708	0.205127	0.49736
SYNRG	ENSG00000275066	2937.47	-0.831141	0.65598	-1.26702	0.205148	0.49736
VIRMA	ENSG00000164944	927.351	-0.92262	0.728229	-1.26694	0.205178	0.49736
FN3KRP	ENSG00000141560	217.96	-1.26702	1.00007	-1.26693	0.20518	0.49736
NA	ENSG00000223784	89.3693	6.08757	4.80506	1.26691	0.205188	0.49736
ZNF233	ENSG00000159915	78.5576	1.61395	1.27404	1.2668	0.205228	0.497412
MMP15	ENSG00000102996	17.653	-3.71268	2.93095	-1.26672	0.205257	0.497412
TXLNG	ENSG00000086712	753.963	-1.01946	0.804849	-1.26665	0.205282	0.497412
C18orf21	ENSG00000141428	569.841	0.964269	0.761294	1.26662	0.205292	0.497412
NA	ENSG00000286957	20.6792	-3.5585	2.80957	-1.26657	0.20531	0.497412
ZNF444	ENSG00000167685	97.6071	-1.29108	1.01936	-1.26657	0.205311	0.497412
CREM	ENSG00000095794	353.561	0.97549	0.77024	1.26648	0.205343	0.497449
JOSD1	ENSG00000100221	496.023	-1.06119	0.838011	-1.26632	0.2054	0.497537
ZNF185	ENSG00000147394	295.846	-1.15317	0.910679	-1.26628	0.205413	0.497537
HSD17B4	ENSG00000133835	1093.95	1.02085	0.806247	1.26618	0.20545	0.497585
NA	ENSG00000230866	26.3176	2.3276	1.83889	1.26576	0.205599	0.497901
PEX2	ENSG00000164751	249.013	-1.12067	0.885404	-1.26572	0.205614	0.497901
LITAF	ENSG00000189067	1382.94	-0.975547	0.770933	-1.26541	0.205724	0.498111
THOP1	ENSG00000172009	44.2643	-1.85032	1.46232	-1.26534	0.205751	0.498111
RPL5P4	ENSG00000229994	116.747	1.35915	1.07414	1.26533	0.205751	0.498111
LINC00940	ENSG00000235049	41.5831	2.28508	1.80626	1.26509	0.205839	0.498235
FAM117A	ENSG00000121104	537.917	-0.939882	0.74294	-1.26508	0.205841	0.498235
LINC01285	ENSG00000203650	115.11	1.39436	1.10225	1.26501	0.205868	0.498235
NA	ENSG00000227253	18.062	-2.3209	1.8347	-1.265	0.20587	0.498235
NA	ENSG00000180385	34.184	-1.95049	1.54206	-1.26485	0.205924	0.498282
OXGR1	ENSG00000165621	13.6794	-3.12271	2.46883	-1.26485	0.205924	0.498282
ZNF571-AS1	ENSG00000267470	275.128	0.98943	0.782358	1.26468	0.205987	0.498351
NA	ENSG00000253807	134.56	1.55789	1.23185	1.26468	0.205988	0.498351
FAM151B	ENSG00000152380	66.5261	1.46368	1.15741	1.26462	0.206009	0.498351
DENND6A	ENSG00000174839	683.905	-0.953594	0.75408	-1.26458	0.206022	0.498351
NA	ENSG00000269564	32.2116	1.90562	1.50697	1.26454	0.206037	0.498351
TRABD2B	ENSG00000269113	47.7345	-2.14034	1.69276	-1.26441	0.206083	0.498422
OR5B21	ENSG00000198283	60.8155	1.83589	1.45203	1.26436	0.206101	0.498425
PPEF2	ENSG00000156194	68.7896	1.58696	1.25543	1.26408	0.206201	0.498587
NA	ENSG00000279022	15.2776	-2.88104	2.27916	-1.26408	0.206202	0.498587
GALNT18	ENSG00000110328	55.1719	1.65528	1.30963	1.26392	0.206258	0.498672
NA	ENSG00000253816	46.898	-1.66938	1.32083	-1.26389	0.206271	0.498672
NA	ENSG00000287913	81.282	-2.22055	1.75706	-1.26379	0.206306	0.49871
C2CD4D	ENSG00000225556	21.1342	-2.80203	2.21726	-1.26374	0.206323	0.49871
USO1	ENSG00000138768	902.708	-0.902536	0.714201	-1.2637	0.206338	0.49871
NA	ENSG00000286661	17.606	2.61255	2.06748	1.26364	0.206359	0.49872
PI4KAP2	ENSG00000183506	113.376	-1.32235	1.04664	-1.26343	0.206436	0.498867
GPR84-AS1	ENSG00000258137	44.7288	1.63365	1.29319	1.26327	0.206491	0.498957
MIR623	ENSG00000207719	15.9276	-2.83907	2.2478	-1.26304	0.206574	0.499083
ANKRD66	ENSG00000230062	19.3661	2.77407	2.19635	1.26303	0.206577	0.499083
FSD1L	ENSG00000106701	148.648	1.36766	1.08301	1.26283	0.206651	0.499165
CATSPERB	ENSG00000133962	157.019	1.29408	1.02476	1.26281	0.206657	0.499165
RASSF8	ENSG00000123094	64.3543	1.55045	1.22779	1.2628	0.206662	0.499165
WDR73	ENSG00000177082	139.921	-1.20656	0.955521	-1.26273	0.206688	0.499188
NA	ENSG00000232554	17.7697	-2.74481	2.17394	-1.2626	0.206734	0.499206
CSN3	ENSG00000171209	21.1161	2.64315	2.09346	1.26258	0.206742	0.499206
NA	ENSG00000253628	17.4593	2.58388	2.04659	1.26253	0.206759	0.499206
NA	ENSG00000275493	14.5504	-3.14651	2.49225	-1.26252	0.206763	0.499206
NA	ENSG00000252021	81.1025	1.39768	1.10726	1.26229	0.206845	0.499362
CDCA4	ENSG00000170779	27.2384	-2.04101	1.61699	-1.26222	0.206868	0.499377
HSD17B14	ENSG00000087076	61.4929	-1.53263	1.21442	-1.26202	0.206941	0.499444
MCM9	ENSG00000111877	718.11	-0.980129	0.776663	-1.26198	0.206958	0.499444
NA	ENSG00000232830	17.2737	-2.79319	2.21353	-1.26187	0.206994	0.499444
MMGT1	ENSG00000169446	224.476	-1.12177	0.888991	-1.26185	0.207003	0.499444
CHMP3	ENSG00000115561	479.983	-0.933078	0.739456	-1.26184	0.207005	0.499444
KSR1	ENSG00000141068	512.469	-1.0689	0.847103	-1.26182	0.207012	0.499444
NA	ENSG00000223653	37.141	1.87521	1.48614	1.2618	0.207022	0.499444
NA	ENSG00000248079	22.5218	2.48059	1.96603	1.26172	0.207048	0.499444
GIMAP8	ENSG00000171115	606.268	1.22917	0.9742	1.26172	0.207048	0.499444
PPP1R15B	ENSG00000158615	2543.64	-1.0194	0.807986	-1.26166	0.207072	0.49946
RBM19	ENSG00000122965	582.757	0.976967	0.77444	1.26151	0.207123	0.499476
LINC02669	ENSG00000233321	64.098	1.53794	1.21913	1.26151	0.207125	0.499476
PODXL	ENSG00000128567	277.278	1.08647	0.861272	1.26148	0.207138	0.499476
NA	ENSG00000251584	21.2696	2.22642	1.76497	1.26145	0.207148	0.499476
CLSTN1	ENSG00000171603	1092.4	-0.913972	0.724598	-1.26135	0.207183	0.499476
RNVU1-24	ENSG00000201699	25.8377	2.17904	1.72758	1.26133	0.207191	0.499476
NA	ENSG00000228848	47.4164	5.92485	4.69739	1.26131	0.207198	0.499476
SHOX2	ENSG00000168779	35.5287	1.95179	1.54754	1.26123	0.207228	0.499508
RBM12B-AS1	ENSG00000279331	32.1518	-1.89698	1.50441	-1.26094	0.207329	0.499712
NA	ENSG00000268879	82.7169	1.43632	1.13919	1.26082	0.207374	0.499732
HIF1AN	ENSG00000166135	730.786	-0.88729	0.703742	-1.26082	0.207375	0.499732
MAGEA6	ENSG00000197172	35.8747	2.43169	1.92872	1.26078	0.207388	0.499732
NA	ENSG00000229948	37.8747	-1.80736	1.43377	-1.26057	0.207465	0.499876
KLRC3	ENSG00000205810	16.2433	2.57635	2.04394	1.26048	0.207496	0.499909
COX6C	ENSG00000164919	149.533	-1.16936	0.92776	-1.26042	0.20752	0.499922
MTX1P1	ENSG00000236675	26.3764	-2.47192	1.96134	-1.26033	0.207552	0.499922
GCNT1	ENSG00000187210	354.136	1.06021	0.841251	1.26028	0.207569	0.499922
NA	ENSG00000231167	41.028	-1.75984	1.39639	-1.26028	0.207569	0.499922
SLC35F2	ENSG00000110660	76.167	-1.49407	1.18564	-1.26014	0.207619	0.500002
ASNSD1	ENSG00000138381	194.864	1.17649	0.933699	1.26003	0.20766	0.500026
NA	ENSG00000229703	12.1796	3.1245	2.47981	1.25997	0.207679	0.500026
CAP1	ENSG00000131236	2513.04	-0.962706	0.764071	-1.25997	0.20768	0.500026
LCNL1	ENSG00000214402	24.6579	-2.50244	1.98635	-1.25982	0.207735	0.500116
E2F1	ENSG00000101412	31.5731	1.9562	1.5531	1.25954	0.207835	0.500316
NA	ENSG00000215478	20.8515	-2.16641	1.72027	-1.25934	0.207908	0.500451
NA	ENSG00000284773	25.9735	-2.04423	1.62345	-1.25919	0.207962	0.500481
LOC100420880	ENSG00000215796	23.842	-2.08646	1.65702	-1.25916	0.207971	0.500481
CTTNBP2	ENSG00000077063	290.231	1.16865	0.928138	1.25913	0.207983	0.500481
SCD	ENSG00000099194	130.321	1.20671	0.958418	1.25906	0.208008	0.500481
C17orf64	ENSG00000141371	26.6119	2.46535	1.9581	1.25905	0.208011	0.500481
NA	ENSG00000224003	31.5956	-2.0026	1.59064	-1.25899	0.208033	0.500481
STAG3L1	ENSG00000205583	21.9086	2.34308	1.8611	1.25898	0.208039	0.500481
PPM1G	ENSG00000115241	533.647	1.08751	0.863942	1.25878	0.208112	0.500614
LOC149935	ENSG00000224628	39.1581	1.78208	1.41584	1.25867	0.208148	0.500617
RNF121	ENSG00000137522	169.523	1.21668	0.966656	1.25865	0.208159	0.500617
GALNT14	ENSG00000158089	113.396	1.39898	1.11153	1.25861	0.20817	0.500617
TAF9	ENSG00000273841	317.057	-1.03901	0.825539	-1.25858	0.208181	0.500617
DNAJB4	ENSG00000162616	75.3993	-1.38461	1.10026	-1.25844	0.208233	0.500702
SSR3	ENSG00000114850	491.51	-0.935402	0.743374	-1.25832	0.208276	0.500708
NA	ENSG00000226820	17.8428	2.82642	2.24625	1.25828	0.20829	0.500708
ZBED2	ENSG00000177494	298.992	-0.999238	0.794153	-1.25824	0.208304	0.500708
CTNNBIP1	ENSG00000178585	40.3638	-1.6842	1.3386	-1.25818	0.208327	0.500708
DR1	ENSG00000117505	834.3	-0.911423	0.724414	-1.25815	0.208336	0.500708
NA	ENSG00000226822	243.789	1.10465	0.877993	1.25815	0.208338	0.500708
NA	ENSG00000287109	99.7646	1.67427	1.33087	1.25803	0.208382	0.500741
NTN1	ENSG00000065320	49.0198	-1.64494	1.30756	-1.25802	0.208385	0.500741
EPOR	ENSG00000187266	69.969	-1.45666	1.15803	-1.25788	0.208436	0.500814
AKAP1	ENSG00000121057	240.106	-1.02906	0.818118	-1.25784	0.20845	0.500814
SQLE	ENSG00000104549	76.0432	-1.33358	1.06027	-1.25778	0.20847	0.500818
LINC02713	ENSG00000255502	14.1467	3.05176	2.42649	1.25768	0.208506	0.500818
ATP2A1	ENSG00000196296	91.598	1.36409	1.08462	1.25767	0.208511	0.500818
SMC2-DT	ENSG00000270332	17.282	-2.85229	2.26801	-1.25762	0.208529	0.500818
DAGLA	ENSG00000134780	104.344	1.48667	1.18218	1.25757	0.208549	0.500818
RFC1	ENSG00000035928	849.982	-0.928532	0.738365	-1.25755	0.208554	0.500818
JADE2	ENSG00000043143	741.144	-0.96732	0.769336	-1.25734	0.208629	0.500958
NA	ENSG00000279223	14.9689	-3.85716	3.06802	-1.25721	0.208676	0.501005
NA	ENSG00000237529	12.8935	3.04976	2.42602	1.2571	0.208716	0.501005
NA	ENSG00000258373	12.9156	-3.04215	2.41998	-1.2571	0.208717	0.501005
NA	ENSG00000260588	41.0959	2.48963	1.98047	1.25709	0.208721	0.501005
ZNF595	ENSG00000272602	134.007	-1.21	0.96257	-1.25706	0.208733	0.501005
LOC101929116	ENSG00000288537	40.9443	1.95147	1.55256	1.25694	0.208776	0.501066
NA	ENSG00000236478	192.954	1.10695	0.880762	1.25681	0.208822	0.501111
RHOBTB3	ENSG00000164292	168.678	1.23822	0.985222	1.25679	0.208829	0.501111
PMPCB	ENSG00000105819	611.817	-0.984081	0.783194	-1.2565	0.208936	0.501291
SRGAP3	ENSG00000196220	420.676	0.985124	0.784035	1.25648	0.208942	0.501291
NA	ENSG00000279438	14.3272	3.11487	2.47918	1.25641	0.208968	0.501291
MTCO1P22	ENSG00000271207	35.7883	2.2955	1.82705	1.2564	0.208972	0.501291
CYP4V2	ENSG00000145476	1077.15	-0.876901	0.698015	-1.25628	0.209015	0.501341
AKR1C2	ENSG00000151632	60.3358	1.57232	1.2516	1.25625	0.209027	0.501341
H2BC7	ENSG00000277224	25.8746	-2.19567	1.74793	-1.25616	0.209059	0.501378
NA	ENSG00000230953	21.0609	-2.30229	1.83291	-1.25609	0.209085	0.501399
TMEM138	ENSG00000149483	401.475	-1.04758	0.834108	-1.25593	0.209141	0.501481
OPN4	ENSG00000122375	24.4883	2.35586	1.87584	1.2559	0.209153	0.501481
HS2ST1	ENSG00000153936	130.538	-1.25066	0.995911	-1.2558	0.20919	0.501497
NR3C1	ENSG00000113580	1561.85	-0.863911	0.687945	-1.25578	0.209194	0.501497
RNU6-644P	ENSG00000212457	14.7296	-2.66662	2.12373	-1.25563	0.209249	0.501589
NA	ENSG00000223528	46.9556	1.73844	1.38464	1.25552	0.20929	0.501641
PPP3CB	ENSG00000107758	590.746	-0.910712	0.725391	-1.25548	0.209305	0.501641
GGT7	ENSG00000131067	82.4545	-1.31601	1.04832	-1.25535	0.209351	0.50167
NA	ENSG00000287433	31.2599	2.82548	2.25075	1.25535	0.209352	0.50167
COPS3	ENSG00000141030	634.687	-0.950125	0.756893	-1.2553	0.209371	0.501676
SMC5	ENSG00000198887	1049.04	-0.914144	0.728304	-1.25517	0.209417	0.501746
EIF4BP2	ENSG00000228753	51.6669	1.75012	1.39446	1.25506	0.209459	0.501804
NA	ENSG00000287494	50.6617	1.68535	1.34291	1.255	0.20948	0.501815
IL13RA1	ENSG00000131724	554.642	-1.11766	0.890644	-1.25489	0.209518	0.501864
NA	ENSG00000254821	12.1554	-3.10689	2.47651	-1.25455	0.209644	0.502077
NA	ENSG00000283130	18.0887	2.35399	1.87641	1.25452	0.209654	0.502077
LINC01684	ENSG00000237484	125.715	1.23219	0.982244	1.25446	0.209673	0.502077
CCDC15	ENSG00000149548	70.8394	-1.47789	1.1781	-1.25446	0.209675	0.502077
CDIPTOSP	ENSG00000214725	12.6283	-3.11557	2.48397	-1.25427	0.209742	0.502122
RALGAPA1P1	ENSG00000229419	104.729	-1.22159	0.973973	-1.25423	0.209758	0.502122
NA	ENSG00000175604	23.343	-2.16858	1.72904	-1.25422	0.209764	0.502122
COLCA2	ENSG00000214290	12.6386	-3.51171	2.80001	-1.25418	0.209777	0.502122
TUBB4A	ENSG00000104833	47.2209	1.56428	1.24726	1.25417	0.209779	0.502122
SLC1A3	ENSG00000079215	198.202	1.15276	0.919404	1.25381	0.209911	0.502392
MTFR1L	ENSG00000117640	166.767	-1.1489	0.916355	-1.25377	0.209926	0.502392
TOLLIP-DT	ENSG00000255153	13.162	-3.13602	2.50152	-1.25364	0.209972	0.502461
NA	ENSG00000278962	52.5963	1.52523	1.21675	1.25353	0.210013	0.502513
UCN3	ENSG00000178473	14.0795	3.02873	2.41624	1.25349	0.210027	0.502513
NA	ENSG00000261068	17.8291	-2.81514	2.24631	-1.25322	0.210124	0.502622
ZNF789	ENSG00000198556	515.034	0.968907	0.773166	1.25317	0.210145	0.502622
NA	ENSG00000241489	39.3599	-1.80426	1.43978	-1.25315	0.210152	0.502622
CD86	ENSG00000114013	517.313	0.99097	0.790795	1.25313	0.210158	0.502622
NA	ENSG00000269892	33.2673	1.81994	1.45231	1.25313	0.210158	0.502622
DNAJC11	ENSG00000007923	110.778	-1.23464	0.985532	-1.25276	0.210292	0.502865
EEF1A1P3	ENSG00000232587	45.5178	-1.64736	1.31499	-1.25276	0.210294	0.502865
MRPS15	ENSG00000116898	232.547	-1.09256	0.872223	-1.25262	0.210344	0.502893
NME2	ENSG00000243678	16.9077	2.508	2.00222	1.25261	0.210348	0.502893
SHD	ENSG00000105251	25.954	2.6927	2.14972	1.25258	0.210357	0.502893
B4GALT3	ENSG00000158850	113.164	-1.32232	1.0559	-1.25232	0.210455	0.503058
NA	ENSG00000253130	59.1798	1.70561	1.36198	1.2523	0.21046	0.503058
FAM230H	ENSG00000206142	13.8349	2.76626	2.20904	1.25224	0.210481	0.503067
KDM4D	ENSG00000186280	15.4015	-2.95478	2.36028	-1.25188	0.210615	0.503301
GDPD1	ENSG00000153982	71.7782	1.79696	1.43542	1.25187	0.210616	0.503301
NA	ENSG00000260022	50.8136	-1.53988	1.2301	-1.25183	0.21063	0.503301
NA	ENSG00000227945	13.2687	-3.00233	2.3985	-1.25175	0.21066	0.503331
SSU72	ENSG00000160075	460.73	-0.980027	0.782976	-1.25167	0.21069	0.503349
WDR86	ENSG00000187260	40.4654	-1.67828	1.34086	-1.25164	0.210702	0.503349
VPS36	ENSG00000136100	908.373	0.979627	0.782734	1.25155	0.210735	0.503357
NDC1	ENSG00000058804	288.788	-0.970226	0.775251	-1.2515	0.210753	0.503357
UBXN10	ENSG00000162543	40.3838	1.88708	1.50792	1.25145	0.210772	0.503357
WBP2NL	ENSG00000183066	45.7896	-1.87311	1.49676	-1.25144	0.210773	0.503357
COLQ	ENSG00000206561	324.928	0.98008	0.783261	1.25128	0.210832	0.503456
LOC100128059	ENSG00000250274	45.5253	-1.60894	1.28606	-1.25106	0.210913	0.503493
MITF	ENSG00000187098	155.93	1.09524	0.875458	1.25105	0.210916	0.503493
NA	ENSG00000216809	353.481	1.07533	0.859554	1.25104	0.21092	0.503493
NA	ENSG00000248187	51.1392	2.01698	1.61228	1.25101	0.210931	0.503493
NEURL1-AS1	ENSG00000235470	16.3001	3.21784	2.57221	1.251	0.210933	0.503493
NA	ENSG00000206913	29.3043	2.12899	1.70208	1.25081	0.211003	0.5036
EXOC4	ENSG00000131558	798.361	-0.924727	0.739316	-1.25079	0.211012	0.5036
SCRT1	ENSG00000261678	13.0817	3.97043	3.17462	1.25068	0.211052	0.503654
NA	ENSG00000285977	12.7881	2.72841	2.18163	1.25063	0.211071	0.503659
ZNF419	ENSG00000105136	70.1783	-1.39453	1.11514	-1.25054	0.211103	0.503693
OR51G1	ENSG00000278870	18.4279	3.26843	2.61383	1.25044	0.211139	0.503709
CNKSR2	ENSG00000149970	441.676	0.935649	0.748285	1.25039	0.211156	0.503709
ZNF521	ENSG00000198795	92.3033	1.52045	1.21599	1.25038	0.211161	0.503709
NA	ENSG00000235731	103.431	1.37395	1.09897	1.25021	0.211223	0.503818
NA	ENSG00000279227	15.8422	2.5454	2.03623	1.25006	0.211279	0.50391
ELOC	ENSG00000154582	349.223	1.07483	0.85989	1.24997	0.211312	0.503947
RPS4XP14	ENSG00000243663	26.5814	-2.34551	1.87683	-1.24972	0.211403	0.504114
SNAI2	ENSG00000019549	14.0008	3.52035	2.817	1.24968	0.211416	0.504114
NA	ENSG00000232875	15.1614	-2.91045	2.32923	-1.24954	0.211469	0.504138
SLC10A2	ENSG00000125255	22.5419	2.22297	1.77907	1.24952	0.211476	0.504138
OR56B1	ENSG00000181023	37.1832	1.9532	1.56317	1.24951	0.211477	0.504138
NA	ENSG00000264958	23.01	-2.32383	1.85992	-1.24942	0.211511	0.504138
SNHG8	ENSG00000269893	287.992	-0.997334	0.798252	-1.2494	0.21152	0.504138
NA	ENSG00000229169	131.705	1.1762	0.941457	1.24934	0.211541	0.504138
MGC32805	ENSG00000250328	98.9508	1.55801	1.24716	1.24925	0.211575	0.504138
RN7SL629P	ENSG00000241243	25.3682	-1.97341	1.57969	-1.24923	0.21158	0.504138
C4B	ENSG00000224389	16.5491	2.55091	2.04201	1.24922	0.211586	0.504138
NA	ENSG00000255670	123.527	1.15641	0.925734	1.24919	0.211597	0.504138
PPWD1	ENSG00000113593	649.349	-0.888806	0.71163	-1.24897	0.211676	0.504222
CEP120	ENSG00000168944	1318.09	-0.862225	0.690362	-1.24895	0.211684	0.504222
OR51R1P	ENSG00000237272	18.2702	-2.75681	2.20749	-1.24884	0.211722	0.504222
TMED8	ENSG00000100580	489.024	0.980822	0.785416	1.24879	0.211741	0.504222
SMIM3	ENSG00000256235	75.5392	1.40683	1.12655	1.24879	0.211743	0.504222
FITM1	ENSG00000139914	20.9572	-2.60544	2.08641	-1.24877	0.21175	0.504222
TDO2	ENSG00000151790	14.4692	-3.14268	2.51667	-1.24875	0.211758	0.504222
BMI1	ENSG00000168283	188.721	-1.10385	0.883988	-1.24871	0.211769	0.504222
TGFA	ENSG00000163235	37.7382	1.73888	1.39276	1.24851	0.211843	0.504306
MARS2	ENSG00000247626	154.422	-1.2977	1.03947	-1.24842	0.211877	0.504306
HMGN4	ENSG00000182952	495.874	-0.909763	0.728746	-1.24839	0.211887	0.504306
JADE1	ENSG00000077684	653.656	-0.917379	0.734851	-1.24839	0.211889	0.504306
TBC1D15	ENSG00000121749	908.656	-0.940551	0.753415	-1.24838	0.21189	0.504306
PTGS2	ENSG00000073756	1298.2	-1.21783	0.975715	-1.24814	0.211978	0.504475
NA	ENSG00000273064	13.3989	-2.64103	2.11632	-1.24793	0.212055	0.504539
NA	ENSG00000261725	13.4101	-3.13276	2.51043	-1.2479	0.212069	0.504539
FAM149A	ENSG00000109794	17.4972	2.5445	2.03917	1.24781	0.212101	0.504539
NA	ENSG00000279485	33.1803	-2.46362	1.97437	-1.2478	0.212104	0.504539
NFASC	ENSG00000163531	290.137	1.35028	1.08215	1.24777	0.212116	0.504539
NA	ENSG00000254467	84.1714	1.78531	1.43083	1.24774	0.212126	0.504539
ATP6V0D2	ENSG00000147614	17.1817	2.41711	1.93721	1.24773	0.212131	0.504539
NA	ENSG00000263786	22.133	-2.58742	2.07376	-1.2477	0.212143	0.504539
NA	ENSG00000237200	29.677	-2.00938	1.61059	-1.2476	0.212176	0.504578
PPP1R11P2	ENSG00000231765	21.0957	3.02774	2.4287	1.24665	0.212526	0.505261
NA	ENSG00000238031	13.1232	3.56224	2.85747	1.24664	0.212528	0.505261
ZNF221	ENSG00000159905	30.4224	1.84939	1.48351	1.24663	0.212534	0.505261
LINC01856	ENSG00000237574	14.3633	2.72393	2.18511	1.24659	0.212549	0.505261
RN7SKP16	ENSG00000222112	19.9499	-2.34199	1.87872	-1.24659	0.212549	0.505261
LINC01531	ENSG00000205786	22.6633	3.1705	2.54362	1.24645	0.212599	0.5053
MPHOSPH10	ENSG00000124383	654.452	-0.922631	0.740208	-1.24645	0.2126	0.5053
LOC645266	ENSG00000229817	13.0566	3.15999	2.53543	1.24634	0.212641	0.505313
CDH9	ENSG00000113100	28.6237	2.54446	2.04165	1.24628	0.212662	0.505313
NA	ENSG00000260392	30.558	2.34006	1.87766	1.24627	0.212667	0.505313
LINC01671	ENSG00000225431	43.3092	2.29092	1.83825	1.24625	0.212674	0.505313
NA	ENSG00000280382	77.2999	4.6282	3.71478	1.24589	0.212805	0.505574
NA	ENSG00000258696	20.2647	2.80677	2.25289	1.24585	0.212818	0.505574
TDRG1	ENSG00000204091	61.5549	2.05652	1.65077	1.2458	0.21284	0.505584
FTSJ1	ENSG00000068438	268.802	0.987341	0.792594	1.24571	0.212871	0.505619
CHIC1	ENSG00000204116	282.55	-1.00596	0.807595	-1.24563	0.212902	0.505632
NA	ENSG00000215283	12.1964	-3.05919	2.4561	-1.24555	0.21293	0.505632
RNF34	ENSG00000170633	413.388	-0.958838	0.769812	-1.24555	0.21293	0.505632
AURKB	ENSG00000178999	21.743	2.34973	1.88664	1.24546	0.212962	0.505632
ITGA11	ENSG00000137809	187.269	1.45227	1.16605	1.24546	0.212963	0.505632
LCT	ENSG00000115850	71.5797	-1.79626	1.44233	-1.24539	0.212987	0.505649
PDYN	ENSG00000101327	50.3409	1.55623	1.24975	1.24523	0.213048	0.505736
POLG2	ENSG00000256525	448.097	-0.918597	0.73771	-1.2452	0.213058	0.505736
LINC02953	ENSG00000255980	12.9854	3.64889	2.93086	1.24499	0.213136	0.50588
GNAT1	ENSG00000114349	18.6463	-3.58565	2.88033	-1.24488	0.213177	0.505937
TNP2	ENSG00000178279	19.9829	2.83814	2.2801	1.24474	0.213226	0.506013
ZNF551	ENSG00000204519	147.848	-1.13312	0.910451	-1.24457	0.213291	0.506125
PSMD10	ENSG00000101843	70.8876	-1.48507	1.19334	-1.24447	0.213326	0.506129
SPATA2	ENSG00000158480	180.17	-1.16673	0.937563	-1.24442	0.213344	0.506129
PAK1IP1	ENSG00000111845	89.3116	-1.29287	1.03893	-1.24442	0.213345	0.506129
CCDC158	ENSG00000163749	61.8698	1.54412	1.24088	1.24438	0.213361	0.506129
TAF13	ENSG00000197780	122.47	1.23969	0.996447	1.24411	0.213457	0.506316
LMNB1	ENSG00000113368	189.818	-1.06392	0.855261	-1.24397	0.213512	0.506405
SNHG1	ENSG00000255717	1887.32	-0.86722	0.697175	-1.24391	0.213534	0.506418
NA	ENSG00000225156	50.2026	-2.08205	1.67392	-1.24381	0.213568	0.506456
NPSR1	ENSG00000187258	12.9342	-3.55862	2.8617	-1.24353	0.213671	0.506654
SSB	ENSG00000138385	376.728	-0.993575	0.799086	-1.24339	0.213724	0.506654
PRPF8	ENSG00000174231	5315.39	-0.927983	0.746373	-1.24332	0.213749	0.506654
TMPRSS11GP	ENSG00000229009	20.5061	2.36141	1.89937	1.24326	0.213771	0.506654
NA	ENSG00000266806	12.9089	3.84361	3.0917	1.2432	0.213792	0.506654
NA	ENSG00000235795	25.4589	-2.44255	1.96473	-1.2432	0.213795	0.506654
OR2T6	ENSG00000198104	32.307	2.20035	1.76993	1.24319	0.2138	0.506654
NR1D1	ENSG00000126368	185.117	-1.20036	0.965561	-1.24318	0.213803	0.506654
ARSH	ENSG00000205667	50.0284	2.13654	1.71863	1.24317	0.213806	0.506654
VRTN	ENSG00000133980	43.6009	1.74315	1.40225	1.24312	0.213825	0.506657
FAM238A	ENSG00000233261	62.5582	-1.41461	1.13815	-1.24291	0.213903	0.506774
NA	ENSG00000203321	34.9142	2.25826	1.81694	1.24289	0.213908	0.506774
NA	ENSG00000280073	27.8286	2.83592	2.28181	1.24284	0.213927	0.506777
HTATSF1	ENSG00000102241	891.174	-0.877755	0.706418	-1.24254	0.214036	0.506957
SMCHD1	ENSG00000101596	6102.15	-0.869486	0.699765	-1.24254	0.214037	0.506957
NA	ENSG00000239801	26.2435	-1.98211	1.59542	-1.24238	0.214098	0.507059
GBA	ENSG00000177628	224.635	1.19484	0.961845	1.24224	0.214149	0.50714
DDB1	ENSG00000167986	1107.07	-0.908312	0.731315	-1.24203	0.214227	0.507245
MIGA1	ENSG00000180488	519.428	-0.912716	0.734862	-1.24202	0.214228	0.507245
KIAA1586	ENSG00000168116	65.0319	-1.48362	1.1946	-1.24194	0.214257	0.507274
PRND	ENSG00000171864	12.1882	-3.52537	2.83929	-1.24164	0.214371	0.507475
DHX32	ENSG00000089876	135.815	-1.12655	0.907325	-1.24161	0.214379	0.507475
PKN2-AS1	ENSG00000237505	82.7998	1.41397	1.13886	1.24156	0.214399	0.507475
NA	ENSG00000276934	15.1089	-2.90112	2.3368	-1.24149	0.214425	0.507475
SLC12A6	ENSG00000140199	4131.81	-0.886376	0.713967	-1.24148	0.214428	0.507475
RCC1	ENSG00000180198	98.4616	1.27718	1.02881	1.24142	0.214451	0.507488
MTRF1	ENSG00000120662	245.873	-0.991503	0.798821	-1.24121	0.214529	0.507565
NA	ENSG00000199964	17.4938	-3.26703	2.63224	-1.24116	0.214547	0.507565
ADAM1B	ENSG00000226469	144.311	-1.19108	0.959657	-1.24115	0.214549	0.507565
PDX1	ENSG00000139515	83.8544	1.44171	1.16161	1.24113	0.214559	0.507565
SPTBN5	ENSG00000137877	90.3136	-1.56561	1.26147	-1.2411	0.21457	0.507565
MZT2A	ENSG00000173272	68.3767	-1.4308	1.15301	-1.24092	0.214635	0.507661
RN7SL230P	ENSG00000264916	60.3905	-1.57446	1.26881	-1.24089	0.214645	0.507661
DMTN	ENSG00000158856	175.993	-1.16404	0.938162	-1.24076	0.214693	0.507713
NA	ENSG00000228354	17.4173	-2.77036	2.23283	-1.24074	0.214702	0.507713
PLD1	ENSG00000075651	248.463	-0.999047	0.805255	-1.24066	0.214732	0.507727
ZNF354A	ENSG00000169131	133.185	-1.14258	0.920966	-1.24063	0.214742	0.507727
HCFC2	ENSG00000111727	244.949	-1.04358	0.84126	-1.24049	0.214793	0.507808
NA	ENSG00000287862	16.9483	2.773	2.23553	1.24042	0.214819	0.507827
NA	ENSG00000242553	27.2405	-2.30354	1.85715	-1.24036	0.214843	0.507844
LAMP5	ENSG00000125869	29.7597	-1.93734	1.56209	-1.24022	0.214893	0.50792
MIR488	ENSG00000202609	12.4669	3.21116	2.58944	1.2401	0.214938	0.507988
NA	ENSG00000275236	18.5172	-2.85013	2.29854	-1.23997	0.214986	0.508019
MRPL19	ENSG00000115364	159.029	-1.13987	0.919291	-1.23994	0.214996	0.508019
AMN1	ENSG00000151743	55.4435	-1.46969	1.1854	-1.23983	0.21504	0.508019
KRT8P35	ENSG00000242841	12.8355	-3.66822	2.95866	-1.23982	0.21504	0.508019
NA	ENSG00000279834	19.1685	2.40333	1.93847	1.2398	0.215048	0.508019
RCL1	ENSG00000120158	363.874	0.935433	0.754522	1.23977	0.215061	0.508019
MARCO	ENSG00000019169	82.0726	1.31801	1.06313	1.23974	0.215072	0.508019
EHMT1	ENSG00000181090	1522.94	0.90209	0.727701	1.23964	0.215108	0.508041
RNASE6	ENSG00000169413	637.772	-1.12068	0.904051	-1.23962	0.215116	0.508041
NXPE3	ENSG00000144815	475.875	-0.928632	0.74923	-1.23945	0.215179	0.508112
C17orf107	ENSG00000205710	14.2349	3.01373	2.4316	1.2394	0.215197	0.508112
NOVA1-DT	ENSG00000257842	18.1258	-2.51819	2.03181	-1.23938	0.215203	0.508112
ST3GAL2	ENSG00000157350	413.848	1.15116	0.928837	1.23935	0.215215	0.508112
GATA2	ENSG00000179348	51.2073	-1.71727	1.38579	-1.2392	0.215271	0.508131
GNRHR2	ENSG00000211451	18.2153	-2.27956	1.83955	-1.23919	0.215273	0.508131
TBX3	ENSG00000135111	32.67	2.12325	1.71344	1.23917	0.215281	0.508131
NA	ENSG00000248645	27.9622	2.46376	1.98828	1.23914	0.215293	0.508131
LOC729815	ENSG00000235705	39.3366	2.33947	1.88823	1.23897	0.215356	0.508228
LOC101929109	ENSG00000249713	81.6242	-1.33639	1.07868	-1.23891	0.215379	0.508228
NAIF1	ENSG00000171169	38.6807	-1.94565	1.57047	-1.23889	0.215385	0.508228
RAE1	ENSG00000101146	264.74	1.03298	0.833857	1.23879	0.215422	0.508274
LHX6	ENSG00000106852	65.3079	1.8938	1.52912	1.23849	0.215533	0.508493
NA	ENSG00000243636	21.6685	2.63427	2.12708	1.23845	0.215551	0.508493
NA	ENSG00000285106	749.033	-0.968487	0.782046	-1.2384	0.215567	0.508493
TMOD2	ENSG00000128872	775.473	-0.88866	0.717768	-1.23809	0.215683	0.508688
DYNC1I2	ENSG00000077380	359.033	-0.936751	0.756637	-1.23805	0.215699	0.508688
NA	ENSG00000249098	20.6564	2.20168	1.77836	1.23804	0.215701	0.508688
NA	ENSG00000287356	15.4074	-2.52681	2.04139	-1.23779	0.215795	0.508869
DPH5	ENSG00000117543	255.824	-1.01537	0.820388	-1.23767	0.215839	0.508911
ARMC2	ENSG00000118690	109.878	-1.18255	0.955493	-1.23763	0.215852	0.508911
IL23A	ENSG00000110944	90.1774	1.24867	1.00897	1.23757	0.215876	0.508911
PPARD	ENSG00000112033	638.842	-0.968424	0.78256	-1.23751	0.215898	0.508911
NA	ENSG00000287237	15.1092	-2.41583	1.95218	-1.23751	0.215899	0.508911
SERGEF	ENSG00000129158	255.224	1.01494	0.82024	1.23737	0.215949	0.508964
RASSF3	ENSG00000153179	789.374	0.987068	0.797727	1.23735	0.215956	0.508964
NA	ENSG00000287408	53.6981	-1.54467	1.24855	-1.23718	0.216021	0.509041
ATP5F1B	ENSG00000110955	2418.76	-0.970683	0.784599	-1.23717	0.216024	0.509041
CD151	ENSG00000177697	33.9447	-1.83901	1.48669	-1.23698	0.216094	0.509138
LIN7A	ENSG00000111052	259.021	1.01213	0.818251	1.23694	0.216108	0.509138
WNT3	ENSG00000108379	29.798	-1.99127	1.60987	-1.23692	0.216118	0.509138
TOM1	ENSG00000100284	599.027	1.08609	0.878093	1.23687	0.216134	0.509138
NA	ENSG00000224950	16.8083	-2.76903	2.23928	-1.23657	0.216247	0.509364
TP63	ENSG00000073282	86.3832	1.29974	1.05114	1.23651	0.21627	0.509377
ARHGAP11A	ENSG00000198826	72.8846	-1.50141	1.21431	-1.23643	0.2163	0.509407
NA	ENSG00000258844	17.499	2.73493	2.21218	1.23631	0.216344	0.509448
CCDC172	ENSG00000182645	24.0391	2.46419	1.99322	1.23629	0.216352	0.509448
NA	ENSG00000287422	13.3319	-3.45709	2.79679	-1.23609	0.216424	0.509528
NA	ENSG00000206549	12.2068	4.13286	3.34353	1.23608	0.21643	0.509528
NA	ENSG00000275576	25.0429	1.97777	1.60009	1.23604	0.216443	0.509528
NA	ENSG00000269535	62.037	-1.40372	1.13569	-1.23601	0.216455	0.509528
DNMBP-AS1	ENSG00000227695	19.2894	-2.30815	1.86763	-1.23587	0.216506	0.509607
RAD23BP3	ENSG00000226298	29.1904	2.14118	1.73276	1.23571	0.216568	0.509711
DUSP18	ENSG00000167065	105.842	1.27886	1.03515	1.23543	0.216671	0.509913
LRIF1	ENSG00000121931	88.0726	-1.25978	1.01981	-1.23531	0.216715	0.509976
BFAR	ENSG00000103429	260.598	-1.07472	0.870145	-1.2351	0.216793	0.510105
MAP3K19	ENSG00000176601	137.343	1.18461	0.959161	1.23505	0.216814	0.510105
NA	ENSG00000270240	15.5828	-2.78923	2.25856	-1.23496	0.216845	0.510105
NA	ENSG00000285712	29.8671	2.7108	2.19518	1.23489	0.216871	0.510105
RSPH4A	ENSG00000111834	115.16	1.23103	0.996878	1.23489	0.216872	0.510105
NA	ENSG00000267299	37.8585	1.76064	1.42588	1.23477	0.216915	0.510105
NA	ENSG00000218574	37.632	1.9237	1.55796	1.23475	0.216922	0.510105
BLCAP	ENSG00000166619	791.936	0.944004	0.76453	1.23475	0.216923	0.510105
THRB	ENSG00000151090	96.7813	-1.29562	1.04935	-1.23469	0.216946	0.510105
LHFPL2	ENSG00000145685	306.727	-1.02813	0.832707	-1.23468	0.21695	0.510105
NA	ENSG00000285987	22.5786	2.45169	1.98573	1.23465	0.216961	0.510105
NA	ENSG00000258976	16.3925	2.44069	1.97691	1.2346	0.216979	0.510108
SCRN1	ENSG00000136193	442.875	0.967311	0.783587	1.23446	0.21703	0.510183
NA	ENSG00000256810	13.0045	-3.31286	2.68374	-1.23442	0.217047	0.510183
BOLA1	ENSG00000178096	56.7801	2.11787	1.71574	1.23438	0.217063	0.510183
CCDC30	ENSG00000186409	421.234	1.04873	0.849698	1.23424	0.217113	0.51026
SLC39A10	ENSG00000196950	1035.28	-0.881893	0.714584	-1.23413	0.217153	0.510271
ABHD5	ENSG00000011198	426.731	-0.981354	0.79523	-1.23405	0.217184	0.510271
FXR1	ENSG00000114416	1357.98	-0.880575	0.713582	-1.23402	0.217195	0.510271
TCEANC2	ENSG00000116205	318.451	-0.972612	0.788169	-1.23401	0.217198	0.510271
NA	ENSG00000254694	12.4131	-3.04549	2.46814	-1.23392	0.217232	0.510271
NA	ENSG00000287543	33.5369	-2.32083	1.88087	-1.23391	0.217237	0.510271
CDC7	ENSG00000097046	72.963	-1.33107	1.07875	-1.2339	0.217239	0.510271
MOSPD1	ENSG00000101928	33.9982	1.72558	1.39857	1.23382	0.217271	0.510301
HLTF	ENSG00000071794	168.51	-1.14348	0.92684	-1.23374	0.217301	0.510301
ARL6IP6	ENSG00000177917	143.75	-1.10369	0.894627	-1.23369	0.217318	0.510301
PTPN7	ENSG00000143851	296.703	-1.10444	0.89525	-1.23367	0.217326	0.510301
STOX2	ENSG00000173320	24.7021	2.14911	1.74215	1.2336	0.217353	0.510301
RYBP	ENSG00000163602	609.728	-0.919485	0.745394	-1.23356	0.217368	0.510301
NWD1	ENSG00000188039	62.1876	1.54829	1.25516	1.23354	0.217373	0.510301
LOC100130018	ENSG00000213226	38.0148	2.33234	1.89119	1.23327	0.217475	0.51045
NA	ENSG00000279885	50.4838	-1.62791	1.32001	-1.23325	0.217481	0.51045
CCDC92B	ENSG00000277200	48.278	5.42809	4.40156	1.23322	0.217494	0.51045
TAS2R1	ENSG00000169777	21.314	2.6362	2.13774	1.23317	0.217512	0.51045
NA	ENSG00000268987	26.9864	-2.05832	1.66921	-1.23311	0.217534	0.51045
NA	ENSG00000254302	13.1427	3.01285	2.44333	1.23309	0.217541	0.51045
NA	ENSG00000258451	13.5495	3.03602	2.46225	1.23303	0.217566	0.510468
NA	ENSG00000269391	15.6761	2.93756	2.38267	1.23288	0.21762	0.510554
TMEM213	ENSG00000214128	14.5528	-2.98317	2.41988	-1.23278	0.217658	0.510604
NA	ENSG00000234181	16.3703	-2.80293	2.27381	-1.2327	0.217688	0.510606
PLK2	ENSG00000145632	354.864	-1.16212	0.942757	-1.23268	0.217694	0.510606
IL32	ENSG00000008517	83.7742	-1.32619	1.07608	-1.23243	0.217789	0.51072
NA	ENSG00000254293	13.768	3.5148	2.85197	1.23241	0.217795	0.51072
ITM2BP1	ENSG00000266853	16.4192	-2.77465	2.25143	-1.2324	0.217801	0.51072
NA	ENSG00000225205	137.806	1.2085	0.98065	1.23235	0.217819	0.51072
RPS26	ENSG00000197728	733.702	1.275	1.03465	1.2323	0.217835	0.51072
ADCY2	ENSG00000078295	60.3494	1.47174	1.19433	1.23227	0.217847	0.51072
GPR119	ENSG00000147262	35.8312	2.59322	2.1048	1.23205	0.217929	0.510872
NA	ENSG00000215414	18.7855	2.51987	2.0454	1.23197	0.217961	0.510907
P4HTM	ENSG00000178467	180.678	1.2452	1.01079	1.2319	0.217985	0.510922
PLPP1	ENSG00000067113	72.5711	-1.76157	1.43006	-1.23181	0.218019	0.510943
GPR82	ENSG00000171657	239.827	1.01451	0.823628	1.23176	0.218039	0.510943
NA	ENSG00000234900	24.931	2.16693	1.75925	1.23174	0.218046	0.510943
SLC35D2	ENSG00000130958	86.2876	-1.31578	1.06833	-1.23161	0.218093	0.511013
NA	ENSG00000232931	2795.46	-0.852868	0.692511	-1.23156	0.218114	0.511022
SNX3	ENSG00000112335	328.519	1.05297	0.855138	1.23134	0.218195	0.511171
BRI3	ENSG00000164713	321.917	-1.13965	0.925586	-1.23127	0.218221	0.51119
NA	ENSG00000270344	217.937	-1.03276	0.838837	-1.23118	0.218255	0.51123
TRIM62	ENSG00000116525	144.998	-1.17386	0.953535	-1.23106	0.218301	0.511296
ATAD3C	ENSG00000215915	13.2478	-2.86626	2.32861	-1.23089	0.218364	0.511403
PNLIPRP2	ENSG00000266200	24.6816	2.0923	1.69991	1.23083	0.218388	0.511419
NA	ENSG00000273628	14.9854	-2.47401	2.01023	-1.23071	0.218433	0.511484
FAM3C	ENSG00000196937	137.365	-1.1205	0.910513	-1.23062	0.218464	0.511515
NA	ENSG00000235486	23.9557	2.10771	1.71285	1.23052	0.218501	0.511561
F7	ENSG00000057593	20.0158	-2.55279	2.0747	-1.23043	0.218534	0.511599
CD69	ENSG00000110848	1107.12	-0.863849	0.702152	-1.23029	0.218589	0.511685
ANKFY1	ENSG00000185722	889.471	-0.864256	0.702508	-1.23024	0.218606	0.511685
GLYATL3	ENSG00000203972	22.354	2.15563	1.75276	1.22985	0.218753	0.51199
PTGS1	ENSG00000095303	823.992	1.02435	0.832951	1.22978	0.218779	0.512008
RIF1	ENSG00000080345	1250.85	-0.881178	0.716573	-1.22971	0.218805	0.512011
PNMA1	ENSG00000176903	210.253	-1.05006	0.853925	-1.22969	0.218815	0.512011
CALM1	ENSG00000198668	5789.77	-0.861404	0.700576	-1.22957	0.21886	0.51207
LINC01227	ENSG00000260737	79.2095	-1.77968	1.44745	-1.22953	0.218875	0.51207
NA	ENSG00000260014	14.6975	2.96569	2.41216	1.22947	0.218895	0.512077
OR7E85P	ENSG00000250884	18.0442	2.67849	2.17871	1.22939	0.218924	0.512105
NA	ENSG00000206192	16.0047	-2.85694	2.324	-1.22932	0.218952	0.512129
OR2AT1P	ENSG00000254475	38.2715	-2.22255	1.80824	-1.22912	0.219025	0.51226
TMEM114	ENSG00000232258	19.8177	2.74831	2.23664	1.22877	0.219159	0.512531
NA	ENSG00000251867	21.0084	-2.19109	1.7834	-1.2286	0.219222	0.512638
MOGAT3	ENSG00000106384	18.132	-3.55847	2.8967	-1.22845	0.219276	0.512698
SPTBN1	ENSG00000115306	3764.18	-0.860437	0.700442	-1.22842	0.219289	0.512698
NA	ENSG00000260202	32.1258	2.32223	1.89047	1.22838	0.219303	0.512698
RPL4P6	ENSG00000230071	34.6145	-2.1946	1.78666	-1.22832	0.219325	0.512698
ACAP3	ENSG00000131584	201.189	1.31513	1.07069	1.2283	0.219334	0.512698
KLHL8	ENSG00000145332	347.545	-0.935981	0.762108	-1.22815	0.219392	0.512791
NAT9	ENSG00000109065	387.951	-1.0229	0.832937	-1.22806	0.219425	0.512796
GIMAP7	ENSG00000179144	660.75	-0.968957	0.789037	-1.22802	0.219438	0.512796
NA	ENSG00000259483	35.2169	-1.76939	1.44092	-1.22796	0.219462	0.512796
NFE2L2	ENSG00000116044	1988.13	-0.884743	0.720501	-1.22796	0.219464	0.512796
SLC12A4	ENSG00000124067	130.122	-1.20597	0.982288	-1.22772	0.219552	0.512962
PTGIS	ENSG00000124212	64.7911	1.75519	1.42981	1.22756	0.21961	0.513057
LOC100130177	ENSG00000254047	15.527	-3.3451	2.72527	-1.22744	0.219659	0.51313
ATG4C	ENSG00000125703	79.1431	-1.36517	1.1124	-1.22723	0.219734	0.513266
DYNLT2	ENSG00000184786	40.046	-2.20543	1.79718	-1.22716	0.219761	0.513272
MYO1H	ENSG00000174527	123.92	1.2741	1.03827	1.22713	0.219772	0.513272
GTF3C4	ENSG00000125484	322.692	-1.06093	0.864771	-1.22684	0.219884	0.513493
MYO1G	ENSG00000136286	1828.93	1.06007	0.86417	1.22669	0.219938	0.513579
NA	ENSG00000286990	13.7202	-2.99554	2.44237	-1.22649	0.220013	0.513692
NA	ENSG00000262516	64.5768	-1.65858	1.35232	-1.22647	0.220022	0.513692
XRCC3	ENSG00000126215	117.678	-1.25916	1.0268	-1.22629	0.220089	0.513808
NA	ENSG00000213204	16.3272	-2.41731	1.97157	-1.22608	0.220167	0.51395
MOB2	ENSG00000182208	46.4447	-1.64888	1.34491	-1.22601	0.220195	0.513974
JPH2	ENSG00000149596	91.1924	1.75189	1.42905	1.22591	0.220232	0.514019
NA	ENSG00000273437	19.1988	-2.26376	1.8468	-1.22578	0.220283	0.514098
AAMP	ENSG00000127837	129.057	-1.20255	0.981159	-1.22564	0.220334	0.514176
RCAN3	ENSG00000117602	1747.76	-0.859601	0.701414	-1.22553	0.220377	0.514237
WSCD1	ENSG00000179314	75.1934	1.54615	1.26171	1.22544	0.22041	0.514272
TRAF3IP1	ENSG00000204104	256.502	-1.15501	0.942601	-1.22534	0.220447	0.514319
MCOLN3	ENSG00000055732	189.397	1.18029	0.963287	1.22527	0.220472	0.514336
C1orf146	ENSG00000203910	17.975	-2.63838	2.15345	-1.22518	0.220506	0.514374
NA	ENSG00000179066	89.993	1.63428	1.33399	1.2251	0.220538	0.514408
NA	ENSG00000279724	15.4965	3.05718	2.49563	1.22501	0.22057	0.51441
LINC00471	ENSG00000181798	36.7131	-2.18364	1.78259	-1.22498	0.220581	0.51441
NA	ENSG00000258603	15.2868	3.08036	2.51467	1.22496	0.220591	0.51441
NA	ENSG00000286268	14.4164	-2.8603	2.33536	-1.22478	0.220658	0.514506
NA	ENSG00000205622	134.129	1.41425	1.15473	1.22474	0.220674	0.514506
ATP6V0B	ENSG00000117410	228.215	-1.11942	0.91403	-1.22471	0.220685	0.514506
DRD5	ENSG00000169676	14.4278	3.74122	3.0549	1.22466	0.220702	0.514506
TTC28-AS1	ENSG00000235954	313.321	1.01175	0.826407	1.22427	0.22085	0.514808
FHIP2A	ENSG00000151553	650.105	-0.963786	0.787323	-1.22413	0.220903	0.51486
SPDYE10	ENSG00000274570	36.9977	-1.93868	1.58374	-1.22412	0.220907	0.51486
FKBP14	ENSG00000106080	79.6583	-1.39241	1.13759	-1.224	0.220953	0.514926
MMP24OS	ENSG00000126005	316.765	1.05546	0.862561	1.22363	0.221092	0.515187
BEX3	ENSG00000166681	29.2602	1.8638	1.52319	1.22361	0.221099	0.515187
NA	ENSG00000280091	46.2923	1.9678	1.60834	1.2235	0.221141	0.515243
SHANK2-AS3	ENSG00000171671	63.2959	1.58096	1.29235	1.22332	0.221209	0.515361
NA	ENSG00000273403	13.3543	2.97177	2.42956	1.22317	0.221265	0.515411
SNORA70B	ENSG00000206937	34.1225	1.93202	1.57952	1.22317	0.221266	0.515411
CHRNA5	ENSG00000169684	19.0998	-2.46207	2.01315	-1.22299	0.221333	0.515481
SURF2	ENSG00000148291	77.0342	-1.41994	1.16108	-1.22295	0.221349	0.515481
NA	ENSG00000228386	76.7449	1.36394	1.1153	1.22293	0.221354	0.515481
DGAT1	ENSG00000185000	120.604	-1.25241	1.02413	-1.2229	0.221366	0.515481
NA	ENSG00000229926	55.8603	1.89918	1.55315	1.22279	0.221409	0.515482
NA	ENSG00000213713	165.491	1.35284	1.10637	1.22277	0.221417	0.515482
PHOX2A	ENSG00000165462	16.1066	2.79489	2.28572	1.22276	0.221419	0.515482
NA	ENSG00000239670	24.6243	2.13705	1.74803	1.22255	0.2215	0.51563
NA	ENSG00000286348	18.7185	2.96393	2.42511	1.22218	0.221638	0.515912
HECW1	ENSG00000002746	101.75	1.30333	1.06647	1.2221	0.221671	0.515946
NA	ENSG00000286138	25.4256	-1.99373	1.63193	-1.2217	0.22182	0.516253
NA	ENSG00000266651	12.2613	-2.78689	2.2816	-1.22147	0.22191	0.516421
NA	ENSG00000285571	16.7312	-2.74047	2.24372	-1.22139	0.221937	0.516445
NA	ENSG00000285692	28.8642	-1.91917	1.57137	-1.22133	0.22196	0.516457
TBC1D7	ENSG00000145979	163.68	1.13374	0.928386	1.22119	0.222013	0.516485
HHAT	ENSG00000054392	321.588	1.0972	0.89848	1.22118	0.222019	0.516485
NEURL1	ENSG00000107954	105.915	1.50113	1.2293	1.22112	0.22204	0.516485
OXER1	ENSG00000162881	80.5464	1.55035	1.26962	1.22111	0.222043	0.516485
NA	ENSG00000225313	276.55	1.06154	0.869356	1.22107	0.222061	0.516488
MTM1	ENSG00000171100	387.7	-0.982681	0.804834	-1.22097	0.222096	0.516528
SMAD4	ENSG00000141646	779.645	-0.881399	0.72192	-1.22091	0.22212	0.516544
NA	ENSG00000259731	33.5837	-1.75798	1.44017	-1.22068	0.222209	0.516639
NA	ENSG00000287587	19.4217	2.5853	2.11801	1.22063	0.222227	0.516639
NA	ENSG00000279917	126.267	-1.21689	0.996994	-1.22056	0.222254	0.516639
KLHDC4	ENSG00000104731	566.166	-0.888634	0.728064	-1.22054	0.222259	0.516639
RNU6-959P	ENSG00000207402	107.433	1.16424	0.953881	1.22053	0.222266	0.516639
RN7SL834P	ENSG00000243650	113.014	1.30316	1.0677	1.22052	0.222266	0.516639
NA	ENSG00000243766	12.8608	3.09743	2.53792	1.22046	0.22229	0.516649
RPS15AP35	ENSG00000214917	43.7483	1.70053	1.3934	1.22042	0.222306	0.516649
RANBP17	ENSG00000204764	116.439	1.35715	1.11208	1.22037	0.222324	0.51665
NA	ENSG00000286933	13.7645	-3.01169	2.46811	-1.22024	0.222374	0.516726
DOCK11P1	ENSG00000259000	40.8457	1.76964	1.45042	1.22009	0.222432	0.51682
GNL3L	ENSG00000130119	1282.03	-0.872343	0.715098	-1.21989	0.222506	0.516941
PFDN5	ENSG00000123349	60.3111	1.58867	1.30234	1.21986	0.222519	0.516941
ETV1	ENSG00000006468	110.634	1.49061	1.22226	1.21956	0.222633	0.517114
NA	ENSG00000261823	16.2828	-2.93294	2.40502	-1.21951	0.222651	0.517114
RNU6ATAC24P	ENSG00000252620	17.5043	-2.78932	2.28736	-1.21945	0.222674	0.517114
NA	ENSG00000272696	15.2348	-2.89361	2.37291	-1.21944	0.222678	0.517114
NA	ENSG00000266538	49.0414	-1.56592	1.28414	-1.21943	0.222682	0.517114
TLR2	ENSG00000137462	2461.54	-1.04973	0.861152	-1.21898	0.22285	0.517437
TRAJ13	ENSG00000211876	13.4016	-2.53821	2.08226	-1.21897	0.222856	0.517437
CACHD1	ENSG00000158966	117.589	-1.207	0.990355	-1.21875	0.222938	0.517566
NA	ENSG00000280257	24.8723	-2.84481	2.33424	-1.21873	0.222947	0.517566
TIMP1	ENSG00000102265	160.647	-1.12289	0.92152	-1.21852	0.223026	0.517673
SERPINC1	ENSG00000117601	16.5897	-2.37848	1.95207	-1.21844	0.223057	0.517673
CCRL2	ENSG00000121797	100.56	1.2396	1.01739	1.21841	0.223069	0.517673
ZDHHC9	ENSG00000188706	258.31	1.01538	0.8334	1.21836	0.223087	0.517673
NA	ENSG00000267249	14.8201	-2.81271	2.30862	-1.21835	0.223091	0.517673
NA	ENSG00000257703	14.7234	3.40265	2.79287	1.21833	0.223098	0.517673
LINC01402	ENSG00000228139	13.703	-3.06123	2.5128	-1.21825	0.223127	0.517673
GIT2	ENSG00000139436	1317.47	-0.858257	0.704506	-1.21824	0.223133	0.517673
NA	ENSG00000261469	12.6446	-3.75162	3.07975	-1.21816	0.223164	0.517703
NA	ENSG00000231747	25.5847	2.07157	1.70064	1.21811	0.223181	0.517703
GLULP1	ENSG00000270978	16.1875	-2.88494	2.36899	-1.21779	0.223303	0.517939
NA	ENSG00000227616	22.2491	3.02821	2.48676	1.21773	0.223326	0.517939
MYLK	ENSG00000065534	494.991	0.944264	0.775447	1.2177	0.223337	0.517939
MYLIP	ENSG00000007944	1358.76	-0.993892	0.816255	-1.21762	0.223367	0.517939
FER1L5	ENSG00000249715	97.8995	1.92122	1.57786	1.21761	0.223371	0.517939
MPP1	ENSG00000130830	661.487	-1.03234	0.84793	-1.21748	0.223421	0.518014
NA	ENSG00000258035	79.0077	-1.56937	1.2892	-1.21732	0.223484	0.518119
DHFR	ENSG00000228716	70.758	-1.43062	1.17534	-1.21719	0.223532	0.518187
SCYL2P1	ENSG00000213090	165.791	1.26999	1.04341	1.21715	0.223548	0.518187
NETO1-DT	ENSG00000263958	59.2199	2.09822	1.72402	1.21705	0.223587	0.518215
PTN	ENSG00000105894	35.2452	2.18604	1.79624	1.21701	0.223602	0.518215
TFAP2D	ENSG00000008197	86.8764	5.31752	4.36958	1.21694	0.223627	0.518215
NA	ENSG00000234626	37.4857	-2.09195	1.71904	-1.21693	0.223631	0.518215
TBK1	ENSG00000183735	1259.94	0.889771	0.731383	1.21656	0.223772	0.5185
ZNF467	ENSG00000181444	154.223	-1.26505	1.03989	-1.21651	0.223789	0.5185
BMPR1B	ENSG00000138696	49.0312	1.65407	1.36	1.21622	0.223899	0.518675
NTRK2	ENSG00000148053	125.323	1.38921	1.14228	1.21617	0.223919	0.518675
RAB11B	ENSG00000185236	319.018	1.15973	0.953616	1.21614	0.223931	0.518675
NA	ENSG00000272070	14.3602	3.43427	2.82394	1.21613	0.223935	0.518675
HSPD1	ENSG00000144381	893.687	-0.892141	0.733628	-1.21607	0.22396	0.51868
RPL36AL	ENSG00000165502	628.059	-0.941851	0.774528	-1.21603	0.223973	0.51868
PLCD4	ENSG00000115556	111.387	-1.18513	0.974663	-1.21594	0.224009	0.518694
FLCN	ENSG00000154803	215.877	-0.996067	0.819186	-1.21592	0.224014	0.518694
NA	ENSG00000234595	13.0145	3.13851	2.58158	1.21573	0.224088	0.518824
LOC100421246	ENSG00000218857	22.1273	-2.46317	2.02697	-1.2152	0.224289	0.51925
NA	ENSG00000261570	19.0663	2.69328	2.21655	1.21508	0.224336	0.519317
NA	ENSG00000280433	45.1666	-1.68324	1.38558	-1.21483	0.224432	0.51949
SDHAF2	ENSG00000167985	45.6499	-1.59783	1.31531	-1.21479	0.224446	0.51949
NA	ENSG00000227740	44.0006	-2.06613	1.70099	-1.21467	0.224493	0.519559
PREPL	ENSG00000138078	769.28	-0.880586	0.725088	-1.21445	0.224574	0.519705
NA	ENSG00000279865	65.6579	-1.47047	1.21122	-1.21404	0.224733	0.520005
MEX3A	ENSG00000254726	26.5035	-2.40273	1.97915	-1.21402	0.224739	0.520005
ZNF286B	ENSG00000249459	32.9177	-1.98345	1.63408	-1.21381	0.224821	0.520115
KLK4	ENSG00000167749	75.6518	-1.99063	1.63999	-1.21381	0.224822	0.520115
NA	ENSG00000270022	156.29	1.57614	1.29859	1.21374	0.224848	0.520134
LINC02347	ENSG00000214043	39.5386	1.94926	1.60609	1.21366	0.224877	0.520137
CAPNS1P1	ENSG00000215874	19.101	-2.60438	2.14594	-1.21363	0.224888	0.520137
LOC388282	ENSG00000187185	24.148	2.4972	2.05769	1.2136	0.224902	0.520137
NA	ENSG00000266824	32.658	1.73358	1.42865	1.21344	0.224962	0.520233
NA	ENSG00000273348	13.5455	-2.88301	2.3764	-1.21318	0.225059	0.52037
NA	ENSG00000287289	21.2485	2.36463	1.94914	1.21317	0.225066	0.52037
NA	ENSG00000256356	64.2092	1.56991	1.2941	1.21313	0.225082	0.52037
SMIM12	ENSG00000163866	224.491	1.00343	0.827161	1.2131	0.225091	0.52037
NA	ENSG00000287603	106.832	1.24029	1.02247	1.21304	0.225116	0.520387
NA	ENSG00000254847	18.2806	2.60771	2.14995	1.21292	0.225162	0.520451
INSYN1	ENSG00000205363	76.7651	5.82699	4.80508	1.21267	0.225255	0.520627
PTCHD1	ENSG00000165186	65.2303	1.82796	1.50749	1.21259	0.225288	0.520662
NA	ENSG00000218521	67.3022	-1.33873	1.10412	-1.21248	0.225329	0.520703
DYNC2LI1	ENSG00000138036	47.3096	-1.60645	1.325	-1.21241	0.225354	0.520703
FDXACB1	ENSG00000255561	42.1875	-1.66011	1.36931	-1.21237	0.225372	0.520703
ADIPOR2	ENSG00000006831	289.384	1.0485	0.864845	1.21235	0.225377	0.520703
NA	ENSG00000280096	20.3292	-2.20905	1.82264	-1.21201	0.22551	0.52079
MYBL2	ENSG00000101057	49.0012	1.52609	1.2592	1.21195	0.225531	0.52079
IGFBP7-AS1	ENSG00000245067	26.8794	1.96898	1.62469	1.21191	0.225545	0.52079
MED6	ENSG00000133997	368.11	-0.985104	0.812883	-1.21186	0.225564	0.52079
TRPV6	ENSG00000165125	163.868	1.08001	0.89121	1.21185	0.225569	0.52079
NA	ENSG00000256581	14.4567	2.76777	2.28395	1.21184	0.225575	0.52079
NA	ENSG00000250501	29.8627	2.31272	1.90846	1.21182	0.225581	0.52079
CHSY1	ENSG00000131873	310.844	-1.04593	0.863128	-1.21179	0.225594	0.52079
TTC31	ENSG00000115282	269.323	-0.986349	0.813979	-1.21176	0.225604	0.52079
NT5C1A	ENSG00000116981	59.7512	1.48491	1.22543	1.21175	0.225609	0.52079
NA	ENSG00000249478	19.5019	-3.04057	2.50928	-1.21173	0.225617	0.52079
MAP1LC3A	ENSG00000101460	31.6228	2.07338	1.71119	1.21166	0.225644	0.52079
FAM209A	ENSG00000124103	21.2828	-2.2267	1.83777	-1.21163	0.225654	0.52079
NA	ENSG00000232043	368.975	1.10917	0.915453	1.21161	0.225663	0.52079
CACNG2	ENSG00000166862	76.561	1.82038	1.50263	1.21146	0.22572	0.52079
NA	ENSG00000217089	23.7972	2.44239	2.01608	1.21145	0.225722	0.52079
NA	ENSG00000230490	32.177	1.84168	1.52031	1.21138	0.225749	0.52079
ZFP37	ENSG00000136866	59.2948	1.54114	1.27222	1.21138	0.22575	0.52079
NA	ENSG00000287492	35.294	2.23238	1.84284	1.21138	0.225751	0.52079
NA	ENSG00000250348	36.7038	2.54001	2.09691	1.21131	0.225776	0.520808
LINC01405	ENSG00000185847	32.5842	2.28704	1.88826	1.21119	0.225823	0.52085
NA	ENSG00000261338	49.5265	-1.80148	1.48739	-1.21117	0.22583	0.52085
NA	ENSG00000227388	68.7058	-1.53486	1.26736	-1.21107	0.225869	0.5209
ZNF573	ENSG00000189144	87.9688	-1.35156	1.11624	-1.21082	0.225964	0.521077
MAOB	ENSG00000069535	35.0239	1.6791	1.38684	1.21074	0.225995	0.521077
NA	ENSG00000261270	13.8617	2.62242	2.16599	1.21073	0.225999	0.521077
SPATA3-AS1	ENSG00000238062	24.8542	2.63762	2.17882	1.21058	0.226058	0.521173
NA	ENSG00000285079	17.3589	-2.35441	1.94502	-1.21048	0.226094	0.521214
NA	ENSG00000197536	889.608	-0.848569	0.701159	-1.21024	0.226188	0.52139
SMDT1	ENSG00000183172	260.376	1.15566	0.954941	1.21019	0.226206	0.521391
NA	ENSG00000286337	72.0926	-1.57548	1.30196	-1.21008	0.226247	0.521433
NA	ENSG00000240888	19.012	-2.57901	2.13133	-1.21005	0.226259	0.521433
NOX4	ENSG00000086991	62.3643	1.50786	1.24624	1.20993	0.226305	0.521498
NPIPB11	ENSG00000254206	410.49	0.922547	0.762607	1.20973	0.226383	0.521637
NA	ENSG00000230836	144.142	1.37004	1.13262	1.20962	0.226425	0.521692
ATP6V1D	ENSG00000100554	202.997	-1.04461	0.863798	-1.20932	0.226541	0.521917
ARHGAP29	ENSG00000137962	80.0534	1.50578	1.24522	1.20925	0.226567	0.521938
POR	ENSG00000127948	167.761	1.09206	0.90331	1.20895	0.226681	0.522159
ACTR2	ENSG00000138071	2429.21	-0.892932	0.738645	-1.20888	0.22671	0.522185
ZCRB1	ENSG00000139168	203.17	-1.24693	1.03158	-1.20876	0.226756	0.522251
RPL21P95	ENSG00000241782	23.6971	1.97691	1.6357	1.2086	0.226816	0.522348
RUFY2	ENSG00000204130	449.135	-0.958584	0.793315	-1.20833	0.226921	0.522549
PDLIM7	ENSG00000196923	191.511	1.02032	0.844558	1.20812	0.227003	0.522695
SARS1	ENSG00000031698	253.288	-0.992558	0.821618	-1.20805	0.227027	0.52271
NA	ENSG00000260838	27.8473	1.86691	1.54571	1.2078	0.227126	0.522861
CCDC192	ENSG00000230561	45.158	1.72609	1.42913	1.20779	0.227128	0.522861
PLCL1	ENSG00000115896	542.356	-0.918894	0.760951	-1.20756	0.227216	0.522966
H3-7	ENSG00000273213	23.4029	-2.3146	1.91679	-1.20753	0.227226	0.522966
FOXN3	ENSG00000053254	2534.48	-0.889612	0.736718	-1.20753	0.227227	0.522966
PIK3C3	ENSG00000078142	1427.68	-0.830571	0.687949	-1.20732	0.227311	0.5231
NA	ENSG00000287896	19.2426	-2.8186	2.33473	-1.20725	0.227336	0.5231
NA	ENSG00000254980	12.3359	3.11855	2.58321	1.20724	0.227341	0.5231
ZNF48	ENSG00000180035	24.9769	-2.08753	1.72924	-1.2072	0.227356	0.5231
NA	ENSG00000279369	64.0189	-1.5337	1.27056	-1.20711	0.22739	0.523138
NA	ENSG00000253649	56.9201	-1.44543	1.1975	-1.20704	0.227418	0.523161
CRYL1	ENSG00000165475	84.0661	-1.24675	1.03306	-1.20685	0.227488	0.523246
CNTN2	ENSG00000184144	113.802	-1.4786	1.2252	-1.20682	0.227503	0.523246
NA	ENSG00000287129	27.9786	-2.32128	1.92363	-1.20672	0.22754	0.523246
LINC01933	ENSG00000254226	47.4584	1.59362	1.32065	1.20669	0.227551	0.523246
PCED1B-AS1	ENSG00000247774	1496.31	-0.834017	0.691174	-1.20667	0.22756	0.523246
NA	ENSG00000286339	20.9162	-2.1146	1.75247	-1.20664	0.227572	0.523246
MORN3	ENSG00000139714	99.0252	-1.43247	1.18718	-1.20662	0.227579	0.523246
CHD6	ENSG00000124177	2143.8	-0.843908	0.699475	-1.20649	0.22763	0.523294
SP2-DT	ENSG00000264920	106.19	1.2027	0.99692	1.20642	0.227656	0.523294
RCAN3AS	ENSG00000286061	35.703	-1.70616	1.41427	-1.20639	0.227668	0.523294
NA	ENSG00000232300	20.4616	-2.11795	1.75563	-1.20638	0.227671	0.523294
LRRC4	ENSG00000128594	436.71	0.89427	0.741447	1.20611	0.227774	0.523473
EIF4A2	ENSG00000156976	3492.31	-0.926233	0.767967	-1.20608	0.227785	0.523473
NA	ENSG00000286787	105.561	1.33608	1.10783	1.20604	0.227803	0.523475
NAA40	ENSG00000110583	246.877	-1.02972	0.853874	-1.20594	0.227842	0.523496
B3GAT3	ENSG00000149541	103.426	-1.30128	1.07908	-1.20592	0.227848	0.523496
TEX13B	ENSG00000170925	29.7428	2.79075	2.31468	1.20567	0.227943	0.523649
TPR	ENSG00000047410	4385.85	-0.79487	0.659284	-1.20566	0.22795	0.523649
SLC7A1	ENSG00000139514	293.155	-0.980352	0.813195	-1.20556	0.227989	0.523665
CD300LD-AS1	ENSG00000182352	38.8746	1.64799	1.36703	1.20553	0.228	0.523665
PLXNA1	ENSG00000114554	128.93	-1.16145	0.963462	-1.2055	0.228011	0.523665
NA	ENSG00000253762	110.144	1.19005	0.987409	1.20522	0.228118	0.523814
KRT79	ENSG00000185640	23.496	2.61732	2.17173	1.20518	0.228135	0.523814
LINC02039	ENSG00000248107	19.8864	-2.68863	2.23099	-1.20513	0.228153	0.523814
RNU4-60P	ENSG00000253048	16.1821	3.08535	2.56023	1.20511	0.228162	0.523814
NA	ENSG00000229587	24.9783	2.03686	1.6903	1.20503	0.228194	0.523814
NA	ENSG00000286269	52.7743	1.64622	1.36623	1.20494	0.228227	0.523814
DHRS4	ENSG00000157326	74.1609	1.29943	1.07844	1.20492	0.228236	0.523814
ATP5ME	ENSG00000169020	86.4374	1.46789	1.21826	1.2049	0.22824	0.523814
NCOA2	ENSG00000140396	2217.53	-0.85263	0.707649	-1.20488	0.228251	0.523814
ICAM2	ENSG00000108622	31.7558	-1.74	1.44414	-1.20487	0.228253	0.523814
TTR	ENSG00000118271	17.2701	3.03477	2.5189	1.2048	0.228279	0.523827
NA	ENSG00000253297	14.4369	2.86772	2.38031	1.20476	0.228294	0.523827
CHST10	ENSG00000115526	71.6171	1.44967	1.20336	1.20469	0.228324	0.523854
LTBP2	ENSG00000119681	137.921	1.32836	1.10292	1.20441	0.228432	0.524056
ANKRD50	ENSG00000151458	349.155	-0.957415	0.794953	-1.20437	0.228448	0.524056
RALGAPA1	ENSG00000174373	2084.4	-0.801599	0.665667	-1.2042	0.22851	0.524131
ANKRD34C	ENSG00000235711	43.7253	2.43422	2.02146	1.20419	0.228516	0.524131
SLC35F4	ENSG00000151812	50.9489	1.74892	1.45243	1.20413	0.228539	0.524142
OR52S1P	ENSG00000237354	15.2465	2.91429	2.42044	1.20403	0.228576	0.524158
SPTLC3	ENSG00000172296	111.53	1.27328	1.05753	1.20401	0.228585	0.524158
OR2T1	ENSG00000175143	12.1825	-2.98194	2.47674	-1.20398	0.228599	0.524158
NA	ENSG00000275944	17.5978	-2.68136	2.22735	-1.20384	0.228653	0.524235
TCAF2	ENSG00000170379	172.698	-1.04095	0.864727	-1.20379	0.228669	0.524235
DPYD-AS1	ENSG00000232878	150.662	1.12186	0.931983	1.20374	0.228691	0.524235
NA	ENSG00000276620	57.085	2.11088	1.75365	1.2037	0.228704	0.524235
NA	ENSG00000259572	26.0514	2.29085	1.90371	1.20337	0.228835	0.524463
C4orf17	ENSG00000138813	22.7073	2.04824	1.70211	1.20336	0.228839	0.524463
C6orf89	ENSG00000198663	689.149	-0.941926	0.782832	-1.20323	0.228888	0.524511
LOC105372069	ENSG00000267039	12.1845	-3.43867	2.85803	-1.20316	0.228913	0.524511
NA	ENSG00000286569	21.2445	-2.49615	2.07466	-1.20316	0.228914	0.524511
TMEM50A	ENSG00000183726	702.796	-0.953449	0.792567	-1.20299	0.228981	0.524535
RN7SL558P	ENSG00000243260	46.4628	-1.68806	1.4033	-1.20293	0.229004	0.524535
NA	ENSG00000268355	96.1489	1.19367	0.992318	1.20291	0.229011	0.524535
NBR1	ENSG00000188554	1186.37	-0.890453	0.740304	-1.20282	0.229046	0.524535
IDO2	ENSG00000188676	34.8038	1.78786	1.48646	1.20276	0.229069	0.524535
FAM118B	ENSG00000197798	291.861	-0.981069	0.815686	-1.20275	0.229072	0.524535
NA	ENSG00000258120	23.9178	2.08829	1.73633	1.20271	0.22909	0.524535
GPR68	ENSG00000119714	146.501	1.15441	0.95985	1.20269	0.229095	0.524535
C8orf17	ENSG00000250733	18.6851	-2.22928	1.85359	-1.20269	0.229097	0.524535
MIR600HG	ENSG00000236901	149.351	-1.08036	0.898295	-1.20267	0.229102	0.524535
NA	ENSG00000262619	34.299	-1.96691	1.63555	-1.2026	0.229132	0.524562
ACSBG2	ENSG00000130377	80.3324	1.29055	1.07331	1.2024	0.229209	0.524697
NA	ENSG00000233483	48.677	1.67099	1.38977	1.20235	0.229228	0.5247
TOPORS	ENSG00000197579	461.286	-0.917734	0.763335	-1.20227	0.229259	0.524731
AGAP5	ENSG00000172650	12.4254	-3.0436	2.53188	-1.20211	0.229321	0.524805
ACVR2B-AS1	ENSG00000229589	12.7283	-3.15454	2.6242	-1.20209	0.229327	0.524805
WDR74	ENSG00000133316	510.509	-1.09827	0.913682	-1.20203	0.229351	0.524819
LOC101928401	ENSG00000233288	55.8882	1.74066	1.44837	1.2018	0.22944	0.524981
CSAG1	ENSG00000198930	29.1012	1.99148	1.65748	1.20151	0.229552	0.525124
NA	ENSG00000223536	15.315	2.56157	2.13199	1.20149	0.22956	0.525124
PPIA	ENSG00000196262	2538.81	-0.9182	0.76423	-1.20147	0.229568	0.525124
CTSH	ENSG00000103811	776.607	-0.834669	0.694713	-1.20146	0.229573	0.525124
NA	ENSG00000276691	16.3064	-2.85171	2.37389	-1.20128	0.229642	0.525204
NBAS	ENSG00000151779	850.865	-0.847698	0.705664	-1.20128	0.229644	0.525204
LINC01249	ENSG00000231532	40.6454	2.03379	1.69321	1.20114	0.229696	0.525246
LOXL2	ENSG00000134013	116.961	-1.27005	1.05738	-1.20114	0.229698	0.525246
FBXW10	ENSG00000171931	22.9083	2.45815	2.04668	1.20105	0.229734	0.525283
NA	ENSG00000225906	15.6074	-3.26738	2.72058	-1.20099	0.229756	0.525283
STK11IP	ENSG00000144589	345.098	0.926071	0.771111	1.20096	0.229768	0.525283
MSRB2	ENSG00000148450	71.0077	1.33568	1.11223	1.2009	0.22979	0.525292
NA	ENSG00000279082	40.4689	1.76757	1.47206	1.20075	0.229849	0.525388
SMARCA1	ENSG00000102038	41.7613	-1.70979	1.424	-1.2007	0.229869	0.525392
GABPA	ENSG00000154727	375.104	-0.997389	0.830777	-1.20055	0.229926	0.525481
NA	ENSG00000249318	481.561	-1.09844	0.915028	-1.20044	0.229969	0.525538
ZNF84	ENSG00000198040	371.182	-0.931831	0.776332	-1.2003	0.230023	0.525622
SLC16A6	ENSG00000108932	202.801	-1.10687	0.922256	-1.20018	0.23007	0.525688
NA	ENSG00000259003	14.5719	-3.24534	2.70454	-1.19996	0.230155	0.525804
GINS2	ENSG00000131153	18.0138	-2.59725	2.16446	-1.19996	0.230157	0.525804
METTL27	ENSG00000165171	43.3846	1.86905	1.55774	1.19985	0.230197	0.525835
WIPF1	ENSG00000115935	4163.77	-0.821493	0.684675	-1.19983	0.230206	0.525835
FAM83C	ENSG00000125998	32.9957	1.98693	1.65608	1.19978	0.230226	0.525839
TMEM98	ENSG00000006042	44.8551	1.87837	1.56578	1.19963	0.230282	0.525884
BLZF1	ENSG00000117475	175.939	-1.05933	0.883087	-1.19958	0.230303	0.525884
NA	ENSG00000214106	410.189	-0.92586	0.771875	-1.19949	0.230336	0.525884
POGLUT3	ENSG00000178202	161.572	-1.14786	0.956963	-1.19949	0.230339	0.525884
C1RL	ENSG00000139178	206.3	-1.04557	0.87171	-1.19945	0.230353	0.525884
NA	ENSG00000230730	34.9113	1.69561	1.41366	1.19944	0.230355	0.525884
SEC11A	ENSG00000140612	419.15	-0.926619	0.772565	-1.19941	0.23037	0.525884
SH3D21	ENSG00000214193	89.9404	1.31168	1.09368	1.19933	0.230401	0.525915
USP10	ENSG00000103194	846.551	-0.871737	0.727159	-1.19882	0.230596	0.526303
STK10	ENSG00000072786	2482.47	-0.89424	0.745948	-1.1988	0.230607	0.526303
BNIP3	ENSG00000176171	243.565	-1.02586	0.855853	-1.19864	0.230668	0.526377
NA	ENSG00000250568	53.6771	-1.44121	1.20244	-1.19857	0.230695	0.526377
VBP1	ENSG00000155959	61.8586	-1.69459	1.41392	-1.1985	0.230721	0.526377
NA	ENSG00000262097	52.7433	1.67757	1.39973	1.19849	0.230725	0.526377
NA	ENSG00000285640	32.2467	2.20462	1.83951	1.19848	0.230729	0.526377
RPL7AP70	ENSG00000235776	24.062	-1.99904	1.66865	-1.198	0.230918	0.526727
PEX26	ENSG00000215193	593.779	0.969626	0.809381	1.19798	0.230923	0.526727
UBE2O	ENSG00000175931	252.372	-1.06462	0.8887	-1.19795	0.230936	0.526727
LINC01767	ENSG00000223956	18.4389	-2.57195	2.14722	-1.1978	0.230994	0.526819
ADGRG6	ENSG00000112414	74.5273	1.4012	1.17002	1.19758	0.231079	0.526953
LRRC27	ENSG00000148814	120.63	-1.36565	1.14054	-1.19738	0.23116	0.526953
FIRRE	ENSG00000213468	110.742	1.35578	1.13233	1.19734	0.231175	0.526953
PRELP	ENSG00000188783	81.7911	-1.86699	1.55929	-1.19733	0.231178	0.526953
MAP9-AS1	ENSG00000250910	76.3035	1.3162	1.09929	1.19732	0.231181	0.526953
NA	ENSG00000259513	82.4585	-1.35503	1.13172	-1.19731	0.231184	0.526953
GCSAML	ENSG00000169224	70.678	1.31393	1.09741	1.19729	0.231193	0.526953
LRRC71	ENSG00000160838	34.5862	1.91673	1.6009	1.19728	0.231196	0.526953
NA	ENSG00000287166	15.6731	2.96661	2.47797	1.19719	0.231231	0.526978
CCNYL1	ENSG00000163249	442.314	-0.928158	0.775415	-1.19698	0.231314	0.526978
C9orf24	ENSG00000164972	37.4268	-2.10177	1.7559	-1.19697	0.231318	0.526978
NA	ENSG00000283849	68.0276	-1.45863	1.21861	-1.19697	0.231318	0.526978
CREB3L2-AS1	ENSG00000237243	17.5443	-2.68503	2.24329	-1.19692	0.231338	0.526978
OVOS2	ENSG00000177359	65.8823	1.5047	1.25716	1.19691	0.231343	0.526978
FAF2	ENSG00000113194	689.584	-0.89544	0.74816	-1.19686	0.231363	0.526978
PCDHGA2	ENSG00000081853	12.5713	-3.4321	2.86763	-1.19684	0.231368	0.526978
CRYGN	ENSG00000127377	24.4068	-2.24879	1.87896	-1.19682	0.231375	0.526978
LINC01791	ENSG00000267777	58.9592	2.10226	1.75658	1.1968	0.231386	0.526978
NA	ENSG00000263072	318.775	0.973535	0.813539	1.19667	0.231437	0.52699
NA	ENSG00000259275	34.2895	-2.00683	1.67704	-1.19665	0.231445	0.52699
FBXO15	ENSG00000141665	180.33	1.19484	0.998499	1.19664	0.231446	0.52699
THAP10	ENSG00000129028	13.7977	-3.66501	3.06285	-1.1966	0.231463	0.52699
TPRXL	ENSG00000180438	26.0611	2.14474	1.79272	1.19636	0.231557	0.527125
PHACTR3-AS1	ENSG00000238194	158.001	3.66141	3.06048	1.19635	0.231558	0.527125
LINC02688	ENSG00000254872	18.3321	2.29542	1.91888	1.19623	0.231608	0.527187
PDHX	ENSG00000110435	197.341	-1.04149	0.870671	-1.19619	0.231621	0.527187
DALRD3	ENSG00000178149	26.9194	-2.05015	1.71405	-1.19609	0.231663	0.527241
STARD3NL	ENSG00000010270	291.465	0.957944	0.800935	1.19603	0.231684	0.527248
SLC2A4RG	ENSG00000125520	156.368	-1.11496	0.932333	-1.19588	0.231744	0.527344
CD101	ENSG00000134256	364.111	0.982295	0.821491	1.19575	0.231796	0.527364
ZNF254	ENSG00000213096	423.637	-0.8887	0.743233	-1.19572	0.231805	0.527364
TMEM243	ENSG00000135185	302.631	-0.921878	0.770985	-1.19571	0.231808	0.527364
NA	ENSG00000213303	13.4518	-2.51431	2.10284	-1.19567	0.231825	0.527364
NA	ENSG00000228918	98.2172	1.26964	1.06202	1.1955	0.231893	0.52748
ANKIB1	ENSG00000001629	983.697	-0.848024	0.709417	-1.19538	0.231938	0.52754
UQCC3	ENSG00000204922	15.0714	-2.74091	2.29316	-1.19525	0.231989	0.527565
SERPINB6	ENSG00000124570	630.123	-0.908895	0.760443	-1.19522	0.232002	0.527565
NA	ENSG00000254040	16.6742	2.30614	1.92947	1.19522	0.232002	0.527565
ST6GALNAC3	ENSG00000184005	45.9345	-1.68425	1.40937	-1.19504	0.232071	0.52768
GLCCI1	ENSG00000106415	713.917	0.857001	0.717208	1.19491	0.232121	0.527753
RUSC1-AS1	ENSG00000225855	132.6	-1.13363	0.948876	-1.19471	0.2322	0.527817
APOBEC3A	ENSG00000128383	379.459	1.07199	0.897307	1.19467	0.232214	0.527817
CCL4L2	ENSG00000276070	42.4611	2.07942	1.74059	1.19467	0.232217	0.527817
STK32C	ENSG00000165752	26.9659	-1.94235	1.62587	-1.19466	0.232221	0.527817
PTPRT	ENSG00000196090	82.6385	1.52677	1.27816	1.1945	0.232281	0.527914
AVL9	ENSG00000105778	1179.67	-0.816522	0.683644	-1.19437	0.232335	0.527988
ENTHD1	ENSG00000176177	44.5157	-1.68656	1.41214	-1.19433	0.23235	0.527988
GMPR2	ENSG00000100938	1008.84	-0.861847	0.721663	-1.19425	0.23238	0.528015
LPIN2	ENSG00000101577	1378.25	-0.825953	0.691719	-1.19406	0.232455	0.528145
PTOV1	ENSG00000104960	194.466	-1.07095	0.896993	-1.19393	0.232504	0.528216
BMS1P7	ENSG00000270025	34.8355	1.89418	1.5868	1.19371	0.232591	0.528365
NA	ENSG00000240787	17.6593	-3.24003	2.71434	-1.19367	0.232606	0.528365
MYOM2	ENSG00000036448	131.604	-1.08797	0.91148	-1.19363	0.232624	0.528365
DUOXA1	ENSG00000140254	79.9623	1.68547	1.41212	1.19357	0.232645	0.528374
CMPK2	ENSG00000134326	182.894	1.04622	0.876579	1.19352	0.232664	0.528376
NA	ENSG00000254514	12.3433	3.30274	2.76751	1.1934	0.232714	0.528449
GSN	ENSG00000148180	247.689	1.0526	0.882088	1.19331	0.232748	0.528485
NA	ENSG00000227242	35.2497	-1.73064	1.45066	-1.193	0.232871	0.528722
PCGF5	ENSG00000180628	1511.07	-0.81298	0.681506	-1.19292	0.232902	0.528752
MAPKAPK3	ENSG00000114738	524.655	-1.10805	0.928916	-1.19284	0.232933	0.528783
NA	ENSG00000275017	35.6562	-1.84932	1.55068	-1.19259	0.233031	0.528964
KCNMB1	ENSG00000145936	336.43	1.08167	0.907124	1.19241	0.233099	0.529044
PRAM1	ENSG00000133246	557.146	1.12902	0.946839	1.19241	0.233102	0.529044
LPAR3	ENSG00000171517	13.5553	-2.88262	2.41811	-1.1921	0.233223	0.529232
NA	ENSG00000253354	63.8173	1.62027	1.35921	1.19207	0.233233	0.529232
GPC1	ENSG00000063660	63.4323	1.44013	1.20811	1.19206	0.233239	0.529232
NA	ENSG00000258931	13.5763	3.26412	2.73873	1.19184	0.233324	0.529385
OR9Q1	ENSG00000186509	15.8161	2.82449	2.36996	1.19179	0.233344	0.529388
NA	ENSG00000271032	13.0231	3.27983	2.7523	1.19167	0.23339	0.529453
SEC61G	ENSG00000132432	35.0295	-1.77553	1.4901	-1.19154	0.23344	0.529525
TMPRSS5	ENSG00000166682	90.6464	-1.50001	1.2591	-1.19134	0.233521	0.529636
MNAT1	ENSG00000020426	225.13	1.08829	0.913547	1.19128	0.233544	0.529636
NA	ENSG00000260918	65.9601	1.63746	1.37455	1.19126	0.23355	0.529636
SMPD4BP	ENSG00000152117	370.645	1.05898	0.888997	1.19121	0.233572	0.529636
SLFN14	ENSG00000236320	195.944	-1.07784	0.904846	-1.19119	0.233579	0.529636
ZNF295-AS1	ENSG00000237232	27.2333	-2.09487	1.75961	-1.19053	0.233839	0.53017
LOC100507389	ENSG00000243818	36.5608	2.17608	1.82787	1.1905	0.23385	0.53017
ADAP2	ENSG00000184060	232.351	1.16233	0.976435	1.19038	0.233898	0.530225
OR2A7	ENSG00000243896	41.8489	-1.86349	1.5655	-1.19035	0.233911	0.530225
IDH3G	ENSG00000067829	239.712	-1.13577	0.954519	-1.18989	0.23409	0.530469
SNCA-AS1	ENSG00000247775	13.2016	-2.86406	2.40706	-1.18986	0.234102	0.530469
LINC00484	ENSG00000229694	20.0506	2.17277	1.8261	1.18984	0.234108	0.530469
NA	ENSG00000286410	18.1201	2.1273	1.78791	1.18982	0.234115	0.530469
VEZF1	ENSG00000136451	1525.63	-0.853647	0.717459	-1.18982	0.234117	0.530469
FRZB	ENSG00000162998	18.8768	-2.59609	2.18197	-1.1898	0.234126	0.530469
CRYZL1	ENSG00000205758	273.59	-0.930385	0.782089	-1.18962	0.234198	0.530589
NA	ENSG00000231873	15.7637	2.90118	2.43891	1.18954	0.234228	0.530617
ARHGAP23	ENSG00000275832	91.927	1.44697	1.21649	1.18946	0.234257	0.53063
IGF2R	ENSG00000197081	2589.31	-0.849902	0.714592	-1.18935	0.234301	0.53063
FARP1	ENSG00000152767	442.292	1.00152	0.842076	1.18935	0.234303	0.53063
CYSLTR1	ENSG00000173198	344.06	-0.953248	0.801504	-1.18932	0.234312	0.53063
NA	ENSG00000268027	468.457	0.936016	0.787061	1.18925	0.23434	0.53063
IGSF9B	ENSG00000080854	930.121	0.85698	0.720606	1.18925	0.234341	0.53063
CD160	ENSG00000117281	195.134	1.2521	1.05303	1.18905	0.234418	0.530763
CISD3	ENSG00000277972	13.8025	-2.52645	2.12484	-1.18901	0.234438	0.530766
LINC02023	ENSG00000239205	12.213	3.11628	2.62122	1.18886	0.234493	0.530851
SLC24A4	ENSG00000140090	954.718	0.971553	0.817369	1.18863	0.234583	0.530979
MAP4K5	ENSG00000012983	688.082	-0.879062	0.739559	-1.18863	0.234586	0.530979
TK2	ENSG00000166548	249.614	0.992532	0.835374	1.18813	0.234783	0.531304
MIR590	ENSG00000207741	24.4273	-2.00376	1.68654	-1.18809	0.234797	0.531304
NA	ENSG00000279147	13.7891	-2.91064	2.44985	-1.18809	0.234798	0.531304
HIRIP3	ENSG00000149929	153.636	1.17255	0.986934	1.18807	0.234807	0.531304
MIR548K	ENSG00000221333	30.8369	1.9305	1.62495	1.18803	0.23482	0.531304
RNVU1-3	ENSG00000201183	39.9863	1.57669	1.32722	1.18796	0.234849	0.531311
NA	ENSG00000270072	24.5562	2.1096	1.77589	1.18791	0.234867	0.531311
LOC102724428	ENSG00000275993	338.51	-1.11654	0.939934	-1.18789	0.234877	0.531311
ZNF607	ENSG00000198182	75.193	-1.37911	1.16124	-1.18762	0.234985	0.531468
CBARP	ENSG00000099625	14.1159	-3.28245	2.76391	-1.18761	0.234987	0.531468
POLR2B	ENSG00000047315	948.874	-0.852838	0.718159	-1.18753	0.235017	0.531468
NA	ENSG00000230831	32.0064	-1.7763	1.4958	-1.18752	0.235021	0.531468
BTN3A2	ENSG00000186470	878.926	-0.842478	0.709464	-1.18748	0.235037	0.531468
ZNF705EP	ENSG00000214534	14.9187	-2.49465	2.10144	-1.18712	0.235182	0.531756
BGN	ENSG00000182492	19.4862	-2.44374	2.05885	-1.18694	0.23525	0.531869
RUNX3	ENSG00000020633	1286.32	-1.02298	0.8619	-1.18689	0.235269	0.531872
PPT2	ENSG00000221988	18.3753	-2.13467	1.79886	-1.18668	0.235353	0.531996
ABHD17A	ENSG00000129968	247.837	1.15052	0.969565	1.18664	0.235371	0.531996
PRKD2	ENSG00000105287	533.307	-0.95811	0.80743	-1.18662	0.235379	0.531996
NA	ENSG00000233139	12.3038	2.9274	2.46718	1.18654	0.23541	0.532025
MRRF	ENSG00000148187	675.216	-0.88317	0.744368	-1.18647	0.235437	0.532047
THORLNC	ENSG00000226856	43.9258	1.82021	1.53432	1.18633	0.235491	0.532099
SLITRK1	ENSG00000178235	28.829	-2.09598	1.76685	-1.18628	0.23551	0.532099
CORO1C	ENSG00000110880	681.956	-0.968817	0.816749	-1.18619	0.235549	0.532099
LRRC74A	ENSG00000100565	106.285	1.3812	1.16444	1.18614	0.235565	0.532099
USP27X	ENSG00000273820	56.5816	-1.39482	1.17593	-1.18614	0.235566	0.532099
ZDHHC13	ENSG00000177054	250.826	-0.970301	0.818063	-1.1861	0.235584	0.532099
CCDC9B	ENSG00000188549	90.6381	1.31591	1.10945	1.18609	0.235587	0.532099
RIC3	ENSG00000166405	191.969	-1.02101	0.860866	-1.18603	0.235612	0.532115
OR7E35P	ENSG00000250425	15.8748	-2.8366	2.39277	-1.18549	0.235825	0.532552
CDC20	ENSG00000117399	24.8462	-1.92104	1.62053	-1.18544	0.235843	0.532552
TLCD3B	ENSG00000149926	30.5768	2.27518	1.91933	1.1854	0.23586	0.532552
CNOT8	ENSG00000155508	765.682	-0.931712	0.786033	-1.18534	0.235885	0.532568
MEIOB	ENSG00000162039	22.2894	2.23395	1.88484	1.18522	0.235929	0.532583
NA	ENSG00000232034	21.5119	-2.87419	2.42504	-1.18521	0.235933	0.532583
KCNE4	ENSG00000152049	47.2711	1.7111	1.44374	1.18518	0.235946	0.532583
XRCC6	ENSG00000196419	797.358	1.07105	0.903775	1.18509	0.235983	0.532626
CCDC88B	ENSG00000168071	525.815	-1.01501	0.856642	-1.18488	0.236067	0.532774
SLC25A12	ENSG00000115840	266.543	-0.952464	0.803882	-1.18483	0.236085	0.532774
NA	ENSG00000272562	16.4217	2.24848	1.89802	1.18464	0.236158	0.532898
LINC00519	ENSG00000258955	12.6747	2.86301	2.41696	1.18455	0.236195	0.532907
TBX19	ENSG00000143178	81.3907	-1.40925	1.18971	-1.18453	0.236204	0.532907
NA	ENSG00000286970	100.168	1.60683	1.35655	1.1845	0.236216	0.532907
RFPL2	ENSG00000128253	72.4091	1.69505	1.43114	1.18441	0.236251	0.532945
BTBD2	ENSG00000133243	85.2222	-1.29154	1.0907	-1.18414	0.236356	0.53308
NA	ENSG00000274492	13.7999	2.86218	2.41711	1.18413	0.236361	0.53308
LYRM7	ENSG00000186687	344.443	1.04526	0.882763	1.18408	0.236382	0.53308
RPL5P3	ENSG00000242276	22.1871	1.96209	1.65707	1.18407	0.236383	0.53308
EEF1A1P25	ENSG00000241429	47.6007	-1.60647	1.35701	-1.18383	0.236481	0.533224
DEUP1	ENSG00000165325	25.8358	-2.32202	1.96151	-1.1838	0.236494	0.533224
RN7SL127P	ENSG00000242175	34.2416	2.27357	1.92061	1.18378	0.236502	0.533224
SH3BGRL	ENSG00000131171	1883.89	-0.851548	0.719408	-1.18368	0.23654	0.53327
CT62	ENSG00000225362	16.8891	-3.08052	2.60274	-1.18357	0.236584	0.533329
NA	ENSG00000260620	14.6382	2.94857	2.4916	1.18341	0.236647	0.53343
C1orf147	ENSG00000162888	25.5286	-2.02169	1.70843	-1.18336	0.236666	0.533432
NA	ENSG00000254162	53.3223	-1.52685	1.29062	-1.18304	0.236795	0.533681
CTSD	ENSG00000117984	75.443	-1.4381	1.21581	-1.18284	0.236873	0.533814
ZSCAN30	ENSG00000186814	263.265	-1.01415	0.857417	-1.1828	0.23689	0.533814
HAVCR2	ENSG00000135077	196.133	-1.18714	1.00374	-1.18272	0.23692	0.533841
LINC01518	ENSG00000233515	47.4087	-1.74978	1.4796	-1.1826	0.236967	0.533905
ZBTB7B	ENSG00000160685	383.357	1.0322	0.872895	1.1825	0.237009	0.533959
ASB5	ENSG00000164122	17.713	2.6418	2.23437	1.18235	0.237069	0.534034
NA	ENSG00000276251	25.7138	2.27163	1.92136	1.18231	0.237085	0.534034
CAPN7	ENSG00000131375	986.301	-0.819522	0.693205	-1.18222	0.237118	0.534034
PHB2	ENSG00000215021	382.111	-1.11351	0.941887	-1.18221	0.237123	0.534034
GBP2	ENSG00000162645	1881.17	-0.835116	0.706436	-1.18215	0.237145	0.534034
CFAP141	ENSG00000163263	27.3929	1.83718	1.55437	1.18195	0.237226	0.534034
RNU6-1214P	ENSG00000200520	39.3655	2.31	1.9544	1.18194	0.237228	0.534034
NA	ENSG00000283636	17.155	-2.65275	2.24441	-1.18194	0.23723	0.534034
NA	ENSG00000231707	70.8853	1.42271	1.20371	1.18194	0.237231	0.534034
TRMT12	ENSG00000183665	78.6067	1.5318	1.29601	1.18193	0.237234	0.534034
NA	ENSG00000272468	38.0042	2.14113	1.81159	1.18191	0.237242	0.534034
NA	ENSG00000277855	27.2318	-2.30273	1.94846	-1.18182	0.237277	0.534065
NA	ENSG00000234911	35.1973	-1.69231	1.43204	-1.18175	0.237304	0.534065
WNT5A	ENSG00000114251	20.9614	-2.47932	2.09809	-1.1817	0.237323	0.534065
NA	ENSG00000229953	18.5895	2.57405	2.17828	1.18169	0.237328	0.534065
SAFB2	ENSG00000130254	1326.1	-0.899089	0.761167	-1.1812	0.237524	0.534413
CSNK1G2-AS1	ENSG00000180846	12.9977	-2.64967	2.2433	-1.18115	0.237544	0.534413
TCN1	ENSG00000134827	25.8241	2.08785	1.76765	1.18114	0.237546	0.534413
NA	ENSG00000231711	25.1027	-1.88747	1.59806	-1.1811	0.237561	0.534413
NA	ENSG00000257345	19.1993	2.95765	2.5042	1.18107	0.237573	0.534413
NA	ENSG00000269001	81.7142	-1.33661	1.13177	-1.18099	0.237608	0.53445
RPL21P32	ENSG00000224019	14.3731	-2.73767	2.31823	-1.18093	0.23763	0.534458
ZNF606	ENSG00000166704	133.614	-1.09103	0.923969	-1.1808	0.237681	0.534533
SCOC-AS1	ENSG00000196951	460.192	1.12516	0.952945	1.18072	0.237716	0.534556
NA	ENSG00000238065	12.6118	2.913	2.46721	1.18069	0.237728	0.534556
GCNA	ENSG00000147174	320.652	1.21106	1.02578	1.18063	0.237751	0.534567
RUNX2	ENSG00000124813	1469.25	-0.836275	0.708384	-1.18054	0.237786	0.534568
MED24	ENSG00000008838	338.186	-0.938469	0.794979	-1.18049	0.237804	0.534568
CERCAM	ENSG00000167123	50.2223	-2.05393	1.73989	-1.18049	0.237806	0.534568
NA	ENSG00000236569	15.095	3.1662	2.68235	1.18039	0.237847	0.53462
MTATP6P11	ENSG00000228097	107.838	-1.16796	0.989558	-1.18028	0.237888	0.534647
HNRNPA2B1	ENSG00000122566	6599.21	-0.793353	0.672183	-1.18026	0.237895	0.534647
NA	ENSG00000258214	12.9038	-2.56821	2.17634	-1.18006	0.237976	0.534788
CCNG1	ENSG00000113328	505.263	-0.910668	0.771793	-1.17994	0.238025	0.534855
LYPD1	ENSG00000150551	30.0012	1.9267	1.63295	1.17989	0.238043	0.534855
CD99L2	ENSG00000102181	169.814	-1.06216	0.900298	-1.17979	0.238083	0.534905
NA	ENSG00000223525	36.7337	-1.69053	1.4331	-1.17963	0.238146	0.535006
NA	ENSG00000253320	339.011	0.953935	0.808741	1.17953	0.238187	0.535018
YAF2	ENSG00000015153	676.434	0.829392	0.703156	1.17953	0.238188	0.535018
ALX4	ENSG00000052850	30.244	-2.21805	1.88054	-1.17948	0.238209	0.535018
DPY19L1	ENSG00000173852	245.179	-0.945909	0.802002	-1.17943	0.238225	0.535018
VARS1	ENSG00000204394	157.344	-1.10341	0.935594	-1.17936	0.238253	0.535018
NA	ENSG00000261329	70.3515	-1.35838	1.15184	-1.17931	0.238275	0.535018
NA	ENSG00000237400	59.7093	-1.43203	1.2143	-1.1793	0.238278	0.535018
NA	ENSG00000227141	37.3309	5.49727	4.66195	1.17918	0.238327	0.535086
NA	ENSG00000254983	27.4719	1.84877	1.56806	1.17901	0.238392	0.535169
PSMD3	ENSG00000108344	432.786	0.861801	0.730993	1.17895	0.23842	0.535169
PDCD10	ENSG00000114209	435.594	-0.914565	0.775751	-1.17894	0.238422	0.535169
NAA60	ENSG00000122390	313.758	-0.990204	0.839959	-1.17887	0.238449	0.535169
NA	ENSG00000224794	17.2648	-3.44135	2.91922	-1.17886	0.238455	0.535169
KRT18P55	ENSG00000265480	16.9224	2.367	2.00831	1.17861	0.238555	0.535354
OAZ2	ENSG00000180304	351.842	-0.904469	0.76747	-1.17851	0.238594	0.535387
AOC2	ENSG00000131480	67.1316	1.33829	1.13565	1.17844	0.238622	0.535387
NA	ENSG00000232560	15.9385	-3.17824	2.6971	-1.17839	0.23864	0.535387
SAMM50	ENSG00000100347	387.502	0.954955	0.810393	1.17839	0.238643	0.535387
RXRG	ENSG00000143171	53.0039	1.77059	1.50263	1.17833	0.238667	0.5354
UTP14A	ENSG00000156697	145.645	-1.14774	0.974105	-1.17825	0.238695	0.535416
LOC101928708	ENSG00000261095	40.0666	2.41168	2.04689	1.17822	0.23871	0.535416
NA	ENSG00000248629	13.4465	2.95618	2.50956	1.17797	0.23881	0.5356
ARMCX3	ENSG00000102401	290.306	-0.915987	0.777775	-1.1777	0.238916	0.535783
PCAT19	ENSG00000267107	27.4231	-2.07073	1.75833	-1.17767	0.238928	0.535783
BCDIN3D-AS1	ENSG00000258057	41.8494	-1.73471	1.47324	-1.17748	0.239005	0.535913
RNA5SP450	ENSG00000223138	85.3826	1.38515	1.1765	1.17735	0.239057	0.535989
NA	ENSG00000281016	14.8594	-2.71337	2.30489	-1.17722	0.239107	0.53606
RPL21P17	ENSG00000214073	85.1485	4.8256	4.09937	1.17715	0.239134	0.536061
HSPB11	ENSG00000081870	78.9813	-1.35181	1.14841	-1.17711	0.23915	0.536061
NA	ENSG00000227330	15.2637	2.84865	2.42009	1.17709	0.239162	0.536061
NA	ENSG00000207379	15.82	2.961	2.51574	1.17699	0.239199	0.536104
SDHC	ENSG00000143252	95.4074	1.2255	1.04131	1.17689	0.239241	0.53611
LINC01583	ENSG00000259518	45.6603	-1.85141	1.57315	-1.17688	0.239245	0.53611
SPAG7	ENSG00000091640	155.623	1.17639	0.99969	1.17676	0.239292	0.53611
TRPM4	ENSG00000130529	70.8261	1.47951	1.25731	1.17673	0.239305	0.53611
SVIL	ENSG00000197321	1331.14	-0.822248	0.698762	-1.17672	0.239307	0.53611
AGT	ENSG00000135744	204.834	1.34284	1.1412	1.17669	0.239318	0.53611
CHST7	ENSG00000147119	37.1651	-1.85234	1.57423	-1.17667	0.239329	0.53611
NA	ENSG00000286885	145.465	1.33184	1.13208	1.17645	0.239415	0.536262
NBPF14	ENSG00000270629	437.23	1.02354	0.8701	1.17634	0.239457	0.536266
USP6	ENSG00000129204	71.43	1.45043	1.23302	1.17633	0.239465	0.536266
NA	ENSG00000280376	16.5673	2.27282	1.93218	1.1763	0.239475	0.536266
MCM6	ENSG00000076003	328.707	-0.996029	0.846775	-1.17626	0.23949	0.536266
TAS2R15P	ENSG00000212125	60.9315	-1.54663	1.31497	-1.17617	0.239526	0.536307
RNH1	ENSG00000023191	309.283	-1.01915	0.86663	-1.17599	0.239599	0.53643
PGBD1	ENSG00000137338	84.6907	1.38844	1.18091	1.17573	0.239702	0.536618
NA	ENSG00000254842	21.8077	-2.43779	2.07351	-1.17569	0.239721	0.536619
KIFC3	ENSG00000140859	61.5306	1.44509	1.22921	1.17562	0.239747	0.536627
SYPL1	ENSG00000008282	142.396	-1.16261	0.988962	-1.17559	0.239761	0.536627
NA	ENSG00000255045	22.4327	-2.39304	2.03574	-1.17551	0.23979	0.536651
ACCS	ENSG00000110455	356.165	1.02488	0.871995	1.17533	0.239863	0.536775
PCDH11X	ENSG00000102290	24.3943	2.75168	2.3415	1.17518	0.239923	0.536868
ZFP3	ENSG00000180787	180.985	1.00888	0.858594	1.17504	0.239977	0.536949
LOC107987032	ENSG00000236507	41.395	1.8724	1.59403	1.17464	0.240141	0.537247
NA	ENSG00000233705	71.9038	1.34706	1.14683	1.1746	0.240157	0.537247
LINC01289	ENSG00000253734	12.1928	-2.84606	2.42314	-1.17453	0.240182	0.537247
ERCC3	ENSG00000163161	496.971	-0.875262	0.745219	-1.1745	0.240194	0.537247
CACUL1	ENSG00000151893	926.584	-0.854987	0.727969	-1.17448	0.240202	0.537247
HAS1	ENSG00000105509	29.8583	-2.24325	1.91014	-1.1744	0.240237	0.537284
NA	ENSG00000227240	36.9197	-1.63668	1.39384	-1.17422	0.240305	0.537389
SLC31A1	ENSG00000136868	322.511	-0.994206	0.846719	-1.17419	0.24032	0.537389
KIDINS220	ENSG00000134313	1767.01	-0.835308	0.711423	-1.17414	0.24034	0.537394
ZNF335	ENSG00000198026	638.203	-0.9405	0.801109	-1.174	0.240396	0.537443
LINC01635	ENSG00000228397	33.1315	-1.80774	1.53983	-1.17398	0.240401	0.537443
ASXL3	ENSG00000141431	162.537	1.12895	0.961675	1.17394	0.240417	0.537443
SLC29A3	ENSG00000198246	116.831	-1.10382	0.940479	-1.17368	0.240522	0.537636
FBXL15	ENSG00000107872	63.6608	1.68111	1.43243	1.17361	0.240553	0.537664
CRPPA-AS1	ENSG00000229688	34.6999	1.93705	1.65082	1.17339	0.240641	0.537821
ZNF367	ENSG00000165244	56.3568	-1.46028	1.2446	-1.17329	0.240678	0.537821
NA	ENSG00000286731	37.4881	-5.73225	4.88571	-1.17327	0.240688	0.537821
CMTM1	ENSG00000089505	45.3787	-1.5411	1.31353	-1.17325	0.240696	0.537821
NA	ENSG00000231170	64.5717	1.47439	1.25694	1.173	0.240797	0.537979
BMP2K	ENSG00000138756	831.739	-0.835144	0.711984	-1.17298	0.240803	0.537979
DCAF11	ENSG00000100897	412.55	-0.957794	0.816736	-1.17271	0.240913	0.538144
CNR2	ENSG00000188822	43.5268	-1.58748	1.35369	-1.17271	0.240914	0.538144
TECR	ENSG00000099797	349.478	-0.971886	0.828827	-1.1726	0.240954	0.538194
LINC01717	ENSG00000232812	12.6794	2.50954	2.14084	1.17222	0.241108	0.538489
NA	ENSG00000229679	65.0648	4.71464	4.02209	1.17218	0.241123	0.538489
UFD1	ENSG00000070010	781.189	0.865707	0.738638	1.17203	0.241184	0.538517
TRPC2	ENSG00000182048	76.4269	1.27024	1.0838	1.17202	0.241187	0.538517
SEPTIN4	ENSG00000108387	163.972	1.0945	0.933863	1.17202	0.24119	0.538517
NA	ENSG00000286694	24.924	2.18618	1.86542	1.17195	0.241218	0.538537
OXNAD1	ENSG00000154814	1861.63	-0.787581	0.672136	-1.17176	0.241294	0.538565
SGCE	ENSG00000127990	215.967	1.12162	0.957216	1.17175	0.241298	0.538565
PARP10	ENSG00000178685	95.018	1.17588	1.00356	1.1717	0.241316	0.538565
GRM2	ENSG00000164082	120.315	-1.32866	1.13396	-1.1717	0.241318	0.538565
RPL10P16	ENSG00000178464	59.0936	-1.52295	1.29979	-1.17169	0.241322	0.538565
NA	ENSG00000258636	12.8837	3.28643	2.80524	1.17153	0.241384	0.538644
LIG1	ENSG00000105486	272.59	-0.921641	0.786711	-1.17151	0.241394	0.538644
LINC01643	ENSG00000236052	40.9363	1.94018	1.65632	1.17138	0.241446	0.538659
LINC02226	ENSG00000245729	19.0352	2.65664	2.26806	1.17133	0.241467	0.538659
OR8T1P	ENSG00000226413	22.7345	2.18822	1.86819	1.17131	0.241475	0.538659
PRPF38B	ENSG00000134186	3624.39	-0.772532	0.659609	-1.1712	0.24152	0.538659
NA	ENSG00000286943	100.496	1.46398	1.25005	1.17113	0.241545	0.538659
SLC26A6	ENSG00000225697	149.664	-1.06154	0.906472	-1.17107	0.241572	0.538659
RAPGEFL1	ENSG00000108352	202.449	0.971976	0.830033	1.17101	0.241595	0.538659
ZNF791	ENSG00000173875	645.296	-0.880609	0.752014	-1.171	0.241599	0.538659
C1QL3	ENSG00000165985	46.2114	-1.54365	1.31824	-1.17099	0.241601	0.538659
SNX18	ENSG00000178996	368.951	-0.945967	0.807852	-1.17096	0.241613	0.538659
NA	ENSG00000259072	29.479	1.95917	1.67321	1.1709	0.241637	0.538659
ATP8B4	ENSG00000104043	425.612	0.866775	0.740269	1.17089	0.241643	0.538659
CAPSL	ENSG00000152611	39.999	1.63464	1.39617	1.1708	0.241679	0.538659
CTNNA2	ENSG00000066032	63.858	1.43051	1.22182	1.1708	0.24168	0.538659
SLC35A3	ENSG00000117620	600.061	-0.861159	0.735553	-1.17076	0.241694	0.538659
NA	ENSG00000224413	14.1593	-3.24373	2.77061	-1.17076	0.241695	0.538659
NA	ENSG00000283057	93.2027	-1.30781	1.1171	-1.17072	0.241711	0.538659
NA	ENSG00000231579	60.9945	-1.50694	1.28742	-1.17051	0.241796	0.538808
NA	ENSG00000233342	15.224	3.00891	2.57084	1.1704	0.241841	0.538865
RNF114	ENSG00000124226	820.698	-1.03715	0.886193	-1.17035	0.241861	0.538865
CHTOP	ENSG00000160679	779.17	-0.880829	0.752647	-1.17031	0.241877	0.538865
PANK4	ENSG00000157881	155.025	-1.10281	0.942386	-1.17024	0.241906	0.538879
SAP30	ENSG00000164105	49.0488	-1.68944	1.44374	-1.17018	0.24193	0.538879
NA	ENSG00000177337	64.6033	-1.31996	1.12802	-1.17016	0.241938	0.538879
SPRR3	ENSG00000163209	17.2358	-2.60833	2.22925	-1.17005	0.241983	0.538919
FCRL4	ENSG00000163518	31.038	-2.57189	2.19822	-1.16999	0.242007	0.538919
OR5I1	ENSG00000167825	17.905	2.63449	2.25183	1.16993	0.242028	0.538919
NA	ENSG00000257454	14.4394	-2.70498	2.31209	-1.16993	0.24203	0.538919
ZNF804B	ENSG00000182348	58.3103	1.59615	1.36442	1.16984	0.242066	0.538953
RITA1	ENSG00000139405	32.9896	-1.84414	1.57654	-1.16974	0.242105	0.538953
NA	ENSG00000270933	32.7844	2.18597	1.86877	1.16974	0.242107	0.538953
NA	ENSG00000287626	74.6624	1.24735	1.06642	1.16967	0.242135	0.538953
NA	ENSG00000214975	25.2136	-1.87706	1.60483	-1.16963	0.242148	0.538953
AKR1B15	ENSG00000227471	73.3631	1.46186	1.24986	1.16962	0.242154	0.538953
CETN3	ENSG00000153140	19.7005	-2.1486	1.8373	-1.16943	0.242229	0.539079
SETX	ENSG00000107290	4797.49	-0.790883	0.676324	-1.16938	0.242249	0.539081
NA	ENSG00000287814	15.5989	3.43971	2.94181	1.16925	0.242303	0.53915
RBMS1	ENSG00000153250	2263.31	-0.810081	0.692853	-1.1692	0.242325	0.53915
PRRT3-AS1	ENSG00000230082	20.0729	-2.04046	1.74522	-1.16917	0.242335	0.53915
DAP3	ENSG00000132676	702.335	0.939955	0.804153	1.16887	0.242454	0.539369
PTPRC	ENSG00000081237	26449.9	-0.771373	0.659963	-1.16881	0.24248	0.539369
LINC01587	ENSG00000082929	17.4376	-2.62993	2.25013	-1.16879	0.242488	0.539369
CHRM5	ENSG00000184984	25.6239	-2.31613	1.98173	-1.16875	0.242506	0.539369
LOC100533736	ENSG00000275959	35.3696	2.57012	2.19924	1.16864	0.242548	0.539421
SAAL1	ENSG00000166788	315.767	0.979378	0.838218	1.1684	0.242644	0.539593
CENPCP1	ENSG00000226982	24.0227	-1.99974	1.7116	-1.16834	0.242668	0.539607
NA	ENSG00000213262	14.8213	-2.811	2.40637	-1.16815	0.242747	0.539741
NA	ENSG00000269350	156.414	1.35176	1.15724	1.16809	0.24277	0.539751
NA	ENSG00000256448	39.4317	-1.63637	1.40117	-1.16786	0.242863	0.53989
NA	ENSG00000256937	20.0421	-2.51225	2.15118	-1.16785	0.242869	0.53989
GCN1	ENSG00000089154	751.838	-0.86613	0.741694	-1.16777	0.242898	0.539894
NA	ENSG00000241185	56.7936	4.61271	3.95008	1.16775	0.242907	0.539894
VPS11	ENSG00000160695	556.137	-0.9549	0.817768	-1.16769	0.242932	0.539904
LOC100422398	ENSG00000254877	18.1945	2.71561	2.32572	1.16764	0.24295	0.539904
NA	ENSG00000218776	19.7511	2.10711	1.8047	1.16757	0.242981	0.539904
NA	ENSG00000228878	31.1972	1.66749	1.42819	1.16756	0.242985	0.539904
APOBR	ENSG00000184730	489.331	0.904113	0.774436	1.16745	0.24303	0.539962
NA	ENSG00000229949	15.0362	2.99769	2.56793	1.16735	0.243067	0.54
NA	ENSG00000283213	145.264	1.35366	1.15964	1.16731	0.243084	0.54
CCNDBP1	ENSG00000166946	759.003	-0.909992	0.779633	-1.16721	0.243127	0.540056
VWA7	ENSG00000204396	42.607	-1.57633	1.35065	-1.1671	0.243171	0.540114
SMIM10	ENSG00000184785	13.6148	-2.76484	2.36928	-1.16695	0.243229	0.5402
NA	ENSG00000286947	39.949	5.50516	4.7179	1.16687	0.243264	0.540238
RAD51D	ENSG00000185379	186.405	-1.01435	0.869407	-1.16671	0.243327	0.540337
MTND6P14	ENSG00000235638	36.3625	1.71496	1.47012	1.16655	0.243393	0.540406
NA	ENSG00000265749	69.305	1.38192	1.18463	1.16654	0.243395	0.540406
NA	ENSG00000280027	18.984	-2.17245	1.86247	-1.16644	0.243437	0.54046
OR7C2	ENSG00000127529	16.9919	2.36184	2.02491	1.16639	0.243458	0.540464
NA	ENSG00000259677	87.291	1.17676	1.009	1.16625	0.243512	0.540544
STRADB	ENSG00000082146	144.459	-1.04999	0.900387	-1.16615	0.243552	0.540592
LINC02649	ENSG00000215244	115.588	-1.21725	1.04401	-1.16594	0.24364	0.540746
CSAD	ENSG00000139631	307.804	-0.933303	0.800583	-1.16578	0.243704	0.540848
NA	ENSG00000141028	23.7937	2.25248	1.93238	1.16565	0.243757	0.540913
NA	ENSG00000258317	116.129	-1.33164	1.14249	-1.16556	0.243793	0.540913
PF4V1	ENSG00000109272	12.815	-2.51371	2.15675	-1.16551	0.243813	0.540913
UBR1	ENSG00000159459	1002.47	-0.832986	0.714715	-1.16548	0.243825	0.540913
ELFN1-AS1	ENSG00000236081	12.3635	-3.63318	3.11739	-1.16546	0.243835	0.540913
NEFH	ENSG00000100285	42.0186	1.50103	1.28796	1.16543	0.243843	0.540913
PIWIL4	ENSG00000134627	159.725	1.04293	0.894965	1.16533	0.243887	0.540969
NA	ENSG00000250891	64.8292	1.42142	1.21984	1.16525	0.243916	0.540993
NA	ENSG00000231680	13.03	-2.8415	2.43886	-1.16509	0.243982	0.541097
MROH3P	ENSG00000233217	165.145	1.27759	1.09669	1.16495	0.24404	0.541158
DLAT	ENSG00000150768	281.545	0.978819	0.840236	1.16493	0.244046	0.541158
S100A2	ENSG00000196754	12.5118	-2.95772	2.53955	-1.16467	0.244154	0.541295
NA	ENSG00000257398	21.7511	2.33825	2.00769	1.16465	0.244161	0.541295
NA	ENSG00000288538	52.5474	1.44102	1.23732	1.16463	0.244169	0.541295
C12orf60	ENSG00000182993	89.6611	-1.25848	1.08065	-1.16456	0.244198	0.541295
NA	ENSG00000280383	360.924	0.884146	0.759221	1.16454	0.244204	0.541295
NA	ENSG00000276853	115.956	-1.19254	1.02407	-1.16451	0.244218	0.541295
MAST3	ENSG00000099308	675.422	-0.973106	0.835678	-1.16445	0.244241	0.541304
CHCHD7	ENSG00000170791	195.067	-1.05286	0.904201	-1.16441	0.244259	0.541304
SCFD2	ENSG00000184178	201.371	-1.06232	0.912393	-1.16432	0.244295	0.541344
UBE2W	ENSG00000104343	372.388	-0.869539	0.746854	-1.16427	0.244315	0.541347
NA	ENSG00000267000	13.874	3.01675	2.59135	1.16416	0.244359	0.541404
LOC105374823	ENSG00000286227	22.5925	2.91268	2.50228	1.16401	0.24442	0.541437
CLECL1	ENSG00000184293	90.9355	-1.20525	1.03548	-1.16396	0.244441	0.541437
DESI2	ENSG00000121644	236.501	-0.979849	0.841826	-1.16396	0.244442	0.541437
NA	ENSG00000206417	38.794	1.73488	1.49057	1.1639	0.244463	0.541437
NA	ENSG00000286238	20.156	2.62838	2.25827	1.16389	0.244468	0.541437
LRRC32	ENSG00000137507	39.9183	-2.02527	1.74018	-1.16383	0.244494	0.541437
DLX1	ENSG00000144355	91.4787	4.88528	4.19772	1.16379	0.244507	0.541437
PCNX1	ENSG00000100731	3887.57	-0.791973	0.680529	-1.16376	0.244521	0.541437
LOC100506235	ENSG00000233230	18.656	-2.6386	2.26741	-1.1637	0.244544	0.541447
NA	ENSG00000279509	18.5833	-2.50557	2.1532	-1.16365	0.244566	0.541455
NA	ENSG00000258230	154.424	1.16971	1.00532	1.16352	0.244618	0.541529
PLAAT1	ENSG00000127252	12.9393	2.82993	2.43234	1.16346	0.244642	0.541542
A1CF	ENSG00000148584	68.3408	1.3226	1.13689	1.16335	0.244687	0.541601
NA	ENSG00000253535	28.4294	-1.85996	1.59935	-1.16294	0.244852	0.541925
NA	ENSG00000218713	25.6834	1.88925	1.62461	1.1629	0.244871	0.541926
FASTKD2	ENSG00000118246	497.779	-0.889282	0.764778	-1.1628	0.244912	0.541976
TBL2	ENSG00000106638	162.567	1.01654	0.874298	1.1627	0.244953	0.542026
NA	ENSG00000251141	30.1049	-2.21759	1.90737	-1.16264	0.244976	0.542037
SLC7A4	ENSG00000099960	80.1525	4.6446	3.99596	1.16232	0.245104	0.542253
HERPUD2-AS1	ENSG00000271122	78.7133	-1.28403	1.10473	-1.1623	0.245115	0.542253
OR7E100P	ENSG00000242525	65.3545	2.11881	1.82301	1.16226	0.245129	0.542253
BTG1	ENSG00000133639	3303.39	-0.829175	0.713484	-1.16215	0.245175	0.542313
LILRB3	ENSG00000204577	671.78	-1.12376	0.967181	-1.16189	0.24528	0.542475
NA	ENSG00000258647	38.0236	2.05045	1.7648	1.16186	0.245293	0.542475
LOC105371067	ENSG00000285567	18.3281	-2.58274	2.22298	-1.16183	0.245303	0.542475
DDB2	ENSG00000134574	285.511	-1.0267	0.883782	-1.16171	0.245351	0.542541
CCL4	ENSG00000275302	50.8895	-1.61003	1.38608	-1.16157	0.24541	0.542629
OR1A1	ENSG00000172146	40.3975	-2.06901	1.78135	-1.16148	0.245447	0.54267
LINC01772	ENSG00000226029	137.397	1.06664	0.918546	1.16123	0.245548	0.542829
NA	ENSG00000257373	30.7663	2.24779	1.93577	1.16118	0.245567	0.542829
CCDC25	ENSG00000147419	293.197	0.901461	0.77634	1.16117	0.245574	0.542829
PAX7	ENSG00000009709	42.1151	-1.79804	1.54861	-1.16107	0.245614	0.542862
ZC3H11A	ENSG00000058673	22.2216	-2.12343	1.82898	-1.16099	0.245646	0.542862
NA	ENSG00000251485	13.1594	-2.41681	2.08174	-1.16096	0.245659	0.542862
KCNG1	ENSG00000026559	21.6494	-2.60879	2.24712	-1.16095	0.245663	0.542862
FAM66C	ENSG00000226711	40.9471	1.57049	1.35281	1.1609	0.245681	0.542862
RPLP0P2	ENSG00000243742	68.429	5.57742	4.80525	1.16069	0.245766	0.542949
ZNF510	ENSG00000081386	325.288	-0.897367	0.773141	-1.16068	0.245773	0.542949
MTHFD2L	ENSG00000163738	284.281	-1.02474	0.882887	-1.16067	0.245776	0.542949
SLC25A33	ENSG00000171612	129.551	1.105	0.952115	1.16057	0.245815	0.542971
NA	ENSG00000223691	15.1217	-3.11692	2.68571	-1.16056	0.245822	0.542971
SIX2	ENSG00000170577	16.537	-2.74273	2.36383	-1.16029	0.245932	0.543158
NA	ENSG00000231482	15.5738	3.01612	2.59953	1.16026	0.245944	0.543158
NA	ENSG00000287284	23.3904	-2.38454	2.05534	-1.16017	0.245979	0.54316
TLR3	ENSG00000164342	73.3143	-1.89037	1.62945	-1.16012	0.245999	0.54316
ZNF544	ENSG00000283515	13.6934	-2.66883	2.30065	-1.16003	0.246035	0.54316
NA	ENSG00000236457	21.1242	-2.07089	1.78536	-1.15993	0.246079	0.54316
NA	ENSG00000248773	28.0817	1.77246	1.52812	1.15989	0.246093	0.54316
NA	ENSG00000236466	14.0135	3.18255	2.74383	1.15989	0.246093	0.54316
IFI27	ENSG00000165949	43.6179	-1.5915	1.37214	-1.15987	0.246103	0.54316
DCAF15	ENSG00000132017	124.04	1.32185	1.13968	1.15984	0.246113	0.54316
MIR569	ENSG00000207963	12.9932	-2.46065	2.12155	-1.15984	0.246115	0.54316
CRYBB3	ENSG00000100053	14.4079	-2.81564	2.42769	-1.1598	0.246129	0.54316
NA	ENSG00000279979	15.6634	-3.03586	2.61791	-1.15965	0.246191	0.543255
LINC00548	ENSG00000215483	244.226	1.09762	0.946911	1.15916	0.246392	0.543595
PLAC8L1	ENSG00000173261	22.7076	-1.95619	1.68762	-1.15914	0.246398	0.543595
NA	ENSG00000283230	13.7613	2.44541	2.10968	1.15914	0.246401	0.543595
GPATCH2L	ENSG00000089916	2446.88	0.817199	0.705113	1.15896	0.246472	0.543692
SLC6A2	ENSG00000103546	78.6649	1.92432	1.66049	1.15889	0.246502	0.543692
MAGEE1	ENSG00000198934	20.0676	-2.0109	1.73527	-1.15884	0.246522	0.543692
NA	ENSG00000260573	32.8111	1.94205	1.67587	1.15883	0.246527	0.543692
NA	ENSG00000285801	23.0773	1.87665	1.61947	1.1588	0.246537	0.543692
MVB12B	ENSG00000196814	223.406	-1.13561	0.980044	-1.15873	0.246564	0.543712
NA	ENSG00000285704	136.756	1.14049	0.984445	1.15851	0.246657	0.543804
STARD6	ENSG00000174448	13.2718	2.7903	2.40861	1.15847	0.246673	0.543804
FAM230I	ENSG00000178248	18.7179	2.22964	1.92465	1.15846	0.246675	0.543804
TMEM87A	ENSG00000103978	628.044	-0.889293	0.767656	-1.15845	0.24668	0.543804
NA	ENSG00000261535	125.091	1.10039	0.950014	1.15829	0.246745	0.543908
SH3GLB2	ENSG00000148341	235.024	1.12505	0.971405	1.15816	0.246797	0.543914
PLEKHH2	ENSG00000152527	155.754	1.00665	0.869183	1.15815	0.246802	0.543914
CRYBA2	ENSG00000163499	25.8816	2.21003	1.90824	1.15815	0.246804	0.543914
RNU6-667P	ENSG00000252995	14.2422	3.15775	2.72779	1.15762	0.247018	0.544346
KCNJ10	ENSG00000177807	97.7125	1.25853	1.08726	1.15752	0.247058	0.544394
NA	ENSG00000286324	18.9667	2.16613	1.87157	1.15738	0.247115	0.544441
CNTNAP4	ENSG00000152910	13.5342	2.50793	2.1669	1.15738	0.247117	0.544441
NA	ENSG00000234773	15.5459	-2.6325	2.2748	-1.15724	0.247172	0.544523
NA	ENSG00000238963	18.7344	-2.87991	2.48899	-1.15706	0.247249	0.544631
NA	ENSG00000285881	12.6848	-2.94851	2.54833	-1.15703	0.247258	0.544631
ZNF805	ENSG00000204524	578.422	0.858559	0.742183	1.1568	0.247353	0.544799
AKNA	ENSG00000106948	2742.26	-0.878641	0.759628	-1.15667	0.247406	0.544875
FUT2	ENSG00000176920	18.6652	-2.47387	2.13907	-1.15652	0.24747	0.544974
INSYN2B	ENSG00000204767	559.981	-0.874761	0.756503	-1.15632	0.24755	0.545076
UBE3C	ENSG00000009335	733.889	-0.833854	0.721131	-1.15631	0.247553	0.545076
HOXA3	ENSG00000105997	26.334	1.99319	1.72382	1.15626	0.247573	0.545079
ORC2	ENSG00000115942	334.154	-0.892852	0.772308	-1.15608	0.247647	0.545202
TMIGD3	ENSG00000121933	19.0831	-2.15609	1.86515	-1.15599	0.247686	0.545246
NA	ENSG00000230647	14.4839	2.69612	2.33239	1.15594	0.247704	0.545246
ZNF343	ENSG00000088876	201.45	1.04723	0.906044	1.15583	0.247753	0.545311
MEGF11	ENSG00000157890	138.683	1.25283	1.08398	1.15577	0.247775	0.545321
PLIN1	ENSG00000166819	53.7081	1.86591	1.61455	1.15568	0.247811	0.545359
EEF1B2P7	ENSG00000213055	23.0971	-1.9943	1.7258	-1.15558	0.247853	0.54541
TADA2B	ENSG00000173011	425.651	-1.09735	0.949799	-1.15534	0.247949	0.545581
LINC00485	ENSG00000258169	13.666	-3.22857	2.79482	-1.1552	0.24801	0.545674
SLC17A1	ENSG00000124568	25.9511	2.22464	1.9261	1.155	0.248092	0.545789
TRAT1	ENSG00000163519	1100.51	-0.811679	0.702766	-1.15498	0.248099	0.545789
NA	ENSG00000236562	16.1112	2.98223	2.58223	1.15491	0.248129	0.54579
NA	ENSG00000279200	68.9	1.51692	1.31351	1.15486	0.248146	0.54579
C1orf100	ENSG00000173728	30.7233	1.77223	1.53461	1.15484	0.248155	0.54579
LOC101928012	ENSG00000223646	45.3104	1.52239	1.31842	1.15471	0.248209	0.545867
PRELID3BP4	ENSG00000251163	13.7167	2.84664	2.4655	1.15459	0.24826	0.545938
NA	ENSG00000229447	54.5752	-1.39219	1.20592	-1.15446	0.248313	0.546014
RPL39L	ENSG00000163923	57.0956	1.43637	1.24434	1.15432	0.24837	0.546098
RPL7P52	ENSG00000228599	63.1242	-1.31639	1.14049	-1.15423	0.248405	0.546134
NA	ENSG00000287833	22.3886	2.7197	2.35654	1.15411	0.248456	0.546206
LINC02639	ENSG00000230573	17.1974	2.26151	1.95984	1.15392	0.248531	0.546297
LOC101927793	ENSG00000259881	20.7262	-2.98105	2.58342	-1.15392	0.248534	0.546297
RBMXL1	ENSG00000213516	100.112	-1.22955	1.06563	-1.15382	0.248575	0.546345
NA	ENSG00000284959	161.328	1.10253	0.955648	1.1537	0.248624	0.546413
NA	ENSG00000282718	18.5046	2.65611	2.30281	1.15342	0.248736	0.546552
VSIG4	ENSG00000155659	31.6329	-1.73577	1.50494	-1.15338	0.248754	0.546552
MAPK6	ENSG00000069956	992.231	0.882627	0.765266	1.15336	0.248762	0.546552
CFAP73	ENSG00000186710	19.698	2.12507	1.84252	1.15335	0.248767	0.546552
NA	ENSG00000279428	110.492	-1.16979	1.01428	-1.15332	0.24878	0.546552
CAP2P1	ENSG00000259151	166.304	-1.10047	0.95422	-1.15327	0.248799	0.546553
ATP2B2	ENSG00000157087	132.851	1.36033	1.17976	1.15305	0.248889	0.54671
DSTNP2	ENSG00000248593	12.8667	-2.43216	2.10942	-1.153	0.24891	0.546714
MYH7	ENSG00000092054	242.924	1.24703	1.08167	1.15287	0.248963	0.546744
SLC25A44	ENSG00000160785	678.542	-0.936051	0.811975	-1.15281	0.248989	0.546744
SBF1	ENSG00000100241	546.676	1.07072	0.928797	1.15281	0.24899	0.546744
TARS2	ENSG00000143374	208.853	0.984095	0.853665	1.15279	0.248998	0.546744
NA	ENSG00000261072	17.0515	-2.54165	2.2056	-1.15236	0.249172	0.547015
PRF1	ENSG00000180644	151.221	-1.15731	1.00432	-1.15234	0.249181	0.547015
ZNF28	ENSG00000198538	170.11	-0.996518	0.86479	-1.15232	0.249188	0.547015
NA	ENSG00000234336	45.6212	1.79027	1.55364	1.15231	0.249196	0.547015
NA	ENSG00000254936	76.2395	1.28908	1.11875	1.15225	0.249219	0.547025
NA	ENSG00000254388	12.8579	-2.87439	2.49488	-1.15211	0.249275	0.547108
FABP5	ENSG00000164687	55.5675	-1.56864	1.3616	-1.15206	0.249298	0.547117
NA	ENSG00000244720	334.453	-0.982224	0.852639	-1.15198	0.249329	0.547145
R3HCC1	ENSG00000104679	107.754	1.30121	1.12959	1.15193	0.249349	0.547148
NA	ENSG00000227237	25.3596	-1.88311	1.63494	-1.15179	0.249406	0.547184
NA	ENSG00000278993	12.1551	-2.89644	2.51487	-1.15173	0.249433	0.547184
LINC02671	ENSG00000224714	16.39	2.43782	2.11668	1.15172	0.249437	0.547184
AMZ2	ENSG00000196704	691.057	-0.827123	0.718179	-1.15169	0.249447	0.547184
NA	ENSG00000242009	14.4887	2.37503	2.06226	1.15167	0.249458	0.547184
RARS1	ENSG00000113643	493.87	-0.842361	0.73146	-1.15162	0.249479	0.547188
CCL20	ENSG00000115009	42.5174	1.48243	1.28732	1.15156	0.249502	0.547198
MMP20	ENSG00000137674	37.9477	1.74245	1.51329	1.15143	0.249554	0.547271
LOC644335	ENSG00000255099	29.389	1.96764	1.70923	1.15119	0.249656	0.547409
RHBDL3	ENSG00000141314	33.7352	-2.10557	1.8291	-1.15115	0.249671	0.547409
PPP2R5B	ENSG00000068971	53.3574	1.42791	1.24043	1.15115	0.249672	0.547409
SEC22C	ENSG00000093183	650.362	-0.839369	0.729243	-1.15101	0.249726	0.547486
ARID2	ENSG00000189079	2817.22	-0.796906	0.692384	-1.15096	0.249749	0.547495
NA	ENSG00000279143	14.6528	-2.6893	2.33679	-1.15085	0.249793	0.547548
KYAT3	ENSG00000137944	208.678	-1.08082	0.939199	-1.15079	0.24982	0.547548
NA	ENSG00000286463	12.8829	-2.72674	2.36951	-1.15077	0.249829	0.547548
NA	ENSG00000224391	43.1546	1.97902	1.71996	1.15062	0.24989	0.547576
MSH2	ENSG00000095002	521.941	0.837477	0.727901	1.15054	0.249923	0.547576
COL9A3	ENSG00000092758	14.4924	-3.18566	2.76889	-1.15052	0.249931	0.547576
ZNF460	ENSG00000197714	354.769	-0.969908	0.843021	-1.15051	0.249932	0.547576
DUSP19	ENSG00000162999	41.3576	1.71249	1.48846	1.15051	0.249935	0.547576
LINC01095	ENSG00000248809	93.9899	1.40807	1.22395	1.15043	0.249967	0.547607
PIAS2	ENSG00000078043	620.032	0.827098	0.71906	1.15025	0.250041	0.547728
ARL6	ENSG00000113966	77.393	-1.32586	1.15293	-1.14999	0.250147	0.547918
NA	ENSG00000260664	64.0889	1.47182	1.27996	1.1499	0.250186	0.547958
RRM1	ENSG00000167325	289.104	-0.903023	0.785364	-1.14982	0.25022	0.547958
ASPRV1	ENSG00000179818	1719.32	0.766411	0.666585	1.14976	0.250243	0.547958
NA	ENSG00000266965	63.6109	1.36704	1.18902	1.14972	0.25026	0.547958
NECTIN3	ENSG00000177707	166.58	-1.01293	0.881069	-1.14966	0.250284	0.547958
MTCO2P33	ENSG00000217083	16.1149	-2.75908	2.39997	-1.14963	0.250297	0.547958
HARS1	ENSG00000170445	337.958	-0.925884	0.805417	-1.14957	0.250321	0.547958
CALCA	ENSG00000110680	52.7036	1.78055	1.5489	1.14956	0.250327	0.547958
KYNU	ENSG00000115919	822.595	-0.867719	0.754859	-1.14951	0.250345	0.547958
SINHCAF	ENSG00000139146	717.276	-0.863571	0.751259	-1.1495	0.250351	0.547958
MED27	ENSG00000160563	131.772	-1.05819	0.920604	-1.14945	0.250371	0.54796
LOC100419830	ENSG00000275488	14.8873	-3.07491	2.67525	-1.14939	0.250394	0.547972
LAMTOR1	ENSG00000149357	213.4	-0.94281	0.820342	-1.14929	0.250437	0.548024
MYMK	ENSG00000187616	13.7189	-3.57375	3.10969	-1.14923	0.250461	0.548035
FOXRED2	ENSG00000100350	184.758	1.16714	1.01583	1.14895	0.250577	0.548147
FOCAD	ENSG00000188352	463.627	-0.874195	0.760868	-1.14894	0.250579	0.548147
MIR184	ENSG00000207695	31.5481	1.79596	1.56315	1.14894	0.250582	0.548147
UBA6	ENSG00000033178	914.247	0.813659	0.708191	1.14893	0.250586	0.548147
SAMD3	ENSG00000164483	516.686	-0.97888	0.852095	-1.14879	0.250642	0.548192
KARS1	ENSG00000065427	697.412	-0.870173	0.757489	-1.14876	0.250655	0.548192
NA	ENSG00000259430	32.7228	1.82891	1.59213	1.14872	0.250672	0.548192
IZUMO1R	ENSG00000183560	13.5618	2.96219	2.57874	1.1487	0.250681	0.548192
LONP2	ENSG00000102910	1770.15	-0.81755	0.71181	-1.14855	0.250741	0.548224
PIGN	ENSG00000197563	552.828	-0.908831	0.79129	-1.14854	0.250745	0.548224
MS4A10	ENSG00000172689	20.0222	2.54139	2.21275	1.14852	0.250754	0.548224
NA	ENSG00000254306	19.8997	2.81192	2.44838	1.14848	0.250771	0.548224
LRBA	ENSG00000198589	2983.74	-0.784517	0.683166	-1.14835	0.250822	0.548296
SETD3	ENSG00000183576	599.325	0.861552	0.750451	1.14805	0.25095	0.548529
NA	ENSG00000282989	20.2432	-2.09131	1.82169	-1.14801	0.250966	0.548529
TAFA3	ENSG00000184599	12.3562	3.3081	2.8818	1.14793	0.250997	0.548557
SH3BP4	ENSG00000130147	195.152	1.06727	0.929791	1.14786	0.251025	0.548576
NLRX1	ENSG00000160703	126.138	-1.0774	0.938834	-1.1476	0.251136	0.548778
ZNF285CP	ENSG00000018607	22.9363	2.14413	1.86854	1.14749	0.25118	0.548806
MAP3K14	ENSG00000006062	188.914	-1.02605	0.894178	-1.14747	0.251186	0.548806
NA	ENSG00000286977	232.999	0.938037	0.81758	1.14733	0.251244	0.548892
ACCSL	ENSG00000205126	86.0111	1.72331	1.50226	1.14715	0.251321	0.54902
DDX19A	ENSG00000168872	167.335	-1.13178	0.986738	-1.14699	0.251384	0.549118
NA	ENSG00000279588	20.5153	2.81127	2.45109	1.14695	0.251404	0.54912
ZNF280D	ENSG00000137871	250.347	-0.993678	0.866661	-1.14656	0.251564	0.549428
CFAP157	ENSG00000160401	31.7507	-1.66572	1.45294	-1.14645	0.251609	0.549434
NR2F1	ENSG00000175745	35.0869	-2.31036	2.01529	-1.14642	0.251623	0.549434
CEP70	ENSG00000114107	120.678	1.08281	0.944558	1.14637	0.251641	0.549434
MFSD14B	ENSG00000148110	489.524	-0.899919	0.785096	-1.14625	0.25169	0.549434
ATP2C1	ENSG00000017260	766.923	-0.857941	0.748483	-1.14624	0.251696	0.549434
SIAH2	ENSG00000181788	364.424	-1.03485	0.902827	-1.14623	0.251699	0.549434
PKD1P5	ENSG00000254681	28.6688	-1.76268	1.53784	-1.14621	0.25171	0.549434
NA	ENSG00000259490	20.3762	-2.82754	2.46698	-1.14616	0.251731	0.549434
NA	ENSG00000286213	22.659	-2.54289	2.21871	-1.14611	0.251749	0.549434
SDHAF3	ENSG00000196636	27.3676	-1.91222	1.66846	-1.1461	0.251753	0.549434
NA	ENSG00000250198	32.3438	2.17342	1.89648	1.14603	0.251784	0.54946
NA	ENSG00000217330	14.1913	2.27877	1.98853	1.14596	0.251813	0.549483
NA	ENSG00000257037	17.5038	3.30797	2.88741	1.14565	0.251939	0.549718
TMLHE	ENSG00000185973	149.929	-1.02592	0.895592	-1.14552	0.251994	0.54974
ICAM1	ENSG00000090339	267.129	-1.24925	1.09056	-1.14552	0.251995	0.54974
MTATP6P7	ENSG00000232990	29.6879	-2.33908	2.04198	-1.14549	0.252005	0.54974
NA	ENSG00000253557	13.7776	3.16377	2.76268	1.14518	0.252133	0.549927
NA	ENSG00000245322	19.0893	2.02804	1.77098	1.14515	0.252145	0.549927
BTF3L4	ENSG00000134717	630.414	-0.875775	0.764794	-1.14511	0.252162	0.549927
LYSMD3	ENSG00000176018	239.67	-1.03849	0.906915	-1.14509	0.252174	0.549927
ODC1	ENSG00000115758	1956.27	-0.864944	0.75537	-1.14506	0.252184	0.549927
NA	ENSG00000268093	22.2667	1.86698	1.63057	1.14499	0.252214	0.54995
RN7SL177P	ENSG00000242976	41.3723	5.47667	4.7835	1.14491	0.252247	0.549981
NA	ENSG00000233978	14.3474	-3.13246	2.73674	-1.1446	0.252376	0.550174
DLGAP1-AS5	ENSG00000261520	224.108	2.98662	2.60935	1.14458	0.252382	0.550174
ZBTB14	ENSG00000198081	493.286	-0.867525	0.757966	-1.14454	0.252398	0.550174
PRDM1	ENSG00000057657	2364.62	-1.03593	0.905162	-1.14447	0.252429	0.550174
LOC105371458	ENSG00000236957	30.3462	1.82295	1.59292	1.14441	0.252453	0.550174
ORMDL3	ENSG00000172057	170.772	1.098	0.959455	1.1444	0.252458	0.550174
NA	ENSG00000239883	328.439	-0.883138	0.771717	-1.14438	0.252466	0.550174
FAM214A	ENSG00000047346	1340.9	-0.809956	0.70786	-1.14423	0.252528	0.550263
NA	ENSG00000274346	13.5019	-2.8217	2.46611	-1.14419	0.252544	0.550263
PDGFRA	ENSG00000134853	72.6602	1.61686	1.41335	1.14399	0.252627	0.550393
PEX10	ENSG00000157911	34.7319	2.14235	1.87276	1.14396	0.252641	0.550393
CLEC2A	ENSG00000188393	15.5717	2.79281	2.44161	1.14384	0.252689	0.550457
NA	ENSG00000253973	30.4299	-1.78818	1.56337	-1.14379	0.252709	0.55046
MAMLD1	ENSG00000013619	66.7835	-1.35209	1.1822	-1.14371	0.252744	0.550494
NA	ENSG00000269091	141.31	1.20655	1.05502	1.14363	0.252778	0.550528
ST7-AS2	ENSG00000226367	42.3048	1.49948	1.31126	1.14354	0.252814	0.550553
GALNT9	ENSG00000182870	41.2409	-1.88174	1.64558	-1.14351	0.252827	0.550553
ACTA2-AS1	ENSG00000180139	68.9978	-1.2973	1.13459	-1.14341	0.252869	0.550565
MSRB3	ENSG00000174099	94.4742	1.38499	1.21131	1.14338	0.252882	0.550565
NKIRAS2	ENSG00000168256	174.826	-1.11366	0.974023	-1.14336	0.252888	0.550565
CDH3	ENSG00000062038	36.1775	2.13561	1.86791	1.14331	0.252909	0.550568
GK5	ENSG00000175066	552.867	-0.861481	0.7536	-1.14316	0.252974	0.55067
NA	ENSG00000265975	122.231	-1.29187	1.13024	-1.143	0.253038	0.550769
LINC02381	ENSG00000250742	28.1506	-2.16449	1.89386	-1.1429	0.253082	0.550824
LINC01176	ENSG00000281404	279.631	1.01489	0.888315	1.14249	0.253251	0.551128
NA	ENSG00000269951	85.7612	-1.31	1.14664	-1.14247	0.253259	0.551128
NA	ENSG00000274765	20.9275	-2.34126	2.04947	-1.14237	0.253299	0.551173
NA	ENSG00000251253	28.6834	1.75847	1.53943	1.14229	0.253335	0.551189
LINC00601	ENSG00000235180	12.9759	2.88654	2.52703	1.14227	0.253344	0.551189
JPH4	ENSG00000092051	82.6069	-1.59913	1.40016	-1.14211	0.253408	0.551288
MAN2B2	ENSG00000013288	488.267	-0.866179	0.758477	-1.142	0.253455	0.551335
USP17L7	ENSG00000226430	16.4882	-2.15164	1.88422	-1.14193	0.253484	0.551335
FUZ	ENSG00000010361	46.974	-1.48205	1.29787	-1.14191	0.253492	0.551335
GPHN	ENSG00000171723	329.931	0.927787	0.812509	1.14188	0.253504	0.551335
NA	ENSG00000275696	33.3538	2.41228	2.11271	1.14179	0.253539	0.551369
MGAT3	ENSG00000128268	85.3339	4.3551	3.8144	1.14175	0.253557	0.551369
NA	ENSG00000257954	21.0895	2.14331	1.8773	1.1417	0.253579	0.551375
PRKCA	ENSG00000154229	1706.96	-0.786562	0.688985	-1.14162	0.25361	0.551402
NA	ENSG00000224616	152.34	-1.09287	0.957415	-1.14148	0.253669	0.55149
CASP9	ENSG00000132906	121.458	1.12098	0.982151	1.14135	0.253723	0.551566
OR5A1	ENSG00000172320	69.3843	1.59434	1.39707	1.14121	0.253784	0.551659
HADH	ENSG00000138796	288.024	-1.0074	0.882893	-1.14102	0.25386	0.551745
IFNL2	ENSG00000183709	31.219	2.10983	1.84907	1.14102	0.253862	0.551745
FGF23	ENSG00000118972	26.1591	-2.06884	1.81339	-1.14087	0.253925	0.551833
AFDN	ENSG00000130396	411.461	0.92354	0.809531	1.14083	0.25394	0.551833
PADI4	ENSG00000159339	180.298	1.00124	0.877728	1.14072	0.253985	0.551855
HMGN2	ENSG00000198830	624.323	-0.880072	0.771507	-1.14072	0.253987	0.551855
TUBGCP6	ENSG00000128159	358.465	-1.0076	0.883412	-1.14057	0.254047	0.551944
FTSJ3	ENSG00000108592	689.299	0.816739	0.716226	1.14034	0.254146	0.552079
TRPC1	ENSG00000144935	130.927	1.06927	0.937683	1.14034	0.254146	0.552079
EEF1B2	ENSG00000114942	1931.53	-0.850273	0.745693	-1.14024	0.254185	0.552119
TIMM17B	ENSG00000126768	209.521	-1.04956	0.920506	-1.1402	0.254202	0.552119
SIX1	ENSG00000126778	12.1995	3.03544	2.66243	1.1401	0.254244	0.552148
SLC38A8	ENSG00000166558	23.4544	-2.21849	1.94591	-1.14008	0.254253	0.552148
NA	ENSG00000279623	21.8597	-2.09087	1.83429	-1.13988	0.254337	0.552288
NPAS1	ENSG00000130751	29.3014	-2.20949	1.93844	-1.13983	0.254356	0.55229
TRIM39	ENSG00000204599	491.569	0.823516	0.722589	1.13967	0.254422	0.552393
CEP68	ENSG00000011523	1094.31	-0.829413	0.727861	-1.13952	0.254486	0.55249
NA	ENSG00000259130	24.2771	2.1503	1.88719	1.13942	0.254528	0.552502
NA	ENSG00000254185	19.2154	2.50261	2.19647	1.13938	0.254545	0.552502
IQCF5-AS1	ENSG00000235455	25.5726	1.89767	1.66554	1.13937	0.254548	0.552502
NOXA1	ENSG00000188747	20.7703	-2.14583	1.88355	-1.13925	0.2546	0.552576
MCPH1-DT	ENSG00000246089	14.8843	-2.64043	2.31803	-1.13908	0.254668	0.552626
PHOSPHO2	ENSG00000144362	16.2511	-2.4572	2.15721	-1.13907	0.254676	0.552626
PLPPR4	ENSG00000117600	13.1509	-3.21402	2.82165	-1.13906	0.25468	0.552626
NOG	ENSG00000183691	15.6932	-2.59803	2.28106	-1.13896	0.25472	0.552672
NA	ENSG00000266313	17.8219	-2.60519	2.2878	-1.13873	0.254815	0.552795
NA	ENSG00000243081	19.5678	-2.4716	2.17053	-1.13871	0.254825	0.552795
NA	ENSG00000239572	16.775	2.48347	2.18099	1.13869	0.254833	0.552795
SPRY4	ENSG00000187678	40.0241	1.64459	1.44438	1.13862	0.254864	0.55281
EIF2S3B	ENSG00000180574	23.863	-1.89468	1.66407	-1.13858	0.254877	0.55281
NA	ENSG00000266644	12.2864	2.75578	2.42062	1.13846	0.254929	0.552881
NA	ENSG00000287330	55.2802	1.39592	1.22631	1.13831	0.254991	0.552924
RN7SL553P	ENSG00000241227	13.0854	2.83979	2.49475	1.13831	0.254992	0.552924
GOPC	ENSG00000047932	287.364	-0.894468	0.785822	-1.13826	0.255013	0.552924
NA	ENSG00000267175	19.5352	2.595	2.27989	1.13821	0.255031	0.552924
PPP5C	ENSG00000011485	285.627	0.940104	0.825967	1.13819	0.255043	0.552924
