## Supplemental Table 6 for "Single-cell characterization of peripheral blood mononuclear cells from vedolizumab-treated patients with Crohn’s disease identifies response-associated differences among the plasmacytoid dendritic cell and classical monocyte populations" (part 2 of 3)

### Sheet: degs_rvnr (continued)
Gene	ensembl	baseMean	log2FoldChange	lfcSE	stat	pvalue	padj
LINC00334	ENSG00000182586	13.4299	-2.56264	2.25164	-1.13812	0.255069	0.552941
POM121L3P	ENSG00000167390	50.9207	2.11873	1.86181	1.13799	0.255124	0.553019
TMPRSS11A	ENSG00000187054	18.7621	2.26785	1.99303	1.13789	0.255165	0.553036
NEK8	ENSG00000160602	40.0157	-1.55377	1.36556	-1.13783	0.255191	0.553036
VSNL1	ENSG00000163032	49.8882	1.4693	1.29132	1.13782	0.255194	0.553036
NA	ENSG00000224750	14.2426	3.21565	2.82654	1.13766	0.255261	0.553036
ARHGAP31-AS1	ENSG00000241155	16.5815	2.18258	1.91849	1.13765	0.255265	0.553036
NECAP1P2	ENSG00000234632	33.0424	-2.28762	2.01084	-1.13764	0.25527	0.553036
NA	ENSG00000230649	73.2771	-1.47901	1.30011	-1.1376	0.255287	0.553036
NIBAN2	ENSG00000136830	83.3634	-1.18589	1.04247	-1.13757	0.255299	0.553036
NA	ENSG00000254713	17.7012	2.19319	1.92796	1.13757	0.255301	0.553036
SRM	ENSG00000116649	83.8983	-1.34169	1.17962	-1.13739	0.255377	0.553144
CRBN	ENSG00000113851	616.873	-0.850592	0.747866	-1.13736	0.255388	0.553144
NA	ENSG00000262370	126.55	1.09999	0.9672	1.1373	0.255414	0.553159
KIF21A	ENSG00000139116	389.693	-0.897114	0.788878	-1.1372	0.255453	0.553203
C20orf204	ENSG00000196421	49.3929	1.52207	1.33856	1.1371	0.255497	0.553257
CACTIN	ENSG00000105298	94.266	-1.23141	1.08322	-1.13681	0.25562	0.553429
ZNF358	ENSG00000198816	15.5458	-2.34018	2.05861	-1.13677	0.255632	0.553429
NA	ENSG00000228108	18.5907	2.19908	1.9345	1.13677	0.255633	0.553429
NA	ENSG00000287269	36.5133	-1.90052	1.67206	-1.13664	0.255691	0.553514
ATXN2L	ENSG00000168488	2509.18	-0.870685	0.766118	-1.13649	0.255752	0.553606
ALG12	ENSG00000182858	89.1665	-1.27622	1.12304	-1.1364	0.255791	0.55365
NA	ENSG00000279905	22.4258	3.05419	2.68773	1.13634	0.255813	0.553657
RASGRF2-AS1	ENSG00000251450	17.2719	-2.13248	1.87705	-1.13608	0.255922	0.553826
NA	ENSG00000284735	64.0738	-1.72153	1.51539	-1.13603	0.255943	0.553826
ZNF14	ENSG00000105708	319.371	-0.970268	0.854136	-1.13596	0.255972	0.553826
NA	ENSG00000250267	12.5283	2.85962	2.51737	1.13595	0.255976	0.553826
PREX1	ENSG00000124126	1959.11	-0.930709	0.819374	-1.13588	0.256008	0.553826
MBOAT4	ENSG00000177669	44.8465	1.45931	1.28478	1.13585	0.256021	0.553826
TMPRSS11B	ENSG00000185873	16.0761	2.57501	2.26705	1.13584	0.256023	0.553826
GRK6	ENSG00000198055	346.684	-1.09363	0.962953	-1.13571	0.256078	0.553862
MFSD9	ENSG00000135953	69.7193	-1.23819	1.09024	-1.1357	0.256083	0.553862
NA	ENSG00000272472	12.2258	2.80444	2.46942	1.13567	0.256096	0.553862
TAF5LP1	ENSG00000267369	62.0248	-1.28985	1.13594	-1.13549	0.25617	0.553981
NEURL4	ENSG00000215041	125.146	1.10741	0.975327	1.13542	0.256198	0.554
HMGCS2	ENSG00000134240	79.0808	1.78097	1.56894	1.13514	0.256316	0.554156
ZNF624	ENSG00000197566	67.581	-1.35167	1.19075	-1.13514	0.256318	0.554156
MCAT	ENSG00000100294	18.1579	-2.13015	1.87664	-1.13509	0.256339	0.554156
IRX5	ENSG00000176842	12.9312	-3.23208	2.84756	-1.13504	0.25636	0.554156
NA	ENSG00000223518	55.5563	1.56549	1.37925	1.13503	0.256364	0.554156
CR1	ENSG00000203710	641.657	-0.961388	0.847051	-1.13498	0.256383	0.554156
CAMSAP2	ENSG00000118200	201.617	-0.940929	0.82928	-1.13463	0.256529	0.554432
NA	ENSG00000287771	24.3567	-3.06302	2.6997	-1.13458	0.256552	0.554441
COX10	ENSG00000006695	171.643	-0.970637	0.855586	-1.13447	0.256597	0.554443
PYCARD	ENSG00000103490	54.3175	-1.56728	1.38155	-1.13443	0.256615	0.554443
NECAB2	ENSG00000103154	61.4416	1.50816	1.32948	1.1344	0.256626	0.554443
NA	ENSG00000235189	24.282	1.82349	1.60751	1.13436	0.256645	0.554443
UCK2	ENSG00000143179	127.791	-1.14981	1.01362	-1.13435	0.256647	0.554443
NA	ENSG00000244124	98.5099	1.43432	1.26485	1.13398	0.256801	0.554677
MAPKBP1	ENSG00000137802	313.817	0.869282	0.766612	1.13393	0.256825	0.554677
NA	ENSG00000232487	71.7796	-1.68019	1.48177	-1.13391	0.256831	0.554677
MYBPC2	ENSG00000086967	225.583	1.0878	0.959346	1.1339	0.256837	0.554677
ABHD3	ENSG00000158201	341.626	-0.883283	0.778999	-1.13387	0.25685	0.554677
NA	ENSG00000229962	20.208	2.6446	2.33252	1.1338	0.25688	0.554703
NA	ENSG00000250723	24.2446	2.10362	1.85575	1.13357	0.256975	0.554845
RPS7P3	ENSG00000231940	24.3357	-1.93457	1.70678	-1.13347	0.257019	0.554845
ARRDC5	ENSG00000205784	154.356	-1.0181	0.898224	-1.13346	0.257023	0.554845
AHRR	ENSG00000063438	30.8791	-2.13615	1.88465	-1.13344	0.257028	0.554845
NA	ENSG00000277182	16.0602	-2.26603	1.99932	-1.1334	0.257046	0.554845
YJU2B	ENSG00000104957	268.253	-0.974846	0.860143	-1.13335	0.257066	0.554845
NA	ENSG00000287466	94.6778	1.3993	1.23469	1.13332	0.257078	0.554845
RSPO4	ENSG00000101282	14.3083	-2.98695	2.63608	-1.1331	0.257171	0.554998
NA	ENSG00000257094	13.7738	-2.69219	2.37605	-1.13305	0.257193	0.554998
CACFD1	ENSG00000160325	117.634	-1.22254	1.07901	-1.13302	0.257206	0.554998
DEFB4A	ENSG00000177257	12.7403	2.95408	2.60741	1.13296	0.257233	0.555016
RBBP7	ENSG00000102054	754.356	-0.86477	0.76337	-1.13283	0.257285	0.555088
PYM1	ENSG00000170473	132.01	1.20755	1.06605	1.13273	0.257326	0.555135
NA	ENSG00000287546	12.8893	3.21195	2.83579	1.13265	0.257363	0.555152
LINC01203	ENSG00000226985	66.0356	1.35765	1.19869	1.13261	0.257377	0.555152
SERINC2	ENSG00000168528	58.2181	-1.45842	1.2877	-1.13258	0.25739	0.555152
NA	ENSG00000266717	47.9706	-1.45823	1.28763	-1.13249	0.257429	0.555195
CARS2	ENSG00000134905	614.195	-0.882084	0.778956	-1.13239	0.257469	0.555241
GUCA1B	ENSG00000112599	142.792	1.02475	0.905096	1.1322	0.257549	0.555373
MRPL1	ENSG00000169288	124.395	1.08771	0.960741	1.13216	0.257568	0.555373
LINC01841	ENSG00000266913	24.5784	-2.51602	2.22263	-1.13201	0.257632	0.55547
NA	ENSG00000287054	33.1793	1.72158	1.52098	1.13188	0.257683	0.55551
SRCAP	ENSG00000080603	393.267	0.937133	0.82795	1.13187	0.257688	0.55551
ZFP90	ENSG00000184939	573.509	-0.810596	0.716241	-1.13174	0.257745	0.555592
CASP7	ENSG00000165806	135.816	-1.18916	1.05097	-1.13149	0.25785	0.555777
VAMP9P	ENSG00000284516	20.0039	2.13824	1.89027	1.13119	0.257977	0.555978
TRAV14DV4	ENSG00000211792	25.32	-1.81167	1.6016	-1.13116	0.257988	0.555978
NA	ENSG00000238178	13.1087	2.81009	2.48432	1.13113	0.258	0.555978
CPSF2	ENSG00000165934	763.659	-0.793711	0.701734	-1.13107	0.258025	0.555991
OR8B3	ENSG00000284609	39.5752	1.61543	1.42832	1.131	0.258054	0.556002
TJP1	ENSG00000104067	92.9884	1.26417	1.11777	1.13097	0.258068	0.556002
SNORD62A	ENSG00000235284	49.4739	4.51826	3.99538	1.13087	0.25811	0.556034
NDUFC1	ENSG00000109390	71.6104	-1.23842	1.09513	-1.13084	0.258122	0.556034
KREMEN1	ENSG00000183762	48.4592	1.61437	1.42764	1.13079	0.258142	0.556034
RN7SKP299	ENSG00000271765	16.3525	2.6795	2.36965	1.13076	0.258158	0.556034
C7	ENSG00000112936	46.8676	1.6527	1.46169	1.13068	0.25819	0.556063
LOC105370105	ENSG00000235438	13.558	2.71425	2.40086	1.13053	0.258251	0.556081
MMP24	ENSG00000125966	73.9921	-1.3381	1.18361	-1.13053	0.258253	0.556081
LINC01630	ENSG00000227115	160.741	1.11411	0.985514	1.13048	0.258273	0.556081
LBHD1	ENSG00000162194	25.2549	-1.99385	1.76372	-1.13048	0.258274	0.556081
LINC01647	ENSG00000235643	23.318	1.86063	1.64622	1.13024	0.258375	0.556257
POGLUT1	ENSG00000163389	227.829	-0.924678	0.818223	-1.13011	0.258432	0.556335
NIBAN1	ENSG00000135842	1182.79	-0.789305	0.69846	-1.13007	0.258449	0.556335
RNF216	ENSG00000011275	1790.7	-0.80597	0.713322	-1.12988	0.258526	0.55646
PRR12	ENSG00000126464	550.97	-0.938554	0.830792	-1.12971	0.258599	0.556545
NOL4	ENSG00000101746	17.5703	2.70948	2.39841	1.1297	0.258603	0.556545
THRA	ENSG00000126351	791.297	0.791844	0.70101	1.12958	0.258655	0.556579
LINC00351	ENSG00000226317	14.0555	2.78875	2.46906	1.12948	0.258697	0.556579
NA	ENSG00000259137	15.6872	2.22567	1.97059	1.12944	0.258711	0.556579
NA	ENSG00000206120	36.24	1.86905	1.65488	1.12942	0.258721	0.556579
NOP53-AS1	ENSG00000269656	28.7065	2.1113	1.86944	1.12937	0.258741	0.556579
STAG3L5P	ENSG00000242294	48.676	-1.44673	1.28104	-1.12934	0.258753	0.556579
TMEM60	ENSG00000135211	43.8785	-1.45157	1.28533	-1.12934	0.258755	0.556579
RUFY1-AS1	ENSG00000244945	54.0204	-1.44184	1.2768	-1.12926	0.258788	0.556579
PTGES3	ENSG00000110958	271.453	-0.92143	0.815966	-1.12925	0.258792	0.556579
SNHG29	ENSG00000175061	227.61	0.973545	0.862164	1.12919	0.258819	0.556579
RPS6KA6	ENSG00000072133	32.0539	1.81759	1.60968	1.12916	0.258829	0.556579
NA	ENSG00000228242	127.212	-1.06262	0.941102	-1.12912	0.258846	0.556579
AXIN1	ENSG00000103126	93.8287	-1.33922	1.18633	-1.12887	0.258951	0.55673
MOCS2	ENSG00000164172	352.803	0.865295	0.766516	1.12887	0.258954	0.55673
LINC01609	ENSG00000253103	31.3523	1.92551	1.70578	1.12882	0.258975	0.556735
KCNA2	ENSG00000177301	313.247	1.01122	0.895878	1.12875	0.259002	0.556743
ZNF165	ENSG00000197279	91.0217	-1.13046	1.00156	-1.1287	0.259023	0.556743
SNORD56B	ENSG00000207444	94.4821	1.47577	1.30753	1.12867	0.259035	0.556743
NA	ENSG00000259356	25.6083	-1.79385	1.58956	-1.12852	0.259101	0.556822
CYC1	ENSG00000179091	88.2236	-1.29899	1.15108	-1.1285	0.25911	0.556822
NA	ENSG00000250801	16.1514	2.4811	2.19887	1.12835	0.259171	0.55691
YIPF6	ENSG00000181704	302.128	0.896516	0.794566	1.12831	0.259189	0.55691
SGK2	ENSG00000101049	25.2417	-2.06364	1.82904	-1.12827	0.259208	0.55691
GRIK5	ENSG00000105737	153.185	1.20605	1.06908	1.12813	0.259266	0.556922
MAP10	ENSG00000212916	21.6515	-2.01452	1.78574	-1.12811	0.259272	0.556922
AFF1	ENSG00000172493	3649.14	-0.792207	0.70228	-1.12805	0.259299	0.556922
ACAA2	ENSG00000167315	407.565	-0.883583	0.783287	-1.12805	0.259301	0.556922
CLDN7	ENSG00000181885	50.8096	1.44788	1.28362	1.12797	0.259334	0.556922
CEBPB-AS1	ENSG00000277449	93.4735	-1.18857	1.05377	-1.12792	0.259355	0.556922
NA	ENSG00000280283	13.2244	-3.1911	2.82929	-1.12788	0.25937	0.556922
GLYATL2	ENSG00000156689	14.4191	2.29237	2.03249	1.12786	0.259378	0.556922
HMGCS1	ENSG00000112972	197.708	-1.00375	0.890017	-1.12778	0.259412	0.556922
LOC105378663	ENSG00000228436	39.3903	1.91152	1.69495	1.12777	0.259416	0.556922
NA	ENSG00000240373	32.7371	-1.7956	1.5923	-1.12768	0.259455	0.556922
ZDHHC20	ENSG00000180776	1280.61	-0.815879	0.723511	-1.12767	0.259461	0.556922
PNO1	ENSG00000115946	234.732	-0.986439	0.874774	-1.12765	0.259468	0.556922
POLR2E	ENSG00000099817	242.703	-0.946033	0.83896	-1.12763	0.259478	0.556922
SCML1	ENSG00000047634	337.375	-0.916262	0.812649	-1.1275	0.259531	0.556995
NA	ENSG00000283667	13.3279	-2.78564	2.47075	-1.12745	0.259554	0.557004
SPAM1	ENSG00000106304	26.4859	2.15219	1.90956	1.12706	0.259715	0.557309
SNX9	ENSG00000130340	1978.53	0.89921	0.797939	1.12692	0.259778	0.557403
NA	ENSG00000246596	323.839	-0.869239	0.771461	-1.12674	0.259851	0.557518
CATSPERD	ENSG00000174898	46.2482	1.5501	1.37588	1.12662	0.259903	0.557568
NA	ENSG00000238035	25.8895	-1.77278	1.57364	-1.12654	0.259935	0.557568
NA	ENSG00000168852	67.172	-1.2686	1.12611	-1.12653	0.259939	0.557568
NA	ENSG00000270012	134.957	-1.19368	1.05963	-1.12651	0.25995	0.557568
MTND2P12	ENSG00000228725	64.3322	1.61819	1.4366	1.1264	0.259996	0.557628
NA	ENSG00000273445	92.2605	1.43708	1.27606	1.12618	0.260088	0.557732
PSMB2	ENSG00000126067	705.514	0.926407	0.822663	1.12611	0.26012	0.557732
NA	ENSG00000268401	29.3066	-1.7606	1.56356	-1.12602	0.260157	0.557732
FAM185A	ENSG00000222011	56.7497	-1.32553	1.17727	-1.12593	0.260194	0.557732
NA	ENSG00000286035	122.336	-1.04234	0.925796	-1.12588	0.260214	0.557732
NA	ENSG00000267632	56.9026	1.3228	1.17494	1.12584	0.260232	0.557732
TRAPPC3	ENSG00000054116	147.531	1.00178	0.889805	1.12584	0.260233	0.557732
GALNT8	ENSG00000130035	50.0309	1.69101	1.50217	1.12571	0.260287	0.557732
CBLL1-AS1	ENSG00000241764	55.2453	1.75202	1.55641	1.12568	0.2603	0.557732
XG	ENSG00000124343	44.3488	1.55899	1.38498	1.12564	0.260316	0.557732
NA	ENSG00000232667	31.0129	1.69884	1.50926	1.12561	0.260329	0.557732
NA	ENSG00000270020	18.5437	-2.52978	2.24752	-1.12559	0.260339	0.557732
OR10J7P	ENSG00000248442	17.776	2.44545	2.1726	1.12559	0.260341	0.557732
MEAF6	ENSG00000163875	239.456	-0.938338	0.833647	-1.12558	0.260342	0.557732
RPL7AP50	ENSG00000213609	12.5096	-2.39624	2.1289	-1.12558	0.260343	0.557732
SLC35E2B	ENSG00000189339	893.013	-0.898641	0.798389	-1.12557	0.260348	0.557732
NA	ENSG00000278816	16.0044	-2.54275	2.25929	-1.12546	0.260393	0.557778
SPTLC2	ENSG00000100596	1313.41	-0.905604	0.804675	-1.12543	0.260408	0.557778
KATNBL1	ENSG00000134152	297.776	-0.99102	0.880623	-1.12536	0.260435	0.557797
NA	ENSG00000286962	33.4906	1.68983	1.50196	1.12508	0.260556	0.557996
S100G	ENSG00000169906	12.3793	2.82333	2.5095	1.12505	0.260566	0.557996
NA	ENSG00000286462	31.5138	1.96237	1.74439	1.12496	0.260606	0.55804
SNORA22	ENSG00000206634	15.2692	-2.55515	2.27145	-1.1249	0.260632	0.558055
PAPSS1	ENSG00000138801	329.884	0.977381	0.868935	1.1248	0.260673	0.558102
FAHD2A	ENSG00000115042	199.838	-0.949205	0.844031	-1.12461	0.260755	0.558228
C4orf50	ENSG00000181215	97.3393	-1.24995	1.11149	-1.12457	0.260772	0.558228
MYRFL	ENSG00000166268	73.5281	1.25884	1.11943	1.12453	0.260788	0.558228
GHRL	ENSG00000157017	47.6121	-1.39699	1.24248	-1.12436	0.260862	0.558345
CADM2	ENSG00000175161	30.4507	1.77853	1.58206	1.12418	0.260935	0.558462
NA	ENSG00000287508	26.2078	-1.91355	1.70247	-1.12399	0.261018	0.558598
NA	ENSG00000217624	44.4951	-1.514	1.34755	-1.12352	0.261217	0.558984
SLC28A2-AS1	ENSG00000259520	44.0581	1.86647	1.66134	1.12347	0.261237	0.558985
IQGAP2	ENSG00000145703	3465.57	-0.80799	0.719327	-1.12326	0.261328	0.559139
PPP2R2B-IT1	ENSG00000249553	22.0986	2.66454	2.37252	1.12309	0.261401	0.559219
KIF24	ENSG00000186638	110.344	1.30974	1.16624	1.12304	0.261419	0.559219
CD84	ENSG00000066294	2581.99	-0.755687	0.672922	-1.12299	0.26144	0.559219
LPA	ENSG00000198670	30.6344	1.99594	1.77739	1.12296	0.261453	0.559219
CASC8	ENSG00000246228	41.4822	-1.48273	1.3204	-1.12294	0.261464	0.559219
NA	ENSG00000227170	47.6334	-1.48097	1.31887	-1.1229	0.261479	0.559219
MRPL42	ENSG00000198015	555.592	-0.810949	0.722266	-1.12278	0.261529	0.559271
FBXO8	ENSG00000164117	119.725	1.07587	0.958287	1.1227	0.261566	0.559271
SMAP1	ENSG00000112305	127.265	-1.16433	1.03712	-1.12266	0.26158	0.559271
NA	ENSG00000266014	33.913	2.08439	1.8567	1.12263	0.261594	0.559271
STRAP	ENSG00000023734	480.279	0.956032	0.851607	1.12262	0.261598	0.559271
DMRTA1	ENSG00000176399	18.9671	-2.87665	2.56394	-1.12196	0.261879	0.559829
TRAP1	ENSG00000126602	142.387	-1.11358	0.99281	-1.12165	0.262013	0.560027
HNF1A-AS1	ENSG00000241388	62.3224	1.46335	1.30466	1.12164	0.262017	0.560027
ECI1	ENSG00000167969	46.3255	-1.4694	1.31008	-1.12161	0.262028	0.560027
NA	ENSG00000256589	14.1402	-2.28122	2.03419	-1.12144	0.262102	0.560104
ACADSB	ENSG00000196177	560.037	0.91554	0.8164	1.12144	0.262102	0.560104
NA	ENSG00000214199	56.3889	1.44539	1.28897	1.12135	0.262138	0.560141
SH3KBP1	ENSG00000147010	2918.81	-0.859766	0.766812	-1.12122	0.262194	0.560218
NA	ENSG00000224363	17.2184	-2.66944	2.38109	-1.1211	0.262246	0.560289
WASF5P	ENSG00000231402	16.6754	2.58618	2.30728	1.12088	0.26234	0.560449
EDA	ENSG00000158813	75.4376	-1.31196	1.17069	-1.12067	0.262429	0.560534
RAB11A	ENSG00000103769	420.632	0.83853	0.748266	1.12063	0.262445	0.560534
FGA	ENSG00000171560	14.8813	2.73083	2.4369	1.12062	0.262451	0.560534
POM121	ENSG00000196313	1038.96	-0.862349	0.769538	-1.12061	0.262456	0.560534
PROK1	ENSG00000143125	42.2375	5.36889	4.79137	1.12053	0.262487	0.560559
TMEM218	ENSG00000150433	90.0741	-1.27887	1.14153	-1.12032	0.262579	0.560686
THAP5	ENSG00000177683	187.429	-0.972696	0.86827	-1.12027	0.262599	0.560686
PDE3A	ENSG00000172572	224.782	0.939231	0.838418	1.12024	0.262611	0.560686
NA	ENSG00000253111	16.3497	-2.52328	2.25258	-1.12017	0.26264	0.560686
NA	ENSG00000215859	63.0677	1.36717	1.22052	1.12015	0.262648	0.560686
NCR1	ENSG00000189430	42.3238	-1.58479	1.41483	-1.12013	0.26266	0.560686
NA	ENSG00000285616	58.6846	1.50988	1.34836	1.11978	0.262806	0.560926
DAAM2-AS1	ENSG00000235033	14.8197	2.30963	2.06259	1.11977	0.262811	0.560926
NA	ENSG00000255438	111.482	1.13159	1.01066	1.11965	0.262861	0.560993
ZNF429	ENSG00000197013	189.008	-0.980752	0.876163	-1.11937	0.262982	0.561209
GARIN6	ENSG00000180219	28.35	-1.8983	1.69603	-1.11927	0.263027	0.561228
NA	ENSG00000229192	24.5869	1.94407	1.73692	1.11926	0.263029	0.561228
HNRNPKP3	ENSG00000251557	13.1111	-2.76073	2.46684	-1.11914	0.263081	0.561299
FBXW4	ENSG00000107829	440.253	1.04118	0.930394	1.11908	0.263107	0.561314
YTHDC2	ENSG00000047188	1058.2	-0.784256	0.700952	-1.11884	0.263207	0.561487
ERG28	ENSG00000133935	138.757	-1.03972	0.929443	-1.11865	0.26329	0.561609
SS18L2	ENSG00000008324	142.422	1.12278	1.00374	1.11859	0.263315	0.561609
COLGALT2	ENSG00000198756	118.832	1.26692	1.13265	1.11854	0.263335	0.561609
CD1E	ENSG00000158488	74.4325	-1.387	1.24002	-1.11853	0.263341	0.561609
SCMH1	ENSG00000010803	356.818	-0.936319	0.837185	-1.11841	0.26339	0.561674
NA	ENSG00000273891	42.2485	-1.59899	1.42984	-1.1183	0.263439	0.561714
NA	ENSG00000249405	32.5482	1.80872	1.61741	1.11828	0.263447	0.561714
HMGN1	ENSG00000205581	878.828	-0.830362	0.742568	-1.11823	0.263469	0.56172
LRRC40	ENSG00000066557	260.274	-0.94619	0.846275	-1.11806	0.26354	0.56183
EBLN2	ENSG00000255423	431.153	0.843497	0.754498	1.11796	0.263585	0.561864
ADM	ENSG00000148926	37.9197	-1.77333	1.58625	-1.11794	0.263594	0.561864
TRGV5P	ENSG00000228668	23.7161	-1.79567	1.60631	-1.11788	0.263617	0.561872
NA	ENSG00000267801	17.1095	2.89514	2.59007	1.11779	0.263658	0.56192
NA	ENSG00000260578	23.9504	2.37783	2.12738	1.11773	0.263683	0.561923
LOC644456	ENSG00000231043	61.7812	1.26581	1.13252	1.11769	0.263698	0.561923
NDUFAB1	ENSG00000004779	49.2834	-1.52553	1.36528	-1.11737	0.263835	0.562174
FAM227B	ENSG00000166262	119.569	1.1388	1.01931	1.11723	0.263898	0.562267
CCDC153	ENSG00000248712	20.5605	1.94561	1.74166	1.1171	0.263951	0.562341
NA	ENSG00000269353	14.4014	3.13443	2.80662	1.1168	0.264081	0.562577
RN7SL182P	ENSG00000241461	61.5263	1.35641	1.21471	1.11666	0.264141	0.562665
RNU6-977P	ENSG00000252220	32.1391	-1.64409	1.47243	-1.11658	0.264175	0.562673
PNMA3	ENSG00000183837	69.1277	1.49421	1.33829	1.11651	0.264203	0.562673
LINC01644	ENSG00000218357	21.5624	-2.34686	2.10199	-1.11649	0.264211	0.562673
SLC23A2	ENSG00000089057	631.802	-0.874392	0.78318	-1.11646	0.264224	0.562673
CNTNAP3	ENSG00000106714	33.2755	1.69377	1.51714	1.11642	0.264241	0.562673
GTF2E1	ENSG00000153767	88.0014	1.16805	1.04633	1.11633	0.264281	0.562718
CYB561A3	ENSG00000162144	152.166	1.04863	0.939504	1.11616	0.264355	0.562814
NA	ENSG00000285803	66.1371	-1.23209	1.10389	-1.11613	0.264365	0.562814
KPNA3	ENSG00000102753	458.828	-0.870141	0.779649	-1.11607	0.264393	0.562834
HDAC11	ENSG00000163517	41.4998	-1.51285	1.35569	-1.11592	0.264454	0.562924
DRG2	ENSG00000108591	123.577	-1.07238	0.96115	-1.11573	0.264539	0.563063
NA	ENSG00000254461	22.4776	2.45361	2.19947	1.11555	0.264616	0.56318
PSMF1	ENSG00000125818	543.809	-0.860008	0.770955	-1.11551	0.264632	0.56318
ASAP2	ENSG00000151693	186.261	0.941924	0.84453	1.11532	0.264712	0.563309
NA	ENSG00000253893	20.4818	2.10679	1.88905	1.11526	0.264739	0.563325
OSTM1	ENSG00000081087	316.655	-0.932494	0.836308	-1.11501	0.264845	0.563511
XXYLT1-AS2	ENSG00000230266	26.241	-2.26958	2.03566	-1.11491	0.264888	0.563563
RAB33B-AS1	ENSG00000273247	446.688	-0.824122	0.739367	-1.11463	0.265008	0.563759
CCDC68	ENSG00000166510	29.4057	1.71787	1.54124	1.11461	0.265019	0.563759
NA	ENSG00000231754	38.4055	2.34942	2.10856	1.11423	0.26518	0.563966
LINC02826	ENSG00000275212	26.382	-2.29506	2.05982	-1.1142	0.265193	0.563966
P2RY14	ENSG00000174944	157.298	-1.05892	0.950401	-1.11418	0.265201	0.563966
SPINK5	ENSG00000133710	29.4664	1.72615	1.54928	1.11416	0.265209	0.563966
IDH2	ENSG00000182054	180.852	-1.19068	1.0687	-1.11414	0.26522	0.563966
NA	ENSG00000254927	16.4448	2.64576	2.37477	1.11411	0.265231	0.563966
DDOST	ENSG00000244038	140.358	-1.12313	1.00819	-1.114	0.265277	0.564023
NA	ENSG00000287117	13.0123	2.6921	2.41683	1.1139	0.265324	0.564052
NA	ENSG00000279149	62.3713	-1.26111	1.13218	-1.11388	0.265329	0.564052
MFSD10	ENSG00000109736	101.62	-1.14087	1.02446	-1.11363	0.265437	0.56424
SOCS5	ENSG00000171150	137.831	-1.00427	0.901893	-1.11352	0.265486	0.564278
MICB-DT	ENSG00000286940	21.224	-2.02013	1.81421	-1.1135	0.265493	0.564278
NA	ENSG00000287146	13.2596	-2.71375	2.43732	-1.11342	0.265529	0.564314
SUCLG2	ENSG00000172340	360.673	-0.927786	0.833411	-1.11324	0.265606	0.56439
OR5BT1P	ENSG00000258024	15.5345	2.92336	2.62616	1.11317	0.265635	0.56439
ICA1L	ENSG00000163596	903.094	0.812262	0.729695	1.11315	0.265643	0.56439
OR13F1	ENSG00000186881	15.9985	-2.93499	2.63678	-1.1131	0.265667	0.56439
NA	ENSG00000287980	13.4592	2.32005	2.08434	1.11309	0.265671	0.56439
GJB7	ENSG00000164411	171.873	1.09344	0.982382	1.11305	0.265685	0.56439
WNT9B	ENSG00000158955	47.2885	-1.6183	1.45397	-1.11302	0.265699	0.56439
NOXRED1	ENSG00000165555	37.7547	1.63294	1.46724	1.11294	0.265735	0.564426
NA	ENSG00000272008	40.7161	-1.74192	1.56542	-1.11275	0.265817	0.56456
PPP1R26P1	ENSG00000238086	25.5833	-1.86821	1.67899	-1.1127	0.265839	0.564564
TYMS	ENSG00000176890	83.1647	-1.18327	1.06356	-1.11256	0.265899	0.564652
LOC100420981	ENSG00000257511	91.8025	1.1245	1.01085	1.11244	0.26595	0.56472
ENTPD1-AS1	ENSG00000226688	420.871	0.82686	0.74347	1.11216	0.266068	0.564923
NA	ENSG00000226453	58.2382	1.33186	1.19758	1.11212	0.266084	0.564923
MPC1	ENSG00000060762	227.205	-0.914432	0.822338	-1.11199	0.266142	0.565005
LINC00620	ENSG00000224514	38.5846	2.0745	1.86569	1.11192	0.26617	0.565025
NA	ENSG00000225928	231.839	1.07138	0.963617	1.11183	0.266209	0.565066
ASB13	ENSG00000196372	32.1188	-1.64279	1.47762	-1.11178	0.266233	0.565075
DNA2	ENSG00000138346	136.413	1.01339	0.911664	1.11158	0.266319	0.565217
TSG101	ENSG00000074319	408.726	0.899252	0.809062	1.11147	0.266364	0.565239
CLEC18B	ENSG00000140839	23.6281	-2.2204	1.99773	-1.11147	0.266368	0.565239
NA	ENSG00000230563	16.3524	2.45046	2.20508	1.11128	0.266447	0.565367
NA	ENSG00000231064	44.5981	1.40381	1.26335	1.11118	0.266491	0.565419
NA	ENSG00000285476	169.767	0.989946	0.890994	1.11106	0.266543	0.56549
NA	ENSG00000279155	24.2217	1.8616	1.67587	1.11083	0.266642	0.565657
DAO	ENSG00000110887	294.552	1.01888	0.917333	1.11069	0.2667	0.565715
LOC442028	ENSG00000259848	56.8114	-1.47402	1.32717	-1.11065	0.266719	0.565715
SNX31	ENSG00000174226	62.3646	1.38519	1.24722	1.11062	0.266733	0.565715
CCDC180	ENSG00000197816	111.685	-1.20373	1.0839	-1.11056	0.26676	0.565715
KCNMA1-AS1	ENSG00000236467	39.0565	-1.98625	1.78857	-1.11052	0.266773	0.565715
CFDP1	ENSG00000153774	324.499	1.00055	0.900995	1.1105	0.266784	0.565715
PRPSAP2	ENSG00000141127	202.63	-0.916889	0.825702	-1.11044	0.266811	0.565732
OSBPL7	ENSG00000006025	208.902	1.01986	0.918468	1.11039	0.266832	0.565735
PCSEAT	ENSG00000286027	41.9561	-2.03396	1.83196	-1.11027	0.266884	0.565805
RPL34P20	ENSG00000231508	22.0001	-1.94604	1.75284	-1.11022	0.266904	0.565807
MTO1	ENSG00000135297	1320	-0.758161	0.682971	-1.11009	0.266959	0.565836
NA	ENSG00000228935	13.8683	2.40052	2.16253	1.11005	0.266977	0.565836
RDH14	ENSG00000240857	31.3959	-1.65328	1.48941	-1.11003	0.266987	0.565836
NUP35	ENSG00000163002	133.343	1.1301	1.01809	1.11001	0.266995	0.565836
CRK	ENSG00000167193	281.031	0.934869	0.842408	1.10976	0.267104	0.566026
AMD1	ENSG00000123505	1328.95	-0.819265	0.738446	-1.10944	0.267239	0.566271
NA	ENSG00000229473	243.181	1.00498	0.906097	1.10913	0.267373	0.566514
LINC01431	ENSG00000232645	23.7719	-2.2273	2.0085	-1.10894	0.267457	0.566591
NA	ENSG00000270823	20.9425	1.86502	1.68186	1.1089	0.267473	0.566591
SETD9	ENSG00000155542	55.751	-1.67717	1.51253	-1.10885	0.267493	0.566591
NA	ENSG00000260478	32.5769	1.7305	1.56068	1.10881	0.267512	0.566591
KICS2	ENSG00000174206	120.391	-1.08262	0.976401	-1.10879	0.267522	0.566591
NA	ENSG00000258515	29.2037	-1.68668	1.5212	-1.10878	0.267524	0.566591
KLC1	ENSG00000126214	835.257	-0.797365	0.719177	-1.10872	0.267552	0.566608
OR52I2	ENSG00000226288	83.0984	1.27133	1.14675	1.10864	0.267587	0.566614
WWC2	ENSG00000151718	155.135	-1.04574	0.943278	-1.10862	0.267593	0.566614
CCDC140	ENSG00000163081	57.6247	1.90458	1.71806	1.10857	0.267618	0.566626
LDHAL6A	ENSG00000166800	36.7034	-1.99801	1.80248	-1.10848	0.267655	0.566665
NA	ENSG00000260046	16.2678	2.51574	2.26979	1.10836	0.267706	0.566728
FAM89A	ENSG00000182118	95.1714	1.15745	1.04435	1.10829	0.267735	0.566728
TCHP	ENSG00000139437	328.557	-0.854938	0.771413	-1.10828	0.267743	0.566728
NA	ENSG00000228218	77.9732	1.28577	1.16025	1.10818	0.267782	0.56677
NA	ENSG00000233613	73.1608	1.27547	1.15107	1.10807	0.26783	0.566832
LOC105371267	ENSG00000277639	72.1002	1.53997	1.3899	1.10797	0.267874	0.566883
SLC25A5	ENSG00000005022	831.794	-0.855907	0.772554	-1.10789	0.267908	0.566914
LINC00410	ENSG00000231674	25.0829	-1.9426	1.75353	-1.10782	0.26794	0.566925
NA	ENSG00000237439	14.32	2.8615	2.58313	1.10776	0.267963	0.566925
ANKRD53	ENSG00000144031	15.3881	2.11343	1.90786	1.10775	0.267971	0.566925
CKLF	ENSG00000217555	27.5908	-1.71626	1.54972	-1.10746	0.268094	0.567135
NA	ENSG00000218428	98.4354	1.0899	0.984169	1.10743	0.268108	0.567135
WEE2	ENSG00000214102	128.384	1.09442	0.988353	1.10731	0.268158	0.56716
TMEM161B-DT	ENSG00000247828	1009.22	-0.789872	0.713324	-1.10731	0.268159	0.56716
NA	ENSG00000228903	61.2198	1.36241	1.23052	1.10718	0.268215	0.567238
NA	ENSG00000285732	19.0893	-2.45334	2.21632	-1.10694	0.268318	0.567416
RAMP3	ENSG00000122679	32.1985	-2.13021	1.9249	-1.10666	0.268439	0.56754
NA	ENSG00000236998	12.5153	-2.69901	2.43889	-1.10665	0.268443	0.56754
ZFP1	ENSG00000184517	87.1496	-1.21974	1.10226	-1.10657	0.268478	0.56754
IFT80	ENSG00000068885	141.56	-1.0255	0.926756	-1.10655	0.268487	0.56754
RPL9P27	ENSG00000244251	14.7159	-2.22831	2.01375	-1.10655	0.268489	0.56754
NA	ENSG00000288694	30.0244	1.61198	1.45677	1.10654	0.268493	0.56754
MAST2	ENSG00000086015	164.678	-0.957608	0.865489	-1.10644	0.268538	0.567578
ATF1	ENSG00000123268	264.184	-0.910476	0.82291	-1.10641	0.268549	0.567578
NPM2	ENSG00000158806	12.3622	-2.81494	2.54451	-1.10628	0.268604	0.567645
ANAPC4	ENSG00000053900	605.312	-0.827398	0.747994	-1.10616	0.268659	0.567645
RN7SL350P	ENSG00000243254	48.3405	1.52169	1.37569	1.10613	0.268672	0.567645
ARHGAP28	ENSG00000088756	53.5889	1.63145	1.47512	1.10598	0.268736	0.567645
ENAM	ENSG00000132464	30.8491	-1.71547	1.55109	-1.10597	0.268738	0.567645
SPNS1	ENSG00000169682	20.8281	-2.04447	1.84861	-1.10595	0.268747	0.567645
PPP3CA	ENSG00000138814	622.574	-0.866131	0.783169	-1.10593	0.268756	0.567645
NA	ENSG00000259161	107.392	-1.11729	1.01032	-1.10587	0.268781	0.567645
USP14	ENSG00000101557	692.459	-0.821099	0.74253	-1.10581	0.268808	0.567645
MRFAP1	ENSG00000179010	925.522	-0.856027	0.774129	-1.10579	0.268816	0.567645
LOC642484	ENSG00000206129	24.0367	1.8012	1.62891	1.10577	0.268828	0.567645
NA	ENSG00000249502	161.693	1.00505	0.908925	1.10576	0.26883	0.567645
FAM245A	ENSG00000228055	16.2546	-2.14396	1.93891	-1.10576	0.268832	0.567645
NA	ENSG00000172148	17.2941	3.01709	2.72901	1.10556	0.268916	0.567769
MATN3	ENSG00000132031	30.8567	1.75094	1.5838	1.10553	0.268929	0.567769
NA	ENSG00000230267	26.4001	1.82986	1.65574	1.10516	0.269091	0.568056
LINC01788	ENSG00000229051	13.1787	2.25607	2.04146	1.10513	0.269104	0.568056
NA	ENSG00000231083	60.9786	1.64074	1.48484	1.105	0.26916	0.568135
S100A10	ENSG00000197747	1544.13	0.912436	0.825786	1.10493	0.269189	0.568136
ADGRF3	ENSG00000173567	39.6725	-1.56432	1.41579	-1.10491	0.269199	0.568136
LINC00989	ENSG00000250334	164.232	-1.05859	0.958207	-1.10476	0.269263	0.568202
NA	ENSG00000237174	15.4875	2.22478	2.01391	1.10471	0.269285	0.568202
ZP1	ENSG00000149506	16.3242	-2.89491	2.62053	-1.1047	0.269288	0.568202
RPL26P4	ENSG00000241494	12.6289	-2.34831	2.12615	-1.10449	0.269381	0.568356
LRRC75A	ENSG00000181350	45.4794	-1.55138	1.40493	-1.10424	0.269487	0.568492
TMEM132D-AS2	ENSG00000256699	22.593	2.67568	2.4231	1.10424	0.269489	0.568492
HECW2-AS1	ENSG00000229056	43.454	1.94715	1.76341	1.10419	0.269509	0.568492
RN7SL607P	ENSG00000278525	14.9524	2.29118	2.07505	1.10415	0.269526	0.568492
NA	ENSG00000250333	21.2178	1.86901	1.69276	1.10412	0.269542	0.568492
RAP2B	ENSG00000181467	749.272	-0.898693	0.813991	-1.10406	0.269568	0.568507
LOC400499	ENSG00000188897	226.886	1.05598	0.956497	1.10401	0.269588	0.568508
RNU105B	ENSG00000201348	22.1831	-2.25594	2.04353	-1.10395	0.269616	0.568527
TXNDC5	ENSG00000239264	23.7277	1.76148	1.59569	1.1039	0.269637	0.56853
KIF3A	ENSG00000131437	316.833	-0.843622	0.764274	-1.10382	0.269671	0.568538
PRDX6	ENSG00000117592	524.492	-0.839228	0.760308	-1.1038	0.26968	0.568538
CEP63	ENSG00000182923	887.693	0.82334	0.745978	1.10371	0.269721	0.568547
DTX2	ENSG00000091073	81.8833	-1.17921	1.06845	-1.10367	0.269737	0.568547
WDFY3	ENSG00000163625	1525.77	0.899634	0.815221	1.10355	0.26979	0.568547
NA	ENSG00000232807	70.874	-1.54496	1.40004	-1.10351	0.269805	0.568547
RPL31P22	ENSG00000227433	33.1626	1.7416	1.57831	1.10346	0.269827	0.568547
CRLF1	ENSG00000006016	13.4193	-2.71096	2.45681	-1.10345	0.269833	0.568547
NA	ENSG00000186493	12.8988	-3.19169	2.89254	-1.10342	0.269846	0.568547
PTPRJ	ENSG00000149177	2117.14	-0.867402	0.78612	-1.1034	0.269855	0.568547
NA	ENSG00000202306	19.2287	2.71835	2.46364	1.10339	0.269858	0.568547
NEPRO	ENSG00000163608	957.233	-0.765347	0.693667	-1.10333	0.269882	0.568558
EPHA8	ENSG00000070886	65.9324	-5.39217	4.88738	-1.10328	0.269904	0.568563
SARNP	ENSG00000205323	16.3669	-2.53422	2.29709	-1.10323	0.269926	0.56857
MASP2	ENSG00000009724	284.135	-0.880184	0.797882	-1.10315	0.269962	0.568593
KCNH6	ENSG00000173826	15.5606	-2.30072	2.08572	-1.10308	0.269991	0.568593
ZNF778	ENSG00000170100	246.12	-0.984805	0.892804	-1.10305	0.270006	0.568593
NA	ENSG00000271918	39.0416	-1.52644	1.38386	-1.10303	0.270015	0.568593
RNU1-124P	ENSG00000200731	12.2124	-2.77393	2.515	-1.10295	0.270048	0.568622
CEP85L	ENSG00000111860	1209.71	-0.782678	0.709652	-1.1029	0.270069	0.568625
MYEF2	ENSG00000104177	202.194	0.939509	0.851924	1.10281	0.27011	0.568634
NA	ENSG00000237971	27.7299	-1.79134	1.62442	-1.10276	0.270132	0.568634
IARS2	ENSG00000067704	532.914	-0.807632	0.732414	-1.1027	0.270157	0.568634
EOLA2	ENSG00000197021	88.1028	1.26608	1.14819	1.10268	0.270167	0.568634
NA	ENSG00000259562	15.9235	-2.51722	2.28283	-1.10267	0.270169	0.568634
LINC01364	ENSG00000227290	19.3186	2.46759	2.23842	1.10238	0.270296	0.568859
TRPC7-AS2	ENSG00000250947	54.7656	1.60495	1.45601	1.10229	0.270335	0.568902
NA	ENSG00000287611	51.6724	1.49176	1.35341	1.10222	0.270365	0.568924
RN7SL57P	ENSG00000242256	25.1517	-1.84953	1.67857	-1.10185	0.270529	0.569192
UCHL1	ENSG00000154277	13.0233	-2.42202	2.19824	-1.1018	0.27055	0.569192
JADE3	ENSG00000102221	55.6754	1.34144	1.21755	1.10176	0.270568	0.569192
CCR10	ENSG00000184451	21.5091	1.98374	1.80054	1.10175	0.27057	0.569192
LINC01139	ENSG00000215808	38.6596	-1.59851	1.45113	-1.10156	0.270654	0.569329
SCAP	ENSG00000114650	449.704	0.890889	0.808892	1.10137	0.270736	0.569461
NA	ENSG00000251637	63.5521	1.37781	1.25105	1.10132	0.270758	0.569465
NDUFS2	ENSG00000158864	389.148	-0.816946	0.74201	-1.10099	0.270901	0.569726
AMZ1	ENSG00000174945	119.464	-1.10436	1.00325	-1.10079	0.27099	0.569851
HACD4	ENSG00000188921	1377.95	-0.775091	0.704139	-1.10077	0.270999	0.569851
NA	ENSG00000279511	45.1839	1.62021	1.47207	1.10063	0.271057	0.569863
NA	ENSG00000213062	198.472	0.973554	0.884572	1.10059	0.271074	0.569863
BSN	ENSG00000164061	126.003	1.50163	1.36444	1.10055	0.271091	0.569863
RHOXF1P1	ENSG00000234493	17.1721	-2.51823	2.28817	-1.10054	0.271096	0.569863
NA	ENSG00000182722	15.9495	-2.63118	2.39083	-1.10053	0.271101	0.569863
NA	ENSG00000253493	14.5879	2.77555	2.52238	1.10037	0.271172	0.569865
NA	ENSG00000272750	74.1258	-1.35113	1.22793	-1.10033	0.271189	0.569865
SESN3	ENSG00000149212	2322.86	-0.73661	0.669446	-1.10033	0.27119	0.569865
DYRK2	ENSG00000127334	1413.41	-0.742732	0.675018	-1.10031	0.271195	0.569865
LOC105379252	ENSG00000274628	12.8422	2.34169	2.12822	1.1003	0.271199	0.569865
KDM2B	ENSG00000089094	719.911	0.795908	0.723491	1.10009	0.271292	0.569933
NA	ENSG00000261222	208.557	1.08398	0.985369	1.10008	0.271298	0.569933
NA	ENSG00000247925	171.222	-0.989636	0.899654	-1.10002	0.271324	0.569933
TMEM74B	ENSG00000125895	88.3746	-1.73256	1.57503	-1.10002	0.271324	0.569933
RALY	ENSG00000125970	673.064	-0.845679	0.768793	-1.10001	0.271329	0.569933
CYP11A1	ENSG00000140459	63.8994	1.73244	1.57514	1.09987	0.27139	0.570021
NA	ENSG00000286615	30.4611	1.71503	1.55947	1.09975	0.27144	0.570074
PARP8	ENSG00000151883	5428.35	-0.746858	0.679134	-1.09972	0.271454	0.570074
IQGAP3	ENSG00000183856	178.206	1.05471	0.959128	1.09965	0.271483	0.570094
PUM1	ENSG00000134644	2679.31	-0.766658	0.697239	-1.09956	0.271523	0.570134
TOMM34	ENSG00000025772	199.104	1.05445	0.959011	1.09952	0.27154	0.570134
SLC27A5	ENSG00000083807	79.697	1.13876	1.03581	1.09939	0.271598	0.570215
GSTO1	ENSG00000148834	165.857	1.13822	1.03538	1.09933	0.271625	0.57023
ANPEP	ENSG00000166825	760.558	1.02809	0.935258	1.09926	0.271655	0.570253
IL36RN	ENSG00000136695	47.2122	-1.90542	1.73397	-1.09888	0.271821	0.57056
FAM136A	ENSG00000035141	202.465	-0.942066	0.857332	-1.09883	0.27184	0.57056
KLF17	ENSG00000171872	38.5246	-1.74787	1.59074	-1.09878	0.271864	0.57057
LOC105370941	ENSG00000261136	165.92	-1.06089	0.965656	-1.09862	0.271934	0.570643
ASIC2	ENSG00000108684	29.6779	1.74147	1.58516	1.09861	0.271938	0.570643
FBXO40	ENSG00000163833	100.955	1.0858	0.988624	1.09829	0.272076	0.57082
RASA3	ENSG00000185989	2109.86	-0.791896	0.721077	-1.09821	0.272111	0.57082
GAPDHP53	ENSG00000234069	12.3228	-3.39087	3.08775	-1.09817	0.272131	0.57082
DDX42	ENSG00000198231	1312.95	-0.761113	0.693078	-1.09816	0.272133	0.57082
SPATA31A3	ENSG00000275969	38.9247	1.63537	1.48925	1.09811	0.272155	0.57082
NA	ENSG00000280347	492.997	-0.869188	0.791535	-1.0981	0.272159	0.57082
POGZ	ENSG00000143442	2666.68	-0.762746	0.694603	-1.0981	0.272159	0.57082
ZNF727	ENSG00000214652	94.9024	1.29954	1.18348	1.09806	0.272177	0.57082
ATP1B3	ENSG00000069849	940.622	-1.02477	0.933343	-1.09796	0.272221	0.570838
ECI2	ENSG00000198721	126.6	-1.03164	0.939602	-1.09795	0.272225	0.570838
BRF1	ENSG00000185024	340.085	0.964647	0.878741	1.09776	0.272309	0.570975
ATF2	ENSG00000115966	879.684	-0.786913	0.716887	-1.09768	0.272344	0.571006
CYP3A5	ENSG00000106258	289.992	-0.918482	0.836853	-1.09754	0.272404	0.571093
NA	ENSG00000253774	17.4838	-2.76589	2.5203	-1.09745	0.272446	0.57114
BBC3	ENSG00000105327	22.0317	-2.21812	2.02141	-1.09731	0.272506	0.571182
NA	ENSG00000187536	45.5208	1.68245	1.53329	1.09728	0.272518	0.571182
NA	ENSG00000224751	22.2952	1.83997	1.67692	1.09723	0.27254	0.571182
NA	ENSG00000288703	21.7758	-2.27546	2.07389	-1.09719	0.272556	0.571182
NA	ENSG00000261304	15.9151	2.39898	2.18652	1.09717	0.272568	0.571182
WDR82	ENSG00000164091	1015.06	-0.777996	0.709118	-1.09713	0.272583	0.571182
CMSS1	ENSG00000184220	143.3	-1.0056	0.916603	-1.09709	0.272602	0.571182
NA	ENSG00000272702	21.0028	2.75746	2.51384	1.09691	0.272681	0.571306
MYNN	ENSG00000085274	432.627	-0.824558	0.751882	-1.09666	0.272791	0.571468
SSX2IP	ENSG00000117155	246.183	0.884215	0.806291	1.09664	0.272797	0.571468
BCL2L12	ENSG00000126453	13.4104	2.37169	2.16333	1.09631	0.272941	0.57163
WAC	ENSG00000095787	4472.97	-0.748782	0.683022	-1.09628	0.272957	0.57163
LCA5	ENSG00000135338	39.017	1.52309	1.38937	1.09624	0.272972	0.57163
TBC1D23	ENSG00000036054	378.938	-0.843343	0.769353	-1.09617	0.273004	0.57163
TECPR2	ENSG00000196663	225.887	-0.941205	0.858636	-1.09616	0.273008	0.57163
NA	ENSG00000256278	21.5262	1.91337	1.74563	1.09609	0.27304	0.57163
FLJ12825	ENSG00000248265	69.6881	-1.70835	1.55862	-1.09607	0.27305	0.57163
NA	ENSG00000239415	37.2302	-1.55884	1.42223	-1.09605	0.273055	0.57163
KRIT1	ENSG00000001631	202.392	-0.939177	0.856884	-1.09604	0.273062	0.57163
SBNO1-AS1	ENSG00000256092	55.5013	1.31304	1.19801	1.09602	0.273068	0.57163
SLFN11	ENSG00000172716	369.701	-0.847131	0.772995	-1.09591	0.273119	0.571663
GPX1	ENSG00000233276	217.884	1.12514	1.02668	1.0959	0.273123	0.571663
NPAP1P4	ENSG00000236521	68.5978	-1.76579	1.61139	-1.09582	0.273159	0.571699
SMURF2	ENSG00000108854	993.643	0.817986	0.746649	1.09554	0.273279	0.571908
MCHR1	ENSG00000128285	21.5075	2.62484	2.3965	1.09528	0.273395	0.572087
DDX11-AS1	ENSG00000245614	81.0792	1.66548	1.52072	1.09519	0.273435	0.572087
LINC01252	ENSG00000247157	73.7353	1.18938	1.08605	1.09515	0.273453	0.572087
KNDC1	ENSG00000171798	162.246	1.10601	1.00993	1.09514	0.273457	0.572087
NA	ENSG00000256417	48.9836	1.36367	1.24522	1.09513	0.273462	0.572087
NA	ENSG00000271167	13.7931	2.65466	2.4243	1.09502	0.273507	0.572113
NA	ENSG00000229431	18.6996	-2.40175	2.1935	-1.09494	0.273544	0.572113
NBPF1	ENSG00000219481	552.959	0.879214	0.803009	1.0949	0.273561	0.572113
ZNF99	ENSG00000213973	22.6521	-1.93878	1.77083	-1.09484	0.273585	0.572113
LRIG3	ENSG00000139263	46.7288	1.9584	1.78876	1.09484	0.273588	0.572113
RPS7P11	ENSG00000213326	35.7006	-1.53606	1.40301	-1.09483	0.27359	0.572113
NA	ENSG00000285603	59.9177	1.26809	1.15834	1.09475	0.273628	0.572151
NA	ENSG00000213212	74.3461	-1.30631	1.19354	-1.09449	0.273742	0.572331
SLC9A8	ENSG00000197818	664.315	-0.828723	0.757214	-1.09444	0.273764	0.572331
MIR3162	ENSG00000264559	13.8538	-2.60297	2.37848	-1.09438	0.273788	0.572331
NA	ENSG00000274330	18.1012	2.38202	2.17663	1.09436	0.273797	0.572331
TERF2IP	ENSG00000166848	786.36	0.892194	0.815301	1.09431	0.273818	0.572331
KLF2	ENSG00000127528	2354.12	-0.858144	0.784223	-1.09426	0.273841	0.572331
SLC25A13	ENSG00000004864	197.057	-0.92705	0.847237	-1.0942	0.273865	0.572331
CTDP1	ENSG00000060069	255.119	-1.02759	0.939132	-1.09419	0.27387	0.572331
SMARCA2	ENSG00000080503	3569.61	-0.746371	0.682173	-1.09411	0.273907	0.572356
NUFIP1	ENSG00000083635	84.8894	-1.22157	1.11656	-1.09405	0.273933	0.572356
PPP2R5D	ENSG00000112640	89.0972	-1.13836	1.04052	-1.09403	0.27394	0.572356
EXOSC7	ENSG00000075914	257.297	0.861761	0.787796	1.09389	0.274004	0.572448
NA	ENSG00000231947	35.2536	1.5241	1.39341	1.09379	0.274047	0.572478
SIPA1L2	ENSG00000116991	156.921	-1.02244	0.93479	-1.09377	0.274057	0.572478
PKP2	ENSG00000057294	49.508	-1.34564	1.23035	-1.09371	0.274082	0.572489
CCDC89	ENSG00000179071	12.8926	-2.46271	2.25182	-1.09366	0.274106	0.5725
NA	ENSG00000285954	21.7847	2.27217	2.07771	1.09359	0.274133	0.572512
NA	ENSG00000280398	12.309	-2.71321	2.48122	-1.0935	0.274175	0.572512
NA	ENSG00000286801	35.4301	1.78678	1.63404	1.09347	0.274185	0.572512
NA	ENSG00000271857	13.7417	-2.56046	2.3416	-1.09346	0.27419	0.572512
SENP3	ENSG00000161956	31.2244	-1.59914	1.46261	-1.09335	0.274241	0.572578
NA	ENSG00000136315	29.565	-1.77644	1.62495	-1.09323	0.274294	0.572632
ZNF716	ENSG00000182111	39.5456	1.7839	1.63181	1.0932	0.274305	0.572632
PCDH10	ENSG00000138650	26.4177	2.28061	2.0864	1.09309	0.274355	0.572667
LIN28B	ENSG00000187772	24.0509	-2.0497	1.87517	-1.09307	0.274361	0.572667
HLA-DQA1	ENSG00000237541	115.091	1.18612	1.08535	1.09284	0.274462	0.572829
CLIC6	ENSG00000159212	26.9635	-1.9014	1.73992	-1.09281	0.274478	0.572829
IGHA1	ENSG00000211895	487.294	1.21854	1.11514	1.09273	0.274513	0.572862
NA	ENSG00000255216	47.5736	1.83982	1.68379	1.09267	0.27454	0.572877
NMUR2	ENSG00000132911	33.9532	-2.01821	1.8475	-1.0924	0.274656	0.573079
WRNIP1	ENSG00000124535	732.129	-0.858717	0.786124	-1.09234	0.274683	0.573095
BPESC1	ENSG00000232416	31.1435	2.16182	1.97932	1.0922	0.274746	0.573185
TIMM23B	ENSG00000204152	124.116	1.0761	0.985326	1.09212	0.274779	0.573214
PBLD	ENSG00000108187	108.177	1.1206	1.02613	1.09206	0.274808	0.573233
SLC5A1	ENSG00000100170	62.2736	1.55847	1.42716	1.09201	0.274831	0.57324
NA	ENSG00000257643	12.9844	2.25506	2.06543	1.09181	0.274915	0.573362
RPL21P8	ENSG00000180662	15.3895	-2.20988	2.0241	-1.09178	0.274928	0.573362
PICK1	ENSG00000100151	131.47	1.18893	1.08907	1.0917	0.274965	0.573398
GXYLT1P5	ENSG00000276128	22.7338	1.81085	1.65882	1.09165	0.274987	0.573405
EXTL3	ENSG00000012232	387.565	0.830374	0.760714	1.09157	0.275021	0.573434
NUDT13	ENSG00000166321	336.779	0.865537	0.793045	1.09141	0.275093	0.573543
OPRPN	ENSG00000171199	35.2506	1.73477	1.58969	1.09126	0.275158	0.573638
NA	ENSG00000255445	25.5433	-1.87831	1.72135	-1.09118	0.275192	0.57367
ZBTB40	ENSG00000184677	1208.33	-0.760399	0.696995	-1.09097	0.275287	0.573826
PATJ	ENSG00000132849	1630.87	-0.739704	0.678076	-1.09089	0.275323	0.57386
SOCS3	ENSG00000184557	427.192	-0.930142	0.852735	-1.09077	0.275372	0.573922
ZNF740	ENSG00000139651	295.599	0.8962	0.821962	1.09032	0.275573	0.57426
MXRA7	ENSG00000182534	63.8625	-1.23143	1.12942	-1.09032	0.275573	0.57426
SPATA31A7	ENSG00000276040	14.1225	2.32451	2.13214	1.09023	0.275613	0.57427
PPP2R1A	ENSG00000105568	395.2	-0.895099	0.82104	-1.0902	0.275625	0.57427
MPZL3	ENSG00000160588	237.777	-0.962992	0.883338	-1.09017	0.275636	0.57427
LINC02809	ENSG00000276255	12.8415	-3.06182	2.80881	-1.09008	0.275679	0.574285
SLC37A2	ENSG00000134955	127.141	-1.0893	0.999313	-1.09005	0.275693	0.574285
CHST12	ENSG00000136213	266.64	-0.874885	0.802628	-1.09003	0.275702	0.574285
NA	ENSG00000234902	16.5283	-2.11503	1.94099	-1.08967	0.27586	0.574561
H1-4	ENSG00000168298	104.179	-1.25006	1.14723	-1.08963	0.275875	0.574561
NA	ENSG00000249513	12.3364	3.48362	3.19718	1.08959	0.275893	0.574561
NA	ENSG00000253961	15.1944	-2.547	2.33776	-1.0895	0.275933	0.574603
DCLK3	ENSG00000163673	48.7023	1.60727	1.47542	1.08936	0.275994	0.574689
NA	ENSG00000225000	46.1345	1.35267	1.24176	1.08931	0.276016	0.574695
LRP2BP	ENSG00000109771	182.194	-0.984648	0.904009	-1.0892	0.276065	0.574727
NA	ENSG00000252759	27.2399	-1.68315	1.54533	-1.08919	0.27607	0.574727
SLC25A41	ENSG00000181240	91.6834	1.32087	1.21291	1.08901	0.276148	0.574764
IFI30	ENSG00000216490	31.2662	-1.79829	1.65137	-1.08897	0.276166	0.574764
NA	ENSG00000250321	27.639	-1.67258	1.53593	-1.08897	0.276167	0.574764
ECD	ENSG00000122882	1050.2	-0.81807	0.751297	-1.08888	0.276208	0.574764
ZNF738	ENSG00000172687	177.976	-0.935812	0.859432	-1.08887	0.27621	0.574764
NA	ENSG00000271911	19.3528	-2.75134	2.52684	-1.08884	0.276222	0.574764
TTLL7	ENSG00000137941	252.661	1.04786	0.962391	1.08881	0.276238	0.574764
RPL31P4	ENSG00000213598	61.5498	-1.29947	1.19354	-1.08875	0.276264	0.574764
DTX2P1-UPK3BP1-PMS2P11	ENSG00000265479	24.6034	-1.86087	1.70918	-1.08875	0.276264	0.574764
SHC4	ENSG00000185634	37.6809	1.77418	1.62984	1.08856	0.276347	0.574897
CYB5A	ENSG00000166347	145.318	0.970959	0.892009	1.08851	0.276371	0.574905
MAP3K12	ENSG00000139625	637.343	-0.850951	0.781859	-1.08837	0.276432	0.574992
NOL11	ENSG00000130935	708.863	-0.812151	0.74629	-1.08825	0.276484	0.575026
HLA-DRB5	ENSG00000198502	155.889	-0.973605	0.894685	-1.08821	0.276503	0.575026
SRPRA	ENSG00000182934	1628	-0.814393	0.748385	-1.0882	0.276507	0.575026
RHBDF2	ENSG00000129667	193.623	-0.964024	0.88601	-1.08805	0.276572	0.575121
NA	ENSG00000278905	59.5474	4.59618	4.22476	1.08792	0.276632	0.575192
PAN2	ENSG00000135473	475.537	-0.804114	0.739158	-1.08788	0.276649	0.575192
GNAI3	ENSG00000065135	903.724	-0.824676	0.758084	-1.08784	0.276665	0.575192
SOX10	ENSG00000100146	47.5643	1.42687	1.31177	1.08775	0.276707	0.575213
NA	ENSG00000234796	19.9911	1.91955	1.76473	1.08773	0.276714	0.575213
NA	ENSG00000230990	58.3363	1.86305	1.71285	1.08768	0.276734	0.575214
NA	ENSG00000245910	67.133	-1.28244	1.17913	-1.08762	0.276763	0.575234
NA	ENSG00000231331	88.9849	4.35798	4.00727	1.08752	0.276807	0.575285
RPL26L1	ENSG00000037241	73.5145	1.22084	1.12276	1.08735	0.27688	0.575396
RNU6-549P	ENSG00000207162	12.1793	-2.80668	2.58174	-1.08713	0.276981	0.575565
NA	ENSG00000255860	13.0967	-2.77249	2.55058	-1.087	0.277035	0.575635
NA	ENSG00000213926	17.9857	2.83947	2.61267	1.08681	0.277121	0.575742
NA	ENSG00000214067	25.6989	1.77284	1.63136	1.08672	0.277158	0.575742
YWHAG	ENSG00000170027	651.98	-0.873112	0.803438	-1.08672	0.277161	0.575742
ZNF644	ENSG00000122482	1841.82	-0.801896	0.737929	-1.08668	0.277176	0.575742
F2R	ENSG00000181104	245.647	-0.959331	0.882862	-1.08662	0.277207	0.575742
DGCR2	ENSG00000070413	235.397	-1.00024	0.920533	-1.08659	0.277218	0.575742
REN	ENSG00000143839	40.6097	1.47473	1.35724	1.08657	0.277228	0.575742
NA	ENSG00000260865	12.3606	-2.78998	2.56778	-1.08653	0.277242	0.575742
BCL2L10	ENSG00000137875	14.262	-2.94458	2.71061	-1.08632	0.277338	0.5759
NA	ENSG00000233472	20.3397	-2.24523	2.06692	-1.08627	0.277361	0.575907
NA	ENSG00000260469	15.7683	2.28281	2.1016	1.08622	0.277381	0.575909
SMIM10L2A	ENSG00000178947	22.4952	1.77801	1.63706	1.0861	0.277434	0.575977
GIGYF2	ENSG00000204120	1746.07	-0.75329	0.69375	-1.08582	0.277557	0.576184
NA	ENSG00000258526	216.397	1.05282	0.969633	1.08579	0.277573	0.576184
MPHOSPH9	ENSG00000051825	1127.51	-0.754787	0.695198	-1.08571	0.277606	0.576212
TSEN2	ENSG00000154743	515.843	0.890878	0.820605	1.08564	0.27764	0.576218
NA	ENSG00000206341	32.1452	-1.6854	1.55253	-1.08558	0.277664	0.576218
CENPO	ENSG00000138092	85.6743	-1.11182	1.02418	-1.08557	0.277667	0.576218
VHL	ENSG00000134086	246.261	-0.930407	0.8573	-1.08528	0.277799	0.576451
MIR3667HG	ENSG00000188511	209.177	0.96564	0.889829	1.0852	0.277835	0.576473
DVL3	ENSG00000161202	678.946	-0.812985	0.749182	-1.08516	0.277849	0.576473
GRHL3	ENSG00000158055	144.036	1.30506	1.20274	1.08507	0.277891	0.576501
FBXW2	ENSG00000119402	834.476	-0.76713	0.707002	-1.08505	0.277901	0.576501
HEATR6	ENSG00000068097	312.499	-0.885441	0.816148	-1.0849	0.277965	0.576552
NA	ENSG00000189423	96.1813	1.09566	1.00992	1.0849	0.277965	0.576552
EMB	ENSG00000170571	3501.82	-0.763298	0.703651	-1.08477	0.278024	0.576634
BBS1	ENSG00000174483	28.1765	1.61521	1.48944	1.08444	0.27817	0.576895
NA	ENSG00000279457	34.5687	-1.57062	1.44842	-1.08437	0.278202	0.576922
EGF	ENSG00000138798	158.744	1.01041	0.931917	1.08423	0.278263	0.576988
PCSK1	ENSG00000175426	35.3987	-2.09108	1.92874	-1.08417	0.27829	0.576988
LEF1-AS1	ENSG00000232021	190.294	1.01482	0.936037	1.08416	0.278293	0.576988
LOC574538	ENSG00000249695	44.7092	-1.64513	1.51756	-1.08406	0.278337	0.576997
NA	ENSG00000235166	33.0904	1.75482	1.61881	1.08402	0.278355	0.576997
FBXW7-AS1	ENSG00000270751	14.727	-2.16627	1.99837	-1.08402	0.278356	0.576997
RAMACL	ENSG00000235272	21.7981	-1.93937	1.7893	-1.08387	0.278422	0.577049
ABI3BP	ENSG00000154175	140.498	1.03994	0.959485	1.08385	0.278431	0.577049
PTPRD	ENSG00000153707	85.2828	1.31106	1.20966	1.08383	0.278441	0.577049
LEPROT	ENSG00000213625	787.729	-0.843628	0.778408	-1.08379	0.27846	0.577049
FLJ16779	ENSG00000275620	116.553	1.23659	1.14125	1.08354	0.278571	0.577158
PFKFB2	ENSG00000123836	459.706	0.827148	0.7634	1.08351	0.278584	0.577158
NA	ENSG00000279233	44.4186	1.71224	1.58028	1.0835	0.278585	0.577158
KIFAP3	ENSG00000075945	272.752	-0.888995	0.820536	-1.08343	0.278617	0.577158
TIFAB	ENSG00000255833	15.9469	-2.50201	2.30942	-1.0834	0.278633	0.577158
IFITM10	ENSG00000244242	86.9514	1.29685	1.19703	1.08339	0.278634	0.577158
IL6R-AS1	ENSG00000228013	41.5607	-1.49435	1.37937	-1.08335	0.278651	0.577158
2001-05-01	ENSG00000167077	151.852	-0.994993	0.918488	-1.0833	0.278677	0.577158
ZNF586	ENSG00000083828	413.87	0.811108	0.748759	1.08327	0.278689	0.577158
MAP3K1	ENSG00000095015	5506.15	-0.720159	0.664838	-1.08321	0.278715	0.577172
DNAJB6P8	ENSG00000264529	17.5146	2.53136	2.33712	1.08311	0.278759	0.5772
TRAPPC12	ENSG00000171853	361.295	-0.870932	0.804141	-1.08306	0.278782	0.5772
PHF1	ENSG00000112511	608.313	-0.888476	0.820353	-1.08304	0.27879	0.5772
NA	ENSG00000285729	15.5	2.46909	2.27986	1.083	0.278807	0.5772
SEC22A	ENSG00000121542	115.14	-1.05997	0.978801	-1.08293	0.278839	0.577225
NA	ENSG00000288528	52.278	-1.34696	1.24411	-1.08267	0.278954	0.577298
LINC01282	ENSG00000236747	12.8418	2.70715	2.50044	1.08267	0.278955	0.577298
RAB4A-AS1	ENSG00000177788	97.9371	1.17084	1.08145	1.08266	0.278961	0.577298
EPOP	ENSG00000273604	17.2927	-2.07709	1.91851	-1.08266	0.278961	0.577298
RN7SKP9	ENSG00000201793	27.4736	-1.74371	1.61066	-1.08261	0.278982	0.577298
RGSL1	ENSG00000121446	94.5697	1.30852	1.2087	1.08259	0.278992	0.577298
NA	ENSG00000287621	36.6997	1.67003	1.54284	1.08244	0.279058	0.577356
LPO	ENSG00000167419	19.5425	2.6195	2.42	1.08244	0.279059	0.577356
NA	ENSG00000233143	73.1681	1.21175	1.11961	1.08229	0.279123	0.577449
NA	ENSG00000261296	16.3158	-2.30261	2.12771	-1.0822	0.279165	0.577493
CTAG2	ENSG00000126890	22.8517	-2.81058	2.5973	-1.08212	0.2792	0.577522
KCNMB4	ENSG00000135643	55.4017	1.63926	1.51492	1.08208	0.279218	0.577522
UQCR10	ENSG00000184076	31.6273	-1.63684	1.51289	-1.08193	0.279285	0.577601
METTL16	ENSG00000127804	480.456	-0.846842	0.782732	-1.0819	0.279295	0.577601
PSMA7	ENSG00000101182	674.381	0.898826	0.830864	1.0818	0.279343	0.577659
ALOX5AP	ENSG00000132965	243.159	-0.981052	0.906922	-1.08174	0.279369	0.577668
NA	ENSG00000279648	25.628	2.09015	1.93236	1.08166	0.279403	0.577668
PIPSL	ENSG00000180764	20.4449	-2.2733	2.10169	-1.08165	0.279406	0.577668
ZNF160	ENSG00000170949	667.885	-0.773984	0.715622	-1.08155	0.279451	0.57772
SMIM14	ENSG00000163683	268.297	-0.857271	0.792695	-1.08146	0.279491	0.577749
PAFAH1B1	ENSG00000007168	1805.21	-0.781972	0.723097	-1.08142	0.27951	0.577749
FGFBP3	ENSG00000174721	73.6677	-1.71588	1.58674	-1.08139	0.279523	0.577749
DUS2	ENSG00000167264	153.775	1.13958	1.05397	1.08123	0.279596	0.577857
NA	ENSG00000200544	17.4722	2.43737	2.25488	1.08093	0.279728	0.578091
INTS9	ENSG00000104299	211.623	-0.893668	0.826863	-1.08079	0.279789	0.578176
GRIA4	ENSG00000152578	38.5088	1.70459	1.57735	1.08067	0.279845	0.578252
PIGU	ENSG00000101464	117.456	-1.05827	0.979327	-1.08061	0.279873	0.578267
MIR222	ENSG00000207725	18.1283	2.03947	1.88758	1.08047	0.279934	0.578353
SNHG15	ENSG00000232956	461.056	-0.888419	0.822415	-1.08026	0.280028	0.578469
CADM1	ENSG00000182985	188.283	0.939713	0.869899	1.08025	0.280029	0.578469
TEX54	ENSG00000283268	12.6396	2.72863	2.52623	1.08012	0.280089	0.578538
GALNT7	ENSG00000109586	429.061	-0.8157	0.755235	-1.08006	0.280115	0.578538
NA	ENSG00000271938	27.2634	-1.71306	1.5861	-1.08005	0.280122	0.578538
PTPN4	ENSG00000088179	1637.76	-0.762222	0.705792	-1.07995	0.280163	0.578582
NKRF	ENSG00000186416	336.733	0.947015	0.877036	1.07979	0.280236	0.578692
NA	ENSG00000257434	19.5755	-2.71691	2.5164	-1.07968	0.280283	0.578749
NA	ENSG00000286151	33.3974	1.9129	1.77203	1.0795	0.280365	0.578878
NPTN-IT1	ENSG00000281183	105.253	-1.08554	1.00597	-1.0791	0.280544	0.579121
NA	ENSG00000287101	19.7695	1.87087	1.73374	1.07909	0.280547	0.579121
PPIL4	ENSG00000131013	505.109	-0.777817	0.720814	-1.07908	0.280551	0.579121
SCN2A	ENSG00000136531	127.32	1.12846	1.04584	1.079	0.280588	0.579121
MAEA	ENSG00000090316	509.971	-0.804404	0.745512	-1.079	0.28059	0.579121
NA	ENSG00000280157	15.8618	-2.43079	2.25288	-1.07897	0.280601	0.579121
LINC00211	ENSG00000237803	39.7319	1.46171	1.35484	1.07888	0.280639	0.57916
KRT87P	ENSG00000135477	13.9978	-2.69011	2.49375	-1.07874	0.280704	0.579252
OR5P1P	ENSG00000166408	16.8317	-2.39003	2.21586	-1.0786	0.280765	0.579338
LPIN3	ENSG00000132793	129.998	3.36368	3.11886	1.0785	0.280811	0.579394
DDX18P1	ENSG00000259165	135.648	-1.09765	1.01792	-1.07833	0.280886	0.579507
SESN1	ENSG00000080546	631.904	-0.852341	0.790464	-1.07828	0.280909	0.579515
MKI67	ENSG00000148773	482.312	0.795295	0.737639	1.07816	0.280961	0.579581
LMO7-AS1	ENSG00000261105	39.4579	1.41237	1.31009	1.07807	0.281001	0.57962
HSPA13	ENSG00000155304	194.346	-0.975555	0.904941	-1.07803	0.28102	0.57962
NA	ENSG00000270909	13.1579	2.93629	2.72432	1.07781	0.281121	0.579788
TBX5-AS1	ENSG00000255399	45.4344	5.17955	4.80643	1.07763	0.2812	0.579858
AGTR1	ENSG00000144891	13.5003	-2.62863	2.43933	-1.0776	0.281212	0.579858
C16orf74	ENSG00000154102	17.2766	-2.34666	2.17768	-1.0776	0.281214	0.579858
LOC729870	ENSG00000287642	25.3208	-4.30711	3.99782	-1.07737	0.281317	0.58003
FLT1	ENSG00000102755	103.857	-1.21557	1.12835	-1.0773	0.281346	0.58005
LINC00051	ENSG00000254008	25.5244	2.11639	1.96496	1.07707	0.281451	0.580224
TARBP1	ENSG00000059588	1106.11	-0.753516	0.699639	-1.07701	0.281477	0.580239
SERPINI1	ENSG00000163536	40.829	1.61947	1.5038	1.07692	0.281517	0.58028
NA	ENSG00000267868	24.2896	-2.52986	2.34943	-1.0768	0.281571	0.580351
NA	ENSG00000239453	160.662	-1.00825	0.936483	-1.07664	0.281642	0.580457
SIRT4	ENSG00000089163	13.3563	-2.66552	2.47617	-1.07647	0.281717	0.580565
LOC101927588	ENSG00000214803	21.3039	2.13272	1.98128	1.07643	0.281734	0.580565
ARGFX	ENSG00000186103	62.5167	1.58744	1.47489	1.07631	0.281787	0.580585
FRAT2	ENSG00000181274	105.084	-1.2607	1.17132	-1.0763	0.281792	0.580585
SRA1	ENSG00000213523	434.189	0.971692	0.902826	1.07628	0.281803	0.580585
NA	ENSG00000275278	14.8594	-2.90232	2.69698	-1.07614	0.281867	0.580676
CCDC117	ENSG00000159873	217.91	-1.03568	0.962577	-1.07595	0.28195	0.580788
NA	ENSG00000232696	14.1373	-2.51759	2.33993	-1.07593	0.281961	0.580788
L1TD1	ENSG00000240563	20.199	-2.03587	1.89254	-1.07573	0.282047	0.580924
PPP5D1P	ENSG00000230510	81.5846	1.41841	1.31869	1.07562	0.282096	0.580986
ZNF781	ENSG00000196381	18.6087	-2.43425	2.26331	-1.07553	0.282139	0.581026
CHEK2P2	ENSG00000259156	55.2859	1.5602	1.45076	1.07543	0.28218	0.581026
TSC2	ENSG00000103197	622.181	-0.927553	0.862595	-1.07531	0.282238	0.581026
EPAS1	ENSG00000116016	92.1222	1.17211	1.09004	1.07529	0.282246	0.581026
PALM2AKAP2	ENSG00000157654	417.43	0.792815	0.737309	1.07528	0.282248	0.581026
NA	ENSG00000287991	23.1225	1.8187	1.6914	1.07526	0.282257	0.581026
ACAT1	ENSG00000075239	498.333	-0.816082	0.758968	-1.07525	0.282262	0.581026
ANKRD60	ENSG00000124227	69.2714	1.82718	1.69935	1.07523	0.282273	0.581026
POTEJ	ENSG00000222038	12.7474	2.4433	2.27277	1.07503	0.282361	0.581048
NA	ENSG00000287292	22.195	1.88851	1.75674	1.07501	0.28237	0.581048
SUV39H2	ENSG00000152455	64.0065	-1.21745	1.1325	-1.075	0.282373	0.581048
GLIS3	ENSG00000107249	184.611	1.09754	1.02097	1.07499	0.28238	0.581048
PIH1D2	ENSG00000150773	31.2144	1.63402	1.52008	1.07496	0.282394	0.581048
DKC1	ENSG00000130826	789.224	-0.860668	0.800668	-1.07494	0.282403	0.581048
ZNF700	ENSG00000196757	737.189	0.834938	0.776814	1.07482	0.282453	0.581079
IDNK	ENSG00000148057	110.852	-1.13107	1.05234	-1.07482	0.282457	0.581079
LRTM1	ENSG00000144771	19.6355	2.39607	2.22956	1.07468	0.282517	0.581161
PARM1	ENSG00000169116	171.366	0.959392	0.892866	1.07451	0.282595	0.581267
NA	ENSG00000255325	12.5965	-3.07454	2.86142	-1.07448	0.282608	0.581267
COPB1	ENSG00000129083	1251.73	-0.770767	0.717369	-1.07444	0.282628	0.581267
NA	ENSG00000253697	21.6561	-1.89258	1.76171	-1.07428	0.282695	0.581325
LINC02028	ENSG00000230102	77.1797	1.59325	1.48312	1.07426	0.282708	0.581325
PHF3	ENSG00000118482	5677.52	-0.719205	0.669501	-1.07424	0.282715	0.581325
NA	ENSG00000249290	31.4709	-1.97778	1.84124	-1.07415	0.282754	0.581365
CYFIP1	ENSG00000273749	355.402	-0.97093	0.904186	-1.07382	0.282904	0.581633
ASXL2	ENSG00000143970	2308.29	-0.721106	0.671703	-1.07355	0.283025	0.581841
LINC00929	ENSG00000259150	39.3276	-1.99027	1.85404	-1.07348	0.283055	0.581862
SART3	ENSG00000075856	559.833	-0.825977	0.769494	-1.0734	0.28309	0.581894
HYLS1	ENSG00000198331	27.0967	1.61258	1.50244	1.07331	0.283133	0.581921
G3BP2	ENSG00000138757	2779.67	-0.766304	0.713984	-1.07328	0.283146	0.581921
UROC1	ENSG00000159650	34.3994	1.64824	1.53579	1.07322	0.283174	0.581921
APBA2	ENSG00000034053	339.946	-0.905781	0.844002	-1.0732	0.283183	0.581921
NA	ENSG00000273068	12.2107	2.48866	2.31906	1.07313	0.283212	0.58194
ZNF44	ENSG00000197857	424.031	-0.811094	0.755865	-1.07307	0.283241	0.581959
PFAS	ENSG00000178921	114.817	-1.06441	0.992413	-1.07255	0.283473	0.58238
KIAA2026	ENSG00000183354	2789.07	-0.761772	0.710262	-1.07252	0.283485	0.58238
OR7E159P	ENSG00000258849	52.7677	4.99634	4.65883	1.07245	0.28352	0.5824
SEPTIN7P10	ENSG00000248885	44.3116	-1.52442	1.42148	-1.07241	0.283534	0.5824
ATM	ENSG00000149311	9740.84	-0.697496	0.650438	-1.07235	0.283564	0.582406
SLC35F1	ENSG00000196376	44.7465	1.47887	1.37917	1.07229	0.283588	0.582406
TLCD4	ENSG00000152078	47.1258	1.45632	1.35816	1.07227	0.283597	0.582406
AHI1	ENSG00000135541	634.881	0.761459	0.710172	1.07222	0.283623	0.582418
MTND5P29	ENSG00000234934	164.172	1.08658	1.01345	1.07216	0.283647	0.582429
CLEC4D	ENSG00000166527	183.142	0.944096	0.880669	1.07202	0.283711	0.582518
TCP11L2	ENSG00000166046	1653.26	-0.72361	0.675068	-1.07191	0.283762	0.58254
EYS	ENSG00000188107	129.043	-1.05257	0.981979	-1.07189	0.283771	0.58254
NA	ENSG00000268205	339.422	-0.873713	0.815133	-1.07187	0.283781	0.58254
KLHL24	ENSG00000114796	1039.52	-0.75216	0.701785	-1.07178	0.283818	0.582576
TMEM191A	ENSG00000226287	22.3177	1.77278	1.65415	1.07172	0.283847	0.582594
NOL10	ENSG00000115761	327.896	-0.863307	0.805664	-1.07155	0.283923	0.582685
SLIT3	ENSG00000184347	157.655	1.23947	1.15673	1.07153	0.283931	0.582685
XPO6	ENSG00000169180	3075.32	-0.758067	0.707497	-1.07148	0.283955	0.582694
FAM149B1	ENSG00000138286	262.478	-0.857132	0.800005	-1.07141	0.283986	0.582718
GIMAP2	ENSG00000106560	297.432	-0.867157	0.809442	-1.0713	0.284034	0.582756
SLIT1-AS1	ENSG00000234855	12.8871	3.12769	2.9197	1.07124	0.284063	0.582756
CD300LF	ENSG00000186074	240.101	-1.01114	0.943899	-1.07123	0.284064	0.582756
SPTSSB	ENSG00000196542	14.9924	-2.19765	2.05181	-1.07108	0.284133	0.582856
NRN1L	ENSG00000188038	14.0458	-2.96798	2.77121	-1.07101	0.284167	0.582886
ZNF385B	ENSG00000144331	50.9945	1.46592	1.36891	1.07087	0.28423	0.582974
NA	ENSG00000260451	13.4796	2.68831	2.51058	1.07079	0.284262	0.582986
RFNG	ENSG00000169733	34.8895	-1.63245	1.52456	-1.07076	0.284275	0.582986
GET1	ENSG00000182093	137.378	0.957431	0.894384	1.07049	0.284398	0.583158
ZNF566	ENSG00000186017	66.6357	-1.26406	1.18088	-1.07044	0.284422	0.583158
SMG1P1	ENSG00000237296	361.27	-0.893543	0.834752	-1.07043	0.284426	0.583158
NA	ENSG00000261096	33.8123	-1.97848	1.84835	-1.0704	0.284438	0.583158
NA	ENSG00000287680	237.334	-0.883093	0.825045	-1.07036	0.284459	0.583159
PYGB	ENSG00000100994	292.599	-1.00705	0.940954	-1.07025	0.284509	0.583197
LINC00869	ENSG00000277147	355.794	0.985948	0.92125	1.07023	0.284517	0.583197
NA	ENSG00000270108	44.1673	-1.45427	1.35923	-1.06992	0.284655	0.583405
ECSIT	ENSG00000130159	105.868	1.04353	0.975345	1.06991	0.28466	0.583405
NA	ENSG00000256667	48.708	-1.41636	1.32387	-1.06987	0.284678	0.583405
UGDH-AS1	ENSG00000249348	28.5384	1.74121	1.62759	1.06981	0.284706	0.583422
NA	ENSG00000257964	23.9004	1.75401	1.6398	1.06965	0.284777	0.583527
PADI2	ENSG00000117115	367.195	-0.92113	0.861297	-1.06947	0.284858	0.583653
NA	ENSG00000251259	36.3297	1.47463	1.37909	1.06928	0.284945	0.583756
LINC00426	ENSG00000238121	237.294	-0.85556	0.800138	-1.06927	0.28495	0.583756
SRGAP2C	ENSG00000171943	394.962	0.825491	0.772059	1.06921	0.284976	0.583756
NA	ENSG00000251487	16.8116	2.32998	2.17921	1.06918	0.284988	0.583756
RICTOR	ENSG00000164327	3370.87	-0.741073	0.693219	-1.06903	0.285055	0.583854
SH2D4A	ENSG00000104611	48.6853	1.33076	1.24512	1.06878	0.285169	0.583993
SLC10A6	ENSG00000145283	22.3363	2.22047	2.07763	1.06875	0.285182	0.583993
NA	ENSG00000261451	118.64	-1.07175	1.00284	-1.06872	0.285196	0.583993
NA	ENSG00000255028	20.8035	1.87295	1.75254	1.06871	0.285203	0.583993
MIR4644	ENSG00000266245	25.9048	-2.09536	1.96076	-1.06865	0.285228	0.584004
LORICRIN	ENSG00000203782	14.0201	-3.27283	3.06277	-1.06859	0.285256	0.584021
NA	ENSG00000268678	32.7383	1.83532	1.71764	1.06851	0.285289	0.584048
SEMA5A	ENSG00000112902	231.612	-0.887333	0.830668	-1.06822	0.285423	0.584282
ECI2-DT	ENSG00000234817	32.2947	-1.94379	1.82006	-1.06798	0.285528	0.584456
BPIFB2	ENSG00000078898	20.2225	-2.37715	2.22612	-1.06785	0.285589	0.584495
SNX17	ENSG00000115234	350.983	0.909754	0.851967	1.06783	0.285598	0.584495
DCAF12	ENSG00000198876	318.477	-0.918988	0.860647	-1.06779	0.285617	0.584495
LOC283038	ENSG00000228021	48.4537	1.57462	1.47469	1.06776	0.285627	0.584495
YRDC	ENSG00000196449	88.8259	-1.22882	1.15096	-1.06765	0.28568	0.584563
TUBA4B	ENSG00000243910	24.7832	-2.13355	1.99854	-1.06756	0.28572	0.584606
STAT3	ENSG00000168610	1461.72	-0.834659	0.781919	-1.06745	0.285769	0.584657
LOC100419616	ENSG00000270328	33.2533	-2.16707	2.03021	-1.06741	0.285785	0.584657
NA	ENSG00000227619	22.5844	2.16039	2.0241	1.06733	0.285821	0.584666
ECT2	ENSG00000114346	85.8419	-1.11446	1.04417	-1.06732	0.285829	0.584666
FCHO2	ENSG00000157107	254.42	0.847219	0.793894	1.06717	0.285896	0.58472
RPL17	ENSG00000265681	24.17	-1.71106	1.6034	-1.06715	0.285904	0.58472
RAB17	ENSG00000124839	81.899	1.83466	1.71925	1.06713	0.285915	0.58472
CNFN	ENSG00000105427	18.7498	2.81863	2.64152	1.06705	0.28595	0.58475
LOC100652960	ENSG00000219500	12.8901	2.71403	2.5443	1.06671	0.286103	0.585023
PRB4	ENSG00000230657	18.002	1.96128	1.83896	1.06652	0.28619	0.585161
NA	ENSG00000237166	22.4096	1.79483	1.683	1.06645	0.286221	0.585183
TENM2-AS1	ENSG00000253978	15.3112	2.94675	2.7636	1.06627	0.2863	0.585304
AMZ2P1	ENSG00000214174	325.101	0.835221	0.783356	1.06621	0.286329	0.585323
NA	ENSG00000272841	16.2481	-2.31419	2.17074	-1.06608	0.286386	0.585398
NA	ENSG00000267287	26.8621	-2.11166	1.98087	-1.06603	0.286411	0.585409
NA	ENSG00000214657	17.817	-2.77762	2.60575	-1.06595	0.286444	0.585436
NA	ENSG00000280187	41.5739	1.53853	1.44344	1.06587	0.286481	0.585444
BCRP2	ENSG00000169668	14.626	2.59259	2.43248	1.06582	0.286504	0.585444
D2HGDH	ENSG00000180902	389.609	0.897604	0.842177	1.06581	0.286508	0.585444
LAMA4	ENSG00000112769	82.0879	1.42435	1.33656	1.06568	0.28657	0.5855
NA	ENSG00000279774	15.2086	-2.15114	2.01859	-1.06567	0.286575	0.5855
PELATON	ENSG00000224397	568.799	0.977253	0.917131	1.06555	0.286625	0.585561
ACADVL	ENSG00000072778	510.426	-1.04588	0.981681	-1.0654	0.286696	0.585666
SERPIND1	ENSG00000099937	70.2838	-1.20545	1.13159	-1.06527	0.286753	0.58569
TUBBP1	ENSG00000127589	24.4159	1.74544	1.63859	1.06521	0.286782	0.58569
NA	ENSG00000232706	28.0525	-2.14636	2.01499	-1.0652	0.286786	0.58569
OR7E55P	ENSG00000230655	24.8379	2.28659	2.14667	1.06518	0.286795	0.58569
PLCG1	ENSG00000124181	1982.35	0.781694	0.73388	1.06515	0.286807	0.58569
ADAM33	ENSG00000149451	57.9656	1.69474	1.59138	1.06495	0.286899	0.585805
ZNF567	ENSG00000189042	140.094	-1.01147	0.949817	-1.06491	0.286918	0.585805
KLHL32	ENSG00000186231	56.4985	-1.34636	1.26435	-1.06486	0.286939	0.585805
ATP6V1E1	ENSG00000131100	350.513	-0.942566	0.885161	-1.06485	0.286943	0.585805
ACTG1P25	ENSG00000234996	81.8272	1.52158	1.42916	1.06466	0.287028	0.585937
A1BG-AS1	ENSG00000268895	12.2271	-2.63747	2.47783	-1.06443	0.287135	0.586115
TMX2	ENSG00000213593	149.616	-0.977452	0.918351	-1.06436	0.287168	0.586141
NA	ENSG00000232862	13.3057	-2.54268	2.38935	-1.06417	0.28725	0.586237
PSEN1	ENSG00000080815	1364.46	-0.818279	0.768941	-1.06416	0.287255	0.586237
DDX56	ENSG00000136271	404.811	-0.791637	0.743968	-1.06407	0.287295	0.586279
NA	ENSG00000217835	14.2311	2.1764	2.04551	1.06399	0.287333	0.586315
CFAP210	ENSG00000154479	52.0342	1.27941	1.20262	1.06385	0.287396	0.586405
NA	ENSG00000255532	18.9044	2.36742	2.2255	1.06377	0.287433	0.58644
NA	ENSG00000270002	44.3477	1.46554	1.37839	1.06323	0.287679	0.586877
TLR7	ENSG00000196664	172.359	-0.96335	0.90611	-1.06317	0.287705	0.586877
KCNJ3	ENSG00000162989	21.9734	1.90468	1.79152	1.06316	0.287708	0.586877
SPRY1	ENSG00000164056	15.5849	-2.11806	1.99241	-1.06306	0.287753	0.586929
GRK3	ENSG00000100077	1843.03	0.864281	0.813072	1.06298	0.28779	0.586965
LOC100422325	ENSG00000227249	28.5774	2.14705	2.02006	1.06286	0.287843	0.587032
NA	ENSG00000229689	20.2475	-3.01747	2.8392	-1.06279	0.287877	0.587059
NEUROG2	ENSG00000178403	12.3672	-2.6122	2.45833	-1.06259	0.287967	0.58718
NA	ENSG00000229109	15.8863	-2.16028	2.03307	-1.06257	0.287976	0.58718
NCOA7	ENSG00000111912	1214.81	-0.780502	0.734708	-1.06233	0.288086	0.587347
NA	ENSG00000272977	102.252	-1.15143	1.0839	-1.0623	0.288097	0.587347
PSMB5	ENSG00000100804	62.1169	-1.58643	1.49349	-1.06223	0.288131	0.587375
SH2B1	ENSG00000178188	111.764	-1.08429	1.02095	-1.06204	0.288218	0.587412
NA	ENSG00000273797	63.6277	1.25543	1.1821	1.06203	0.28822	0.587412
NA	ENSG00000279440	64.6267	1.25599	1.18275	1.06193	0.288268	0.587412
NA	ENSG00000287647	65.1765	1.25386	1.18077	1.0619	0.288281	0.587412
FAM20C	ENSG00000177706	60.627	1.2341	1.16217	1.06189	0.288285	0.587412
TUBAP6	ENSG00000274374	45.348	5.10334	4.80599	1.06187	0.288294	0.587412
NHIP	ENSG00000286381	33.5471	-1.99716	1.8809	-1.06181	0.288321	0.587412
NPR2	ENSG00000159899	146.549	0.981945	0.924794	1.0618	0.288327	0.587412
NA	ENSG00000250182	102.472	-1.09019	1.02674	-1.06179	0.288329	0.587412
NA	ENSG00000254165	76.4869	1.16062	1.09314	1.06174	0.288355	0.587424
METTL17	ENSG00000165792	152.055	-0.962722	0.906906	-1.06155	0.288442	0.587557
FSHR	ENSG00000170820	24.6918	-2.05875	1.93957	-1.06144	0.288489	0.587557
TMED5	ENSG00000117500	1398	-0.784102	0.738728	-1.06142	0.288498	0.587557
LINC01350	ENSG00000228309	31.8022	-1.77624	1.67346	-1.06142	0.2885	0.587557
ZNF418	ENSG00000196724	110.873	1.11178	1.04768	1.06119	0.288605	0.58773
MYC	ENSG00000136997	858.444	-0.766938	0.722845	-1.061	0.288691	0.587834
NA	ENSG00000279353	21.2749	-2.26182	2.13196	-1.06091	0.288731	0.587834
STAC3	ENSG00000185482	83.8589	1.12671	1.06203	1.0609	0.288736	0.587834
SEC14L6	ENSG00000214491	35.919	1.64199	1.54777	1.06088	0.288746	0.587834
CYP4F62P	ENSG00000239402	16.9379	2.30233	2.17032	1.06083	0.288769	0.587834
UBL7-DT	ENSG00000247240	20.0899	-1.9241	1.81394	-1.06073	0.288813	0.587834
SGMS2	ENSG00000164023	169.237	-0.924424	0.871501	-1.06073	0.288814	0.587834
SKIL	ENSG00000136603	578.025	-0.824545	0.777356	-1.0607	0.288824	0.587834
SARM1	ENSG00000004139	127.54	-1.00326	0.9459	-1.06064	0.288855	0.587834
SELENOP	ENSG00000250722	75.888	-1.51805	1.43127	-1.06064	0.288855	0.587834
OR2T11	ENSG00000279301	87.6533	1.432	1.35055	1.06031	0.289006	0.588042
NA	ENSG00000228459	28.2041	1.84594	1.74097	1.06029	0.289012	0.588042
CELA3B	ENSG00000219073	17.8344	2.43877	2.30013	1.06028	0.289018	0.588042
OSR2	ENSG00000164920	50.4891	-1.74666	1.64744	-1.06023	0.289042	0.58805
NA	ENSG00000282885	14.9394	-2.07588	1.95825	-1.06007	0.289115	0.58805
NA	ENSG00000249409	22.5891	1.96304	1.85185	1.06004	0.289127	0.58805
CASP2	ENSG00000106144	1550.42	-0.730128	0.688794	-1.06001	0.28914	0.58805
NA	ENSG00000227217	14.7424	2.2796	2.15054	1.06001	0.28914	0.58805
TRIM27	ENSG00000204713	199.218	-0.881629	0.83172	-1.06001	0.289141	0.58805
NA	ENSG00000269978	12.7301	2.43285	2.29569	1.05974	0.289262	0.588236
NA	ENSG00000284716	16.6864	-2.52314	2.38115	-1.05963	0.289312	0.588236
KIF19	ENSG00000196169	107.097	1.53371	1.44741	1.05963	0.289314	0.588236
CNOT1	ENSG00000125107	4913.32	-0.703336	0.663763	-1.05962	0.289318	0.588236
MYO16	ENSG00000041515	209.226	0.908972	0.857855	1.05959	0.289333	0.588236
NA	ENSG00000224826	14.1205	2.33796	2.2066	1.05953	0.289358	0.588246
NPDC1	ENSG00000107281	116.494	1.16733	1.10195	1.05933	0.28945	0.588345
NA	ENSG00000286918	27.4283	1.83617	1.73336	1.05931	0.289457	0.588345
TAPT1	ENSG00000169762	649.183	-0.827479	0.781161	-1.05929	0.289466	0.588345
ZNF488	ENSG00000265763	43.832	1.60931	1.51949	1.05911	0.28955	0.588444
LANCL3	ENSG00000147036	70.5295	1.22781	1.15932	1.05907	0.289566	0.588444
SAP30L	ENSG00000164576	261.38	-0.863681	0.815537	-1.05903	0.289584	0.588444
GSTA9P	ENSG00000243236	36.0843	1.72936	1.63299	1.05901	0.289595	0.588444
NA	ENSG00000286608	16.9535	-2.03188	1.91877	-1.05895	0.289623	0.58846
CAVIN1	ENSG00000177469	23.7883	1.86727	1.76349	1.05885	0.289669	0.588514
NA	ENSG00000229976	29.9368	1.68633	1.59278	1.05874	0.28972	0.588559
URGCP	ENSG00000106608	201.902	-0.919488	0.868503	-1.0587	0.289734	0.588559
RASGRP1	ENSG00000172575	2068.15	-0.729536	0.689108	-1.05867	0.289752	0.588559
CSTF2T	ENSG00000177613	104.975	-1.05523	0.996833	-1.05858	0.289789	0.588594
KIAA1328	ENSG00000150477	576.578	0.822007	0.776785	1.05822	0.289957	0.588882
NA	ENSG00000286909	46.6319	1.40451	1.32729	1.05818	0.289972	0.588882
CDKN2AIPNL	ENSG00000237190	103.14	-1.17547	1.11088	-1.05814	0.28999	0.588882
NA	ENSG00000287200	27.0682	1.91424	1.80914	1.05809	0.290012	0.588886
HORMAD2	ENSG00000176635	18.2022	-2.40421	2.27239	-1.05801	0.290051	0.588894
NA	ENSG00000270248	25.6749	1.73338	1.63856	1.05787	0.290114	0.588894
GABRG2	ENSG00000113327	75.2415	1.24542	1.17729	1.05787	0.290117	0.588894
NA	ENSG00000250060	13.0402	3.09228	2.92317	1.05785	0.290124	0.588894
NA	ENSG00000233677	24.4501	1.7411	1.6459	1.05783	0.290131	0.588894
NA	ENSG00000270052	23.9566	2.24847	2.12557	1.05782	0.290137	0.588894
DNAH1	ENSG00000114841	1674.77	-0.78941	0.746738	-1.05715	0.290445	0.589449
GEMIN2	ENSG00000092208	36.3001	-1.51331	1.43152	-1.05714	0.29045	0.589449
ARMCX6	ENSG00000198960	35.8633	-1.46132	1.38249	-1.05702	0.290502	0.589514
BAIAP2L2	ENSG00000128298	128.477	0.997592	0.943987	1.05679	0.290609	0.589691
NA	ENSG00000285842	12.7253	-2.58478	2.44657	-1.05649	0.290743	0.589921
NA	ENSG00000230423	15.5207	2.23188	2.11328	1.05612	0.290911	0.590222
GINS3	ENSG00000181938	19.8882	-2.23424	2.11566	-1.05605	0.290945	0.590249
BRD8	ENSG00000112983	368.968	-0.792384	0.750455	-1.05587	0.291027	0.590376
ASH1L	ENSG00000116539	5529.99	-0.722006	0.68391	-1.0557	0.291104	0.590491
C3orf62	ENSG00000188315	330.02	-0.855024	0.810046	-1.05552	0.291186	0.590584
NA	ENSG00000219930	24.8878	1.97465	1.87079	1.05552	0.29119	0.590584
SH3RF1	ENSG00000154447	72.2552	1.13117	1.07177	1.05542	0.291231	0.590628
CARD17	ENSG00000255221	17.9677	-2.33899	2.2163	-1.05536	0.291262	0.590639
GABPB1	ENSG00000104064	198.609	-0.946438	0.89683	-1.05531	0.291281	0.590639
MTND1P16	ENSG00000239586	17.1869	1.97921	1.87553	1.05528	0.291297	0.590639
NA	ENSG00000278909	73.7868	1.24784	1.18253	1.05523	0.291319	0.590642
DIAPH2	ENSG00000147202	981.39	-0.768669	0.728504	-1.05513	0.291364	0.590642
FAM210B	ENSG00000124098	227.003	-0.92622	0.877828	-1.05513	0.291367	0.590642
NA	ENSG00000244641	21.081	-1.91508	1.81506	-1.0551	0.291379	0.590642
FNDC8	ENSG00000073598	13.8281	-2.1722	2.05899	-1.05498	0.291434	0.590704
RLBP1	ENSG00000140522	37.1531	1.57078	1.48897	1.05495	0.29145	0.590704
RHOG	ENSG00000177105	365.106	-0.999604	0.947633	-1.05484	0.291497	0.590749
ADAM20P1	ENSG00000259158	97.9586	1.16233	1.10194	1.05481	0.291512	0.590749
CCDC59	ENSG00000133773	388.774	-0.828909	0.785909	-1.05471	0.291556	0.590798
UNC93A	ENSG00000112494	17.1343	2.32661	2.20608	1.05464	0.291592	0.59083
CPT1C	ENSG00000169169	80.2778	1.26047	1.19525	1.05456	0.291624	0.590855
NA	ENSG00000244649	37.4376	-1.6847	1.5976	-1.05452	0.291647	0.59086
RAB8B	ENSG00000166128	1055.65	-0.745913	0.707487	-1.05431	0.29174	0.591007
NA	ENSG00000227486	150.155	0.932601	0.88471	1.05413	0.291823	0.591135
INTS14	ENSG00000138614	179.64	-0.912525	0.865758	-1.05402	0.291875	0.591161
NA	ENSG00000261319	22.4937	2.2912	2.17381	1.05401	0.29188	0.591161
NARS2	ENSG00000137513	133.208	0.996513	0.945533	1.05392	0.291921	0.591161
NA	ENSG00000276396	25.3327	1.67251	1.58699	1.05389	0.291932	0.591161
NA	ENSG00000258854	46.0077	-1.50286	1.42607	-1.05385	0.291953	0.591161
NA	ENSG00000236274	12.5814	-2.71488	2.57617	-1.05384	0.291956	0.591161
NA	ENSG00000280088	98.4801	-1.14029	1.08219	-1.05369	0.292027	0.591264
NA	ENSG00000237949	48.588	1.85017	1.75602	1.05361	0.292061	0.591283
MIR3976HG	ENSG00000261738	127.471	1.11779	1.06094	1.05358	0.292077	0.591283
COMMD10	ENSG00000145781	165.637	0.923971	0.8771	1.05344	0.29214	0.59137
COL1A2	ENSG00000164692	44.0831	-1.58619	1.5059	-1.05332	0.292195	0.591441
OPA1-AS1	ENSG00000224855	18.1042	-1.98423	1.88398	-1.05321	0.292244	0.59147
TRRAP	ENSG00000196367	2714.8	-0.733001	0.695975	-1.0532	0.292249	0.59147
NA	ENSG00000259867	43.8301	1.48804	1.41319	1.05297	0.292356	0.591646
LOC107985911	ENSG00000283196	39.8383	5.05714	4.8036	1.05278	0.292442	0.591745
MRPS18B	ENSG00000204568	45.5241	-1.32779	1.26123	-1.05277	0.292445	0.591745
FNDC5	ENSG00000160097	55.736	1.58706	1.50766	1.05266	0.292496	0.591806
HPRT1	ENSG00000165704	52.4331	-1.37166	1.30319	-1.05254	0.292552	0.591879
NA	ENSG00000280035	36.0183	-1.53712	1.46058	-1.05241	0.292613	0.591933
FAM181A-AS1	ENSG00000258584	22.7435	2.07354	1.97038	1.05236	0.292635	0.591933
RPL36P11	ENSG00000240518	12.3985	-2.70566	2.57108	-1.05235	0.292641	0.591933
ZCCHC8	ENSG00000033030	441.869	-0.829099	0.787887	-1.05231	0.292659	0.591933
CITED2	ENSG00000164442	613.212	-0.840534	0.798798	-1.05225	0.292686	0.591947
NA	ENSG00000286136	46.0132	1.43581	1.36468	1.05212	0.292743	0.591976
EML5	ENSG00000165521	97.0608	-1.08421	1.03065	-1.05197	0.292814	0.591976
TOM1L2	ENSG00000175662	362.007	-0.806606	0.766767	-1.05196	0.292819	0.591976
HAT1	ENSG00000128708	293.908	-0.824006	0.783311	-1.05195	0.292821	0.591976
TMEM236	ENSG00000148483	31.7286	1.54404	1.46778	1.05195	0.292821	0.591976
OXSR1	ENSG00000172939	863.919	0.830318	0.789322	1.05194	0.292828	0.591976
NA	ENSG00000254750	28.3102	1.5819	1.50384	1.05191	0.292841	0.591976
CEP170B	ENSG00000099814	47.7289	-1.52733	1.45209	-1.05181	0.292885	0.592024
TTBK1	ENSG00000146216	119.47	1.45012	1.37881	1.05172	0.292928	0.592025
NA	ENSG00000280149	38.9092	1.50992	1.43569	1.05171	0.292934	0.592025
CNR1	ENSG00000118432	18.5899	-2.2678	2.15639	-1.05167	0.292953	0.592025
ADAM11	ENSG00000073670	32.738	1.56143	1.48476	1.05164	0.292966	0.592025
NA	ENSG00000273245	59.2045	-1.2267	1.16679	-1.05135	0.293097	0.592237
RPL4	ENSG00000174444	5362.02	-0.827536	0.78714	-1.05132	0.293111	0.592237
NA	ENSG00000271862	95.4852	-1.09316	1.03987	-1.05125	0.293145	0.592265
TIMM9	ENSG00000100575	60.8105	-1.3045	1.24152	-1.05073	0.293382	0.592675
HCST	ENSG00000126264	12.9035	-2.29437	2.18362	-1.05072	0.293388	0.592675
ZNF224	ENSG00000267680	331.384	0.810343	0.771263	1.05067	0.29341	0.592679
NA	ENSG00000286016	14.5151	2.89763	2.7581	1.05059	0.293449	0.59271
E2F4	ENSG00000205250	250.037	-0.987998	0.940502	-1.0505	0.293488	0.59271
TMEM38A	ENSG00000072954	19.7775	-1.90875	1.81705	-1.05047	0.293503	0.59271
NA	ENSG00000287335	25.4253	2.39785	2.28267	1.05046	0.293506	0.59271
LGALS8	ENSG00000116977	1720.25	-0.734793	0.699584	-1.05033	0.293567	0.592793
KIF25	ENSG00000125337	28.3506	-2.22919	2.12315	-1.04995	0.293743	0.593102
EFCAB8	ENSG00000215529	60.5513	-1.33689	1.27334	-1.04991	0.293761	0.593102
TSPAN13	ENSG00000106537	34.6432	-1.4703	1.40049	-1.04985	0.293788	0.593115
NFKBIE	ENSG00000146232	282.324	0.844085	0.80404	1.04981	0.293808	0.593115
LINC02318	ENSG00000258390	15.972	2.23033	2.12502	1.04955	0.293923	0.593308
OR1L8	ENSG00000171496	36.6309	1.68303	1.6043	1.04907	0.294144	0.593656
NA	ENSG00000288093	46.0577	-1.38719	1.3223	-1.04907	0.294145	0.593656
GOLGA6D	ENSG00000140478	37.0254	1.45204	1.38419	1.04902	0.29417	0.593656
TRIM25	ENSG00000121060	1110.99	-0.788724	0.751879	-1.049	0.294176	0.593656
RSU1	ENSG00000148484	846.498	-0.851364	0.811656	-1.04892	0.294214	0.59369
SCAMP5	ENSG00000198794	102.394	1.12139	1.06924	1.04877	0.294282	0.593747
BTBD3	ENSG00000132640	114.181	1.02706	0.979317	1.04875	0.294294	0.593747
HNRNPH2	ENSG00000126945	231.949	-0.946652	0.902664	-1.04873	0.294302	0.593747
RPS3AP34	ENSG00000242607	64.9217	1.17742	1.12285	1.0486	0.294362	0.593828
RUSC2	ENSG00000198853	175.804	1.00728	0.960696	1.04849	0.294413	0.59389
MTND1P23	ENSG00000225972	1527.21	-0.956931	0.912819	-1.04833	0.294489	0.593892
NA	ENSG00000281469	12.7755	-2.22814	2.12545	-1.04832	0.294492	0.593892
MAP3K7CL	ENSG00000156265	240.681	0.865461	0.825576	1.04831	0.294495	0.593892
SUN1	ENSG00000164828	605.194	-0.812415	0.774992	-1.04829	0.294506	0.593892
PRLR	ENSG00000113494	217.045	0.861991	0.822301	1.04827	0.294515	0.593892
NA	ENSG00000285016	13.2809	2.22009	2.11813	1.04814	0.294576	0.593892
HIC1	ENSG00000177374	111.764	0.994664	0.948999	1.04812	0.294583	0.593892
HDLBP	ENSG00000115677	1430.19	-0.78716	0.751025	-1.04811	0.294586	0.593892
LINC01235	ENSG00000270547	31.1413	1.57596	1.50365	1.04809	0.294596	0.593892
PM20D1	ENSG00000162877	88.3788	1.14696	1.09441	1.04802	0.29463	0.593892
GALNT6	ENSG00000139629	177.624	-0.930718	0.888149	-1.04793	0.294671	0.593892
LOC107985097	ENSG00000232768	47.3969	1.45589	1.3893	1.04793	0.294672	0.593892
VMP1	ENSG00000062716	2812.06	-0.751973	0.717588	-1.04792	0.294676	0.593892
SLC25A6P3	ENSG00000232846	23.2637	-2.3198	2.21398	-1.0478	0.294733	0.593921
PRDM11	ENSG00000019485	297.625	1.0556	1.00749	1.04775	0.294754	0.593921
MIR3174	ENSG00000265871	28.3486	-2.66836	2.5468	-1.04773	0.294764	0.593921
NMNAT1	ENSG00000173614	28.5485	-1.69153	1.6145	-1.04771	0.294772	0.593921
SLC35D1	ENSG00000116704	428.486	-0.773912	0.738819	-1.0475	0.294869	0.594047
MARS1	ENSG00000166986	881.868	-0.75454	0.720332	-1.04749	0.294875	0.594047
TMEM184C	ENSG00000164168	358.688	-0.806564	0.7701	-1.04735	0.294938	0.594078
HPCAL1	ENSG00000115756	364.986	-0.860836	0.821933	-1.04733	0.294947	0.594078
NA	ENSG00000263235	23.3563	-2.08933	1.99493	-1.04732	0.294951	0.594078
CCDC50	ENSG00000152492	1125.28	0.919439	0.878186	1.04698	0.295111	0.594343
GLOD4	ENSG00000167699	596.312	0.859004	0.820482	1.04695	0.295122	0.594343
C9orf72	ENSG00000147894	829.927	-0.781429	0.74643	-1.04689	0.295151	0.594358
FSIP1	ENSG00000150667	108.949	1.19926	1.14559	1.04685	0.295171	0.594358
SRPX2	ENSG00000102359	61.5865	1.49769	1.43072	1.0468	0.295191	0.594358
TRDV2	ENSG00000211821	15.1754	2.50567	2.39417	1.04657	0.295297	0.594425
GPM6B	ENSG00000046653	139.346	-0.969886	0.92674	-1.04656	0.295304	0.594425
LMO7	ENSG00000136153	458.016	-0.767899	0.733749	-1.04654	0.295311	0.594425
KHSRP	ENSG00000088247	681.073	0.886697	0.847276	1.04653	0.295318	0.594425
NA	ENSG00000237548	31.1289	2.03191	1.94168	1.04647	0.295344	0.594425
NMB	ENSG00000197696	16.5473	-2.26476	2.16419	-1.04647	0.295345	0.594425
KLHL7	ENSG00000122550	283.95	-0.820037	0.783766	-1.04628	0.295433	0.594528
LOC400622	ENSG00000267665	50.7458	1.57695	1.50721	1.04627	0.295437	0.594528
NA	ENSG00000285572	55.8744	1.59568	1.52521	1.0462	0.295467	0.59455
FAM104A	ENSG00000133193	76.5827	-1.11241	1.06339	-1.0461	0.295513	0.594601
IGFBP6	ENSG00000167779	18.8648	2.21375	2.11628	1.04606	0.295534	0.594603
CCDC93	ENSG00000125633	826.502	-0.744764	0.712017	-1.04599	0.295565	0.594624
NA	ENSG00000287565	44.4573	5.02639	4.80587	1.04589	0.295614	0.594681
FZD6	ENSG00000164930	45.786	-1.33233	1.27401	-1.04578	0.295663	0.594741
GAB2	ENSG00000033327	1118.52	0.790639	0.756385	1.04529	0.295891	0.595129
ST8SIA6-AS1	ENSG00000204832	52.0446	-1.54759	1.48062	-1.04523	0.295915	0.595129
NA	ENSG00000275291	27.7572	-2.10036	2.0095	-1.04521	0.295925	0.595129
NA	ENSG00000267122	19.9713	2.60506	2.49243	1.04519	0.295937	0.595129
TXNL4A	ENSG00000141759	306.412	-0.985118	0.942704	-1.04499	0.296027	0.595254
PPP3R1	ENSG00000221823	198.878	0.88985	0.851561	1.04496	0.29604	0.595254
TMEM30A	ENSG00000112697	386.333	-0.863073	0.825993	-1.04489	0.296073	0.59528
ADAMTS18	ENSG00000140873	52.8128	1.37036	1.31161	1.04479	0.296118	0.59533
NA	ENSG00000227176	19.1315	-1.94439	1.86112	-1.04474	0.296143	0.595338
STON1-GTF2A1L	ENSG00000068781	12.7582	-2.67154	2.55724	-1.0447	0.296162	0.595338
GSTP1	ENSG00000084207	184.392	-1.05621	1.01127	-1.04444	0.29628	0.595502
CFAP36	ENSG00000163001	557.26	-0.744563	0.712936	-1.04436	0.296318	0.595502
NA	ENSG00000262837	32.8253	-1.67695	1.60574	-1.04435	0.296324	0.595502
CCDC162P	ENSG00000203799	181.241	0.957702	0.917035	1.04435	0.296325	0.595502
PGRMC2	ENSG00000164040	239.736	-0.907991	0.869636	-1.0441	0.296437	0.595665
BZW2	ENSG00000136261	233.215	-0.896606	0.858792	-1.04403	0.29647	0.595665
NA	ENSG00000241738	74.0834	-1.35283	1.29581	-1.044	0.296485	0.595665
MXD3	ENSG00000213347	25.277	-1.76977	1.69518	-1.044	0.296487	0.595665
MDK	ENSG00000110492	25.9411	-1.64148	1.57244	-1.04391	0.296528	0.595688
ZNF321P	ENSG00000213801	14.5278	-2.41305	2.31161	-1.04388	0.296539	0.595688
NSMAF	ENSG00000035681	913.912	-0.789348	0.756289	-1.04371	0.296619	0.595808
NA	ENSG00000257844	13.7791	2.98142	2.85676	1.04364	0.296654	0.595811
LINC02346	ENSG00000206187	32.7532	1.99527	1.91187	1.04362	0.296661	0.595811
TFCP2	ENSG00000135457	721.974	-0.782342	0.74968	-1.04357	0.296685	0.595819
CHRNA7	ENSG00000175344	93.5206	1.30551	1.25111	1.04348	0.296727	0.595862
FUT9	ENSG00000172461	24.7821	-1.91287	1.83344	-1.04332	0.296799	0.595929
CACNA2D3	ENSG00000157445	238.281	0.870256	0.834151	1.04328	0.296817	0.595929
NCKAP5L	ENSG00000167566	87.0733	-1.14729	1.0997	-1.04328	0.296821	0.595929
CYP3A7	ENSG00000160870	14.9226	-2.14322	2.05487	-1.04299	0.296952	0.596149
NA	ENSG00000266767	13.4304	-2.60439	2.49719	-1.04293	0.296981	0.596149
NA	ENSG00000228665	23.9114	-1.73761	1.66612	-1.04291	0.296991	0.596149
ZNF8-DT	ENSG00000268516	147.679	0.960483	0.921051	1.04281	0.297035	0.596197
NA	ENSG00000286116	342.268	-0.884553	0.848349	-1.04268	0.297098	0.596283
NA	ENSG00000226007	12.2782	2.52213	2.41901	1.04263	0.29712	0.596286
IL15	ENSG00000164136	572.737	0.77749	0.745742	1.04257	0.297146	0.596297
RYR2	ENSG00000198626	242.291	0.921308	0.883859	1.04237	0.29724	0.596393
ELOCP31	ENSG00000256021	23.0234	-2.1769	2.08845	-1.04235	0.297249	0.596393
NA	ENSG00000274654	17.8642	2.6458	2.53833	1.04234	0.297254	0.596393
RIOK2	ENSG00000058729	165.076	-0.991031	0.950887	-1.04222	0.297311	0.596404
CD2AP	ENSG00000198087	899.656	-0.752917	0.722423	-1.04221	0.297314	0.596404
MKLN1	ENSG00000128585	1062.79	-0.738883	0.708967	-1.0422	0.297321	0.596404
KCNB1	ENSG00000158445	274.078	0.847236	0.8131	1.04198	0.29742	0.596438
EXD3	ENSG00000187609	162.125	0.924442	0.887239	1.04193	0.297444	0.596438
NA	ENSG00000226181	22.2488	2.09977	2.01527	1.04193	0.297444	0.596438
LOC105372035	ENSG00000263382	16.523	-2.85155	2.7368	-1.04193	0.297445	0.596438
NCOR1	ENSG00000141027	5082.94	-0.72373	0.694622	-1.0419	0.297456	0.596438
TOP2A	ENSG00000131747	57.3486	1.27509	1.22382	1.0419	0.297459	0.596438
NA	ENSG00000279529	75.2648	-1.29342	1.2419	-1.04149	0.297648	0.596737
ZNF43	ENSG00000198521	549.294	-0.761003	0.730692	-1.04148	0.297652	0.596737
NA	ENSG00000285999	90.5038	1.14103	1.0957	1.04137	0.297703	0.596737
H2BC15	ENSG00000233822	77.2528	-1.26999	1.21955	-1.04136	0.297709	0.596737
NA	ENSG00000224666	13.6442	2.67568	2.56942	1.04136	0.29771	0.596737
NA	ENSG00000288105	14.9349	-2.19397	2.10708	-1.04124	0.297764	0.596778
RNA5SP498	ENSG00000223274	13.4754	-2.16773	2.0819	-1.04123	0.297771	0.596778
NA	ENSG00000213400	15.7499	-2.24507	2.15655	-1.04105	0.297853	0.596902
RNF207	ENSG00000158286	66.6589	-1.30287	1.25169	-1.04089	0.297927	0.59701
SIRT1	ENSG00000096717	706.952	-0.806577	0.775047	-1.04068	0.298024	0.597163
NA	ENSG00000235314	28.6434	-1.6376	1.57384	-1.04051	0.298101	0.597277
CLDN1	ENSG00000163347	26.1387	1.98839	1.91131	1.04033	0.298185	0.597406
ETFDH	ENSG00000171503	549.97	-0.843173	0.81062	-1.04016	0.298267	0.597528
C8orf76	ENSG00000189376	59.5493	-1.35484	1.30293	-1.03984	0.298412	0.597779
CCNL2	ENSG00000221978	1657.14	-0.77499	0.745406	-1.03969	0.298485	0.597787
POLR1B	ENSG00000125630	267.286	-0.8248	0.793383	-1.0396	0.298526	0.597787
NEUROD6	ENSG00000164600	12.3895	-2.93091	2.81928	-1.03959	0.298529	0.597787
NA	ENSG00000275443	48.1556	-1.54779	1.48887	-1.03958	0.298536	0.597787
DIDO1	ENSG00000101191	2083.06	-0.741136	0.712967	-1.03951	0.298568	0.597787
ACTR5	ENSG00000101442	216.779	-0.950384	0.914283	-1.03949	0.298579	0.597787
ASTL	ENSG00000188886	317.78	0.922585	0.887595	1.03942	0.298609	0.597787
RN7SL1	ENSG00000276168	33.5334	1.66062	1.59768	1.03939	0.298623	0.597787
SNHG32	ENSG00000204387	30.8488	1.58561	1.52566	1.0393	0.298666	0.597787
RPL34P24	ENSG00000240808	15.1162	-2.38676	2.29658	-1.03926	0.298682	0.597787
VN1R21P	ENSG00000224752	35.6567	1.71936	1.65452	1.03919	0.298717	0.597787
MCOLN2	ENSG00000153898	548.432	0.772143	0.743037	1.03917	0.298725	0.597787
LOC105370802	ENSG00000259200	29.8774	2.00691	1.93131	1.03914	0.298738	0.597787
EGFL6	ENSG00000198759	22.7536	1.88733	1.81627	1.03912	0.298749	0.597787
KCNK10	ENSG00000100433	150.617	1.13579	1.09305	1.03911	0.298755	0.597787
DRC3	ENSG00000171962	114.134	-1.00841	0.970494	-1.03907	0.298772	0.597787
KRT8P33	ENSG00000250539	33.1151	-1.63075	1.56947	-1.03904	0.298785	0.597787
NA	ENSG00000254202	28.0812	-2.04633	1.96944	-1.03904	0.298786	0.597787
LINC01800	ENSG00000234572	73.2989	-1.36632	1.31511	-1.03894	0.298831	0.597787
NA	ENSG00000286424	44.3963	2.01951	1.94387	1.03891	0.298845	0.597787
NA	ENSG00000272941	13.2528	-2.2762	2.191	-1.03889	0.298857	0.597787
CHN1	ENSG00000128656	185.46	0.99426	0.957055	1.03887	0.298863	0.597787
ATP5F1E	ENSG00000124172	397.562	0.794424	0.764739	1.03882	0.29889	0.597799
NA	ENSG00000254023	14.1676	2.65838	2.55943	1.03866	0.298961	0.597885
NA	ENSG00000262580	170.291	-1.05737	1.01808	-1.0386	0.298992	0.597885
RGS5-AS1	ENSG00000232892	21.6607	2.23611	2.15301	1.03859	0.298993	0.597885
NA	ENSG00000287837	39.1514	-1.42722	1.37427	-1.03853	0.299026	0.597909
NA	ENSG00000284572	39.491	1.53335	1.47679	1.0383	0.299131	0.598045
TJAP1	ENSG00000137221	394.913	-0.815703	0.78562	-1.03829	0.299134	0.598045
GRIPAP1	ENSG00000068400	1063.08	0.709536	0.683435	1.03819	0.299181	0.598099
NA	ENSG00000287455	27.1333	1.95207	1.88034	1.03815	0.299202	0.598099
MYLK2	ENSG00000101306	57.0425	1.61723	1.55792	1.03807	0.299237	0.598129
LINC01919	ENSG00000263438	32.5226	-1.83064	1.76359	-1.03802	0.299262	0.598138
DEAF1	ENSG00000177030	245.935	0.927028	0.893178	1.0379	0.299317	0.598208
LOC107985216	ENSG00000272668	229.789	0.97011	0.934869	1.0377	0.299411	0.598355
GBE1	ENSG00000114480	112.717	-0.988197	0.952527	-1.03745	0.299527	0.598461
NA	ENSG00000281327	16.1317	2.05699	1.98284	1.0374	0.29955	0.598461
ZNF362	ENSG00000160094	182.389	-0.922745	0.889483	-1.03739	0.299552	0.598461
OR2L13	ENSG00000196071	30.86	1.85529	1.78843	1.03739	0.299556	0.598461
NA	ENSG00000227370	14.277	-2.42594	2.33856	-1.03736	0.299566	0.598461
APBB1IP	ENSG00000077420	1284.63	-0.744234	0.717634	-1.03707	0.299705	0.59867
TES	ENSG00000135269	507.498	-0.81286	0.783817	-1.03705	0.299711	0.59867
NCOA5	ENSG00000124160	346.986	0.926678	0.893664	1.03694	0.299763	0.598733
LAGE3	ENSG00000196976	17.5472	2.11672	2.0417	1.03674	0.299857	0.59888
TTLL9	ENSG00000131044	76.0839	1.33812	1.29091	1.03657	0.299936	0.598997
TRIM69	ENSG00000185880	364.569	0.841379	0.811756	1.03649	0.299973	0.59903
RPF2	ENSG00000197498	151.491	-0.9559	0.922538	-1.03616	0.300126	0.599296
LINC02153	ENSG00000253199	16.5105	1.97798	1.90934	1.03595	0.300225	0.599452
CPNE7	ENSG00000178773	26.713	-1.7264	1.66665	-1.03585	0.30027	0.599474
FNDC4	ENSG00000115226	56.0868	1.3926	1.34441	1.03584	0.300277	0.599474
TMEM42	ENSG00000169964	67.8335	1.16662	1.1263	1.0358	0.300297	0.599475
PSMC1P4	ENSG00000248781	15.5341	2.26553	2.18749	1.03568	0.300353	0.599545
SERPINB2	ENSG00000197632	593.447	-1.24644	1.20361	-1.03558	0.300396	0.59959
MPPED2	ENSG00000066382	107.135	1.22259	1.18081	1.03538	0.300492	0.599703
NA	ENSG00000277369	18.7641	1.80144	1.73993	1.03535	0.300506	0.599703
SLC8A3	ENSG00000100678	74.5016	1.24333	1.20099	1.03525	0.30055	0.599703
B3GNTL1	ENSG00000175711	145.551	-0.969987	0.936978	-1.03523	0.300562	0.599703
TMPRSS11E	ENSG00000087128	34.4516	1.6412	1.58543	1.03518	0.300587	0.599703
SPNS2	ENSG00000183018	20.7456	-2.3309	2.25172	-1.03516	0.300594	0.599703
ARL13B	ENSG00000169379	139.496	-1.0044	0.97029	-1.03516	0.300595	0.599703
RN7SL482P	ENSG00000241587	18.1586	-2.1476	2.07485	-1.03506	0.30064	0.599735
TP53BP2	ENSG00000143514	1371.27	-0.847676	0.818981	-1.03504	0.300652	0.599735
NA	ENSG00000260086	22.7216	2.00797	1.94012	1.03498	0.30068	0.599748
NA	ENSG00000259476	17.4863	2.3146	2.23647	1.03494	0.300699	0.599748
RNA5SP419	ENSG00000251717	12.4108	-3.21628	3.10824	-1.03476	0.300781	0.59987
PORCN	ENSG00000102312	261.022	0.871888	0.842693	1.03464	0.300835	0.599938
NA	ENSG00000286309	40.4618	2.07974	2.01044	1.03447	0.300918	0.600063
NA	ENSG00000286538	15.0435	2.49208	2.40942	1.03431	0.300993	0.600172
NA	ENSG00000275115	14.2859	2.58557	2.50002	1.03422	0.301033	0.600212
RN7SL333P	ENSG00000239494	16.9947	2.05084	1.98341	1.03399	0.301139	0.600382
NA	ENSG00000225076	17.4689	-2.03994	1.9737	-1.03356	0.301341	0.600744
NA	ENSG00000286781	20.2997	-1.79657	1.73858	-1.03335	0.301439	0.600867
NA	ENSG00000262810	35.6755	1.72254	1.66696	1.03334	0.301444	0.600867
HELZ	ENSG00000198265	4905.5	-0.713246	0.690261	-1.0333	0.301464	0.600867
LINC02204	ENSG00000280639	86.3261	1.53437	1.48517	1.03313	0.301543	0.600984
NDUFA1	ENSG00000125356	56.9122	-1.25905	1.21873	-1.03308	0.301568	0.600992
FASTKD5	ENSG00000215251	277.349	-0.91309	0.883936	-1.03298	0.301612	0.601033
NA	ENSG00000261098	361.065	0.851988	0.824813	1.03295	0.301629	0.601033
NBPF12	ENSG00000268043	663.115	-0.752093	0.728139	-1.0329	0.301651	0.601037
KIAA0319	ENSG00000137261	89.5458	1.17506	1.13796	1.0326	0.301791	0.601274
ACAA1	ENSG00000060971	166.212	0.928286	0.89903	1.03254	0.301818	0.601288
RAF1	ENSG00000132155	1093.67	-0.806544	0.781231	-1.0324	0.301884	0.601378
NA	ENSG00000273373	51.0826	-1.45711	1.41151	-1.03231	0.301929	0.601427
UBE2F	ENSG00000184182	368.183	0.774878	0.750756	1.03213	0.302011	0.601522
FOXI2	ENSG00000186766	93.5944	1.26248	1.2232	1.03212	0.302018	0.601522
MGC27382	ENSG00000237413	17.4853	2.15065	2.08411	1.03193	0.302105	0.601656
NPTXR	ENSG00000221890	81.1118	-1.11434	1.08	-1.03179	0.30217	0.601745
JAM3	ENSG00000166086	233.492	0.918488	0.89036	1.03159	0.302263	0.601875
ANXA2R-AS1	ENSG00000215068	618.375	-0.732816	0.710394	-1.03156	0.302277	0.601875
ZNF713	ENSG00000178665	56.953	-1.21811	1.18114	-1.0313	0.302401	0.602081
FAM200A	ENSG00000221909	22.935	-1.77259	1.719	-1.03118	0.302459	0.602156
PAX1	ENSG00000125813	67.6557	1.63478	1.5857	1.03096	0.302562	0.60232
NA	ENSG00000225920	18.7784	-2.33328	2.26345	-1.03085	0.302611	0.602348
NA	ENSG00000272578	109.859	-0.996523	0.966711	-1.03084	0.302617	0.602348
CIZ1	ENSG00000148337	462.142	-0.844438	0.819365	-1.0306	0.302728	0.602529
AMOTL2	ENSG00000114019	22.7035	2.19539	2.13043	1.03049	0.302779	0.602529
NEDD8	ENSG00000129559	98.1261	-1.05016	1.01911	-1.03047	0.302788	0.602529
CNIH3	ENSG00000143786	77.9826	1.26263	1.2253	1.03047	0.302789	0.602529
CARD11	ENSG00000198286	784.263	-0.837544	0.813058	-1.03012	0.302956	0.602793
CHRNB2	ENSG00000160716	92.6457	1.04657	1.01601	1.03008	0.302973	0.602793
NA	ENSG00000255093	108.107	1.25927	1.22254	1.03004	0.302992	0.602793
NA	ENSG00000226939	13.1695	-2.65027	2.57305	-1.03001	0.303004	0.602793
PCNX4	ENSG00000126773	1034.89	0.714388	0.693724	1.02979	0.303109	0.602963
NA	ENSG00000287085	54.5923	1.58089	1.53528	1.02971	0.303145	0.602993
GDPD2	ENSG00000130055	35.5986	-1.51787	1.47422	-1.02961	0.303194	0.603049
ERBIN	ENSG00000112851	4222.06	-0.724534	0.703887	-1.02933	0.303324	0.603266
PIK3CG	ENSG00000105851	1421.37	-0.762626	0.741332	-1.02872	0.30361	0.603795
NA	ENSG00000262691	256.709	1.06222	1.03267	1.02861	0.303662	0.603857
NA	ENSG00000288600	14.391	-2.40396	2.33744	-1.02846	0.303733	0.603959
NDUFAF4	ENSG00000123545	138.656	0.967444	0.940885	1.02823	0.303843	0.604136
PDE8B	ENSG00000113231	14.1613	-2.50303	2.43473	-1.02805	0.303926	0.60426
ZCCHC2	ENSG00000141664	1316.43	-0.771675	0.750748	-1.02787	0.304009	0.604384
NA	ENSG00000151631	16.6017	-2.34652	2.28315	-1.02775	0.304066	0.604457
CASP3	ENSG00000164305	149.598	-0.964972	0.939033	-1.02762	0.304127	0.604538
LIPK	ENSG00000204021	24.2687	2.1169	2.06011	1.02757	0.304152	0.604546
LOC101059948	ENSG00000268655	18.3111	-2.59308	2.52363	-1.02752	0.304177	0.604554
CCDC112	ENSG00000164221	91.2113	-1.10261	1.07329	-1.02732	0.304271	0.604685
KCNIP1-AS1	ENSG00000253591	62.0671	1.28501	1.25094	1.02723	0.304311	0.604685
SMCR8	ENSG00000176994	949.109	-0.805919	0.784558	-1.02723	0.304314	0.604685
GEMIN8	ENSG00000046647	155.897	0.900536	0.876687	1.0272	0.304325	0.604685
FAM83A	ENSG00000147689	55.9158	1.41871	1.3812	1.02716	0.304345	0.604686
NA	ENSG00000268751	30.8897	-1.98015	1.92846	-1.0268	0.304514	0.60498
LYNX1	ENSG00000180155	33.4829	-2.18203	2.1253	-1.02669	0.304566	0.605002
CHST15	ENSG00000182022	487.919	-0.827367	0.805873	-1.02667	0.304575	0.605002
GNAQ	ENSG00000156052	1670.02	-0.74618	0.726813	-1.02665	0.304587	0.605002
NA	ENSG00000281460	47.4424	1.7393	1.69426	1.02658	0.304616	0.60502
SCX	ENSG00000260428	24.3736	1.71212	1.66801	1.02645	0.30468	0.605106
NA	ENSG00000278986	56.4213	-1.23691	1.20509	-1.0264	0.304701	0.605106
CLCN5	ENSG00000171365	639.363	0.83824	0.816858	1.02618	0.304809	0.605279
DIP2C	ENSG00000151240	371.113	0.867425	0.84539	1.02607	0.304861	0.605331
MSLNL	ENSG00000162006	15.0215	-3.06401	2.98627	-1.02603	0.304876	0.605331
FXYD1	ENSG00000266964	14.0651	-2.8085	2.73739	-1.02598	0.304902	0.605343
GADL1	ENSG00000144644	72.6695	1.16974	1.14023	1.02588	0.304947	0.605391
IL18R1	ENSG00000115604	314.474	0.813704	0.793384	1.02561	0.305075	0.605574
NA	ENSG00000260723	23.0663	-2.0697	2.01804	-1.0256	0.30508	0.605574
NA	ENSG00000213279	174.602	0.879906	0.858404	1.02505	0.30534	0.606037
NA	ENSG00000258912	145.789	0.958182	0.934798	1.02501	0.305356	0.606037
NA	ENSG00000237993	110.995	1.08555	1.0591	1.02497	0.305375	0.606037
CCDC102A	ENSG00000135736	84.5723	1.52955	1.49235	1.02492	0.305399	0.606043
PATE3	ENSG00000236027	23.6536	-1.80173	1.75812	-1.0248	0.305457	0.606117
ZNF410	ENSG00000119725	115.382	-0.995783	0.971812	-1.02467	0.305521	0.606202
MTMR8	ENSG00000102043	73.3655	-1.12624	1.09953	-1.0243	0.305696	0.606509
MAF	ENSG00000178573	384.968	-0.7822	0.763716	-1.0242	0.30574	0.606556
ADORA3	ENSG00000282608	12.4218	-2.54914	2.48944	-1.02398	0.305844	0.606708
NA	ENSG00000202187	13.1411	2.09782	2.04875	1.02395	0.305858	0.606708
EPX	ENSG00000121053	22.7104	2.17013	2.11951	1.02388	0.305892	0.606734
NA	ENSG00000279431	59.7989	4.82954	4.71775	1.02369	0.30598	0.606868
NA	ENSG00000237510	20.6911	-1.96385	1.91877	-1.0235	0.306074	0.606973
LINC00676	ENSG00000234854	18.8448	-2.00401	1.958	-1.0235	0.306074	0.606973
NPSR1-AS1	ENSG00000197085	58.5715	1.30283	1.273	1.02343	0.306103	0.606977
UNC119B	ENSG00000175970	144.807	0.920966	0.899905	1.0234	0.306117	0.606977
NA	ENSG00000237753	93.6312	1.04577	1.02195	1.02332	0.306159	0.606978
SEC23IP	ENSG00000107651	518.092	0.750001	0.732913	1.02332	0.306159	0.606978
GOLGA8K	ENSG00000249931	22.1541	1.83375	1.79227	1.02314	0.306241	0.607089
DHH	ENSG00000139549	26.8858	-1.96528	1.92089	-1.02311	0.306256	0.607089
RPS17P13	ENSG00000224706	24.8328	1.65705	1.62006	1.02283	0.306386	0.607307
NA	ENSG00000230587	126.542	1.20658	1.17981	1.0227	0.306452	0.607361
PTGR2	ENSG00000258653	23.441	-2.03802	1.99285	-1.02267	0.306466	0.607361
DLEU2	ENSG00000231607	217.374	-0.90026	0.880325	-1.02264	0.306476	0.607361
NA	ENSG00000259659	70.191	1.12208	1.09744	1.02245	0.306567	0.607441
PLTP	ENSG00000100979	46.1595	1.28066	1.25256	1.02244	0.306573	0.607441
C6orf47	ENSG00000204439	26.0848	1.64896	1.61279	1.02243	0.306578	0.607441
LINC00348	ENSG00000226846	50.3177	1.33007	1.30103	1.02232	0.306628	0.607473
NA	ENSG00000218274	68.9855	-1.50761	1.47471	-1.02231	0.306635	0.607473
TOGARAM2	ENSG00000189350	116.009	-0.966761	0.945867	-1.02209	0.306739	0.607637
TSEN34	ENSG00000170892	83.5472	-1.10017	1.07652	-1.02196	0.306799	0.607716
ATP1B2	ENSG00000129244	102.407	-1.36889	1.33984	-1.02168	0.306931	0.607936
ZNF542P	ENSG00000240225	151.191	-1.03909	1.01715	-1.02158	0.306982	0.607995
LNCARSR	ENSG00000233086	26.4874	1.60213	1.5686	1.02137	0.307078	0.608145
RPS29P14	ENSG00000229054	35.5531	1.56945	1.53672	1.0213	0.307113	0.608173
LOC105378066	ENSG00000237312	21.6536	-2.11916	2.07523	-1.02117	0.307175	0.608255
F9	ENSG00000101981	14.4341	2.48715	2.43574	1.02111	0.307203	0.608262
FUT6	ENSG00000156413	20.1282	-1.94627	1.90612	-1.02107	0.307223	0.608262
NA	ENSG00000267265	26.6248	-1.63727	1.60357	-1.02101	0.307249	0.608262
SAMMSON	ENSG00000240405	74.57	1.24609	1.22047	1.02099	0.307261	0.608262
NUDT10	ENSG00000122824	66.2002	-1.2264	1.20152	-1.02071	0.307392	0.60848
CHKA-DT	ENSG00000255236	27.5927	1.65299	1.62001	1.02036	0.30756	0.608757
LINC01654	ENSG00000261781	45.0623	1.55822	1.52718	1.02033	0.307573	0.608757
ETS1	ENSG00000134954	5564.42	-0.709975	0.6959	-1.02023	0.307621	0.608807
FANCC	ENSG00000158169	139.058	-0.930253	0.911857	-1.02017	0.307646	0.608807
C11orf80	ENSG00000173715	99.8415	-1.07053	1.04939	-1.02014	0.30766	0.608807
KDM3A	ENSG00000115548	3835.58	0.712102	0.698101	1.02006	0.307702	0.608848
SYTL2	ENSG00000137501	781.845	-0.867944	0.851044	-1.01986	0.307796	0.608993
ST13	ENSG00000100380	1070.45	-0.788425	0.773222	-1.01966	0.307889	0.609136
NA	ENSG00000280135	658.266	0.820729	0.804946	1.01961	0.307915	0.609146
ANKS3	ENSG00000168096	162.179	-0.926785	0.909135	-1.01941	0.308006	0.609255
NA	ENSG00000230572	19.905	2.04956	2.01058	1.01938	0.30802	0.609255
ZC3H7B	ENSG00000100403	232.808	-0.856559	0.84035	-1.01929	0.308066	0.609255
PEAK1	ENSG00000173517	807.006	-0.721158	0.707517	-1.01928	0.30807	0.609255
NA	ENSG00000254482	15.486	2.83249	2.77893	1.01927	0.308073	0.609255
SAMD15	ENSG00000100583	25.2874	1.64568	1.61471	1.01918	0.308118	0.609304
NT5DC1	ENSG00000178425	356.176	-0.818265	0.802926	-1.0191	0.308154	0.609332
NA	ENSG00000279207	318.278	-0.77643	0.761976	-1.01897	0.308218	0.609418
ANAPC10	ENSG00000164162	68.0031	1.11399	1.0933	1.01892	0.308242	0.609426
NA	ENSG00000258034	50.711	-1.32665	1.30215	-1.01882	0.308289	0.609478
NA	ENSG00000259376	32.9009	2.04838	2.01074	1.01872	0.308337	0.609532
NA	ENSG00000230773	80.6885	1.2228	1.20043	1.01864	0.308375	0.609566
RPL7L1P9	ENSG00000231035	15.7307	-2.38612	2.34257	-1.01859	0.308396	0.609566
GALNT13	ENSG00000144278	68.1471	1.15637	1.13532	1.01853	0.308424	0.609581
EPIC1	ENSG00000224271	635.368	0.924418	0.907669	1.01845	0.308462	0.609616
ROM1	ENSG00000149489	15.5134	2.00529	1.96914	1.01836	0.308508	0.609664
MIR193BHG	ENSG00000262454	56.0765	1.49896	1.47205	1.01828	0.308543	0.609667
DCTN6	ENSG00000104671	300.266	0.897082	0.880988	1.01827	0.308551	0.609667
CHI3L2	ENSG00000064886	74.9417	1.16871	1.14795	1.01808	0.30864	0.609803
NA	ENSG00000258561	82.7962	1.09317	1.07388	1.01797	0.308693	0.609867
DIP2A-IT1	ENSG00000223692	47.6559	-1.26928	1.24694	-1.01791	0.30872	0.609879
MTMR1	ENSG00000063601	536.405	-0.763485	0.750151	-1.01778	0.308785	0.60993
EHD2	ENSG00000024422	60.2875	-1.39861	1.37419	-1.01777	0.308787	0.60993
MANBAL	ENSG00000101363	52.2689	-1.24673	1.22532	-1.01748	0.308927	0.61016
STX6	ENSG00000135823	259.191	-0.877779	0.862762	-1.01741	0.308961	0.61016
TAF4	ENSG00000130699	354.261	-0.768772	0.755629	-1.01739	0.308966	0.61016
DIPK2B	ENSG00000147113	65.6253	1.61637	1.58886	1.01732	0.309003	0.610192
NA	ENSG00000275348	21.5135	-2.03147	1.99698	-1.01727	0.309026	0.610197
SF3B5	ENSG00000169976	153.372	1.24059	1.21962	1.0172	0.309058	0.610205
RIC1	ENSG00000107036	1136.45	-0.739092	0.726629	-1.01715	0.309082	0.610205
CXCL2	ENSG00000081041	255.956	1.21212	1.19176	1.01709	0.309113	0.610205
NA	ENSG00000260017	32.3129	1.84218	1.81124	1.01708	0.309113	0.610205
NCAPG	ENSG00000109805	78.2835	-1.16459	1.14515	-1.01697	0.309167	0.610255
TEKT5	ENSG00000153060	17.0696	2.06967	2.03518	1.01694	0.30918	0.610255
SDR42E1P5	ENSG00000236785	14.3914	-2.78736	2.74108	-1.01689	0.309207	0.610269
CCDC9	ENSG00000105321	181.315	0.912899	0.897934	1.01667	0.309312	0.610335
TRAJ21	ENSG00000211868	18.1091	-1.84457	1.8145	-1.01657	0.309358	0.610335
NA	ENSG00000224323	13.4242	-2.12425	2.08967	-1.01655	0.309369	0.610335
NA	ENSG00000230803	29.3564	2.02585	1.99289	1.01654	0.309373	0.610335
NA	ENSG00000254896	17.2185	-2.91403	2.86664	-1.01653	0.309376	0.610335
HMMR	ENSG00000072571	27.3142	-1.68344	1.65614	-1.01648	0.309401	0.610335
NA	ENSG00000287698	27.2598	1.64516	1.6185	1.01647	0.309405	0.610335
NA	ENSG00000228505	30.0262	1.9936	1.96136	1.01644	0.30942	0.610335
NA	ENSG00000260475	19.1509	2.36817	2.3299	1.01642	0.309428	0.610335
NA	ENSG00000236474	20.6254	-2.72252	2.67885	-1.0163	0.309485	0.610376
NA	ENSG00000254396	13.6368	2.74858	2.70469	1.01623	0.309521	0.610376
HECA	ENSG00000112406	1429.09	-0.739733	0.727953	-1.01618	0.309543	0.610376
NA	ENSG00000253042	31.3985	-1.52211	1.49791	-1.01616	0.309555	0.610376
NA	ENSG00000231407	74.8329	1.17461	1.15597	1.01613	0.30957	0.610376
PHTF1	ENSG00000116793	264.373	-0.832328	0.819268	-1.01594	0.309657	0.610376
PAWR	ENSG00000177425	127.064	1.08333	1.06634	1.01593	0.309662	0.610376
PPP1R8	ENSG00000117751	81.0427	-1.10937	1.09201	-1.0159	0.309676	0.610376
SUPT16H	ENSG00000092201	1005.42	-0.755232	0.743426	-1.01588	0.309686	0.610376
NA	ENSG00000285802	23.1115	-2.04982	2.01784	-1.01585	0.309701	0.610376
NA	ENSG00000265206	166.858	1.06434	1.04776	1.01583	0.309711	0.610376
RAB40A	ENSG00000172476	13.5085	2.31165	2.27565	1.01582	0.309715	0.610376
PLPP2	ENSG00000141934	77.1802	-1.42283	1.40073	-1.01577	0.309739	0.610376
ZEB2P1	ENSG00000249506	16.4316	2.25163	2.21667	1.01577	0.309739	0.610376
CYP2D8P	ENSG00000226450	59.4315	-1.21938	1.20056	-1.01568	0.309781	0.610384
STARD7	ENSG00000084090	872.969	-0.866726	0.853349	-1.01568	0.309784	0.610384
TMEM45B	ENSG00000151715	68.589	-1.18525	1.16707	-1.01558	0.309832	0.610436
GRK2	ENSG00000173020	841.432	0.999366	0.984185	1.01542	0.309904	0.610537
ZNF20	ENSG00000132010	17.8138	-2.01345	1.98318	-1.01527	0.309979	0.610597
NA	ENSG00000227200	15.2099	2.47122	2.43407	1.01526	0.30998	0.610597
POLK	ENSG00000122008	633.327	-0.775366	0.763735	-1.01523	0.309996	0.610597
BPIFA2	ENSG00000131050	15.8644	2.31997	2.28529	1.01517	0.310024	0.610611
LINC02380	ENSG00000248505	80.4389	1.39188	1.37128	1.01502	0.310094	0.610615
NA	ENSG00000254477	20.0197	1.7397	1.71398	1.015	0.310104	0.610615
LOC100422287	ENSG00000235907	43.0485	1.80547	1.77887	1.01495	0.310128	0.610615
NA	ENSG00000224412	14.4021	2.20636	2.17407	1.01485	0.310177	0.610615
TAF6	ENSG00000106290	70.1477	-1.21903	1.20135	-1.01472	0.31024	0.610615
ATG14	ENSG00000126775	397.103	-0.775761	0.764516	-1.01471	0.310245	0.610615
DNAJC27-AS1	ENSG00000224165	29.0133	1.69608	1.67154	1.01468	0.31026	0.610615
TERF1	ENSG00000147601	627.081	-0.780781	0.769518	-1.01464	0.310279	0.610615
NA	ENSG00000281566	74.8507	1.39814	1.378	1.01461	0.310292	0.610615
USP33	ENSG00000077254	1117.18	0.70786	0.697686	1.01458	0.310305	0.610615
LRRC59	ENSG00000108829	266.75	-0.92943	0.916074	-1.01458	0.310306	0.610615
GGTA1	ENSG00000204136	79.301	-1.22621	1.20863	-1.01454	0.310326	0.610615
NCAPD3	ENSG00000151503	594.903	0.777026	0.765892	1.01454	0.310326	0.610615
SUCLG2-DT	ENSG00000241316	149.544	0.96635	0.95254	1.0145	0.310345	0.610615
TAS2R63P	ENSG00000256019	31.0906	-1.90423	1.87707	-1.01447	0.310357	0.610615
PPIF	ENSG00000108179	662.401	1.01396	0.999493	1.01447	0.310358	0.610615
SLC25A38	ENSG00000144659	320.188	-0.810498	0.799092	-1.01427	0.310452	0.61076
ALDH1B1	ENSG00000137124	27.3094	-1.58795	1.56568	-1.01423	0.310475	0.610765
NA	ENSG00000225808	416.21	0.802996	0.791799	1.01414	0.310515	0.610802
HCG18	ENSG00000231074	1272.29	-0.6975	0.687868	-1.014	0.310582	0.610892
MFAP3L	ENSG00000198948	343.071	0.840645	0.829115	1.01391	0.310627	0.610941
GPR15	ENSG00000154165	289.009	-0.875627	0.863706	-1.0138	0.310677	0.610998
NA	ENSG00000272072	182.611	-0.888059	0.876079	-1.01368	0.310738	0.611076
AIDA	ENSG00000186063	288.975	-0.793886	0.783327	-1.01348	0.310831	0.61122
NA	ENSG00000278376	38.272	1.52391	1.50378	1.01338	0.310877	0.611236
LINC01409	ENSG00000237491	474.241	0.73905	0.729296	1.01337	0.310882	0.611236
COL16A1	ENSG00000084636	202.801	1.03056	1.01704	1.0133	0.310916	0.611236
RBBP4	ENSG00000162521	693.034	-0.749773	0.739941	-1.01329	0.310922	0.611236
LINC01931	ENSG00000162947	17.92	2.38592	2.355	1.01313	0.310998	0.611306
ZNF639	ENSG00000121864	506.441	-0.811317	0.800904	-1.013	0.311059	0.611306
LUC7L	ENSG00000007392	1234.29	-0.768239	0.758381	-1.013	0.311061	0.611306
NSF	ENSG00000073969	756.544	0.828659	0.818041	1.01298	0.31107	0.611306
TTC39C	ENSG00000168234	1733.67	-0.68617	0.677381	-1.01297	0.311072	0.611306
NA	ENSG00000227295	18.7701	-2.21877	2.19039	-1.01295	0.311083	0.611306
PDZD8	ENSG00000165650	1430.43	-0.763761	0.754064	-1.01286	0.311127	0.611343
OR2L5	ENSG00000197454	59.2013	1.56328	1.54348	1.01283	0.311143	0.611343
NA	ENSG00000228485	148.049	-1.00137	0.989184	-1.01232	0.311385	0.611766
CHORDC1	ENSG00000110172	726.588	-0.736158	0.727221	-1.01229	0.3114	0.611766
ANKRD34C-AS1	ENSG00000259234	110.197	1.37457	1.35815	1.01209	0.311497	0.611916
ZFAT	ENSG00000066827	467.639	0.800477	0.791035	1.01194	0.311568	0.612015
NOD2	ENSG00000167207	398.003	-0.81373	0.804248	-1.01179	0.311639	0.612079
NA	ENSG00000254207	26.3067	1.7112	1.69128	1.01178	0.311642	0.612079
SLC9B1	ENSG00000164037	46.8313	-1.31416	1.29891	-1.01174	0.311664	0.612081
CNBD2	ENSG00000149646	97.4292	1.21416	1.20041	1.01145	0.311801	0.61229
IFI35	ENSG00000068079	44.9421	-1.33805	1.32293	-1.01143	0.311812	0.61229
GYPC	ENSG00000136732	214.077	0.857195	0.847575	1.01135	0.311849	0.612305
HK3	ENSG00000160883	98.2453	-1.00252	0.991293	-1.01132	0.311862	0.612305
S100A5	ENSG00000196420	18.9072	1.78743	1.76749	1.01128	0.311883	0.612307
LOC100419654	ENSG00000270911	85.89	-1.03676	1.02536	-1.01112	0.311961	0.612419
PLXNB2	ENSG00000196576	638.358	-0.9871	0.976371	-1.01099	0.312022	0.612484
RPL13AP6	ENSG00000234118	41.9344	1.38757	1.37252	1.01096	0.312036	0.612484
NA	ENSG00000287066	25.6207	2.05033	2.02819	1.01092	0.312057	0.612484
ERVV-1	ENSG00000269526	25.6923	2.0914	2.06895	1.01085	0.312087	0.612503
TMEM63B	ENSG00000137216	318.126	-0.813591	0.804935	-1.01075	0.312134	0.612555
NA	ENSG00000181355	31.1503	1.5952	1.57835	1.01068	0.312171	0.612581
COL4A1	ENSG00000187498	165.548	1.03013	1.0193	1.01063	0.312196	0.612581
NA	ENSG00000269980	40.4346	1.37078	1.35641	1.0106	0.31221	0.612581
ENKD1	ENSG00000124074	107.491	1.18018	1.16792	1.0105	0.312256	0.61263
NA	ENSG00000283930	22.499	1.70845	1.69133	1.01012	0.312436	0.612942
NA	ENSG00000285985	12.7678	4.18003	4.1384	1.01006	0.312467	0.612962
NA	ENSG00000226669	35.7642	-1.50863	1.49383	-1.0099	0.312541	0.613067
SNCA	ENSG00000145335	81.9419	-1.06852	1.0581	-1.00985	0.312566	0.613075
MMP19	ENSG00000123342	102.878	1.12462	1.11375	1.00976	0.312611	0.613122
EMC4	ENSG00000128463	215.17	0.825621	0.817956	1.00937	0.312797	0.613339
IRF1	ENSG00000125347	2995.55	-0.776845	0.76967	-1.00932	0.31282	0.613339
NA	ENSG00000263033	12.2299	-2.47687	2.45401	-1.00931	0.312825	0.613339
NA	ENSG00000271806	28.4132	-1.96211	1.94404	-1.0093	0.312831	0.613339
TNFRSF25	ENSG00000215788	268.135	-0.891522	0.883322	-1.00928	0.312839	0.613339
GMPPA	ENSG00000144591	365.916	0.881008	0.872927	1.00926	0.312851	0.613339
INPP5K	ENSG00000132376	307.112	-0.856508	0.848724	-1.00917	0.312892	0.613339
TAL1	ENSG00000162367	379.15	-1.03277	1.02339	-1.00917	0.312895	0.613339
NA	ENSG00000233242	30.0213	-2.19986	2.17994	-1.00914	0.312909	0.613339
ZIM2	ENSG00000269699	14.7937	-2.40037	2.37895	-1.009	0.312973	0.613381
RD3	ENSG00000198570	27.4906	1.98572	1.96803	1.00899	0.312979	0.613381
CRIP3	ENSG00000146215	15.7802	-1.9857	1.96821	-1.00889	0.313027	0.613381
STK24	ENSG00000102572	998.355	0.74873	0.74215	1.00887	0.313039	0.613381
TMEM51	ENSG00000171729	15.6044	-2.3299	2.30946	-1.00885	0.313046	0.613381
NA	ENSG00000258682	47.5152	-1.30886	1.29743	-1.00881	0.313065	0.613381
HERC2	ENSG00000128731	1382.21	0.777583	0.770809	1.00879	0.313076	0.613381
ALG10B	ENSG00000175548	104.499	-1.02456	1.01568	-1.00874	0.313101	0.613389
NA	ENSG00000257534	72.7026	1.41573	1.40354	1.00868	0.313128	0.613401
GAGE10	ENSG00000215274	20.7015	-2.23415	2.21522	-1.00855	0.313193	0.613459
RBM23	ENSG00000100461	1096.87	-0.749291	0.742967	-1.00851	0.313209	0.613459
ELAC2	ENSG00000006744	419.283	-0.749933	0.743621	-1.00849	0.31322	0.613459
OLA1	ENSG00000138430	519.962	-0.850358	0.843257	-1.00842	0.313252	0.613481
PPP1R9B	ENSG00000108819	603.403	0.991656	0.983635	1.00815	0.313381	0.613659
MRGPRF-AS1	ENSG00000256508	13.414	2.77201	2.74961	1.00814	0.313385	0.613659
POMGNT1	ENSG00000085998	204.718	0.844987	0.83828	1.008	0.313454	0.613754
XKRX	ENSG00000182489	12.7557	-2.15105	2.13435	-1.00783	0.313537	0.613875
ZNF484	ENSG00000127081	264.801	-0.798043	0.792231	-1.00734	0.313774	0.614257
NA	ENSG00000285300	19.7052	-2.2365	2.22022	-1.00734	0.313774	0.614257
LOC374443	ENSG00000256594	30.0465	-1.58327	1.5721	-1.00711	0.313882	0.614428
MIR133A1HG	ENSG00000265142	124.015	-0.983183	0.976339	-1.00701	0.31393	0.614481
G6PD	ENSG00000160211	184.641	-1.08256	1.07513	-1.00691	0.313978	0.614515
NA	ENSG00000286074	69.6714	1.21472	1.20641	1.00689	0.313989	0.614515
NA	ENSG00000261722	14.1075	2.67524	2.65744	1.0067	0.314079	0.614606
LOC651644	ENSG00000248466	46.4478	-1.36862	1.35955	-1.00667	0.314094	0.614606
CFAP92	ENSG00000114656	131.706	1.08131	1.07415	1.00666	0.314098	0.614606
PURPL	ENSG00000250337	26.6214	1.7628	1.75127	1.00659	0.314133	0.614611
LINC02029	ENSG00000241544	111.148	1.0515	1.04464	1.00657	0.314142	0.614611
LINC02478	ENSG00000285373	66.9331	1.17812	1.17054	1.00647	0.314188	0.61466
NA	ENSG00000261012	40.3034	2.03823	2.02528	1.00639	0.314227	0.614662
NA	ENSG00000255946	26.1839	-1.61111	1.60089	-1.00638	0.314231	0.614662
NA	ENSG00000219682	12.1787	-2.15359	2.14032	-1.0062	0.314319	0.614792
TNFRSF19	ENSG00000127863	26.4881	1.72353	1.71303	1.00613	0.314353	0.614792
SPRED3	ENSG00000188766	214.504	0.912075	0.906531	1.00612	0.31436	0.614792
SLC13A1	ENSG00000081800	26.3466	1.73864	1.7283	1.00598	0.314423	0.614846
PPP2R3B	ENSG00000167393	64.8833	-1.12318	1.11654	-1.00594	0.314444	0.614846
ZNF354C	ENSG00000177932	89.6509	-1.03999	1.03386	-1.00593	0.31445	0.614846
NA	ENSG00000271680	39.4549	-1.42214	1.41388	-1.00584	0.314491	0.614855
ANKRD36	ENSG00000135976	1794.8	-0.705307	0.701217	-1.00583	0.314497	0.614855
NA	ENSG00000237877	117.592	0.973473	0.967875	1.00578	0.31452	0.614859
LINC01910	ENSG00000266278	39.7816	1.87776	1.86707	1.00573	0.314548	0.614873
NA	ENSG00000235361	22.2671	1.91205	1.90126	1.00568	0.314572	0.614879
YAP1	ENSG00000137693	40.0088	1.49801	1.48969	1.00558	0.314617	0.614926
OR8B4	ENSG00000280090	21.7642	2.06635	2.05517	1.00544	0.314684	0.615016
HNRNPA3P2	ENSG00000227688	83.9909	-1.12938	1.12342	-1.00531	0.314748	0.615082
RRAGC	ENSG00000116954	138.847	-0.943482	0.938564	-1.00524	0.314781	0.615082
GNA15-DT	ENSG00000267551	199.267	0.927658	0.922889	1.00517	0.314816	0.615082
NA	ENSG00000259308	67.9171	1.1179	1.11216	1.00516	0.314819	0.615082
RPS8P9	ENSG00000233668	34.3282	1.49845	1.49076	1.00516	0.314822	0.615082
NA	ENSG00000287934	82.8291	1.0959	1.0904	1.00504	0.314875	0.615145
CSGALNACT2	ENSG00000169826	1268.52	-0.752084	0.748536	-1.00474	0.315022	0.615356
RN7SL429P	ENSG00000278604	16.7705	2.2822	2.27144	1.00473	0.315025	0.615356
GOLGA8R	ENSG00000186399	53.7045	1.30524	1.29916	1.00468	0.315049	0.615363
PTTG1IP	ENSG00000183255	986.074	-0.769703	0.76637	-1.00435	0.31521	0.615627
FAM50A	ENSG00000071859	203.314	-1.00134	0.997038	-1.00432	0.315226	0.615627
ABCB8	ENSG00000197150	198.711	-0.904803	0.900981	-1.00424	0.315262	0.615656
NA	ENSG00000282943	20.9274	1.7394	1.73217	1.00417	0.315294	0.615678
NA	ENSG00000249815	22.43	2.12744	2.11891	1.00402	0.315367	0.6157
SMIM20	ENSG00000250317	82.8307	-1.07815	1.07385	-1.004	0.315378	0.6157
CKS1B	ENSG00000173207	44.8747	-1.42474	1.41915	-1.00394	0.315407	0.6157
SLC12A1	ENSG00000074803	86.7303	1.18477	1.18017	1.0039	0.315428	0.6157
FMR1-AS1	ENSG00000268066	26.2427	1.67606	1.66958	1.00388	0.315436	0.6157
NAT8L	ENSG00000185818	14.3789	-2.34905	2.34004	-1.00385	0.315452	0.6157
NA	ENSG00000286011	157.334	4.23074	4.21453	1.00385	0.315452	0.6157
HYKK	ENSG00000188266	134.755	1.08084	1.07684	1.00372	0.315513	0.615723
LINC00668	ENSG00000265933	55.7848	1.21312	1.20864	1.0037	0.315522	0.615723
IPO8	ENSG00000133704	510.499	-0.758716	0.755948	-1.00366	0.315542	0.615723
NA	ENSG00000241535	41.8877	1.30191	1.29721	1.00363	0.315558	0.615723
MRPS17	ENSG00000239789	29.8022	1.59039	1.58468	1.0036	0.315571	0.615723
HLCS	ENSG00000159267	231.443	-0.815747	0.812851	-1.00356	0.315589	0.615723
LINC01756	ENSG00000230523	13.6566	-2.28367	2.27572	-1.00349	0.315624	0.61575
NA	ENSG00000197462	102.969	1.14337	1.13955	1.00336	0.315689	0.615802
EIF2B5	ENSG00000145191	464.73	-0.750229	0.747734	-1.00334	0.315698	0.615802
CFH	ENSG00000000971	149.819	-0.913031	0.910023	-1.00331	0.315713	0.615802
SNIP1	ENSG00000163877	425.045	0.776996	0.774482	1.00325	0.315742	0.615817
SGCA	ENSG00000108823	54.5187	1.46343	1.45877	1.0032	0.315766	0.615824
GARIN2	ENSG00000172717	31.8433	-1.7276	1.72235	-1.00304	0.31584	0.615927
NELFE	ENSG00000204356	161.897	0.927356	0.924604	1.00298	0.315873	0.615949
NA	ENSG00000267015	14.9286	-1.95785	1.95229	-1.00285	0.315933	0.616027
LINC01823	ENSG00000224655	35.6883	1.44889	1.44494	1.00273	0.315991	0.61607
NA	ENSG00000231205	86.5602	1.13873	1.13567	1.00269	0.31601	0.61607
SLC22A25	ENSG00000196600	22.005	1.77088	1.76622	1.00264	0.316035	0.61607
PRIMPOL	ENSG00000164306	37.9695	-1.41338	1.40967	-1.00263	0.316039	0.61607
SBDSP1	ENSG00000225648	227.655	-0.872204	0.870076	-1.00245	0.316128	0.616182
TMEM39B	ENSG00000121775	190.966	1.09444	1.09179	1.00243	0.316138	0.616182
NA	ENSG00000256734	18.4614	2.48984	2.48414	1.0023	0.3162	0.616197
MAD2L2	ENSG00000116670	26.2242	-1.97529	1.97077	-1.0023	0.316201	0.616197
WFDC8	ENSG00000158901	60.4961	1.23282	1.23004	1.00226	0.316218	0.616197
NA	ENSG00000286525	26.5656	-1.94998	1.94563	-1.00224	0.31623	0.616197
C6	ENSG00000039537	63.164	1.17116	1.16877	1.00204	0.316326	0.616334
EIF2B3	ENSG00000070785	177.637	-0.852734	0.851029	-1.002	0.316342	0.616334
EIF1AD	ENSG00000175376	648.193	-0.735094	0.733785	-1.00178	0.316448	0.616458
SUSD1	ENSG00000106868	458.583	-0.767375	0.766035	-1.00175	0.316465	0.616458
SLC45A4	ENSG00000022567	113.066	-0.976948	0.975249	-1.00174	0.316469	0.616458
PRR9	ENSG00000203783	27.8194	1.91373	1.91064	1.00162	0.316529	0.616496
NA	ENSG00000260306	47.0384	-1.26018	1.25832	-1.00148	0.316593	0.616496
TRAF7	ENSG00000131653	108.434	-1.07764	1.07607	-1.00146	0.316604	0.616496
TRAPPC2B	ENSG00000256060	60.4371	-1.15025	1.14864	-1.00141	0.316629	0.616496
NA	ENSG00000245970	20.9319	-1.78178	1.77927	-1.00141	0.31663	0.616496
LYPD6B	ENSG00000150556	24.3658	-1.85368	1.85109	-1.0014	0.316634	0.616496
ZNF479	ENSG00000185177	24.2623	1.7238	1.72139	1.0014	0.316634	0.616496
ZNF12	ENSG00000164631	385.089	0.759003	0.758229	1.00102	0.316817	0.616811
LIX1L	ENSG00000271601	688.071	-0.74341	0.742734	-1.00091	0.31687	0.616848
DAW1	ENSG00000123977	39.5164	1.64058	1.63912	1.00089	0.316878	0.616848
OR6K1P	ENSG00000231237	13.8159	-2.86746	2.86525	-1.00077	0.316937	0.616922
PPM1N	ENSG00000213889	172.975	0.959019	0.958362	1.00069	0.316979	0.616939
ZNF333	ENSG00000160961	457.07	0.737168	0.736676	1.00067	0.316988	0.616939
CCDC85C	ENSG00000205476	593.537	-0.77449	0.774173	-1.00041	0.317112	0.617141
SYT12	ENSG00000173227	101.47	1.38243	1.38221	1.00015	0.317236	0.617219
NA	ENSG00000266490	13.8137	-2.04666	2.04636	-1.00015	0.317239	0.617219
ZNF33A	ENSG00000189180	937.183	-0.689503	0.689409	-1.00014	0.317244	0.617219
ZNF559	ENSG00000188321	111.222	-0.96317	0.963071	-1.0001	0.317261	0.617219
EMC8	ENSG00000131148	159.209	-0.96519	0.965099	-1.00009	0.317265	0.617219
RCVRN	ENSG00000109047	78.2695	-1.20202	1.20198	-1.00003	0.317296	0.617219
RPL36A	ENSG00000241343	104.895	0.967061	0.967065	0.999996	0.317313	0.617219
NA	ENSG00000283156	117.155	0.936602	0.936621	0.99998	0.31732	0.617219
FKTN	ENSG00000106692	500.218	-0.760574	0.760659	-0.999889	0.317364	0.617234
LINC00870	ENSG00000243083	59.551	1.27051	1.27073	0.99983	0.317393	0.617234
NA	ENSG00000279845	13.0404	2.30932	2.30992	0.999743	0.317435	0.617234
UST	ENSG00000111962	182.252	0.929344	0.929587	0.999738	0.317437	0.617234
GNAO1	ENSG00000087258	261.039	-0.877799	0.878061	-0.999701	0.317455	0.617234
LINC00032	ENSG00000283945	31.458	-1.92128	1.92192	-0.999666	0.317472	0.617234
NA	ENSG00000258760	30.0136	1.70011	1.70069	0.99966	0.317475	0.617234
MTCO1P24	ENSG00000249448	18.4635	1.81051	1.81133	0.999549	0.317529	0.617273
LINC02603	ENSG00000230262	21.5423	2.16044	2.16145	0.999533	0.317537	0.617273
NA	ENSG00000280511	23.0499	1.63173	1.63268	0.999419	0.317592	0.617339
NEB	ENSG00000183091	637.027	0.746962	0.747463	0.999329	0.317635	0.617356
NA	ENSG00000287929	19.8279	2.12764	2.12911	0.999306	0.317646	0.617356
LINC01016	ENSG00000249346	17.1203	2.25809	2.25974	0.999271	0.317663	0.617356
CHD1	ENSG00000153922	2527.91	-0.682889	0.683423	-0.999218	0.317689	0.617358
KCNN1	ENSG00000105642	26.6285	-1.67188	1.67325	-0.999182	0.317707	0.617358
NA	ENSG00000248092	135.405	-0.908371	0.909171	-0.99912	0.317737	0.617376
ZNF320	ENSG00000182986	222.884	0.880889	0.881781	0.998989	0.3178	0.617458
LRSAM1	ENSG00000148356	278.175	0.816093	0.816957	0.998943	0.317823	0.617458
LOC105376276	ENSG00000233721	30.744	1.62655	1.62857	0.99876	0.317911	0.617458
TMEM30A-DT	ENSG00000225793	62.2665	-1.33801	1.33968	-0.998758	0.317912	0.617458
NA	ENSG00000255921	12.8716	2.62188	2.62518	0.998744	0.317919	0.617458
UQCC1	ENSG00000101019	475.437	0.808297	0.809391	0.998648	0.317965	0.617458
RPS19P5	ENSG00000219559	12.9627	2.5613	2.56477	0.998646	0.317966	0.617458
BICD2	ENSG00000185963	349.001	-0.815782	0.816905	-0.998625	0.317976	0.617458
PARP1	ENSG00000143799	1054.43	0.717352	0.718367	0.998587	0.317995	0.617458
SLC6A8	ENSG00000130821	23.4093	-2.0569	2.05983	-0.998578	0.317999	0.617458
NCF1C	ENSG00000165178	144.846	1.16852	1.1702	0.998556	0.31801	0.617458
UBE2L5	ENSG00000236444	13.2119	2.80666	2.81102	0.998446	0.318063	0.617521
NA	ENSG00000230623	54.3678	1.27462	1.27699	0.998145	0.318209	0.617764
MTCO1P47	ENSG00000254241	142.12	1.35485	1.35745	0.998084	0.318239	0.617781
COL20A1	ENSG00000101203	21.6886	-1.89693	1.90075	-0.997992	0.318283	0.617827
TEX11	ENSG00000120498	30.7939	1.55121	1.55441	0.99794	0.318308	0.617835
TMCO1	ENSG00000143183	203.451	-0.862473	0.864329	-0.997853	0.31835	0.61786
NA	ENSG00000251417	24.5332	-1.59458	1.59805	-0.997827	0.318363	0.61786
PLEKHD1	ENSG00000175985	72.4093	1.17625	1.1791	0.997585	0.318481	0.618047
ADAMTS9	ENSG00000163638	104.666	1.19137	1.19443	0.997438	0.318552	0.61806
NA	ENSG00000257097	40.0976	1.37695	1.38053	0.99741	0.318566	0.61806
NA	ENSG00000259793	40.6911	1.76273	1.76731	0.997408	0.318566	0.61806
PTPN1	ENSG00000196396	802.644	-0.74164	0.743598	-0.997368	0.318586	0.61806
NA	ENSG00000264204	66.8572	-1.1938	1.19702	-0.997312	0.318613	0.61806
LINC03031	ENSG00000254584	28.1295	1.62959	1.63398	0.997312	0.318613	0.61806
ALDH3B1	ENSG00000006534	210.213	0.988884	0.991804	0.997056	0.318737	0.618237
NA	ENSG00000131885	52.8348	1.53968	1.54426	0.997037	0.318747	0.618237
RAB29	ENSG00000117280	278.34	-0.805007	0.807556	-0.996844	0.31884	0.618378
SETMAR	ENSG00000170364	176.298	0.880366	0.883196	0.996795	0.318864	0.618383
NA	ENSG00000271264	14.5568	-2.10574	2.11288	-0.996618	0.31895	0.618509
TRAM2	ENSG00000065308	376.541	-0.866735	0.869738	-0.996547	0.318985	0.618536
LINC01134	ENSG00000236423	12.4219	-2.37742	2.38586	-0.996462	0.319026	0.618575
NPIPB15	ENSG00000196436	154.029	0.957046	0.960611	0.996289	0.31911	0.618674
NA	ENSG00000261257	100.306	4.28138	4.29755	0.996237	0.319135	0.618674
LINC01362	ENSG00000230817	19.3265	-1.83025	1.83724	-0.996193	0.319156	0.618674
LSM12	ENSG00000161654	246.699	-0.971061	0.974796	-0.996169	0.319168	0.618674
TOP2B	ENSG00000077097	2478.16	-0.672103	0.674707	-0.99614	0.319182	0.618674
ESR1	ENSG00000091831	343.983	0.796552	0.799728	0.996029	0.319236	0.618738
ARNT	ENSG00000143437	1101.43	0.754284	0.757344	0.99596	0.31927	0.618762
NA	ENSG00000285693	20.3352	-1.79977	1.80739	-0.995782	0.319356	0.618875
MRPS9-AS2	ENSG00000224509	15.82	-2.05726	2.06618	-0.995682	0.319405	0.618875
RN7SKP66	ENSG00000252490	33.8845	-1.91968	1.92813	-0.995617	0.319436	0.618875
TFG	ENSG00000114354	1190.96	-0.741382	0.744652	-0.995609	0.31944	0.618875
C3orf22	ENSG00000180697	14.4366	2.37787	2.38839	0.995593	0.319448	0.618875
BORCS5	ENSG00000165714	462.105	-0.847223	0.850984	-0.995581	0.319454	0.618875
MAGEB3	ENSG00000198798	20.269	2.02515	2.03565	0.99484	0.319814	0.619532
MTCO1P11	ENSG00000224083	378.001	0.827741	0.832127	0.99473	0.319868	0.619595
SCAMP4	ENSG00000227500	144.106	-0.936818	0.94206	-0.994435	0.320011	0.619786
NA	ENSG00000284710	47.5193	-1.39911	1.40695	-0.994427	0.320015	0.619786
NA	ENSG00000287460	85.0514	1.38539	1.39321	0.994382	0.320037	0.619786
NA	ENSG00000216811	24.4257	-1.85146	1.86197	-0.994354	0.320051	0.619786
NA	ENSG00000288553	13.9898	2.8263	2.84273	0.994221	0.320115	0.619844
DCTD	ENSG00000129187	154.987	-0.908797	0.914093	-0.994207	0.320122	0.619844
HTR6	ENSG00000158748	27.6885	-1.53944	1.54853	-0.994129	0.32016	0.619876
PPBP	ENSG00000163736	1648.21	0.696466	0.700749	0.993887	0.320278	0.620039
KLHL14	ENSG00000197705	39.0803	1.35727	1.36568	0.993845	0.320298	0.620039
FGFBP2	ENSG00000137441	52.2495	1.28485	1.29288	0.993788	0.320326	0.620039
TTC41P	ENSG00000214198	94.0143	-1.23263	1.24034	-0.993783	0.320328	0.620039
LINC01102	ENSG00000235597	55.2209	1.32372	1.33213	0.993688	0.320375	0.620087
SLC9A6	ENSG00000198689	753.538	0.715095	0.719721	0.993573	0.320431	0.620156
TRAJ55	ENSG00000250688	21.3783	1.95867	1.97146	0.993516	0.320459	0.620169
ZNF506	ENSG00000081665	1267.44	-0.691701	0.696321	-0.993366	0.320532	0.620237
TFAM	ENSG00000108064	303.232	-0.799446	0.804793	-0.993357	0.320536	0.620237
FAM110B	ENSG00000169122	70.6506	1.11686	1.12447	0.993232	0.320597	0.620313
FAM177B	ENSG00000197520	70.8195	1.16654	1.17467	0.993086	0.320668	0.620411
TMEM132D-AS1	ENSG00000249196	13.385	2.69254	2.71208	0.992795	0.32081	0.620639
ZNF616	ENSG00000204611	98.0748	-1.14452	1.1529	-0.992731	0.320841	0.620639
SMUG1	ENSG00000123415	159.62	1.27544	1.28482	0.992699	0.320856	0.620639
EIF2AP4	ENSG00000227395	15.7019	2.05632	2.0715	0.992671	0.32087	0.620639
DHX29	ENSG00000067248	411.526	-0.76469	0.770491	-0.992472	0.320967	0.620736
AMZ2P2	ENSG00000219249	29.9787	-1.6389	1.65139	-0.992435	0.320985	0.620736
ABCD2	ENSG00000173208	303.261	-0.780859	0.786888	-0.992337	0.321033	0.620736
WT1-AS	ENSG00000183242	16.3819	-2.36439	2.38267	-0.992329	0.321037	0.620736
NA	ENSG00000278965	18.7722	2.19989	2.21693	0.992312	0.321045	0.620736
NSD2	ENSG00000109685	793.275	-0.706682	0.71216	-0.992308	0.321047	0.620736
CRY1	ENSG00000008405	314.589	-0.808651	0.815549	-0.991542	0.321421	0.621415
AFTPH	ENSG00000119844	1042.46	-0.706199	0.712263	-0.991486	0.321448	0.621415
UFC1	ENSG00000143222	598.963	0.837271	0.844507	0.991432	0.321475	0.621415
CLEC17A	ENSG00000187912	116.557	0.988655	0.997215	0.991416	0.321483	0.621415
THUMPD2	ENSG00000138050	244.316	-0.919751	0.927826	-0.991297	0.321541	0.621455
NA	ENSG00000266777	36.8577	-1.35646	1.36839	-0.991287	0.321546	0.621455
NA	ENSG00000250091	31.8172	-1.50954	1.52293	-0.991214	0.321581	0.621483
NA	ENSG00000228956	541.234	-0.764869	0.771737	-0.9911	0.321637	0.621492
NA	ENSG00000226121	40.9646	-1.39375	1.40632	-0.991065	0.321654	0.621492
ITFG2	ENSG00000111203	626.279	0.797597	0.804805	0.991044	0.321664	0.621492
NA	ENSG00000267475	19.3601	-1.76516	1.78113	-0.991031	0.32167	0.621492
BANP	ENSG00000172530	255.278	0.805302	0.812826	0.990743	0.321811	0.621657
NA	ENSG00000257474	147.377	1.05381	1.06366	0.990742	0.321812	0.621657
RN7SL328P	ENSG00000240853	90.7227	1.03869	1.04844	0.990706	0.321829	0.621657
NA	ENSG00000283575	42.1144	-1.28752	1.29964	-0.990674	0.321845	0.621657
RAP2A	ENSG00000125249	225.147	-0.807157	0.814783	-0.99064	0.321861	0.621657
NA	ENSG00000287578	28.2659	2.00149	2.02066	0.990512	0.321924	0.621703
COA4	ENSG00000181924	207.257	0.859127	0.867362	0.990505	0.321927	0.621703
TMEM192	ENSG00000170088	310.947	0.823763	0.831704	0.990451	0.321954	0.621713
AHSA2P	ENSG00000173209	1082	-0.712985	0.720015	-0.990236	0.322059	0.621875
CD8B2	ENSG00000254126	37.521	1.428	1.44229	0.990089	0.322131	0.621959
NSUN2	ENSG00000037474	638.67	-0.729476	0.7368	-0.99006	0.322145	0.621959
RBMS2	ENSG00000076067	569.219	-0.71121	0.718381	-0.990018	0.322165	0.621959
FRMD4A	ENSG00000151474	251.665	0.956226	0.965913	0.989972	0.322188	0.621961
CCM2	ENSG00000136280	380.587	-0.744319	0.752026	-0.989751	0.322296	0.622051
NA	ENSG00000273143	15.6245	-2.67206	2.69978	-0.989734	0.322304	0.622051
LINC02389	ENSG00000255693	35.7066	1.91024	1.93008	0.989718	0.322312	0.622051
NA	ENSG00000226366	13.2266	-2.18759	2.21035	-0.989704	0.322319	0.622051
RGS13	ENSG00000127074	42.6112	-1.37708	1.39148	-0.989651	0.322344	0.62206
ZNF813	ENSG00000198346	184.982	0.890486	0.899848	0.989596	0.322372	0.622071
NLN	ENSG00000123213	310.602	0.763766	0.771845	0.989533	0.322403	0.622074
SIGMAR1	ENSG00000147955	128.566	-0.97999	0.990382	-0.989507	0.322415	0.622074
B4GALT5	ENSG00000158470	585.568	-0.743627	0.751608	-0.989382	0.322476	0.62209
HNRNPR	ENSG00000125944	929.514	-0.722292	0.730068	-0.989349	0.322492	0.62209
PPHLN1	ENSG00000134283	1215.96	-0.672264	0.679503	-0.989346	0.322494	0.62209
STK36	ENSG00000163482	154.156	-0.912672	0.922526	-0.989318	0.322508	0.62209
NA	ENSG00000278730	154.921	-0.948292	0.958791	-0.989049	0.322639	0.622302
NA	ENSG00000276471	13.3891	-2.53708	2.56532	-0.988991	0.322668	0.622316
CDR2-DT	ENSG00000260790	26.1951	-1.94058	1.96247	-0.988846	0.322739	0.622382
GPAT3	ENSG00000138678	102.994	1.07489	1.08717	0.988701	0.322809	0.622382
RAI1-AS1	ENSG00000237328	13.277	2.35127	2.3783	0.988635	0.322842	0.622382
CNOT6L	ENSG00000138767	2166.86	-0.706148	0.714315	-0.988567	0.322875	0.622382
NA	ENSG00000235358	18.2391	-2.24346	2.26954	-0.988511	0.322902	0.622382
SNRPN	ENSG00000128739	169.325	0.887471	0.897789	0.988508	0.322904	0.622382
TMPRSS15	ENSG00000154646	26.5131	1.76624	1.7868	0.98849	0.322913	0.622382
ZDHHC22	ENSG00000177108	181.042	1.21078	1.22491	0.988461	0.322927	0.622382
AMFR	ENSG00000159461	317.861	-0.806645	0.816068	-0.988453	0.322931	0.622382
NA	ENSG00000261207	62.2244	-1.1243	1.13748	-0.988418	0.322948	0.622382
NA	ENSG00000228238	16.8183	2.58709	2.61741	0.988414	0.32295	0.622382
NA	ENSG00000249565	25.7421	-1.6532	1.67262	-0.988391	0.322961	0.622382
DNASE2B	ENSG00000137976	39.4276	1.74824	1.76887	0.988336	0.322988	0.622382
TCAM1P	ENSG00000240280	13.4761	-2.25384	2.28058	-0.988276	0.323017	0.622382
NA	ENSG00000226803	93.8517	-1.01407	1.02612	-0.988257	0.323027	0.622382
CCNA2	ENSG00000145386	34.7034	-1.67618	1.69614	-0.98823	0.32304	0.622382
NA	ENSG00000237740	38.779	-1.71105	1.73171	-0.988071	0.323118	0.622413
GKAP1	ENSG00000165113	69.0909	-1.09026	1.10343	-0.988059	0.323124	0.622413
ADORA2A-AS1	ENSG00000178803	56.4513	-1.18124	1.19554	-0.988041	0.323132	0.622413
NA	ENSG00000281772	32.9082	-1.47291	1.49076	-0.988024	0.323141	0.622413
NA	ENSG00000266987	61.4574	-1.15641	1.17066	-0.987827	0.323238	0.622531
NA	ENSG00000265490	12.8064	-2.4215	2.45149	-0.987765	0.323268	0.622531
NA	ENSG00000249245	13.4924	-2.03181	2.05711	-0.987705	0.323297	0.622531
FOXC1	ENSG00000054598	13.8352	-2.7034	2.7371	-0.987688	0.323305	0.622531
CDK15	ENSG00000138395	74.8679	1.37583	1.39299	0.987683	0.323308	0.622531
BAZ2B	ENSG00000123636	2619.79	-0.697427	0.706195	-0.987583	0.323357	0.622585
MTCYBP15	ENSG00000232154	33.5169	1.6242	1.6447	0.987536	0.32338	0.622589
MBD2	ENSG00000134046	1227.83	-0.715286	0.724372	-0.987457	0.323418	0.622608
CFAP97D1	ENSG00000231256	36.3481	-1.83079	1.8541	-0.987429	0.323432	0.622608
NA	ENSG00000287932	85.9358	-1.03199	1.04522	-0.987337	0.323478	0.622655
MARK2P4	ENSG00000250372	39.9805	4.7446	4.80672	0.987077	0.323605	0.622859
HM13	ENSG00000101294	693.003	-0.820261	0.831076	-0.986987	0.323649	0.622903
LINC02018	ENSG00000272690	101.523	-1.04308	1.05703	-0.986803	0.323739	0.623028
WDR75	ENSG00000115368	787.814	-0.722231	0.731936	-0.98674	0.32377	0.623028
GRB14	ENSG00000115290	26.2016	1.61526	1.63702	0.986711	0.323784	0.623028
NA	ENSG00000251387	34.5544	-2.14529	2.17432	-0.986651	0.323814	0.623028
SETBP1	ENSG00000152217	455.328	0.746766	0.756882	0.986635	0.323822	0.623028
RPL5P34	ENSG00000234009	76.2323	1.15042	1.16605	0.986592	0.323843	0.623028
NSMCE3	ENSG00000185115	91.1798	-0.987452	1.00091	-0.986553	0.323862	0.623028
RNF32-DT	ENSG00000182648	169.144	0.896746	0.90903	0.986488	0.323894	0.623049
PHC3	ENSG00000173889	5360.91	-0.650531	0.659489	-0.986415	0.323929	0.623064
FOLR3	ENSG00000110203	62.98	-1.43971	1.45961	-0.986363	0.323955	0.623064
IL20RA	ENSG00000016402	18.0938	2.17441	2.20452	0.986341	0.323966	0.623064
EIF3A	ENSG00000107581	5369.8	-0.690043	0.699648	-0.986271	0.324	0.623091
LOC105378318	ENSG00000235140	18.5297	2.0197	2.04798	0.986191	0.324039	0.623118
NA	ENSG00000279134	19.1443	1.89426	1.92085	0.986155	0.324057	0.623118
CSGALNACT1	ENSG00000147408	393.26	-0.734286	0.744657	-0.986072	0.324098	0.623156
OR6F1	ENSG00000169214	14.9131	2.88126	2.92223	0.985981	0.324143	0.623201
LRRC37B	ENSG00000185158	731.714	-0.72294	0.733319	-0.985846	0.324209	0.623288
SNRPB2	ENSG00000125870	313.845	0.839515	0.851705	0.985688	0.324286	0.623358
EEPD1	ENSG00000122547	143.631	0.989222	1.00359	0.985685	0.324288	0.623358
NA	ENSG00000231822	102.497	0.998113	1.01281	0.985487	0.324385	0.62347
RPS7P4	ENSG00000229133	15.351	1.9056	1.93371	0.985464	0.324396	0.62347
RNU2-70P	ENSG00000222650	19.3605	1.80585	1.83263	0.985389	0.324433	0.62347
NA	ENSG00000259868	37.1303	1.60477	1.62863	0.985347	0.324453	0.62347
PRORP	ENSG00000100890	131.738	-0.896264	0.909673	-0.98526	0.324497	0.62347
LINC00687	ENSG00000228422	34.9875	-1.57007	1.59361	-0.98523	0.324511	0.62347
LTO1	ENSG00000149716	123.713	-0.913268	0.927042	-0.985142	0.324554	0.62347
RN7SL483P	ENSG00000244091	42.2503	4.58541	4.65489	0.985074	0.324588	0.62347
NA	ENSG00000287550	67.739	1.3736	1.39445	0.98505	0.324599	0.62347
KLHL33	ENSG00000185271	49.7859	-1.46765	1.48996	-0.985021	0.324614	0.62347
MFSD11	ENSG00000092931	162.892	-0.897811	0.911465	-0.98502	0.324614	0.62347
SNHG17	ENSG00000196756	612.461	0.728231	0.739307	0.985017	0.324616	0.62347
WDR44	ENSG00000131725	630.814	-0.711883	0.72272	-0.985006	0.324621	0.62347
NA	ENSG00000287524	18.8724	1.84675	1.87523	0.984815	0.324715	0.623561
CTSA	ENSG00000064601	495.971	-0.880256	0.89383	-0.984813	0.324716	0.623561
HNRNPA1P45	ENSG00000259411	48.6834	-1.71652	1.74305	-0.98478	0.324732	0.623561
NA	ENSG00000283064	24.3427	-1.78429	1.812	-0.984707	0.324768	0.623571
SECISBP2	ENSG00000187742	2089.69	-0.669192	0.679609	-0.984672	0.324785	0.623571
RPS10P15	ENSG00000213280	29.0138	-1.54911	1.57327	-0.98464	0.324801	0.623571
TMED7	ENSG00000134970	275.717	-0.863594	0.877195	-0.984495	0.324872	0.623641
TRAPPC10	ENSG00000160218	971.835	-0.750865	0.762717	-0.98446	0.324889	0.623641
NREP	ENSG00000134986	95.1669	0.986445	1.00204	0.984437	0.324901	0.623641
HERPUD1	ENSG00000051108	1487.22	-0.753884	0.765873	-0.984346	0.324945	0.623681
LINC02653	ENSG00000236373	34.9087	1.44474	1.4678	0.984289	0.324974	0.623681
LRRC25	ENSG00000175489	265.614	-0.979578	0.995278	-0.984226	0.325005	0.623681
HMGN1P8	ENSG00000241120	21.1023	-1.70014	1.72739	-0.984222	0.325006	0.623681
MRPL35	ENSG00000132313	155.585	0.910743	0.925436	0.984123	0.325055	0.623734
NA	ENSG00000285717	40.5933	-4.81292	4.89106	-0.984025	0.325103	0.62378
ZNF692	ENSG00000171163	519.045	-0.710842	0.722409	-0.983987	0.325122	0.62378
TAF1L	ENSG00000122728	61.9595	1.16865	1.1879	0.983797	0.325215	0.623919
NA	ENSG00000253720	177.096	-0.874468	0.888957	-0.983701	0.325263	0.623969
NA	ENSG00000227406	14.5363	-2.56931	2.6123	-0.983546	0.325339	0.624033
LOC100422319	ENSG00000270698	18.0702	-2.23281	2.27023	-0.98352	0.325352	0.624033
ZNF135	ENSG00000176293	109.47	-1.08191	1.10005	-0.983504	0.325359	0.624033
NLRP11	ENSG00000179873	33.978	1.66156	1.68958	0.983416	0.325403	0.62404
IL4R	ENSG00000077238	675.065	-0.696577	0.708328	-0.98341	0.325406	0.62404
NA	ENSG00000230805	19.7936	-2.5904	2.63444	-0.983283	0.325468	0.62412
ALG2	ENSG00000119523	372.143	0.777345	0.790617	0.983213	0.325503	0.62412
TGFBR3	ENSG00000069702	417.587	-0.792916	0.806542	-0.983106	0.325555	0.62412
MID2	ENSG00000080561	262.988	-0.837352	0.851804	-0.983034	0.325591	0.62412
CA4	ENSG00000167434	65.3719	1.16943	1.18961	0.983031	0.325592	0.62412
CPAMD8	ENSG00000160111	144.001	0.96701	0.983748	0.982986	0.325614	0.62412
BNIP2	ENSG00000140299	952.92	-0.734432	0.747148	-0.982981	0.325617	0.62412
AZIN1	ENSG00000155096	705.916	-0.784271	0.79785	-0.982981	0.325617	0.62412
SLC25A29	ENSG00000197119	77.5199	-1.09873	1.11799	-0.982779	0.325716	0.62426
LINC01159	ENSG00000229743	24.4915	1.99291	2.0279	0.982746	0.325732	0.62426
HECTD2	ENSG00000165338	68.2584	1.0996	1.119	0.982665	0.325772	0.624268
SOCS5P2	ENSG00000224682	21.5989	-2.14586	2.18386	-0.982598	0.325805	0.624268
NA	ENSG00000255197	1316.27	0.87469	0.89023	0.982544	0.325832	0.624268
SPAAR	ENSG00000235387	63.055	1.45826	1.48419	0.98253	0.325839	0.624268
DCTN2	ENSG00000175203	733.831	0.709524	0.722158	0.982506	0.325851	0.624268
WWC1	ENSG00000113645	111.465	1.06808	1.08718	0.982432	0.325887	0.624268
PTPRG	ENSG00000144724	42.3785	1.39083	1.41573	0.982409	0.325898	0.624268
NA	ENSG00000250284	13.7727	-2.40299	2.44606	-0.982393	0.325906	0.624268
SLC5A10	ENSG00000154025	37.5214	-1.53395	1.56184	-0.982148	0.326027	0.624459
HARS2	ENSG00000112855	196.892	-0.815162	0.830154	-0.981941	0.326129	0.624614
RPL31P52	ENSG00000219355	28.1772	-1.58904	1.61839	-0.981865	0.326166	0.624644
NA	ENSG00000260891	56.8216	-1.14758	1.16883	-0.981822	0.326187	0.624644
RPSA	ENSG00000168028	1662.67	-0.791036	0.80589	-0.981569	0.326312	0.624843
RN7SL4P	ENSG00000263740	12.9725	2.16219	2.20318	0.981396	0.326398	0.624912
CNTNAP1	ENSG00000108797	412.385	-0.759244	0.773708	-0.981305	0.326442	0.624912
RN7SL334P	ENSG00000244618	27.7302	-1.88568	1.92167	-0.981272	0.326459	0.624912
LINC01375	ENSG00000226159	31.1716	1.44043	1.46793	0.981268	0.32646	0.624912
PSTPIP1	ENSG00000140368	249.89	0.870488	0.887215	0.981147	0.32652	0.624912
NA	ENSG00000235381	137.574	1.14039	1.16232	0.981127	0.32653	0.624912
RPL7P7	ENSG00000224315	14.1688	-2.28922	2.33329	-0.981111	0.326538	0.624912
NA	ENSG00000264456	68.2708	-1.13254	1.15435	-0.981108	0.326539	0.624912
SLITRK4	ENSG00000179542	131.704	0.899336	0.916653	0.981108	0.326539	0.624912
C1QB	ENSG00000173369	16.4716	-2.58744	2.63753	-0.981009	0.326588	0.624965
BLACAT1	ENSG00000281406	35.6475	1.77832	1.81294	0.980901	0.326642	0.625023
NA	ENSG00000230637	41.8904	1.55587	1.58622	0.980861	0.326661	0.625023
TBC1D20	ENSG00000125875	723.668	-0.699311	0.713188	-0.980542	0.326819	0.625145
OTUB1	ENSG00000167770	123.792	0.960749	0.979818	0.980538	0.326821	0.625145
ARMCX5	ENSG00000125962	109.85	0.967484	0.986755	0.980471	0.326854	0.625145
GPR101	ENSG00000165370	41.8246	1.5762	1.60764	0.980444	0.326867	0.625145
NA	ENSG00000234116	25.2433	1.99079	2.03078	0.980304	0.326936	0.625145
NA	ENSG00000286331	69.8669	1.25996	1.2853	0.980283	0.326947	0.625145
ATRNL1	ENSG00000107518	30.9694	1.73823	1.77323	0.980259	0.326958	0.625145
LINC01347	ENSG00000214837	115.247	1.0062	1.02648	0.980246	0.326965	0.625145
H2AC11	ENSG00000196787	51.2721	-1.4867	1.51675	-0.980185	0.326995	0.625145
FASTKD1	ENSG00000138399	197.48	0.876294	0.894043	0.980148	0.327013	0.625145
NA	ENSG00000279879	21.7218	2.30753	2.35428	0.980144	0.327015	0.625145
XKR4-AS1	ENSG00000254357	44.2365	4.71161	4.80744	0.980067	0.327053	0.625145
NCF2	ENSG00000116701	1423.92	-0.775716	0.791497	-0.980062	0.327056	0.625145
MAP7D1	ENSG00000116871	326.854	-0.8313	0.848258	-0.980009	0.327082	0.625145
NA	ENSG00000285600	18.2556	2.06988	2.11214	0.979992	0.32709	0.625145
TMPPE	ENSG00000188167	219.946	0.866841	0.884583	0.979944	0.327114	0.625145
CHP2	ENSG00000166869	56.3689	1.38397	1.41235	0.979901	0.327135	0.625145
NA	ENSG00000286686	40.3542	1.37306	1.40125	0.979883	0.327144	0.625145
NA	ENSG00000256211	12.1723	2.35116	2.39951	0.979848	0.327161	0.625145
SIGIRR	ENSG00000185187	273.874	-0.883246	0.901411	-0.979848	0.327161	0.625145
NA	ENSG00000287311	16.7152	2.49645	2.54784	0.979828	0.327171	0.625145
TRAJ9	ENSG00000211880	14.3633	-1.94852	1.98877	-0.97976	0.327205	0.625169
PTCSC2	ENSG00000236130	20.2162	1.69217	1.72738	0.979616	0.327276	0.625264
CCT5P1	ENSG00000250444	18.7556	-1.9338	1.97415	-0.979562	0.327302	0.625274
MIS12	ENSG00000167842	217.704	-0.813705	0.830771	-0.979457	0.327354	0.625289
VAMP7	ENSG00000124333	310.043	-0.825475	0.842799	-0.979445	0.32736	0.625289
CAD	ENSG00000084774	440.659	0.854885	0.87285	0.979418	0.327374	0.625289
MAPK1	ENSG00000100030	1801.67	-0.688019	0.70253	-0.979345	0.32741	0.625317
COL19A1	ENSG00000082293	128.014	1.00434	1.02574	0.979132	0.327515	0.625478
NA	ENSG00000271522	13.1529	-3.02812	3.09315	-0.978976	0.327592	0.625584
SMPD1	ENSG00000166311	122.461	1.00221	1.02383	0.978889	0.327635	0.625625
RABGAP1L-AS1	ENSG00000229531	35.0574	-1.44261	1.47389	-0.978778	0.32769	0.625673
SLTM	ENSG00000137776	2525.95	-0.664319	0.678743	-0.978749	0.327704	0.625673
RBBP6	ENSG00000122257	3176.36	-0.69342	0.708505	-0.97871	0.327723	0.625673
ARFIP1	ENSG00000164144	197.454	0.841059	0.859393	0.978667	0.327745	0.625673
ITPR3	ENSG00000096433	877.974	-0.773477	0.790453	-0.978525	0.327815	0.625719
AAR2	ENSG00000131043	287.747	-0.800249	0.817838	-0.978493	0.327831	0.625719
IGF2BP2	ENSG00000073792	276.245	0.855412	0.874245	0.978458	0.327848	0.625719
COG6	ENSG00000133103	794.95	0.692791	0.708052	0.978446	0.327854	0.625719
LSM3	ENSG00000170860	125.518	-0.963721	0.985014	-0.978383	0.327885	0.625738
NRM	ENSG00000137404	119.171	-0.923772	0.944267	-0.978295	0.327928	0.62578
PLAG1	ENSG00000181690	195.063	-0.85915	0.878481	-0.977995	0.328077	0.626023
NA	ENSG00000286401	73.6774	1.07629	1.10088	0.977657	0.328244	0.626301
NELFA	ENSG00000185049	224.507	0.942102	0.963724	0.977565	0.32829	0.626348
CRTAP	ENSG00000170275	887.205	-0.778373	0.796337	-0.977442	0.32835	0.62642
NA	ENSG00000229530	13.8953	-2.32454	2.37828	-0.977402	0.32837	0.62642
RNU6-1262P	ENSG00000252026	19.4111	-1.80313	1.845	-0.97731	0.328416	0.626467
MIR4290HG	ENSG00000227555	34.2406	-2.16619	2.21681	-0.977167	0.328486	0.626504
TAOK1	ENSG00000160551	3186.94	-0.670084	0.685742	-0.977166	0.328487	0.626504
MIR2052HG	ENSG00000254349	87.1528	1.22206	1.25069	0.977108	0.328516	0.626504
NCKAP1	ENSG00000061676	300.987	0.74917	0.76673	0.977098	0.328521	0.626504
UGT1A1	ENSG00000241635	30.26	-2.51282	2.57184	-0.97705	0.328544	0.626509
ZNF732	ENSG00000186777	13.2489	2.14558	2.19648	0.976829	0.328654	0.626618
ZNF655	ENSG00000197343	2029.93	-0.676089	0.692156	-0.976787	0.328675	0.626618
RPS21	ENSG00000171858	231.353	1.0238	1.04815	0.976773	0.328682	0.626618
NA	ENSG00000230751	76.9999	1.16039	1.18799	0.976763	0.328686	0.626618
SGMS1	ENSG00000198964	763.069	0.756873	0.775009	0.976598	0.328768	0.626733
NA	ENSG00000267724	30.5596	-1.46024	1.49529	-0.976555	0.32879	0.626733
KLRF2	ENSG00000256797	19.2447	-2.07907	2.12919	-0.97646	0.328837	0.626781
RBFA	ENSG00000101546	101.06	-0.966802	0.990151	-0.976419	0.328857	0.626781
SERPINB11	ENSG00000206072	65.9426	-1.56726	1.6052	-0.976364	0.328884	0.626792
ZNF480	ENSG00000198464	339.3	-0.773175	0.791929	-0.976318	0.328907	0.626795
NA	ENSG00000287857	47.1597	1.52389	1.56093	0.97627	0.328931	0.6268
ABCB9	ENSG00000150967	68.3591	-1.1515	1.17955	-0.97622	0.328955	0.626806
TMEM168	ENSG00000146802	469.785	-0.714271	0.731851	-0.975979	0.329075	0.626962
NA	ENSG00000284070	24.2405	1.75166	1.79481	0.975957	0.329086	0.626962
LINC02363	ENSG00000180712	64.0682	-1.65594	1.69681	-0.975914	0.329107	0.626962
NA	ENSG00000225518	30.8117	-1.48624	1.52297	-0.975883	0.329123	0.626962
NA	ENSG00000170919	513.682	-0.703506	0.720931	-0.975829	0.329149	0.626972
NA	ENSG00000186466	19.3433	2.17852	2.2329	0.975643	0.329241	0.627107
FBXO45	ENSG00000174013	80.1214	-1.09445	1.12185	-0.975574	0.329276	0.627132
NCAPG2	ENSG00000146918	344.749	0.897175	0.919689	0.97552	0.329302	0.627142
RABGEF1	ENSG00000154710	81.2396	1.10487	1.13277	0.975366	0.329379	0.627189
BCCIP	ENSG00000107949	279.565	0.855915	0.877539	0.975359	0.329382	0.627189
ZNF626	ENSG00000188171	132.828	-0.91035	0.933366	-0.975341	0.329391	0.627189
EVI2A	ENSG00000126860	311.466	-0.81157	0.832208	-0.975202	0.32946	0.62728
MANEA	ENSG00000172469	250.752	-0.832386	0.853772	-0.974951	0.329584	0.627476
NA	ENSG00000272167	19.0789	2.24542	2.30345	0.974809	0.329655	0.627553
MTATP6P15	ENSG00000254931	14.2649	2.25917	2.31761	0.974785	0.329667	0.627553
FAM200B	ENSG00000237765	35.0167	-1.36307	1.39856	-0.974627	0.329745	0.627661
OCIAD2	ENSG00000145247	57.8592	-1.13656	1.16631	-0.974487	0.329815	0.627697
NA	ENSG00000231364	63.0916	1.35358	1.38907	0.974448	0.329834	0.627697
NA	ENSG00000285612	16.2308	1.98576	2.03793	0.974398	0.329859	0.627697
PRKCQ-AS1	ENSG00000237943	903.029	-0.686977	0.705092	-0.974309	0.329903	0.627697
NA	ENSG00000239207	43.1967	-1.67682	1.72104	-0.974306	0.329904	0.627697
NA	ENSG00000244378	35.0969	-1.41954	1.45705	-0.974252	0.329931	0.627697
MARK2P11	ENSG00000253743	12.7965	-2.87446	2.95047	-0.97424	0.329938	0.627697
NA	ENSG00000280163	76.494	1.11387	1.14332	0.974236	0.329939	0.627697
NA	ENSG00000227068	13.8194	-1.94198	1.99341	-0.974202	0.329956	0.627697
RBM3	ENSG00000102317	2326.9	-0.741497	0.761183	-0.974138	0.329988	0.627717
NCAPH2	ENSG00000025770	156.522	0.972711	0.998735	0.973942	0.330085	0.627828
NA	ENSG00000231078	21.9121	2.28128	2.34233	0.973935	0.330089	0.627828
TRIM36	ENSG00000152503	42.7813	1.35451	1.3909	0.973836	0.330138	0.627881
LINC02735	ENSG00000255433	40.1778	1.60777	1.65121	0.973694	0.330208	0.627961
NA	ENSG00000173727	24.7119	1.62966	1.67374	0.973665	0.330223	0.627961
GPR85	ENSG00000164604	33.1735	-1.76492	1.81289	-0.973544	0.330283	0.628035
FXYD2	ENSG00000137731	22.5581	-1.66274	1.70808	-0.973453	0.330328	0.62808
NA	ENSG00000260848	27.6721	2.06309	2.11952	0.973376	0.330366	0.628112
PRIM2	ENSG00000146143	192.522	0.832058	0.855005	0.973161	0.330473	0.628274
ADGRE3	ENSG00000131355	112.398	0.948926	0.975216	0.973042	0.330532	0.628324
NA	ENSG00000244730	68.1621	-1.30178	1.33788	-0.973018	0.330545	0.628324
MIR4453HG	ENSG00000268471	51.9889	-1.18689	1.21987	-0.972969	0.330569	0.628324
TMEM163	ENSG00000152128	314.413	0.747542	0.768336	0.972937	0.330585	0.628324
NA	ENSG00000261613	31.6032	1.45384	1.49472	0.97265	0.330727	0.628532
NA	ENSG00000206805	12.1827	2.55697	2.62902	0.972593	0.330756	0.628532
CFL2	ENSG00000165410	172.397	0.869931	0.894449	0.972588	0.330758	0.628532
NAP1L4	ENSG00000205531	1092.59	-0.713649	0.733891	-0.972418	0.330843	0.628594
NA	ENSG00000258011	15.6228	-2.78967	2.86889	-0.972389	0.330857	0.628594
LOC102724684	ENSG00000267026	38.771	1.37758	1.41677	0.972339	0.330882	0.628594
SRL	ENSG00000185739	54.7795	1.68089	1.72871	0.972337	0.330883	0.628594
STAB1	ENSG00000010327	445.501	-0.820157	0.843516	-0.972308	0.330897	0.628594
NA	ENSG00000271871	17.152	-1.80923	1.8611	-0.972131	0.330986	0.628721
NA	ENSG00000257027	973.497	-0.717464	0.738091	-0.972054	0.331024	0.628749
PA2G4	ENSG00000170515	394.151	-0.790596	0.813371	-0.971999	0.331051	0.628749
NA	ENSG00000285879	126.234	1.03043	1.06014	0.971972	0.331064	0.628749
OR8B6P	ENSG00000255225	16.3139	2.6387	2.71495	0.971913	0.331094	0.628764
LINC01003	ENSG00000261455	35.9747	1.36884	1.40857	0.971791	0.331155	0.628839
MOXD1	ENSG00000079931	49.3087	1.30349	1.34146	0.971692	0.331204	0.62887
TRANK1	ENSG00000168016	1413.34	-0.675124	0.694806	-0.971673	0.331213	0.62887
MAP3K20	ENSG00000091436	496.757	0.770245	0.792832	0.971511	0.331294	0.628982
PAX5	ENSG00000196092	213.236	-1.01496	1.04496	-0.971288	0.331405	0.629152
NA	ENSG00000235967	68.033	-1.08751	1.11979	-0.971173	0.331462	0.629221
TBL1XR1	ENSG00000177565	1432.77	0.660051	0.679713	0.971074	0.331512	0.629274
NA	ENSG00000251455	24.1032	1.56687	1.6138	0.970918	0.331589	0.62938
POMGNT2	ENSG00000144647	48.7635	-1.4352	1.47826	-0.970871	0.331612	0.629384
LINC01502	ENSG00000237339	22.9484	-2.11136	2.17489	-0.970786	0.331655	0.629423
APLP1	ENSG00000105290	88.621	1.16357	1.19868	0.970707	0.331694	0.629458
OR7E117P	ENSG00000238161	16.6863	1.87418	1.93168	0.970231	0.331931	0.629859
NDUFA6	ENSG00000184983	150.791	-0.947208	0.976306	-0.970196	0.331949	0.629859
NPRL3	ENSG00000103148	163.664	0.899891	0.927603	0.970125	0.331984	0.629886
NA	ENSG00000224478	31.4704	1.4155	1.45929	0.969989	0.332052	0.629975
NA	ENSG00000262652	34.8161	-1.44176	1.48646	-0.969929	0.332082	0.629991
KANK2	ENSG00000197256	38.9315	-1.3756	1.4187	-0.969619	0.332236	0.63023
NOL8	ENSG00000198000	1194.51	-0.672075	0.693154	-0.96959	0.332251	0.63023
RPL36AP32	ENSG00000242958	21.9532	-1.64136	1.69366	-0.969125	0.332483	0.630629
HFM1	ENSG00000162669	50.9107	1.21386	1.25261	0.969061	0.332515	0.630649
NA	ENSG00000279863	159.643	-0.887085	0.915492	-0.968971	0.33256	0.630694
ZNF292	ENSG00000188994	3870.36	-0.679207	0.701019	-0.968885	0.332602	0.630734
SEC14L5	ENSG00000103184	33.1259	-1.52736	1.57666	-0.968729	0.33268	0.630841
NA	ENSG00000280193	20.6383	-1.82769	1.88706	-0.968535	0.332777	0.630853
NA	ENSG00000273674	69.2596	1.23739	1.27764	0.968501	0.332794	0.630853
DNAI2	ENSG00000171595	44.9319	1.27962	1.32131	0.968447	0.332821	0.630853
OR4K17	ENSG00000176230	40.978	1.369	1.41361	0.968443	0.332823	0.630853
SDSL	ENSG00000139410	56.3823	1.25589	1.29685	0.968413	0.332838	0.630853
LINC01625	ENSG00000238099	22.8927	2.04783	2.11485	0.968311	0.332889	0.630853
NA	ENSG00000229462	15.0203	2.64995	2.73667	0.96831	0.332889	0.630853
BBS7	ENSG00000138686	111.126	-0.966159	0.997791	-0.968298	0.332896	0.630853
ST6GAL2	ENSG00000144057	14.7714	-2.3065	2.38211	-0.968261	0.332914	0.630853
STX16	ENSG00000124222	1501.17	-0.67608	0.698244	-0.968257	0.332916	0.630853
B3GAT1	ENSG00000109956	126.93	0.98916	1.02161	0.968236	0.332927	0.630853
NA	ENSG00000261668	35.8165	1.72149	1.77822	0.968093	0.332998	0.630853
GOLGA6A	ENSG00000159289	89.4528	1.0906	1.12657	0.968074	0.333007	0.630853
ST3GAL5	ENSG00000115525	1052.32	-0.686837	0.709497	-0.968062	0.333014	0.630853
NEMF	ENSG00000165525	1463.17	-0.673104	0.695311	-0.968061	0.333014	0.630853
NA	ENSG00000285741	28.3277	-1.86027	1.92189	-0.967938	0.333075	0.630853
LOC102723878	ENSG00000236935	27.8303	1.57758	1.62988	0.96791	0.333089	0.630853
MAPKAPK5	ENSG00000089022	997.319	-0.685751	0.708492	-0.967903	0.333093	0.630853
GOLGA2P9	ENSG00000269332	67.2828	1.65555	1.71045	0.967901	0.333094	0.630853
MMS22L	ENSG00000146263	493.564	0.731948	0.756321	0.967775	0.333157	0.630932
HEMK1	ENSG00000114735	565.289	-0.711653	0.73546	-0.96763	0.333229	0.631028
EXOSC4	ENSG00000178896	38.645	-1.79578	1.8564	-0.96735	0.333369	0.631224
MPZ	ENSG00000158887	41.4395	2.0158	2.08387	0.967337	0.333375	0.631224
LOC105369595	ENSG00000256020	12.3146	-2.37471	2.45547	-0.967112	0.333488	0.631254
KCMF1	ENSG00000176407	529.665	-0.731349	0.756244	-0.96708	0.333504	0.631254
NA	ENSG00000270112	110.288	1.07444	1.11102	0.967077	0.333506	0.631254
JPH3	ENSG00000154118	13.9712	-1.97298	2.0402	-0.967057	0.333516	0.631254
MAK	ENSG00000111837	137.379	-0.876116	0.90599	-0.967027	0.333531	0.631254
NA	ENSG00000258891	314.877	0.845553	0.874449	0.966955	0.333567	0.631254
NXT2	ENSG00000101888	84.9958	-1.08596	1.12309	-0.966941	0.333574	0.631254
NA	ENSG00000275592	46.3699	1.44191	1.49122	0.966927	0.333581	0.631254
NA	ENSG00000235978	158.955	-1.02321	1.05826	-0.96688	0.333604	0.631254
EIF3G	ENSG00000130811	199.569	-0.82914	0.857545	-0.966877	0.333606	0.631254
DOK2	ENSG00000147443	99.8197	-1.01691	1.05182	-0.966809	0.33364	0.631278
IRGQ	ENSG00000167378	301.862	-0.801266	0.82889	-0.966674	0.333707	0.631365
ST6GALNAC6	ENSG00000160408	15.3522	-2.2156	2.29227	-0.966554	0.333767	0.631438
FHDC1	ENSG00000137460	102.961	1.11688	1.1557	0.966411	0.333839	0.631529
TNRC6B	ENSG00000100354	6193.05	-0.659082	0.682017	-0.966372	0.333858	0.631529
RBAK	ENSG00000146587	417.677	-0.752584	0.778827	-0.966303	0.333892	0.631553
NA	ENSG00000280344	75.5934	1.29643	1.34178	0.9662	0.333944	0.631598
NA	ENSG00000270788	15.3735	2.27818	2.35795	0.96617	0.333959	0.631598
FLVCR1	ENSG00000162769	182.527	-0.898134	0.929636	-0.966114	0.333987	0.631611
PHF20	ENSG00000025293	972.314	-0.699658	0.724239	-0.966059	0.334014	0.631622
KDM4A	ENSG00000066135	226.024	0.967019	1.00118	0.96588	0.334104	0.631751
CAPN5	ENSG00000149260	127.939	0.956554	0.990512	0.965717	0.334186	0.631804
TANGO2	ENSG00000183597	92.1766	-1.01887	1.05505	-0.965702	0.334193	0.631804
NAIPP3	ENSG00000248477	60.2468	-1.10718	1.14651	-0.965695	0.334197	0.631804
NA	ENSG00000218189	12.2863	-2.3152	2.39782	-0.965547	0.334271	0.631847
NA	ENSG00000270116	14.3732	-2.29776	2.37981	-0.965524	0.334282	0.631847
NA	ENSG00000271699	55.0795	-1.27943	1.32512	-0.965522	0.334284	0.631847
RALGPS1	ENSG00000136828	278.729	-0.772218	0.799889	-0.965407	0.334341	0.631874
PML	ENSG00000140464	595.681	0.751572	0.778527	0.965377	0.334356	0.631874
DTD1	ENSG00000125821	150.837	-0.891103	0.923074	-0.965364	0.334363	0.631874
PAQR9	ENSG00000188582	17.3775	2.00197	2.07422	0.965167	0.334461	0.631951
MTND5P33	ENSG00000261904	51.0119	1.25066	1.29587	0.96511	0.33449	0.631951
ABCA7	ENSG00000064687	369.494	-0.75304	0.780269	-0.965103	0.334493	0.631951
CEBPB	ENSG00000172216	220.068	0.958739	0.993453	0.965057	0.334516	0.631951
LRRTM3	ENSG00000198739	18.8222	1.86183	1.9294	0.96498	0.334555	0.631951
NA	ENSG00000240015	21.6867	-1.61829	1.67707	-0.964951	0.334569	0.631951
LINC03009	ENSG00000205485	33.3115	-1.3722	1.42211	-0.964906	0.334592	0.631951
ST6GALNAC5	ENSG00000117069	58.1491	1.30468	1.35227	0.964813	0.334638	0.631951
ASB11	ENSG00000165192	49.4622	-1.64728	1.70737	-0.964809	0.334641	0.631951
ARHGDIA	ENSG00000141522	189.359	-1.04185	1.07986	-0.964804	0.334643	0.631951
CCDC191	ENSG00000163617	191.873	-0.81666	0.846515	-0.964731	0.334679	0.631951
GALC	ENSG00000054983	547.595	-0.708545	0.734449	-0.964731	0.33468	0.631951
SH2D3C	ENSG00000095370	322.682	-0.775755	0.80412	-0.964725	0.334682	0.631951
ZFYVE21	ENSG00000100711	58.5703	1.18691	1.2304	0.964648	0.334721	0.631983
TBC1D12	ENSG00000108239	154.296	0.884774	0.91742	0.964416	0.334837	0.632131
LINC01819	ENSG00000231826	117.151	1.12003	1.16139	0.964387	0.334852	0.632131
BTNL8	ENSG00000113303	61.2601	1.24677	1.29287	0.964339	0.334876	0.632131
NA	ENSG00000226284	48.8827	1.42126	1.47385	0.964321	0.334885	0.632131
NA	ENSG00000250415	26.5167	1.82297	1.89069	0.96418	0.334956	0.632188
NA	ENSG00000233998	21.1857	-1.72587	1.79005	-0.964147	0.334972	0.632188
TPRA1	ENSG00000163870	109.119	0.964517	1.0004	0.964133	0.334979	0.632188
MTND6P22	ENSG00000270230	43.8699	1.29387	1.34212	0.964047	0.335022	0.632228
TMEM132D	ENSG00000151952	58.3541	1.30529	1.35409	0.963965	0.335064	0.632266
ZFC3H1	ENSG00000133858	2540.83	-0.664042	0.688909	-0.963903	0.335094	0.632283
DCUN1D1	ENSG00000043093	486.998	-0.826478	0.857597	-0.963713	0.33519	0.632422
GRIP2	ENSG00000144596	147.422	1.10712	1.14902	0.963535	0.335279	0.632508
ZNF534	ENSG00000198633	22.3236	1.66231	1.72529	0.963496	0.335299	0.632508
DLST	ENSG00000119689	435.93	-0.793961	0.824043	-0.963495	0.335299	0.632508
MTHFD2	ENSG00000065911	455.559	-0.719312	0.746657	-0.963377	0.335358	0.632579
NA	ENSG00000273142	169.297	-0.981684	1.0191	-0.963281	0.335406	0.632579
RPL26P9	ENSG00000226128	49.3619	-1.21224	1.25846	-0.963274	0.33541	0.632579
ZNF697	ENSG00000143067	63.1526	1.08283	1.12415	0.963243	0.335425	0.632579
LOC153910	ENSG00000236366	13.662	2.22183	2.3067	0.963205	0.335445	0.632579
MTND5P11	ENSG00000248923	970.349	0.741622	0.770057	0.963074	0.33551	0.632607
PHF12	ENSG00000109118	2201.64	-0.730073	0.758079	-0.963057	0.335519	0.632607
EIF4H	ENSG00000106682	1293.56	-0.7867	0.816886	-0.963047	0.335524	0.632607
TCTN1	ENSG00000204852	93.176	-1.09301	1.1352	-0.962833	0.335632	0.63277
GTF2IP14	ENSG00000226002	55.7476	-1.37212	1.42531	-0.962682	0.335707	0.632848
KIF11	ENSG00000138160	112.693	0.934179	0.97041	0.962664	0.335716	0.632848
C1orf109	ENSG00000116922	62.7219	-1.13511	1.17934	-0.9625	0.335799	0.632944
CC2D1B	ENSG00000154222	388.387	-0.730503	0.759067	-0.962369	0.335864	0.632944
PHKA1-AS1	ENSG00000231944	14.8773	2.36099	2.45333	0.962362	0.335868	0.632944
LNPK	ENSG00000144320	506.06	-0.702583	0.730096	-0.962315	0.335891	0.632944
OAT	ENSG00000065154	272.293	-0.892798	0.927772	-0.962304	0.335897	0.632944
TIMM23	ENSG00000265354	223.988	-0.892563	0.927535	-0.962296	0.335901	0.632944
TRO	ENSG00000067445	239.738	0.913522	0.949411	0.962198	0.33595	0.632944
LIX1	ENSG00000145721	32.849	-1.46181	1.51925	-0.962195	0.335952	0.632944
TXNDC8	ENSG00000204193	59.4548	-1.45614	1.51345	-0.962129	0.335985	0.632944
LOC105374802	ENSG00000287435	24.6666	1.97662	2.05448	0.962101	0.335999	0.632944
RN7SKP151	ENSG00000222162	55.2059	1.22968	1.27816	0.962068	0.336015	0.632944
SERHL2	ENSG00000183569	27.7823	-1.52995	1.59031	-0.962049	0.336025	0.632944
NA	ENSG00000272927	44.5791	-1.24208	1.29115	-0.961999	0.33605	0.63295
CWC22	ENSG00000163510	334.947	-0.736447	0.765687	-0.961812	0.336144	0.633087
SPRYD7	ENSG00000123178	59.0534	1.10658	1.15057	0.961759	0.336171	0.633097
PROK2	ENSG00000163421	189.146	0.918308	0.954891	0.961688	0.336206	0.633122
DUSP11	ENSG00000144048	414.5	-0.727641	0.756677	-0.961627	0.336237	0.633122
GFPT1	ENSG00000198380	585.831	-0.752789	0.782847	-0.961604	0.336249	0.633122
INPP5J	ENSG00000185133	63.3148	1.48135	1.54065	0.961506	0.336298	0.633174
NA	ENSG00000260884	101.47	1.28745	1.33934	0.961254	0.336424	0.633285
LINC00921	ENSG00000281005	262.752	-0.821997	0.855142	-0.96124	0.336431	0.633285
BTN3A3	ENSG00000111801	1115.39	-0.733292	0.762868	-0.961231	0.336436	0.633285
NA	ENSG00000225718	65.9389	1.42204	1.47944	0.961198	0.336452	0.633285
STRN	ENSG00000115808	1314.05	-0.654564	0.681004	-0.961175	0.336464	0.633285
PRG2	ENSG00000186652	16.9459	2.68207	2.79088	0.961013	0.336546	0.633398
MRPL10	ENSG00000159111	232.554	0.875755	0.911391	0.960899	0.336603	0.633465
AGAP4	ENSG00000188234	291.319	-0.788283	0.820627	-0.960586	0.33676	0.63372
LXN	ENSG00000079257	44.8896	-1.28722	1.34016	-0.960498	0.336805	0.633764
PRKAB1	ENSG00000111725	204.188	-0.854108	0.889308	-0.960419	0.336844	0.633798
ANO6	ENSG00000177119	1672.06	-0.721003	0.750834	-0.96027	0.33692	0.633899
NA	ENSG00000258798	17.1077	2.31964	2.41585	0.960178	0.336966	0.633942
NA	ENSG00000180019	20.3973	-2.09435	2.18133	-0.960128	0.336991	0.633942
PITX1-AS1	ENSG00000224186	75.4253	-1.13862	1.18595	-0.960095	0.337007	0.633942
DNAH6	ENSG00000115423	245.071	0.914007	0.952188	0.959902	0.337105	0.634085
CD3E	ENSG00000198851	1247.58	-0.706791	0.736349	-0.959858	0.337127	0.634086
ANKRD55	ENSG00000164512	164.146	-0.835595	0.870601	-0.959791	0.33716	0.634109
LINC01177	ENSG00000261397	14.8454	2.22146	2.31534	0.959453	0.337331	0.634389
TAC3	ENSG00000166863	42.9518	-1.50766	1.57157	-0.959331	0.337392	0.634421
NA	ENSG00000255919	15.4325	-2.32319	2.42169	-0.959323	0.337396	0.634421
SEC16A	ENSG00000148396	1852.42	-0.795214	0.828987	-0.959259	0.337428	0.634421
NA	ENSG00000258393	27.2426	2.121	2.21111	0.959247	0.337434	0.634421
MERTK	ENSG00000153208	130.222	1.1396	1.18825	0.959059	0.337529	0.634559
CAMK1	ENSG00000134072	50.2186	1.22578	1.27822	0.958975	0.337571	0.634579
TSPAN1	ENSG00000117472	44.5793	-1.4117	1.47213	-0.958952	0.337583	0.634579
JDP2	ENSG00000140044	248.053	0.83458	0.870387	0.95886	0.337629	0.634626
NA	ENSG00000279059	71.4763	-1.0447	1.08969	-0.95871	0.337705	0.634728
AQP5	ENSG00000161798	12.3632	2.9591	3.08756	0.958392	0.337865	0.63491
FAM111A-DT	ENSG00000245571	75.4445	1.22176	1.27484	0.958361	0.337881	0.63491
FHAD1-AS1	ENSG00000233485	47.1464	1.66028	1.73242	0.958358	0.337882	0.63491
ACTN1-DT	ENSG00000259062	19.8305	1.64727	1.71886	0.958346	0.337888	0.63491
ABCC10	ENSG00000124574	347.731	-0.744055	0.776459	-0.958267	0.337928	0.634944
ATL3	ENSG00000184743	539.517	-0.739521	0.771844	-0.958122	0.338001	0.635041
ODF2L	ENSG00000122417	1090.09	-0.680634	0.710498	-0.957968	0.338079	0.635115
CEP128	ENSG00000100629	719.127	-0.72881	0.760834	-0.95791	0.338108	0.635115
MTND4P27	ENSG00000230548	49.0682	1.57081	1.63987	0.957887	0.33812	0.635115
RUSF1	ENSG00000140688	72.0968	-1.19624	1.24885	-0.957873	0.338127	0.635115
ZNF175	ENSG00000105497	190.089	-0.828004	0.864536	-0.957745	0.338192	0.635157
RN7SL832P	ENSG00000243819	34.7911	1.60099	1.67163	0.957743	0.338192	0.635157
C19orf54	ENSG00000188493	319.855	0.892504	0.931959	0.957665	0.338232	0.635171
NCBP2	ENSG00000114503	704.751	0.69634	0.727165	0.957609	0.33826	0.635171
CNTFR-AS1	ENSG00000237159	37.7147	1.34399	1.40349	0.9576	0.338264	0.635171
TXLNA	ENSG00000084652	445.912	-0.760934	0.794717	-0.957491	0.338319	0.635195
RFX6	ENSG00000185002	51.7343	1.69873	1.77415	0.957489	0.33832	0.635195
WDR17	ENSG00000150627	62.5261	-1.14162	1.19283	-0.957074	0.33853	0.635547
RRP12	ENSG00000052749	995.726	0.897164	0.937527	0.956947	0.338594	0.635628
NA	ENSG00000236230	48.6122	1.42453	1.48871	0.95689	0.338623	0.635634
UBD	ENSG00000213886	16.2124	2.46722	2.57847	0.956855	0.338641	0.635634
C1QTNF1	ENSG00000173918	92.0563	1.32429	1.38418	0.956728	0.338704	0.635713
ARHGAP22	ENSG00000128805	71.5482	-1.22622	1.28187	-0.95659	0.338774	0.635804
PSMG3	ENSG00000157778	70.6248	-1.04561	1.09318	-0.956489	0.338825	0.635856
KBTBD11	ENSG00000176595	227.452	0.803717	0.840341	0.956417	0.338862	0.635856
NA	ENSG00000254810	22.0054	1.73913	1.81853	0.956338	0.338902	0.635856
SAPCD1	ENSG00000228727	24.615	1.61584	1.68968	0.956297	0.338922	0.635856
VPS37C	ENSG00000167987	118.467	-0.952965	0.996538	-0.956276	0.338933	0.635856
SYNE2	ENSG00000054654	14430.3	-0.649441	0.679156	-0.956246	0.338948	0.635856
NA	ENSG00000260368	397.492	0.73953	0.773377	0.956235	0.338953	0.635856
CEP131	ENSG00000141577	35.3357	-1.316	1.3763	-0.956188	0.338977	0.635861
CLYBL	ENSG00000125246	108.501	-1.00203	1.04803	-0.956108	0.339018	0.635896
NA	ENSG00000229152	78.7461	-1.12321	1.17496	-0.955958	0.339093	0.635972
NA	ENSG00000268458	15.1951	2.3593	2.46825	0.955861	0.339142	0.635972
ORC1	ENSG00000085840	63.5176	1.07222	1.12173	0.95586	0.339143	0.635972
LAT2	ENSG00000086730	546.916	-0.859842	0.899551	-0.955857	0.339145	0.635972
NA	ENSG00000280304	35.0929	1.70895	1.78808	0.955741	0.339203	0.636006
RPS3P2	ENSG00000231307	116.465	1.01079	1.0576	0.955734	0.339207	0.636006
NA	ENSG00000271811	15.994	2.59667	2.7173	0.955608	0.33927	0.636006
SYT11	ENSG00000132718	443.697	0.793026	0.829871	0.955602	0.339273	0.636006
LYZ	ENSG00000090382	8154.24	0.949851	0.994038	0.955548	0.339301	0.636006
NME8	ENSG00000086288	153.082	0.8807	0.921677	0.95554	0.339305	0.636006
ABCC5	ENSG00000114770	608.667	0.677908	0.709464	0.955522	0.339314	0.636006
PCARE	ENSG00000179270	44.0033	-1.60428	1.67908	-0.955453	0.339349	0.636031
PRO1804	ENSG00000278873	33.2649	-1.80764	1.89239	-0.955213	0.33947	0.636188
NA	ENSG00000233848	79.7753	1.00592	1.0531	0.955201	0.339476	0.636188
RPL7A	ENSG00000148303	3352.54	-0.706848	0.740136	-0.955024	0.339565	0.636291
AZGP1P1	ENSG00000214313	44.1432	4.59044	4.80673	0.955004	0.339576	0.636291
NAPSB	ENSG00000131401	105.116	0.932978	0.977068	0.954875	0.339641	0.636291
LOC158434	ENSG00000275465	34.4235	1.37239	1.43727	0.954854	0.339652	0.636291
SCTR-AS1	ENSG00000231013	66.8589	-1.62658	1.7036	-0.954789	0.339684	0.636291
NA	ENSG00000253141	17.1772	-2.12832	2.22932	-0.954698	0.33973	0.636291
ERLIN2	ENSG00000147475	373.429	-0.792435	0.830042	-0.954693	0.339733	0.636291
DMP1	ENSG00000152592	76.2103	-1.66121	1.74007	-0.954683	0.339738	0.636291
FCHSD1	ENSG00000197948	284.595	0.745273	0.780665	0.954663	0.339748	0.636291
MRPS23	ENSG00000181610	154.929	0.885341	0.927394	0.954654	0.339753	0.636291
MTND1P30	ENSG00000238047	15.4775	1.96106	2.05428	0.954622	0.339769	0.636291
B2M	ENSG00000166710	10486.3	-0.653293	0.684437	-0.954498	0.339832	0.636369
NA	ENSG00000276663	20.6258	-2.02951	2.12686	-0.954228	0.339968	0.636584
MYL3	ENSG00000160808	162.056	1.0627	1.11382	0.954105	0.340031	0.63666
PON3	ENSG00000105852	21.915	2.55054	2.67348	0.954017	0.340075	0.636666
ZNF337-AS1	ENSG00000213742	156.075	1.01036	1.05906	0.954013	0.340077	0.636666
ERAP1	ENSG00000164307	1725.52	-0.65497	0.686589	-0.953948	0.34011	0.636687
PUS3	ENSG00000110060	58.9623	-1.12368	1.1782	-0.95373	0.34022	0.636853
NA	ENSG00000279384	19.807	1.61358	1.69194	0.953681	0.340245	0.636859
OR6R1P	ENSG00000230576	29.8165	1.47981	1.5518	0.953609	0.340282	0.636887
RNF150	ENSG00000170153	59.5229	-1.21243	1.27153	-0.953517	0.340328	0.636934
PSMB9	ENSG00000240065	297.081	0.813152	0.852911	0.953384	0.340395	0.636964
SELENON	ENSG00000162430	414.165	-0.78489	0.82332	-0.953323	0.340426	0.636964
NA	ENSG00000267519	3621.6	0.863749	0.906053	0.95331	0.340433	0.636964
NA	ENSG00000253300	43.2156	1.52628	1.60104	0.953309	0.340434	0.636964
KDM5A	ENSG00000073614	2486.49	-0.674614	0.707683	-0.953271	0.340453	0.636964
LINC02574	ENSG00000233975	59.5082	1.2603	1.32218	0.953198	0.34049	0.636993
KRTAP11-1	ENSG00000182591	23.2005	-2.05391	2.15485	-0.953155	0.340511	0.636993
SPTLC1	ENSG00000090054	713.215	0.74809	0.784908	0.953093	0.340543	0.637012
FZD1	ENSG00000157240	59.4543	-1.12009	1.17577	-0.952644	0.340771	0.637368
PGAM5	ENSG00000247077	161.27	-0.861255	0.90408	-0.952631	0.340777	0.637368
NA	ENSG00000232455	27.0353	1.64724	1.72928	0.952562	0.340812	0.637394
M6PR	ENSG00000003056	344.496	-0.855694	0.89868	-0.952167	0.341012	0.637728
SASH3	ENSG00000122122	451.66	-0.822908	0.864373	-0.952029	0.341082	0.637818
GZMH	ENSG00000100450	57.853	1.12671	1.18359	0.951941	0.341127	0.637861
NA	ENSG00000214773	22.5521	-1.56466	1.64391	-0.951795	0.341201	0.637959
NFILZ	ENSG00000268480	19.8485	1.692	1.77784	0.951716	0.341241	0.637994
LINC00960	ENSG00000242516	108.402	-0.952469	1.00092	-0.951591	0.341304	0.638006
NA	ENSG00000257052	23.4571	-1.55844	1.63772	-0.951587	0.341306	0.638006
RGL3	ENSG00000205517	56.8076	1.62266	1.70529	0.951541	0.34133	0.638006
NA	ENSG00000248452	14.0161	2.22368	2.33695	0.951532	0.341334	0.638006
FLVCR1-DT	ENSG00000198468	54.94	1.20249	1.26382	0.951473	0.341364	0.638019
RYK	ENSG00000163785	567.313	-0.735429	0.77297	-0.951432	0.341385	0.638019
CYP4F8	ENSG00000186526	83.2574	-1.28359	1.3493	-0.951305	0.34145	0.638099
MIR2114	ENSG00000252454	12.7997	2.34337	2.46352	0.951227	0.341489	0.638123
CCR4	ENSG00000183813	272.327	-0.770547	0.810094	-0.951183	0.341512	0.638123
NA	ENSG00000256967	21.6484	-1.77456	1.86577	-0.951116	0.341545	0.638123
STYXL1	ENSG00000127952	29.8886	-1.50355	1.58084	-0.95111	0.341549	0.638123
B4GALT7	ENSG00000027847	240.743	0.838585	0.881861	0.950927	0.341641	0.638238
NA	ENSG00000244260	33.3292	1.55059	1.63065	0.950903	0.341654	0.638238
CDKN2D	ENSG00000129355	698.313	0.890561	0.936681	0.950763	0.341725	0.63833
AK2	ENSG00000004455	888.794	0.735778	0.774078	0.950522	0.341847	0.638518
ARL8B	ENSG00000134108	392.676	-0.731437	0.769563	-0.950457	0.34188	0.638536
USP47	ENSG00000170242	1078.64	-0.673991	0.709153	-0.950418	0.3419	0.638536
MMP13	ENSG00000137745	12.2645	-2.48524	2.6155	-0.950197	0.342012	0.638705
RPL9P32	ENSG00000242100	18.8998	-1.70411	1.79387	-0.949961	0.342132	0.638827
DIRAS2	ENSG00000165023	14.4175	2.70671	2.84933	0.949945	0.34214	0.638827
NA	ENSG00000266368	12.6471	-2.33793	2.46133	-0.949865	0.342181	0.638827
PTPRVP	ENSG00000243323	37.7925	-1.50669	1.58625	-0.949846	0.342191	0.638827
NA	ENSG00000254484	26.9052	-1.87957	1.97884	-0.949836	0.342195	0.638827
SNRPD3	ENSG00000100028	423.721	0.861421	0.907019	0.949728	0.34225	0.638827
NA	ENSG00000260075	68.6421	1.38503	1.45837	0.949713	0.342258	0.638827
NA	ENSG00000267549	51.4172	1.17037	1.23239	0.949669	0.342281	0.638827
BCL2L13	ENSG00000099968	379.408	-0.760507	0.800815	-0.949666	0.342282	0.638827
ST6GALNAC1	ENSG00000070526	53.9322	-1.21825	1.28286	-0.949634	0.342298	0.638827
FGD3	ENSG00000127084	1236.05	-0.667181	0.702593	-0.949598	0.342317	0.638827
NA	ENSG00000261377	69.7237	1.16861	1.23099	0.949331	0.342452	0.63904
C17orf99	ENSG00000187997	13.6232	-2.30131	2.42433	-0.949256	0.34249	0.639049
FAM21EP	ENSG00000235618	42.766	1.21296	1.27783	0.949237	0.3425	0.639049
NUBPL	ENSG00000151413	180.839	-0.829692	0.874157	-0.949134	0.342553	0.639106
MSI1	ENSG00000135097	34.2894	1.43663	1.51371	0.94908	0.34258	0.639116
SLC25A3	ENSG00000075415	2550.85	-0.732313	0.771711	-0.948947	0.342647	0.639179
ICE1	ENSG00000164151	1921.82	-0.659646	0.695148	-0.948929	0.342657	0.639179
LOC100289416	ENSG00000255380	13.7353	2.04398	2.15413	0.948863	0.34269	0.6392
KIF13B	ENSG00000197892	777.695	0.698415	0.736136	0.948758	0.342744	0.639245
EAF1	ENSG00000144597	878.247	0.791066	0.833816	0.948731	0.342758	0.639245
DDX18	ENSG00000088205	2655.19	-0.685067	0.722162	-0.948633	0.342807	0.63928
PARVB	ENSG00000188677	90.8221	-1.06259	1.12016	-0.948609	0.34282	0.63928
NA	ENSG00000275191	20.4818	2.2824	2.40621	0.948544	0.342853	0.639301
DYM-AS1	ENSG00000264269	26.6037	1.80002	1.89777	0.948489	0.34288	0.639312
SLC28A1	ENSG00000156222	49.6025	1.38439	1.45982	0.948332	0.342961	0.639421
NA	ENSG00000261055	23.3583	1.89388	1.99768	0.94804	0.343109	0.639658
NA	ENSG00000238713	12.7474	-1.96125	2.06906	-0.947894	0.343184	0.639756
UNC45A	ENSG00000140553	108.615	-0.960659	1.01365	-0.947725	0.343269	0.639861
SCAMP1-AS1	ENSG00000245556	118.881	-0.972303	1.02598	-0.947683	0.343291	0.639861
LOC145783	ENSG00000285331	66.0674	1.22403	1.29164	0.947655	0.343305	0.639861
NUMA1	ENSG00000137497	1563.17	0.694697	0.733308	0.947347	0.343462	0.640113
ZNF486	ENSG00000256229	161.863	0.856831	0.90461	0.947183	0.343546	0.640199
NA	ENSG00000236519	13.2597	-2.33001	2.45997	-0.947171	0.343552	0.640199
LPP-AS2	ENSG00000270959	59.7397	-1.18018	1.24618	-0.947038	0.34362	0.640285
MTND3P8	ENSG00000232714	14.7794	1.9625	2.07238	0.946979	0.343649	0.6403
NUP85	ENSG00000125450	510.52	0.741681	0.783409	0.946736	0.343773	0.640491
NA	ENSG00000121388	18.9251	2.14201	2.26268	0.946669	0.343808	0.640504
EXOSC1	ENSG00000171311	243.28	-0.816399	0.862421	-0.946636	0.343824	0.640504
NA	ENSG00000275805	14.6836	2.52213	2.66469	0.9465	0.343894	0.640593
SLC2A10	ENSG00000197496	33.0209	1.42145	1.50211	0.946297	0.343997	0.640708
TMPRSS13	ENSG00000137747	59.8191	-1.20157	1.26977	-0.946293	0.343999	0.640708
ODAD2	ENSG00000169126	44.8689	1.35292	1.42997	0.94612	0.344087	0.640793
SEC31B	ENSG00000075826	998.392	0.69583	0.735458	0.946118	0.344088	0.640793
LILRB2	ENSG00000131042	1132.18	-0.810835	0.857123	-0.945995	0.344151	0.640843
NA	ENSG00000287789	347.901	0.726678	0.768175	0.94598	0.344159	0.640843
PIGP	ENSG00000185808	50.4209	-1.2735	1.34634	-0.9459	0.3442	0.640879
TOR1AIP2	ENSG00000169905	986.819	0.708975	0.749582	0.945827	0.344237	0.640907
NA	ENSG00000255328	24.3182	1.64564	1.74001	0.945763	0.34427	0.640916
FASN	ENSG00000169710	306.682	0.958418	1.01345	0.945699	0.344302	0.640916
FLRT3	ENSG00000125848	15.6846	-2.50575	2.64965	-0.94569	0.344307	0.640916
NR1I3	ENSG00000143257	66.6912	1.05619	1.11699	0.945572	0.344367	0.640921
KLHL29	ENSG00000119771	230.661	-0.761838	0.805691	-0.94557	0.344368	0.640921
ARFIP2	ENSG00000132254	175.725	-0.913164	0.965742	-0.945557	0.344374	0.640921
NA	ENSG00000100068	155.348	-0.848778	0.897741	-0.945459	0.344424	0.640949
GK3P	ENSG00000229894	129.402	0.96276	1.01832	0.945442	0.344433	0.640949
NA	ENSG00000284702	16.5367	-2.18313	2.30956	-0.945261	0.344526	0.64106
PIP5K1B	ENSG00000107242	88.5685	-0.982128	1.03902	-0.945241	0.344536	0.64106
STARD4	ENSG00000164211	608.304	-0.753725	0.797476	-0.945139	0.344588	0.641116
NA	ENSG00000251634	88.0804	-0.977792	1.03475	-0.944957	0.344681	0.641247
SERINC5	ENSG00000164300	2995.68	-0.625244	0.661727	-0.944866	0.344727	0.641294
EMCN	ENSG00000164035	44.359	1.65495	1.75173	0.94475	0.344787	0.641316
NA	ENSG00000254035	25.8677	1.85927	1.96807	0.944715	0.344804	0.641316
NA	ENSG00000225442	28.5359	1.915	2.02725	0.944629	0.344848	0.641316
LINC02387	ENSG00000256232	16.8091	2.16268	2.28946	0.944624	0.344851	0.641316
NA	ENSG00000249661	99.7295	1.04602	1.10735	0.944617	0.344855	0.641316
KTN1	ENSG00000126777	2325.14	-0.64756	0.68556	-0.94457	0.344879	0.641316
RPS14P1	ENSG00000224114	286.559	0.831388	0.8802	0.944544	0.344892	0.641316
IQCK	ENSG00000174628	32.5714	-1.36171	1.44179	-0.944459	0.344935	0.641322
SUSD5	ENSG00000173705	72.5732	-1.02533	1.08566	-0.944433	0.344949	0.641322
RN7SL414P	ENSG00000239396	15.722	2.43038	2.57344	0.94441	0.34496	0.641322
RSRP1	ENSG00000117616	1704.66	-0.641003	0.678809	-0.944306	0.345013	0.641364
CDCA7	ENSG00000144354	73.3052	-1.02814	1.0888	-0.94428	0.345026	0.641364
MS4A5	ENSG00000166930	17.4322	2.17623	2.30488	0.944181	0.345077	0.641418
OR8B8	ENSG00000197125	20.3998	1.67578	1.77534	0.943922	0.345209	0.641598
LINC02443	ENSG00000256115	14.0447	1.97137	2.08857	0.943887	0.345227	0.641598
NA	ENSG00000241547	15.2689	-1.90699	2.02041	-0.943863	0.345239	0.641598
PPEF1	ENSG00000086717	36.7845	-1.74418	1.84841	-0.943609	0.345369	0.641799
NA	ENSG00000228939	20.4768	-1.68161	1.78241	-0.943449	0.345452	0.641911
FANCI	ENSG00000140525	600.43	0.677473	0.718168	0.943335	0.34551	0.641917
NCBP1	ENSG00000136937	1267.87	-0.65022	0.68929	-0.943319	0.345518	0.641917
SPATA5L1	ENSG00000171763	69.3401	-1.13373	1.20186	-0.943314	0.34552	0.641917
AKAP10	ENSG00000108599	742.778	-0.679678	0.720593	-0.94322	0.345568	0.641966
NA	ENSG00000286489	23.4183	1.99408	2.11436	0.943116	0.345621	0.641991
SF3B1	ENSG00000115524	7813.18	-0.648377	0.687581	-0.942983	0.345689	0.641991
NA	ENSG00000232504	14.1786	-2.29309	2.43191	-0.942916	0.345724	0.641991
IL22	ENSG00000127318	18.6329	-1.90279	2.01804	-0.942888	0.345738	0.641991
RPF1	ENSG00000117133	390.955	-0.701862	0.744401	-0.942855	0.345755	0.641991
ARNT2	ENSG00000172379	89.0005	1.2163	1.29011	0.942792	0.345787	0.641991
TINCR	ENSG00000223573	51.792	1.14811	1.21781	0.942767	0.3458	0.641991
GLIPR1L2	ENSG00000180481	21.8632	-1.6884	1.79095	-0.942742	0.345813	0.641991
SBF2	ENSG00000133812	1127.57	-0.701867	0.74451	-0.942724	0.345822	0.641991
ZNF441	ENSG00000197044	94.2086	-1.02068	1.08271	-0.942713	0.345828	0.641991
CCDC88C	ENSG00000015133	3786.69	-0.658924	0.698985	-0.942687	0.345841	0.641991
LINC01880	ENSG00000232002	12.7161	2.77758	2.94647	0.942682	0.345844	0.641991
GNPTAB	ENSG00000111670	1962.12	-0.655996	0.695921	-0.942629	0.345871	0.642001
C1orf54	ENSG00000118292	91.401	-0.992525	1.05299	-0.942579	0.345896	0.642008
CIRBP-AS1	ENSG00000267493	12.3842	-2.09264	2.22041	-0.942454	0.34596	0.642086
DNER	ENSG00000187957	31.1355	1.53133	1.62505	0.942332	0.346023	0.642106
MKNK1	ENSG00000079277	408.672	-0.727447	0.771992	-0.942299	0.346039	0.642106
C17orf67	ENSG00000214226	108.653	1.01025	1.07213	0.942281	0.346049	0.642106
SORT1	ENSG00000134243	695.411	0.762634	0.809414	0.942206	0.346087	0.642106
PCDHA4	ENSG00000204967	39.5197	1.39262	1.47805	0.942201	0.34609	0.642106
RNF167	ENSG00000108523	248.837	-0.864656	0.91774	-0.942158	0.346112	0.642106
NA	ENSG00000287876	15.0924	1.92735	2.04572	0.942135	0.346124	0.642106
NA	ENSG00000286579	79.5344	-1.36069	1.44434	-0.942085	0.346149	0.642113
NA	ENSG00000282859	13.6287	2.33947	2.48353	0.941993	0.346196	0.642153
HS1BP3	ENSG00000118960	138.343	-0.85762	0.910466	-0.941958	0.346214	0.642153
NA	ENSG00000240132	117.454	0.897041	0.952396	0.941878	0.346255	0.642188
PSMA3-AS1	ENSG00000257621	1746.46	-0.661711	0.702603	-0.941799	0.346295	0.642223
FAM114A2	ENSG00000055147	205.897	0.827682	0.878873	0.941754	0.346319	0.642225
WASHC4	ENSG00000136051	1305.34	-0.645941	0.685995	-0.941612	0.346391	0.642319
LINC00536	ENSG00000249917	24.6324	1.81247	1.92512	0.941481	0.346458	0.642403
CST12P	ENSG00000226344	14.0142	2.33452	2.47983	0.941402	0.346499	0.642438
NA	ENSG00000287623	12.423	2.30807	2.45195	0.94132	0.346541	0.642439
GTPBP4	ENSG00000107937	461.953	0.742628	0.788992	0.941237	0.346584	0.642439
SIDT1	ENSG00000072858	1124.15	-0.659943	0.701168	-0.941206	0.346599	0.642439
FAM204A	ENSG00000165669	650.31	0.673199	0.715263	0.94119	0.346607	0.642439
NA	ENSG00000276517	304.189	-0.731593	0.777329	-0.941162	0.346622	0.642439
WFDC2	ENSG00000101443	23.4202	-1.87993	1.99756	-0.941113	0.346647	0.642439
ASPG	ENSG00000166183	20.8036	2.38115	2.53017	0.941103	0.346652	0.642439
NA	ENSG00000286799	56.9837	1.23664	1.31434	0.940883	0.346765	0.642607
PLCD1	ENSG00000187091	191.3	0.840787	0.893682	0.940813	0.346801	0.642634
TPCN1	ENSG00000186815	845.946	-0.779525	0.828624	-0.940747	0.346834	0.642643
LSM8	ENSG00000128534	562.288	-0.689979	0.733488	-0.940681	0.346868	0.642643
CSTB	ENSG00000160213	141.554	-0.891582	0.94781	-0.940675	0.346871	0.642643
RNU6-32P	ENSG00000206675	62.1461	-1.17894	1.25353	-0.940497	0.346963	0.642772
NA	ENSG00000187847	58.8749	1.47565	1.56926	0.940349	0.347039	0.642859
TSPOAP1	ENSG00000005379	1107.59	0.758468	0.806607	0.94032	0.347053	0.642859
MTATP6P27	ENSG00000234003	35.5533	1.32565	1.4102	0.94004	0.347197	0.643084
GPN1	ENSG00000198522	319.36	0.83073	0.883812	0.939941	0.347248	0.643139
C9orf131	ENSG00000174038	34.5385	-1.54551	1.6446	-0.939745	0.347348	0.643249
TREX2	ENSG00000183479	13.3074	-2.32789	2.47741	-0.939646	0.347399	0.643249
CMTM4	ENSG00000183723	185.3	-0.819806	0.872471	-0.939638	0.347403	0.643249
CENPM	ENSG00000100162	39.6349	-1.28647	1.36915	-0.93961	0.347417	0.643249
ADARB2-AS1	ENSG00000205696	15.6181	2.43995	2.59681	0.939597	0.347425	0.643249
AFMID	ENSG00000183077	52.0403	-1.18712	1.26347	-0.939569	0.347439	0.643249
WDR11-DT	ENSG00000227165	83.3319	-1.55006	1.64992	-0.939475	0.347487	0.643259
CD1B	ENSG00000158485	30.4293	1.52481	1.62304	0.939474	0.347488	0.643259
SSBP1	ENSG00000106028	417.452	-0.771882	0.821668	-0.939408	0.347521	0.643266
NA	ENSG00000258930	150.595	0.904488	0.962908	0.939329	0.347562	0.643266
LOC101928535	ENSG00000254811	28.7058	1.55834	1.65902	0.93931	0.347572	0.643266
LINC00575	ENSG00000231782	19.8465	1.74964	1.86272	0.939296	0.347579	0.643266
LGR4	ENSG00000205213	49.6606	1.26414	1.34603	0.939162	0.347648	0.643333
TUFM	ENSG00000178952	186.782	-0.847484	0.902442	-0.939101	0.347679	0.643333
NA	ENSG00000269836	15.9334	-1.82038	1.93844	-0.939097	0.347681	0.643333
MRGPRX3	ENSG00000179826	25.9243	1.91274	2.03696	0.939015	0.347723	0.643371
RMDN1	ENSG00000176623	873.879	-0.656928	0.699721	-0.938842	0.347812	0.64349
CKMT1B	ENSG00000237289	52.5829	1.75716	1.8717	0.938804	0.347831	0.64349
LOC107985177	ENSG00000287281	25.8843	1.65797	1.76618	0.938728	0.34787	0.643522
NA	ENSG00000266918	83.3686	1.03318	1.10069	0.938659	0.347906	0.643547
MYO1D	ENSG00000176658	282.005	0.739352	0.787708	0.938611	0.34793	0.643552
RN7SL756P	ENSG00000244610	48.6301	1.34799	1.43635	0.938482	0.347997	0.643635
NA	ENSG00000261629	14.3624	2.31167	2.46345	0.938385	0.348047	0.643661
MRE11	ENSG00000020922	708.383	-0.741968	0.790699	-0.938369	0.348055	0.643661
FAM53C	ENSG00000120709	388.884	-0.794574	0.84689	-0.938226	0.348128	0.643749
CEP164	ENSG00000110274	461.699	-0.703099	0.74942	-0.938191	0.348146	0.643749
NA	ENSG00000270760	19.3211	2.03101	2.16514	0.938051	0.348218	0.643805
LINC02404	ENSG00000257893	17.9925	-1.76169	1.87804	-0.938047	0.34822	0.643805
CSNK2A1	ENSG00000101266	1837.82	0.636336	0.678405	0.937988	0.348251	0.643821
SLC38A11	ENSG00000169507	75.3825	1.30307	1.38939	0.937873	0.34831	0.643889
KRT17P6	ENSG00000231645	18.9756	1.98939	2.12127	0.937832	0.348331	0.643889
DDX3X	ENSG00000215301	17295.1	-0.646021	0.688887	-0.937775	0.34836	0.643902
NA	ENSG00000234665	33.0317	1.44254	1.53839	0.937695	0.348401	0.643938
NA	ENSG00000272477	99.601	-1.02953	1.09806	-0.937589	0.348455	0.643997
NA	ENSG00000265100	170.606	0.940336	1.00305	0.93748	0.348512	0.644061
ZMAT1	ENSG00000166432	904.455	0.657665	0.701593	0.937388	0.348559	0.644073
RPS6KA3	ENSG00000177189	2509.41	-0.647556	0.690813	-0.937382	0.348562	0.644073
TMEM63A	ENSG00000196187	2160.77	-0.6888	0.734956	-0.937198	0.348657	0.644207
SLC35E3	ENSG00000175782	609.182	0.709819	0.757527	0.937021	0.348748	0.644305
NPIPB2	ENSG00000234719	85.928	1.02154	1.09021	0.937011	0.348753	0.644305
NA	ENSG00000254115	47.4861	1.434	1.53062	0.936878	0.348821	0.64439
RPL36AP46	ENSG00000224011	25.8598	-1.84181	1.96631	-0.93668	0.348923	0.644497
NA	ENSG00000277534	15.8385	-2.436	2.60069	-0.936675	0.348926	0.644497
NA	ENSG00000279361	35.7679	-1.40805	1.50333	-0.936619	0.348955	0.644497
NA	ENSG00000260218	17.9394	2.54885	2.72158	0.936533	0.348999	0.644497
LOC100420089	ENSG00000234792	22.3929	1.88511	2.01299	0.936472	0.34903	0.644497
NA	ENSG00000231841	22.4317	1.58227	1.68961	0.936472	0.34903	0.644497
LINC02944	ENSG00000238276	28.5636	-1.66589	1.77891	-0.936468	0.349032	0.644497
SPTBN2	ENSG00000173898	138.656	-0.927619	0.990708	-0.93632	0.349108	0.644597
GAS6	ENSG00000183087	71.2058	-1.0854	1.15928	-0.936272	0.349133	0.644602
RRM2B	ENSG00000048392	115.182	-0.912281	0.974453	-0.936198	0.349171	0.644632
USP38	ENSG00000170185	1480.07	-0.7211	0.770301	-0.936127	0.349208	0.644645
ERAP2	ENSG00000164308	1457.76	-0.733019	0.783057	-0.936099	0.349222	0.644645
ZNF850	ENSG00000267041	221.192	0.773367	0.826199	0.936055	0.349245	0.644647
FUNDC1	ENSG00000069509	46.323	1.16688	1.2469	0.935826	0.349363	0.644799
SLC16A13	ENSG00000174327	16.9428	-1.92823	2.06049	-0.93581	0.349371	0.644799
STXBP5-AS1	ENSG00000233452	90.3885	-1.33987	1.43207	-0.935617	0.34947	0.644902
UQCRFS1-DT	ENSG00000267498	13.7349	2.4146	2.58081	0.935597	0.349481	0.644902
SSTR4	ENSG00000132671	13.3137	2.72671	2.91454	0.935553	0.349503	0.644902
NA	ENSG00000270190	38.5871	1.24687	1.33285	0.935493	0.349534	0.644902
NA	ENSG00000266302	49.1234	1.39756	1.49393	0.935489	0.349536	0.644902
RPL31P63	ENSG00000236735	12.4908	-1.99601	2.13391	-0.935375	0.349595	0.64497
ABI1	ENSG00000136754	1235.54	-0.689157	0.736843	-0.935283	0.349642	0.645017
NA	ENSG00000248547	13.5047	2.21074	2.36388	0.935219	0.349676	0.645037
LIN54	ENSG00000189308	477.616	-0.691631	0.739607	-0.935134	0.349719	0.645078
ITGB7	ENSG00000139626	501.118	0.750041	0.802154	0.935034	0.349771	0.645114
PDZRN3	ENSG00000121440	51.8688	1.32306	1.41508	0.934969	0.349804	0.645114
IMPDH1	ENSG00000106348	180.265	-0.841087	0.899589	-0.934969	0.349804	0.645114
CROCC2	ENSG00000226321	134.132	1.10428	1.18135	0.934762	0.349911	0.64527
NA	ENSG00000236894	77.1401	-0.988887	1.05817	-0.934526	0.350033	0.645454
ADIPOR1	ENSG00000159346	1078.8	-0.81468	0.871818	-0.934462	0.350066	0.645474
TBC1D22A	ENSG00000054611	573.444	0.745942	0.798367	0.934334	0.350131	0.645555
CHFR	ENSG00000072609	883.308	0.65553	0.701693	0.934212	0.350195	0.645616
NA	ENSG00000283355	16.1462	-2.67141	2.85961	-0.934185	0.350208	0.645616
PLCB1	ENSG00000182621	833.827	0.685962	0.73444	0.933993	0.350307	0.645758
NA	ENSG00000255129	37.6035	1.60707	1.72101	0.933795	0.35041	0.645888
CCT3	ENSG00000163468	282.705	-0.800378	0.857182	-0.933732	0.350442	0.645888
HSD17B11	ENSG00000198189	266.272	-0.790186	0.846306	-0.933688	0.350465	0.645888
NA	ENSG00000236838	16.7955	-1.81449	1.94336	-0.933686	0.350466	0.645888
NUP98	ENSG00000110713	1966.4	-0.656776	0.703497	-0.933588	0.350516	0.645941
NA	ENSG00000286413	46.5716	1.34556	1.44153	0.933426	0.3506	0.64595
CD320	ENSG00000167775	35.9719	-1.28576	1.37751	-0.933393	0.350617	0.64595
KDR	ENSG00000128052	65.471	1.28107	1.37249	0.933391	0.350618	0.64595
SPSB4	ENSG00000175093	49.0023	-1.2217	1.30908	-0.933249	0.350692	0.64595
PSMB6	ENSG00000142507	96.6264	-0.955918	1.02434	-0.933206	0.350714	0.64595
ZNF8-ERVK3-1	ENSG00000267216	49.2358	1.23818	1.32692	0.933121	0.350758	0.64595
HCN1	ENSG00000164588	43.2414	1.44173	1.54508	0.933114	0.350761	0.64595
ZRANB3	ENSG00000121988	124.446	-0.900987	0.965588	-0.933097	0.35077	0.64595
NA	ENSG00000184068	19.6591	-1.98268	2.1249	-0.933067	0.350785	0.64595
ARF3	ENSG00000134287	656.49	0.684319	0.733427	0.933042	0.350798	0.64595
NRDC	ENSG00000078618	1893.2	-0.660879	0.70833	-0.93301	0.350815	0.64595
ZFHX3	ENSG00000140836	1627.91	0.681215	0.73014	0.932992	0.350824	0.64595
CNTN5	ENSG00000149972	28.7722	1.60302	1.71816	0.932984	0.350828	0.64595
MICOS13	ENSG00000174917	22.1235	-1.92213	2.06019	-0.932984	0.350828	0.64595
LINC02232	ENSG00000250125	39.9587	1.3703	1.46896	0.932835	0.350905	0.645997
CAPN9	ENSG00000135773	70.0325	1.01665	1.08986	0.932832	0.350907	0.645997
GGCX	ENSG00000115486	544.047	-0.680843	0.729887	-0.932806	0.35092	0.645997
NA	ENSG00000275854	37.147	1.28955	1.38264	0.932675	0.350988	0.646082
NA	ENSG00000267179	19.6898	-1.95234	2.09355	-0.93255	0.351052	0.64616
LINC02148	ENSG00000250427	17.051	2.17997	2.33803	0.932397	0.351131	0.646248
MYOG	ENSG00000122180	19.483	1.77708	1.90598	0.932373	0.351144	0.646248
KCNAB2	ENSG00000069424	1073.3	-0.712066	0.763759	-0.932317	0.351173	0.646261
NA	ENSG00000266371	21.494	1.56383	1.67756	0.93221	0.351228	0.64632
GOLGA4	ENSG00000144674	2852.05	-0.65978	0.70779	-0.93217	0.351249	0.64632
NA	ENSG00000258851	15.8189	1.83627	1.97	0.93212	0.351274	0.646326
NA	ENSG00000234129	36.5078	1.36815	1.468	0.931987	0.351343	0.646412
ATP13A3	ENSG00000133657	1080.4	-0.738074	0.792013	-0.931896	0.35139	0.646459
MRPS2	ENSG00000122140	42.0485	-1.23566	1.32614	-0.931774	0.351454	0.646505
DMAC2	ENSG00000105341	294.197	0.723902	0.776938	0.931738	0.351472	0.646505
CYB561D1	ENSG00000174151	232.53	0.795526	0.853824	0.93172	0.351481	0.646505
ARHGAP33	ENSG00000004777	76.7002	1.01252	1.0868	0.931658	0.351513	0.646523
SLC46A3	ENSG00000139508	419.542	0.698071	0.749373	0.93154	0.351574	0.646595
TBC1D22B	ENSG00000065491	124.564	-0.857945	0.9211	-0.931435	0.351628	0.646655
FBXW10B	ENSG00000241322	73.3366	1.03957	1.11615	0.931385	0.351654	0.646662
RPL13AP22	ENSG00000243517	21.8121	-1.5908	1.70813	-0.931312	0.351692	0.646691
ADAM20P3	ENSG00000249162	13.8429	2.72772	2.92917	0.931226	0.351737	0.646732
CACNB2	ENSG00000165995	259.301	-0.784366	0.842383	-0.931128	0.351787	0.646785
DNAJC17	ENSG00000104129	126.793	0.859968	0.923884	0.930818	0.351948	0.647039
ABCA17P	ENSG00000238098	49.5169	1.23534	1.3275	0.930574	0.352074	0.647215
LRP1B	ENSG00000168702	159.597	0.891252	0.957783	0.930536	0.352094	0.647215
NA	ENSG00000220739	56.2588	1.10217	1.18448	0.930506	0.352109	0.647215
SSRP1	ENSG00000149136	372.747	0.737376	0.792559	0.930374	0.352177	0.647264
NA	ENSG00000285669	50.7026	1.12357	1.20766	0.930369	0.35218	0.647264
HEATR5A	ENSG00000129493	245.584	0.804852	0.865178	0.930272	0.35223	0.647316
NA	ENSG00000255449	37.5563	-1.36497	1.46756	-0.930099	0.35232	0.647439
NA	ENSG00000278011	20.0808	2.2645	2.43483	0.930044	0.352348	0.647439
KCTD19	ENSG00000168676	112.191	0.929544	0.999493	0.930016	0.352363	0.647439
NMI	ENSG00000123609	224.933	-0.798138	0.858238	-0.929974	0.352385	0.647439
PGBD5	ENSG00000177614	107.123	1.33989	1.44158	0.929465	0.352648	0.647794
RAD54L2	ENSG00000164080	1090.22	0.664085	0.714495	0.929447	0.352657	0.647794
UNG	ENSG00000076248	25.1629	-1.4891	1.6022	-0.929409	0.352677	0.647794
OIP5-AS1	ENSG00000247556	1008.58	-0.655503	0.70531	-0.929382	0.352691	0.647794
AMPH	ENSG00000078053	59.6531	-1.1774	1.26687	-0.929377	0.352694	0.647794
GOLGA6B	ENSG00000215186	53.4924	1.4367	1.54597	0.929318	0.352724	0.647794
MARCHF6	ENSG00000145495	3234.22	-0.673395	0.724636	-0.929288	0.35274	0.647794
NA	ENSG00000267529	182.397	0.973072	1.04715	0.92926	0.352754	0.647794
HERC1	ENSG00000103657	6312.51	-0.655959	0.70593	-0.929212	0.352779	0.647799
STK4	ENSG00000101109	4002.12	-0.65512	0.70514	-0.929064	0.352856	0.6479
HSPA1L	ENSG00000204390	37.7262	-1.27587	1.37339	-0.928996	0.352891	0.647924
NA	ENSG00000228095	16.6637	-2.34611	2.52559	-0.928935	0.352923	0.647942
FANCG	ENSG00000221829	80.1616	-1.03765	1.11725	-0.928752	0.353018	0.648056
NA	ENSG00000231953	20.5421	1.82889	1.96936	0.928677	0.353057	0.648056
TTI2	ENSG00000129696	36.5992	1.26258	1.35955	0.928675	0.353057	0.648056
OR11M1P	ENSG00000224709	13.6004	-2.65039	2.85423	-0.928583	0.353105	0.648056
EPS15	ENSG00000085832	2290.8	-0.647925	0.697794	-0.928532	0.353131	0.648056
IL27	ENSG00000197272	21.405	1.64189	1.76828	0.928521	0.353137	0.648056
GVQW3	ENSG00000179240	264.011	0.740809	0.79784	0.928518	0.353139	0.648056
GNG13	ENSG00000127588	18.3747	-2.13651	2.30116	-0.928449	0.353175	0.648081
GLDC	ENSG00000178445	173.096	0.898114	0.967408	0.928371	0.353215	0.648109
NA	ENSG00000234936	54.63	1.09986	1.18477	0.928335	0.353234	0.648109
NA	ENSG00000229120	52.3201	1.55178	1.67209	0.928046	0.353384	0.648344
DISC1-IT1	ENSG00000226758	54.5295	-1.27865	1.3779	-0.927971	0.353423	0.648374
STX7	ENSG00000079950	794.903	-0.642247	0.692187	-0.927852	0.353485	0.648448
OFD1P17	ENSG00000228212	42.9304	-1.20066	1.29413	-0.927774	0.353525	0.648466
SENP2	ENSG00000163904	644.123	-0.672715	0.725106	-0.927747	0.353539	0.648466
STK33P1	ENSG00000227412	12.5026	2.05453	2.21473	0.927665	0.353581	0.648467
WDFY1	ENSG00000085449	542.922	-0.762357	0.821812	-0.927654	0.353587	0.648467
TMEM222	ENSG00000186501	119.973	1.01427	1.09341	0.927619	0.353605	0.648467
ICE2P2	ENSG00000242705	24.1731	-1.8194	1.9615	-0.927557	0.353638	0.648481
NA	ENSG00000249875	15.7693	2.09179	2.25537	0.927471	0.353682	0.648481
ASB6	ENSG00000148331	135.17	-0.851682	0.918292	-0.927464	0.353686	0.648481
ZNF142	ENSG00000115568	720.719	-0.68779	0.741614	-0.927423	0.353707	0.648481
NA	ENSG00000245904	226.969	0.844213	0.910399	0.927301	0.353771	0.648481
RN7SL168P	ENSG00000244296	13.2201	-2.21703	2.39097	-0.927254	0.353794	0.648481
ERP44	ENSG00000023318	658.482	-0.671836	0.724574	-0.927215	0.353815	0.648481
NA	ENSG00000259407	14.4956	-2.19238	2.36448	-0.927213	0.353816	0.648481
NA	ENSG00000213033	17.7569	-1.88145	2.0292	-0.927188	0.353829	0.648481
NA	ENSG00000196656	34.8138	1.52172	1.64129	0.927149	0.353849	0.648481
NA	ENSG00000263089	178.773	0.921659	0.994091	0.927137	0.353855	0.648481
BICDL1	ENSG00000135127	681.557	-0.734174	0.791914	-0.927089	0.35388	0.648487
WDSUB1	ENSG00000196151	134.815	-0.933184	1.00669	-0.926982	0.353936	0.648549
NANS	ENSG00000095380	336.076	0.709891	0.76585	0.926931	0.353962	0.648556
MLXIP	ENSG00000175727	2428.78	0.766035	0.826534	0.926804	0.354029	0.648575
NA	ENSG00000236375	22.4899	-1.9453	2.09901	-0.92677	0.354046	0.648575
MIR5581	ENSG00000263675	15.8268	2.10039	2.26642	0.926743	0.35406	0.648575
NA	ENSG00000287044	33.379	-1.38693	1.49656	-0.926742	0.354061	0.648575
NA	ENSG00000250461	168.77	0.973646	1.05075	0.926617	0.354125	0.648611
H2AL3	ENSG00000229674	40.335	1.67288	1.80542	0.926585	0.354142	0.648611
NA	ENSG00000285654	15.7874	-2.18489	2.35802	-0.926577	0.354146	0.648611
RNU6-142P	ENSG00000206746	17.5786	1.73772	1.87567	0.926453	0.354211	0.64868
NA	ENSG00000288096	23.2025	-1.75445	1.89392	-0.92636	0.354259	0.64868
NA	ENSG00000285165	211.6	-0.772628	0.834078	-0.926326	0.354276	0.64868
TMC3	ENSG00000188869	50.1837	1.14824	1.23961	0.926292	0.354294	0.64868
NA	ENSG00000283538	31.4485	1.47301	1.59022	0.926292	0.354294	0.64868
LMBR1L	ENSG00000139636	342.523	-0.72356	0.781291	-0.926109	0.35439	0.648814
NA	ENSG00000231409	53.2168	1.11502	1.20424	0.925914	0.354491	0.648959
NA	ENSG00000260645	16.1272	-2.07366	2.23976	-0.925839	0.35453	0.64899
RFK	ENSG00000135002	106.227	0.924751	0.998967	0.925707	0.354598	0.649075
ZNF525	ENSG00000203326	317.999	0.760172	0.821279	0.925595	0.354657	0.64914
HAAO	ENSG00000162882	70.0466	1.00104	1.08156	0.925554	0.354678	0.64914
TRPM7	ENSG00000092439	1281.73	-0.637205	0.688671	-0.925268	0.354826	0.649372
NA	ENSG00000285650	15.9401	1.72783	1.8676	0.925159	0.354883	0.649436
BTG2	ENSG00000159388	3508.98	-0.69259	0.74892	-0.924785	0.355078	0.649751
BEND7	ENSG00000165626	36.774	1.38709	1.5001	0.924664	0.35514	0.649824
GPR137B	ENSG00000077585	170.672	0.824027	0.891203	0.924623	0.355162	0.649824
LINC00304	ENSG00000180422	16.6996	-1.77134	1.91609	-0.924457	0.355249	0.649943
POLR1G	ENSG00000117877	17.6041	-2.07911	2.24934	-0.924321	0.355319	0.650032
NA	ENSG00000259196	28.4085	1.98421	2.14697	0.92419	0.355388	0.650116
EXOC8	ENSG00000116903	363.076	-0.745634	0.806899	-0.924073	0.355448	0.650186
PRDM4-AS1	ENSG00000258136	126.521	0.890478	0.963762	0.92396	0.355507	0.650203
MTTP	ENSG00000138823	27.8253	1.47294	1.59419	0.923943	0.355516	0.650203
ZFP30	ENSG00000120784	88.7605	-0.936566	1.01371	-0.9239	0.355539	0.650203
LGALS9	ENSG00000168961	430.112	0.793738	0.85913	0.923886	0.355546	0.650203
CR2	ENSG00000117322	94.9577	1.09064	1.18062	0.923784	0.355599	0.650238
APOO	ENSG00000184831	31.8144	-1.49823	1.62187	-0.923764	0.355609	0.650238
HNRNPMP1	ENSG00000259335	38.5792	-1.36808	1.48108	-0.923701	0.355642	0.650258
PFDN2	ENSG00000143256	39.2011	-1.40524	1.52156	-0.923557	0.355717	0.650322
NA	ENSG00000229119	213.998	-0.778653	0.84311	-0.923549	0.355721	0.650322
PARP2	ENSG00000129484	385.017	0.699472	0.757462	0.923441	0.355777	0.650384
MED1	ENSG00000125686	1534.65	-0.642	0.695505	-0.92307	0.355971	0.650697
DMC1	ENSG00000100206	30.8	1.62038	1.75552	0.923016	0.355999	0.650708
CLTC	ENSG00000141367	2210.01	-0.650435	0.704849	-0.922801	0.356111	0.650873
KIF26B	ENSG00000162849	74.4575	-1.00197	1.08595	-0.922667	0.356181	0.650941
ARID1B	ENSG00000049618	3792.22	-0.614019	0.665498	-0.922645	0.356192	0.650941
NA	ENSG00000257254	13.2665	2.21909	2.40631	0.922196	0.356426	0.651243
DHRS3	ENSG00000162496	254.027	-0.809431	0.877726	-0.922192	0.356429	0.651243
NA	ENSG00000262979	103.495	-1.34693	1.46062	-0.922166	0.356442	0.651243
PDILT	ENSG00000169340	16.2437	2.5399	2.7543	0.922158	0.356446	0.651243
EEF2K	ENSG00000103319	366.279	-0.699262	0.758349	-0.922084	0.356485	0.651273
ZNF114	ENSG00000178150	56.8824	1.64228	1.78141	0.921899	0.356581	0.651288
NA	ENSG00000286974	374.477	0.713081	0.773498	0.921891	0.356585	0.651288
CARM1	ENSG00000142453	154.339	-0.961648	1.04319	-0.921834	0.356615	0.651288
NA	ENSG00000286591	19.0217	1.60421	1.74025	0.92183	0.356617	0.651288
NA	ENSG00000275227	23.6229	-1.52286	1.65202	-0.921819	0.356623	0.651288
AP2A2	ENSG00000183020	374.908	-0.708493	0.768585	-0.921814	0.356626	0.651288
NA	ENSG00000237767	16.1647	1.91588	2.07848	0.921768	0.356649	0.651291
NA	ENSG00000267682	29.9187	-1.45678	1.58063	-0.921644	0.356714	0.651344
NA	ENSG00000254556	48.1813	1.24174	1.34741	0.921573	0.356752	0.651344
MYOF	ENSG00000138119	677.667	-0.720022	0.781307	-0.921561	0.356758	0.651344
SLC51A	ENSG00000163959	97.3947	1.00533	1.09092	0.921544	0.356767	0.651344
NA	ENSG00000279815	13.1	2.58589	2.80681	0.921292	0.356898	0.651529
SEC31A	ENSG00000138674	2426.42	-0.674927	0.73261	-0.921264	0.356913	0.651529
CYBC1	ENSG00000178927	380.608	-0.783317	0.850374	-0.921144	0.356975	0.651579
NA	ENSG00000280241	30.2033	-1.41438	1.53549	-0.921127	0.356984	0.651579
RPL31P61	ENSG00000243297	25.0818	1.50531	1.63436	0.921039	0.35703	0.651622
ZDHHC4P1	ENSG00000238025	47.9975	-1.2351	1.34109	-0.920963	0.35707	0.651655
NA	ENSG00000279549	15.1556	-2.12132	2.30351	-0.920907	0.357099	0.651667
NA	ENSG00000253399	15.5181	-2.14533	2.33002	-0.920734	0.35719	0.651792
TDRD1	ENSG00000095627	47.2777	1.3051	1.418	0.920383	0.357373	0.652045
NA	ENSG00000272100	23.5559	1.55761	1.6924	0.920353	0.357388	0.652045
LOC102724700	ENSG00000249818	16.9204	-1.98661	2.15856	-0.920342	0.357394	0.652045
NA	ENSG00000283635	17.1632	-2.33746	2.54017	-0.920199	0.357469	0.652135
TRIM21	ENSG00000132109	150.328	-0.844871	0.918218	-0.92012	0.35751	0.652135
LINC01360	ENSG00000233973	43.8869	1.43346	1.55791	0.920118	0.357511	0.652135
MTATP8P1	ENSG00000240409	36.1206	1.34827	1.46539	0.920077	0.357532	0.652135
RPS3AP26	ENSG00000214389	282.271	-0.758492	0.824507	-0.919934	0.357607	0.652214
GUSBP11	ENSG00000228315	154.947	1.03325	1.12326	0.919873	0.357639	0.652214
MTRNR2L4	ENSG00000232196	30.9498	1.38429	1.50488	0.919867	0.357642	0.652214
MTCYBP3	ENSG00000232373	317.655	0.716432	0.778884	0.919818	0.357668	0.65222
LDLRAD3	ENSG00000179241	134.909	0.859692	0.934809	0.919645	0.357759	0.652343
RNASE1	ENSG00000129538	29.1192	1.44549	1.57193	0.919564	0.357801	0.652343
PLSCR2	ENSG00000163746	19.5307	1.68275	1.82997	0.919549	0.357808	0.652343
NA	ENSG00000273855	19.806	-1.88324	2.04808	-0.919514	0.357827	0.652343
HINT3	ENSG00000111911	77.7345	-0.966783	1.05147	-0.919457	0.357857	0.652343
ATP8A1	ENSG00000124406	1236.44	-0.636765	0.692562	-0.919435	0.357868	0.652343
NA	ENSG00000257769	14.6405	-1.9333	2.1029	-0.919348	0.357914	0.652353
NA	ENSG00000274265	104.495	-0.913414	0.993553	-0.91934	0.357918	0.652353
MACC1-DT	ENSG00000233834	25.8724	1.64001	1.78409	0.919245	0.357967	0.652375
USP11	ENSG00000102226	536.687	-0.716306	0.779245	-0.919232	0.357974	0.652375
HCG25	ENSG00000232940	89.8365	1.13821	1.23827	0.91919	0.357996	0.652375
MAN2A1	ENSG00000112893	1584.53	-0.677186	0.736777	-0.919119	0.358033	0.652402
HDHD2	ENSG00000167220	77.8732	1.00209	1.09052	0.918906	0.358145	0.652485
FA2H	ENSG00000103089	22.2248	-2.23369	2.43084	-0.918899	0.358149	0.652485
TXN	ENSG00000136810	334.829	0.812961	0.884792	0.918816	0.358192	0.652485
STRN3	ENSG00000196792	456.788	-0.668971	0.728141	-0.918739	0.358232	0.652485
CSPG5	ENSG00000114646	16.7762	1.80089	1.96036	0.918651	0.358278	0.652485
TRIM14	ENSG00000106785	1373.18	-0.636984	0.693397	-0.918643	0.358283	0.652485
ZNF70	ENSG00000187792	233.302	0.789182	0.859087	0.918629	0.35829	0.652485
ANXA1	ENSG00000135046	5685.75	-0.669483	0.728799	-0.918612	0.358299	0.652485
PLAA	ENSG00000137055	325.473	-0.741039	0.806696	-0.91861	0.358299	0.652485
SPATA20	ENSG00000006282	182.746	0.843984	0.918764	0.918609	0.3583	0.652485
NA	ENSG00000224032	72.2001	-1.03493	1.12673	-0.918527	0.358343	0.65249
PRXL2A	ENSG00000122378	153.883	0.813394	0.88555	0.918519	0.358347	0.65249
NA	ENSG00000267554	166.387	-0.965834	1.05163	-0.91842	0.358399	0.652543
RN7SL735P	ENSG00000244044	12.5581	-2.61671	2.84957	-0.918285	0.35847	0.652631
NA	ENSG00000270558	32.6643	1.39961	1.52432	0.918187	0.358521	0.652666
TRIO	ENSG00000038382	941.094	-0.694863	0.756805	-0.918154	0.358538	0.652666
NA	ENSG00000236184	39.0256	-1.22061	1.32946	-0.918122	0.358555	0.652666
QRICH2	ENSG00000129646	164.759	-0.800822	0.872316	-0.918041	0.358597	0.652669
ELK4	ENSG00000158711	3949.23	-0.629713	0.685938	-0.918032	0.358602	0.652669
ERICH3-AS1	ENSG00000234497	24.4063	1.89513	2.06443	0.917991	0.358623	0.652669
IL15RA	ENSG00000134470	138.039	0.937095	1.02095	0.917869	0.358688	0.652745
NA	ENSG00000215492	27.1647	1.4107	1.5371	0.91777	0.358739	0.652745
CNOT2	ENSG00000111596	1904.93	-0.639106	0.696411	-0.917713	0.358769	0.652745
NA	ENSG00000226851	25.3683	-1.8241	1.98777	-0.917664	0.358795	0.652745
NA	ENSG00000261616	18.1493	-1.87531	2.04366	-0.917625	0.358815	0.652745
NA	ENSG00000254275	87.4513	-0.948068	1.03321	-0.917596	0.35883	0.652745
AMMECR1	ENSG00000101935	315.974	-0.761918	0.830356	-0.91758	0.358839	0.652745
SNX2P1	ENSG00000270585	25.8924	-1.51627	1.65253	-0.917547	0.358856	0.652745
NA	ENSG00000279819	32.6622	-1.32122	1.44	-0.917518	0.358871	0.652745
B3GALNT2	ENSG00000162885	225.756	0.753855	0.821672	0.917465	0.358899	0.652745
LOC644135	ENSG00000237596	168.134	0.863159	0.940828	0.917446	0.358909	0.652745
NA	ENSG00000236710	38.1212	1.23097	1.34209	0.917206	0.359035	0.652934
RPL32P7	ENSG00000243396	19.7222	2.08375	2.27201	0.917141	0.359069	0.652955
NA	ENSG00000287160	14.07	1.87681	2.04661	0.917034	0.359125	0.653017
SFXN4P1	ENSG00000270390	17.5532	-2.05078	2.23648	-0.916967	0.35916	0.65304
NA	ENSG00000234570	48.0766	1.28178	1.39805	0.916835	0.359229	0.653125
NA	ENSG00000272247	16.1244	2.09831	2.28882	0.916764	0.359266	0.653131
NA	ENSG00000279179	67.1688	1.0716	1.16892	0.916745	0.359276	0.653131
NA	ENSG00000224086	440.592	0.679764	0.741537	0.916697	0.359302	0.653137
NA	ENSG00000286965	97.0718	1.16433	1.27022	0.91664	0.359331	0.65315
NCBP2AS2	ENSG00000270170	70.2715	-1.04509	1.14048	-0.916361	0.359477	0.653355
NA	ENSG00000259238	126.089	0.855368	0.933479	0.916322	0.359498	0.653355
NUP54	ENSG00000138750	317.314	-0.798673	0.87163	-0.916299	0.35951	0.653355
ZNF785	ENSG00000197162	79.2083	-1.02344	1.11705	-0.916199	0.359563	0.653383
PRKCH	ENSG00000027075	3325.18	-0.627827	0.685263	-0.916184	0.359571	0.653383
LINC00879	ENSG00000239589	12.5749	2.25839	2.46523	0.916097	0.359616	0.653425
ZNF829	ENSG00000185869	166.827	-0.793544	0.866554	-0.915747	0.3598	0.653719
DPEP3	ENSG00000141096	65.7689	1.0585	1.15596	0.915686	0.359832	0.653728
ZFYVE26	ENSG00000072121	1139.19	-0.657925	0.718531	-0.915653	0.359849	0.653728
COX19	ENSG00000240230	639.345	-0.790173	0.863011	-0.9156	0.359877	0.653738
MOGAT1	ENSG00000124003	19.7781	1.70792	1.86594	0.915314	0.360027	0.653885
TLK1	ENSG00000198586	2101.88	-0.640252	0.699512	-0.915284	0.360043	0.653885
NA	ENSG00000249047	20.4684	-1.71549	1.87428	-0.915276	0.360047	0.653885
OTUD7B	ENSG00000264522	413.91	0.800788	0.87492	0.91527	0.36005	0.653885
MYLK4	ENSG00000145949	117.546	0.85248	0.931464	0.915204	0.360085	0.653885
CALHM2	ENSG00000138172	44.5048	1.27478	1.39291	0.915192	0.360091	0.653885
NA	ENSG00000270154	37.5818	-1.29203	1.41192	-0.91509	0.360145	0.653942
ANKZF1	ENSG00000163516	428.934	-0.703165	0.768527	-0.914951	0.360217	0.654033
LOC100129215	ENSG00000226180	33.0357	-1.39828	1.52848	-0.914817	0.360288	0.654105
NA	ENSG00000274834	17.1369	1.70326	1.86191	0.914792	0.360301	0.654105
TMEM248	ENSG00000106609	668.832	-0.696612	0.76159	-0.914682	0.360359	0.654155
CALU	ENSG00000128595	534.436	0.771459	0.843443	0.914655	0.360373	0.654155
EPDR1	ENSG00000086289	48.2716	1.29732	1.41862	0.914495	0.360457	0.654267
NA	ENSG00000287613	91.036	0.967822	1.05854	0.9143	0.360559	0.654398
PILRA	ENSG00000085514	859.768	-0.698751	0.76427	-0.914272	0.360574	0.654398
ZNF470	ENSG00000197016	160.469	0.825483	0.902986	0.914171	0.360627	0.654455
C1orf43	ENSG00000143612	357.192	-0.744398	0.814336	-0.914117	0.360656	0.654466
PSME2	ENSG00000100911	224.701	-0.757637	0.829104	-0.913802	0.360821	0.654726
LINC00626	ENSG00000225826	49.4734	1.52494	1.66892	0.913726	0.360861	0.654739
RPL4P4	ENSG00000229638	199.741	-0.861005	0.942324	-0.913704	0.360873	0.654739
ARMCX4	ENSG00000196440	443.29	0.755005	0.826407	0.9136	0.360927	0.654746
GABPB2	ENSG00000143458	815.945	-0.699359	0.765518	-0.913577	0.360939	0.654746
RNU6-1099P	ENSG00000200403	19.9987	-1.90591	2.08623	-0.913569	0.360943	0.654746
APOM	ENSG00000204444	54.0597	-1.14248	1.25068	-0.913484	0.360988	0.654785
NA	ENSG00000257403	18.5698	1.73969	1.90455	0.913444	0.361009	0.654785
LOC645202	ENSG00000237850	40.3192	1.37264	1.50282	0.913372	0.361047	0.654813
NA	ENSG00000286584	68.6229	0.997652	1.09256	0.913131	0.361174	0.654969
B3GALT1	ENSG00000172318	41.9979	1.25726	1.37688	0.913125	0.361177	0.654969
AGAP12P	ENSG00000265018	34.0272	1.27271	1.39405	0.912962	0.361262	0.655083
ARR3	ENSG00000120500	57.7923	-1.13681	1.24562	-0.912648	0.361428	0.655304
AKR1C8	ENSG00000264006	27.479	1.46095	1.60078	0.912646	0.361429	0.655304
ATP9A	ENSG00000054793	182.496	-0.841627	0.922412	-0.91242	0.361548	0.655479
SLC35F6	ENSG00000213699	160.716	-0.883537	0.968399	-0.912368	0.361575	0.655488
EXOC7	ENSG00000182473	454.697	-0.719167	0.788431	-0.91215	0.36169	0.655575
TRIM73	ENSG00000178809	16.1314	1.70125	1.86513	0.912131	0.3617	0.655575
LINC01343	ENSG00000237290	54.2727	1.33112	1.45939	0.912111	0.36171	0.655575
SLBP	ENSG00000163950	161.91	-0.84297	0.9242	-0.912108	0.361712	0.655575
MIR4435-2HG	ENSG00000172965	720.41	0.644611	0.706778	0.912042	0.361747	0.655581
CTSV	ENSG00000136943	35.4357	-1.307	1.43308	-0.912017	0.36176	0.655581
NA	ENSG00000266588	45.9855	1.41877	1.55578	0.911931	0.361805	0.655585
ETF1	ENSG00000120705	1357.61	0.759373	0.832712	0.911928	0.361806	0.655585
MYRF	ENSG00000124920	143.081	0.916853	1.00548	0.911854	0.361846	0.655616
NA	ENSG00000249942	20.479	1.86717	2.0478	0.911792	0.361878	0.655634
HSPA2-AS1	ENSG00000259116	239.427	0.766377	0.840604	0.911698	0.361928	0.655684
ABCB6	ENSG00000115657	17.8946	1.90274	2.08736	0.911554	0.362003	0.65578
TFAP2E	ENSG00000116819	155.566	0.80344	0.881565	0.911379	0.362096	0.655907
FAM199X	ENSG00000123575	418.036	-0.724555	0.795377	-0.910958	0.362318	0.656245
RNU1-56P	ENSG00000212605	19.576	2.23993	2.45892	0.910941	0.362327	0.656245
NA	ENSG00000242775	14.1231	2.44942	2.68991	0.910596	0.362508	0.656533
SLC27A1	ENSG00000130304	65.1747	-1.01354	1.11347	-0.910253	0.362689	0.656797
EGR1	ENSG00000120738	6176.39	-0.82218	0.903261	-0.910235	0.362699	0.656797
CDK4	ENSG00000135446	57.6542	-1.34588	1.47892	-0.910046	0.362798	0.656911
OSBP	ENSG00000110048	624.252	-0.706828	0.776732	-0.910002	0.362821	0.656911
ZDHHC2	ENSG00000104219	601.784	-0.652519	0.717095	-0.909947	0.36285	0.656911
LINC01638	ENSG00000233521	24.6045	-1.82573	2.00664	-0.909845	0.362904	0.656911
DNAH14	ENSG00000185842	265.715	0.749972	0.824316	0.909812	0.362922	0.656911
C2orf92	ENSG00000228486	79.7644	-1.03284	1.13529	-0.909754	0.362952	0.656911
CCNT1	ENSG00000129315	1116.34	-0.650541	0.715082	-0.909744	0.362958	0.656911
TMEM8B	ENSG00000137103	376.226	0.761993	0.837596	0.909739	0.36296	0.656911
GNB1L	ENSG00000185838	19.1411	-1.88241	2.06924	-0.909712	0.362975	0.656911
SDR39U1	ENSG00000100445	37.3606	-1.29735	1.42615	-0.909686	0.362988	0.656911
ANKRA2	ENSG00000164331	296.464	-0.721353	0.793001	-0.90965	0.363007	0.656911
APOL2	ENSG00000128335	322.159	-0.69429	0.76336	-0.909518	0.363077	0.656997
ZNF844	ENSG00000223547	83.7937	-0.985212	1.08337	-0.909395	0.363142	0.657064
ADCY4	ENSG00000129467	247.551	0.740307	0.814137	0.909314	0.363184	0.657064
NA	ENSG00000233967	134.576	0.87098	0.957849	0.909308	0.363187	0.657064
NARF	ENSG00000141562	370.229	-0.711651	0.782654	-0.909279	0.363203	0.657064
NPL	ENSG00000135838	300.633	-0.701755	0.772026	-0.908978	0.363361	0.65731
CEP350	ENSG00000135837	4937.05	-0.614937	0.676586	-0.908881	0.363413	0.657363
LARP4B	ENSG00000107929	1565.36	-0.670796	0.738107	-0.908806	0.363452	0.657394
ALG1L9P	ENSG00000248671	148.243	0.997856	1.09826	0.908577	0.363574	0.657573
GMNN	ENSG00000112312	78.2557	-1.01438	1.11673	-0.908354	0.363691	0.657745
VPS8	ENSG00000156931	1091.16	0.643297	0.708272	0.908264	0.363739	0.657778
NA	ENSG00000267174	49.4418	-1.29187	1.42242	-0.908216	0.363764	0.657778
HERC2P2	ENSG00000276550	455.716	-0.748565	0.824235	-0.908193	0.363776	0.657778
TTF2	ENSG00000116830	515.6	-0.669819	0.737683	-0.908004	0.363876	0.657821
CFP	ENSG00000126759	33.803	-1.5436	1.70007	-0.907964	0.363897	0.657821
NA	ENSG00000228020	13.8746	1.89207	2.08389	0.907953	0.363903	0.657821
STARD3	ENSG00000131748	199.341	0.936813	1.0318	0.907942	0.363909	0.657821
RAI1	ENSG00000108557	238.323	-0.772633	0.850977	-0.907936	0.363912	0.657821
KDM6B	ENSG00000132510	1901.96	-0.820115	0.903415	-0.907794	0.363987	0.657895
TRIR	ENSG00000123144	478.986	0.954882	1.05192	0.907752	0.36401	0.657895
NA	ENSG00000273727	26.1029	-1.53907	1.69551	-0.907731	0.36402	0.657895
RPL7AP62	ENSG00000213862	16.4403	-1.69892	1.8717	-0.907688	0.364043	0.657896
ZNF26	ENSG00000198393	745.187	-0.642503	0.707948	-0.907558	0.364112	0.65798
MPC2	ENSG00000143158	200.195	0.815299	0.89839	0.907511	0.364137	0.657985
KIAA1958	ENSG00000165185	219.156	0.737384	0.812592	0.907446	0.364171	0.658006
B3GNT5	ENSG00000176597	288.85	0.711005	0.78362	0.907333	0.364231	0.658074
CLEC2L	ENSG00000236279	29.3094	-1.73841	1.91638	-0.907135	0.364335	0.658223
ZCWPW1	ENSG00000078487	422.378	0.731575	0.806546	0.907046	0.364382	0.658258
NA	ENSG00000242602	150.257	0.86201	0.95039	0.907007	0.364403	0.658258
ZNF721	ENSG00000182903	561.94	-0.657736	0.7252	-0.906971	0.364422	0.658258
APOC1	ENSG00000130208	12.9186	2.65435	2.92712	0.906813	0.364506	0.658369
PAX2	ENSG00000075891	42.1697	1.456	1.6057	0.90677	0.364529	0.65837
NA	ENSG00000215014	41.1332	-1.23857	1.36606	-0.906668	0.364582	0.658386
NA	ENSG00000276603	12.8351	-2.11191	2.32937	-0.906644	0.364595	0.658386
FZR1	ENSG00000105325	213.673	0.845848	0.932963	0.906626	0.364605	0.658386
SEC14L2	ENSG00000100003	134.67	0.818377	0.902759	0.906529	0.364656	0.658438
CLEC5A	ENSG00000258227	142.696	0.872751	0.962885	0.906393	0.364728	0.658528
TTC36	ENSG00000172425	13.1332	1.84011	2.03052	0.906226	0.364816	0.658604
MCCC1	ENSG00000078070	297.417	-0.732087	0.80787	-0.906194	0.364833	0.658604
EFCAB5	ENSG00000176927	102.808	0.872061	0.962342	0.906186	0.364837	0.658604
FRMPD2	ENSG00000170324	78.5513	1.10119	1.21542	0.906014	0.364928	0.658728
TSPAN3	ENSG00000140391	1585.99	-0.663531	0.732468	-0.905884	0.364997	0.658796
NA	ENSG00000248966	58.7899	1.09263	1.20618	0.905858	0.365011	0.658796
NA	ENSG00000257539	18.318	-1.68404	1.85942	-0.90568	0.365105	0.658927
CEACAM6	ENSG00000086548	64.4219	1.29489	1.43007	0.905474	0.365215	0.659083
LYAR	ENSG00000145220	153.268	-0.900639	0.994821	-0.905328	0.365291	0.659181
NA	ENSG00000215887	41.4668	1.28249	1.41709	0.90502	0.365455	0.659404
NA	ENSG00000285940	61.2869	1.18992	1.31489	0.904964	0.365485	0.659404
URI1	ENSG00000105176	946.707	-0.643394	0.711008	-0.904905	0.365516	0.659404
ADD3-AS1	ENSG00000203876	116.539	-1.10583	1.22204	-0.904901	0.365518	0.659404
NA	ENSG00000232234	23.7576	-1.8973	2.09674	-0.904884	0.365527	0.659404
ARHGAP44	ENSG00000006740	111.59	0.941091	1.04008	0.904829	0.365556	0.659416
NECAB3	ENSG00000125967	18.5261	-1.65042	1.82432	-0.904677	0.365636	0.659436
TMEM104	ENSG00000109066	277.533	0.787698	0.870781	0.904589	0.365683	0.659436
CCR5	ENSG00000160791	280.401	0.881575	0.974567	0.904581	0.365687	0.659436
DCTN1-AS1	ENSG00000237737	165.278	0.841456	0.930232	0.904565	0.365696	0.659436
NA	ENSG00000230684	29.2497	-1.37803	1.52343	-0.904559	0.365699	0.659436
NA	ENSG00000288031	13.6975	-2.0775	2.29671	-0.904555	0.365701	0.659436
EBPL	ENSG00000123179	72.9483	1.01537	1.12256	0.904508	0.365726	0.659441
NA	ENSG00000277825	20.5758	-1.98979	2.20011	-0.904405	0.365781	0.659499
NA	ENSG00000253204	12.2813	-2.27829	2.5194	-0.904299	0.365837	0.65956
NA	ENSG00000225538	25.6576	1.53892	1.70199	0.904189	0.365895	0.659601
RPL21P5	ENSG00000258640	21.1496	-1.93438	2.13939	-0.904171	0.365905	0.659601
NA	ENSG00000249022	18.613	-2.05343	2.27203	-0.903786	0.366109	0.659928
CTPS1	ENSG00000171793	759.037	0.656313	0.726216	0.903743	0.366132	0.659928
KIRREL2	ENSG00000126259	62.1676	1.30448	1.44351	0.903688	0.366161	0.659928
KMT5C	ENSG00000133247	88.4666	1.019	1.1277	0.903606	0.366204	0.659928
PGM2L1	ENSG00000165434	335.059	0.759601	0.840691	0.903543	0.366238	0.659928
LOC105375050	ENSG00000227131	13.2407	-1.96517	2.17502	-0.903518	0.366251	0.659928
TGM4	ENSG00000163810	70.7411	-1.18468	1.31121	-0.903501	0.36626	0.659928
NA	ENSG00000229122	26.464	1.51136	1.6728	0.90349	0.366266	0.659928
NA	ENSG00000287514	108.799	0.967384	1.07105	0.903215	0.366412	0.660151
NTSR1	ENSG00000101188	23.298	-1.82249	2.01796	-0.903136	0.366454	0.660186
PTPMT1	ENSG00000110536	38.9143	-1.2251	1.35664	-0.903038	0.366506	0.660187
NUDT4	ENSG00000173598	611.048	-0.655166	0.725584	-0.90295	0.366553	0.660187
TMED9	ENSG00000184840	229.675	0.819345	0.907412	0.902947	0.366554	0.660187
LINC00910	ENSG00000188825	486.741	0.753535	0.834584	0.902887	0.366586	0.660187
KCNT2	ENSG00000162687	47.1159	1.25497	1.38995	0.902885	0.366587	0.660187
MRPL57	ENSG00000173141	110.389	-0.92768	1.02746	-0.902882	0.366588	0.660187
HLA-DPA1	ENSG00000231389	2728.63	-0.876895	0.971371	-0.90274	0.366664	0.660282
MECR	ENSG00000116353	85.2522	1.03454	1.14651	0.902338	0.366877	0.660626
PASD1	ENSG00000166049	22.3839	1.76304	1.95443	0.902071	0.367019	0.660841
ZNF274	ENSG00000171606	392.856	-0.67692	0.750492	-0.901969	0.367074	0.660898
BOP1	ENSG00000261236	65.8178	-1.01176	1.12179	-0.901916	0.367101	0.660908
NA	ENSG00000254290	12.645	-2.23109	2.47503	-0.901438	0.367355	0.661228
PRRC2C	ENSG00000117523	20612.7	-0.605076	0.671261	-0.901403	0.367374	0.661228
NA	ENSG00000231888	83.7082	1.05245	1.16762	0.901365	0.367394	0.661228
NA	ENSG00000283235	12.3287	2.03339	2.25593	0.901351	0.367402	0.661228
P4HB	ENSG00000185624	440.255	0.790058	0.876534	0.901343	0.367406	0.661228
YARS1	ENSG00000134684	456.549	-0.69663	0.772893	-0.901328	0.367414	0.661228
NA	ENSG00000233304	27.5475	-1.81772	2.01684	-0.901274	0.367443	0.66124
LMNTD1	ENSG00000152936	49.1373	1.26059	1.39892	0.901119	0.367525	0.661348
EIF2S3	ENSG00000130741	2423.54	-0.695373	0.771768	-0.901014	0.367581	0.661391
NA	ENSG00000264714	19.0876	2.37255	2.63327	0.900989	0.367594	0.661391
SPEG	ENSG00000072195	158.189	-0.951955	1.05668	-0.900893	0.367645	0.661396
RN7SL113P	ENSG00000278590	20.2939	1.9109	2.12122	0.900849	0.367668	0.661396
NA	ENSG00000230185	89.9881	0.930467	1.0329	0.900831	0.367678	0.661396
REV3L	ENSG00000009413	1678.04	-0.63689	0.707015	-0.900815	0.367687	0.661396
MINAR2	ENSG00000186367	18.2503	-2.29342	2.54668	-0.900554	0.367826	0.661597
NA	ENSG00000228835	19.2594	-2.31561	2.57146	-0.900503	0.367852	0.661597
ANKUB1	ENSG00000206199	86.089	0.915539	1.01673	0.900478	0.367866	0.661597
CYP2D6	ENSG00000100197	106.587	-0.898428	0.997947	-0.900277	0.367973	0.661675
TMEM167A	ENSG00000174695	423.7	-0.689592	0.766005	-0.900244	0.36799	0.661675
NA	ENSG00000223396	49.8189	-1.1289	1.25403	-0.900218	0.368004	0.661675
NA	ENSG00000286983	64.9938	1.2238	1.35947	0.900204	0.368012	0.661675
DAB1-AS1	ENSG00000226759	24.6375	1.67539	1.86131	0.900116	0.368058	0.661675
TSPO2	ENSG00000112212	45.8756	-1.22865	1.365	-0.900109	0.368062	0.661675
LTBP3	ENSG00000168056	1084.74	-0.615751	0.684092	-0.9001	0.368067	0.661675
LOC100419713	ENSG00000270323	15.5775	-1.91849	2.1317	-0.899982	0.36813	0.661748
PYROXD2	ENSG00000119943	296.485	-0.701733	0.779847	-0.899834	0.368209	0.661849
NA	ENSG00000286319	22.3119	-1.5715	1.74656	-0.899767	0.368244	0.661873
DNTTIP1	ENSG00000101457	79.3116	-1.0482	1.16509	-0.899672	0.368295	0.661924
NA	ENSG00000286872	53.3717	-1.08482	1.20617	-0.899387	0.368446	0.662
NA	ENSG00000258181	26.2016	1.51299	1.68235	0.899331	0.368476	0.662
LINC01229	ENSG00000260876	97.6373	0.999263	1.11121	0.899256	0.368516	0.662
LOC105369911	ENSG00000257283	33.587	1.73069	1.92458	0.899254	0.368518	0.662
SCML4	ENSG00000146285	1771.64	-0.611826	0.680381	-0.89924	0.368525	0.662
LOC105374811	ENSG00000270571	31.1542	-1.38436	1.53949	-0.899232	0.368529	0.662
FAM153B	ENSG00000182230	35.1527	-1.23788	1.37659	-0.899232	0.368529	0.662
SYNE1	ENSG00000131018	5060.06	-0.632867	0.703817	-0.899192	0.36855	0.662
NA	ENSG00000236387	22.3837	1.88149	2.0926	0.899115	0.368592	0.662
NBPF8	ENSG00000270231	818.977	-0.668441	0.743453	-0.899103	0.368598	0.662
SOX11	ENSG00000176887	39.7693	1.40551	1.56328	0.89908	0.36861	0.662
PPP1R14D	ENSG00000166143	28.0014	1.82344	2.02826	0.899014	0.368645	0.662
KPNA1	ENSG00000114030	485.58	-0.674645	0.750435	-0.899004	0.36865	0.662
NA	ENSG00000260038	21.0505	-1.51302	1.683	-0.899	0.368652	0.662
ARID4A	ENSG00000032219	1480.73	-0.628129	0.69875	-0.898933	0.368689	0.662025
CD40	ENSG00000101017	71.4776	1.09484	1.21808	0.89882	0.368748	0.662064
TTF1	ENSG00000125482	204.66	-0.742368	0.826029	-0.898719	0.368802	0.662064
ZNF618	ENSG00000157657	133.098	-0.827914	0.921249	-0.898686	0.36882	0.662064
SMG7	ENSG00000116698	2706.24	-0.633263	0.704673	-0.898662	0.368833	0.662064
CRKL	ENSG00000099942	772.229	-0.709758	0.789806	-0.898649	0.36884	0.662064
LINC02418	ENSG00000214039	18.7689	2.073	2.30682	0.898638	0.368845	0.662064
TRAPPC8	ENSG00000153339	838.969	-0.625155	0.695747	-0.898538	0.368899	0.66212
MAU2	ENSG00000129933	846.355	-0.689919	0.767865	-0.898489	0.368925	0.662126
TLR10	ENSG00000174123	74.8082	1.01492	1.1298	0.898323	0.369013	0.662244
NA	ENSG00000282508	166.097	0.857329	0.954708	0.898001	0.369185	0.662494
LOC105374524	ENSG00000248837	115.419	0.993282	1.10616	0.897952	0.369211	0.662494
LGALS3	ENSG00000131981	274.886	-0.865104	0.963454	-0.897919	0.369228	0.662494
NA	ENSG00000261754	87.5355	0.912487	1.01625	0.897894	0.369242	0.662494
NA	ENSG00000279047	20.2751	1.65779	1.84643	0.897833	0.369275	0.662512
ARHGAP45	ENSG00000180448	587.038	-0.812728	0.905282	-0.897762	0.369313	0.662517
NA	ENSG00000225670	28.5367	-1.74854	1.94771	-0.897743	0.369323	0.662517
RP1L1	ENSG00000183638	107.957	-0.96164	1.07144	-0.89752	0.369441	0.662663
ASTN2-AS1	ENSG00000229105	62.0046	1.06958	1.19173	0.897505	0.369449	0.662663
LOC100420114	ENSG00000273597	19.6703	-1.90029	2.11762	-0.897373	0.36952	0.662749
NA	ENSG00000243404	41.5187	-1.42011	1.58277	-0.89723	0.369596	0.662846
ALG9	ENSG00000086848	141.616	0.826278	0.921084	0.897071	0.369681	0.662957
ECE1	ENSG00000117298	530.644	-0.724504	0.80771	-0.896985	0.369727	0.663
CRYAB	ENSG00000109846	23.8661	1.65129	1.84119	0.896857	0.369795	0.663082
MUC5B	ENSG00000117983	435.4	0.835254	0.931376	0.896795	0.369828	0.6631
RPL14P1	ENSG00000139239	126.988	-0.908721	1.01336	-0.896737	0.369859	0.663116
UXT	ENSG00000126756	169.74	-0.7803	0.870273	-0.896615	0.369925	0.663193
KCNK17	ENSG00000124780	75.6707	-1.00897	1.12544	-0.896511	0.36998	0.663222
SLC4A11	ENSG00000088836	13.7211	-2.06206	2.30013	-0.896499	0.369986	0.663222
EPN1	ENSG00000063245	432.869	-0.673387	0.751165	-0.896457	0.370009	0.663222
NA	ENSG00000255008	18.228	-2.35627	2.62866	-0.896377	0.370052	0.663241
NA	ENSG00000205702	100.023	-1.01186	1.12887	-0.896351	0.370065	0.663241
LOC101927839	ENSG00000225084	12.3012	-2.20918	2.46476	-0.896305	0.37009	0.663241
NA	ENSG00000279330	94.7122	-0.912229	1.01785	-0.896236	0.370127	0.663241
NA	ENSG00000279541	278.034	-0.706755	0.78859	-0.896226	0.370132	0.663241
CDK5	ENSG00000164885	61.8861	-1.55716	1.7377	-0.896103	0.370198	0.663319
NA	ENSG00000254205	21.8068	1.55385	1.73418	0.896016	0.370244	0.663362
PLA2G4C	ENSG00000105499	73.9123	1.02115	1.13978	0.895918	0.370297	0.663415
EHBP1	ENSG00000115504	375.2	-0.701696	0.783433	-0.895669	0.37043	0.663609
NRK	ENSG00000123572	98.7137	1.23385	1.37763	0.895631	0.37045	0.663609
NA	ENSG00000258845	39.9687	1.5136	1.6902	0.895512	0.370513	0.663643
UBR3	ENSG00000144357	1460.32	-0.63417	0.708207	-0.895458	0.370543	0.663643
CLN6	ENSG00000128973	105.505	-0.864699	0.965677	-0.895433	0.370556	0.663643
MPEG1	ENSG00000197629	11963.6	-0.707909	0.790583	-0.895427	0.370559	0.663643
CILK1	ENSG00000112144	490.387	-0.662687	0.740182	-0.895302	0.370626	0.663722
CFAP44-AS1	ENSG00000243849	20.9534	1.93112	2.15791	0.894901	0.37084	0.663985
CDCA8	ENSG00000134690	32.6494	1.31626	1.47085	0.894892	0.370845	0.663985
SNORA7B	ENSG00000207088	27.4067	1.4291	1.59695	0.894889	0.370847	0.663985
DMWD	ENSG00000185800	54.1518	-1.05972	1.18435	-0.894767	0.370912	0.663985
CHD9	ENSG00000177200	2146.25	-0.618146	0.69086	-0.894748	0.370922	0.663985
B4GAT1	ENSG00000174684	15.4592	-1.80429	2.01659	-0.894721	0.370936	0.663985
DMBX1	ENSG00000197587	43.4711	-1.35372	1.51303	-0.894706	0.370944	0.663985
PSG8-AS1	ENSG00000225877	60.3537	1.23927	1.38514	0.89469	0.370953	0.663985
NA	ENSG00000282890	24.3696	1.81945	2.03386	0.894581	0.371011	0.664049
SEPTIN7P2	ENSG00000214765	447.487	-0.683311	0.764111	-0.894256	0.371185	0.66432
NA	ENSG00000270820	47.5663	-1.17663	1.31594	-0.894138	0.371248	0.664357
C20orf203	ENSG00000198547	12.7397	2.0814	2.32795	0.894093	0.371272	0.664357
CWC27	ENSG00000153015	284.545	-0.712425	0.796878	-0.894019	0.371311	0.664357
C1GALT1	ENSG00000106392	694.755	-0.62858	0.703121	-0.893986	0.371329	0.664357
ALG3	ENSG00000214160	113.716	-0.878051	0.982184	-0.893978	0.371334	0.664357
NA	ENSG00000225652	29.6783	1.52772	1.70893	0.893964	0.371341	0.664357
RELCH	ENSG00000134444	1551.03	-0.61052	0.683025	-0.893847	0.371404	0.664374
NA	ENSG00000277589	119.986	0.857789	0.959664	0.893843	0.371406	0.664374
NOL7	ENSG00000225921	291.094	-0.801822	0.897074	-0.893819	0.371418	0.664374
RAB27B	ENSG00000041353	405.031	0.755396	0.845198	0.893751	0.371455	0.664396
NA	ENSG00000277550	20.6235	1.85119	2.07136	0.893706	0.371479	0.664396
LINC00851	ENSG00000237282	26.5691	1.75241	1.96091	0.89367	0.371498	0.664396
LOC340512	ENSG00000230782	109.72	3.66338	4.10009	0.893487	0.371596	0.664433
NA	ENSG00000261000	59.67	-1.03853	1.16236	-0.893469	0.371606	0.664433
NA	ENSG00000239922	74.4423	1.04262	1.16694	0.893464	0.371609	0.664433
NA	ENSG00000219410	18.5	-1.90739	2.13483	-0.893463	0.371609	0.664433
WDR33	ENSG00000136709	1398.3	-0.609667	0.682442	-0.893362	0.371664	0.664476
GLIS2	ENSG00000126603	38.8305	1.24348	1.39199	0.893312	0.37169	0.664476
NA	ENSG00000286861	75.1815	-1.00972	1.13033	-0.893291	0.371701	0.664476
CCDC24	ENSG00000159214	37.9987	1.65175	1.84923	0.893208	0.371746	0.664515
NA	ENSG00000256280	20.6199	1.51424	1.69547	0.893109	0.371799	0.664537
NA	ENSG00000232354	312.829	0.780917	0.874401	0.893088	0.37181	0.664537
SERTAD2	ENSG00000179833	1912.85	-0.698828	0.78251	-0.893059	0.371825	0.664537
NA	ENSG00000277130	51.3034	-1.07998	1.2095	-0.892909	0.371906	0.66464
MLF2	ENSG00000089693	221.255	0.850838	0.952947	0.892849	0.371938	0.664657
ITGAX	ENSG00000140678	2227.34	0.85538	0.958092	0.892794	0.371967	0.664669
LOC105377369	ENSG00000288691	27.3744	1.82747	2.04729	0.892627	0.372057	0.664739
AQP1	ENSG00000240583	56.3371	1.29153	1.4469	0.89262	0.372061	0.664739
DLGAP4	ENSG00000080845	298.74	-0.730644	0.818561	-0.892595	0.372074	0.664739
NA	ENSG00000288532	48.7989	1.43971	1.61323	0.892438	0.372158	0.664849
NA	ENSG00000286400	28.8588	-2.12173	2.37765	-0.892365	0.372197	0.664878
NA	ENSG00000272109	96.8036	-0.923067	1.03449	-0.892292	0.372236	0.664881
NFATC2	ENSG00000101096	2481.92	-0.640109	0.717389	-0.892276	0.372245	0.664881
NA	ENSG00000238755	42.0463	1.26659	1.41956	0.892236	0.372267	0.664881
UTP4	ENSG00000141076	483.712	-0.735065	0.823938	-0.892137	0.37232	0.664901
GDF9	ENSG00000164404	15.9837	-2.09005	2.34276	-0.892131	0.372323	0.664901
HNRNPA3P9	ENSG00000270903	211.741	0.767724	0.860645	0.892034	0.372375	0.664953
NA	ENSG00000276523	12.3211	1.97246	2.21141	0.891949	0.37242	0.664956
NA	ENSG00000258359	27.8477	-1.39103	1.55954	-0.891947	0.372421	0.664956
GTF2I	ENSG00000263001	406.632	-0.688902	0.772486	-0.891798	0.372501	0.665058
NA	ENSG00000227615	110.791	-0.89394	1.00253	-0.891688	0.37256	0.665123
LINC00106	ENSG00000236871	26.8985	-1.3932	1.56252	-0.891635	0.372589	0.665134
STAMBPL1	ENSG00000138134	476.696	0.645031	0.723476	0.891572	0.372622	0.665153
NA	ENSG00000260719	29.4498	-1.58589	1.77889	-0.891507	0.372657	0.665176
TMEM91	ENSG00000142046	103.372	0.9097	1.02054	0.891393	0.372718	0.665215
HDHD3	ENSG00000119431	71.7203	-1.11915	1.25569	-0.891266	0.372786	0.665215
NA	ENSG00000287612	28.7159	1.6604	1.86305	0.891225	0.372809	0.665215
NA	ENSG00000278002	12.193	-1.90908	2.1422	-0.89118	0.372833	0.665215
PAGR1	ENSG00000280789	32.1545	1.31379	1.47424	0.891164	0.372841	0.665215
COPA	ENSG00000122218	1669.08	-0.663634	0.74469	-0.891155	0.372846	0.665215
RPS15AP18	ENSG00000242979	18.2462	1.72812	1.93924	0.891133	0.372858	0.665215
LEMD2	ENSG00000161904	384.295	-0.739689	0.830058	-0.891129	0.37286	0.665215
ZSCAN5DP	ENSG00000267908	28.154	1.42161	1.59537	0.891082	0.372885	0.665219
SPATA31A1	ENSG00000204849	46.0173	1.53588	1.72421	0.890769	0.373053	0.665478
ARMC5	ENSG00000140691	125.039	-0.887152	0.996216	-0.890522	0.373186	0.665624
NA	ENSG00000285632	33.7463	-1.40812	1.5813	-0.890482	0.373207	0.665624
PABPC4	ENSG00000090621	2244.55	-0.717122	0.805319	-0.890482	0.373207	0.665624
MMADHC-DT	ENSG00000231969	42.2431	1.31648	1.47845	0.890448	0.373225	0.665624
CUTC	ENSG00000119929	139.771	-0.874881	0.982632	-0.890344	0.373281	0.665656
CDKN2B	ENSG00000147883	48.6299	-1.13272	1.27226	-0.89032	0.373294	0.665656
KCNK12	ENSG00000184261	155.256	0.973796	1.09385	0.890249	0.373332	0.665656
NUDT5	ENSG00000165609	296.674	-0.708931	0.796331	-0.890247	0.373333	0.665656
NA	ENSG00000271335	35.5909	-1.22633	1.37774	-0.890103	0.37341	0.66573
NA	ENSG00000236035	21.9926	-1.91029	2.14623	-0.890069	0.373429	0.66573
MAN1B1-DT	ENSG00000268996	24.697	-1.45872	1.63911	-0.889947	0.373494	0.66573
NA	ENSG00000227073	14.5741	-1.77787	1.99776	-0.889935	0.373501	0.66573
CDH2	ENSG00000170558	47.2997	1.22897	1.38106	0.889872	0.373535	0.66573
ATAD2	ENSG00000156802	483.292	-0.738477	0.829911	-0.889827	0.373559	0.66573
NA	ENSG00000257275	22.5141	-1.54815	1.73989	-0.889797	0.373575	0.66573
NA	ENSG00000227543	17.9525	-1.60356	1.80218	-0.889792	0.373577	0.66573
NA	ENSG00000230882	24.119	1.90587	2.14193	0.88979	0.373579	0.66573
ZNF880	ENSG00000221923	68.2969	-0.996537	1.12012	-0.889671	0.373642	0.665804
ZBTB2	ENSG00000181472	265.001	-0.755724	0.849487	-0.889624	0.373668	0.665809
NA	ENSG00000285672	31.0147	1.43413	1.61216	0.889566	0.373699	0.665824
TRAF3	ENSG00000131323	816.653	-0.67857	0.762853	-0.889516	0.373726	0.665831
GRIN2C	ENSG00000161509	186.006	0.830322	0.933515	0.889457	0.373758	0.665848
PCOLCE2	ENSG00000163710	31.2314	1.4846	1.66927	0.889371	0.373804	0.665868
NET1	ENSG00000173848	212.681	0.727482	0.81803	0.88931	0.373837	0.665868
NA	ENSG00000260410	13.1195	2.28675	2.57138	0.889306	0.373839	0.665868
NA	ENSG00000238058	35.6159	1.31253	1.47597	0.889267	0.373859	0.665868
LINC00639	ENSG00000259070	119.374	0.852911	0.959432	0.888974	0.374017	0.666012
NEK5	ENSG00000197168	66.7388	-1.21055	1.36176	-0.888958	0.374026	0.666012
PTDSS2	ENSG00000174915	53.3177	-1.07383	1.20798	-0.888945	0.374032	0.666012
NA	ENSG00000199633	22.872	1.58985	1.78852	0.888915	0.374049	0.666012
LOC283731	ENSG00000248540	24.0707	2.08094	2.34106	0.888885	0.374065	0.666012
TAF7L	ENSG00000102387	19.6313	1.57078	1.76717	0.888864	0.374076	0.666012
NA	ENSG00000239455	16.5091	-2.35478	2.64948	-0.888771	0.374126	0.666054
NA	ENSG00000280266	39.9942	-4.35314	4.89842	-0.888683	0.374174	0.666054
ALCAM	ENSG00000170017	583.242	0.713757	0.803325	0.888504	0.37427	0.666054
CEACAM3	ENSG00000170956	35.944	1.36639	1.53787	0.888501	0.374272	0.666054
NA	ENSG00000223508	27.1585	-1.39927	1.57487	-0.888495	0.374274	0.666054
DTWD2	ENSG00000169570	170.969	-0.770137	0.86679	-0.888494	0.374275	0.666054
NA	ENSG00000249236	21.9181	-1.48221	1.66831	-0.888454	0.374296	0.666054
BMS1P1	ENSG00000204177	147.026	0.861985	0.970216	0.888446	0.374301	0.666054
TIPRL	ENSG00000143155	146.098	-0.812961	0.915048	-0.888436	0.374306	0.666054
NA	ENSG00000267666	18.333	1.76625	1.9882	0.888365	0.374344	0.666054
RELB	ENSG00000104856	134.357	0.917222	1.03249	0.888357	0.374349	0.666054
DUSP26	ENSG00000133878	37.4136	1.72697	1.94443	0.888162	0.374454	0.666201
VGLL4	ENSG00000144560	455.026	0.679066	0.764625	0.888103	0.374485	0.666217
XKR7	ENSG00000260903	90.1729	1.12196	1.26343	0.888033	0.374523	0.666223
GMNC	ENSG00000205835	36.0714	1.51818	1.70963	0.888012	0.374534	0.666223
KANK3	ENSG00000186994	12.4185	2.40049	2.70338	0.887959	0.374563	0.666234
SPAG8	ENSG00000137098	39.7189	1.42104	1.60048	0.887881	0.374605	0.666254
TUT7	ENSG00000083223	1952.17	-0.648768	0.730716	-0.887854	0.37462	0.666254
DDX11	ENSG00000013573	164.664	-0.904041	1.01838	-0.887727	0.374688	0.666282
AGRN	ENSG00000188157	96.3821	0.916047	1.0319	0.887727	0.374688	0.666282
TMEM167B	ENSG00000215717	314.19	0.732808	0.825514	0.887699	0.374703	0.666282
CFAP20	ENSG00000070761	457.797	0.763083	0.859668	0.887648	0.37473	0.66629
CCNB2	ENSG00000157456	99.7887	0.95606	1.0772	0.887545	0.374785	0.66632
RBFADN	ENSG00000261126	38.0847	-1.59175	1.79346	-0.887532	0.374792	0.66632
NA	ENSG00000256913	38.2668	1.36672	1.54	0.88748	0.374821	0.66633
SMARCAL1	ENSG00000138375	298.619	0.729978	0.822576	0.887429	0.374848	0.666338
NCOA3	ENSG00000124151	3344.62	-0.650475	0.733101	-0.887292	0.374922	0.666413
PKP4	ENSG00000144283	419.838	-0.674484	0.760181	-0.887267	0.374935	0.666413
NA	ENSG00000205930	261.301	0.700757	0.790001	0.887033	0.375061	0.666545
PNISR	ENSG00000132424	6253.36	-0.59424	0.669921	-0.88703	0.375063	0.666545
HSP90B2P	ENSG00000259706	28.6938	-1.45487	1.64021	-0.887003	0.375077	0.666545
PIK3C2G	ENSG00000139144	48.8317	1.1753	1.32533	0.886802	0.375186	0.666667
KCNH8	ENSG00000183960	48.9606	1.179	1.32956	0.886756	0.37521	0.666667
VDAC3	ENSG00000078668	403.543	-0.671598	0.757429	-0.886681	0.37525	0.666667
CXCL12	ENSG00000107562	37.8365	1.38755	1.56489	0.886676	0.375253	0.666667
FAM156A	ENSG00000268350	18.9816	1.58056	1.7827	0.886611	0.375288	0.666667
NUTM2A-AS1	ENSG00000223482	909.016	-0.620666	0.700065	-0.886583	0.375303	0.666667
NA	ENSG00000279098	15.8402	-2.00624	2.26295	-0.886559	0.375316	0.666667
PSMB8-AS1	ENSG00000204261	129.157	-0.819087	0.923948	-0.886508	0.375344	0.666667
NA	ENSG00000226055	85.8452	1.02511	1.15636	0.886497	0.37535	0.666667
TREML2	ENSG00000112195	112.493	-0.865786	0.976847	-0.886307	0.375452	0.666777
ASIC1	ENSG00000110881	68.4088	0.979228	1.1049	0.886258	0.375478	0.666777
HP	ENSG00000257017	22.851	-1.46118	1.64871	-0.886256	0.37548	0.666777
NA	ENSG00000286640	12.8269	-2.16605	2.44441	-0.886124	0.37555	0.666845
FN1	ENSG00000115414	256.145	0.814705	0.919468	0.886061	0.375585	0.666845
NEK7	ENSG00000151414	705.281	-0.618609	0.698158	-0.886058	0.375586	0.666845
MBTPS1	ENSG00000140943	1138.65	-0.646455	0.729659	-0.885969	0.375634	0.666858
TBX15	ENSG00000092607	35.4366	-1.45458	1.64181	-0.885961	0.375639	0.666858
NA	ENSG00000260751	34.8963	-1.63479	1.84531	-0.885915	0.375664	0.666862
NA	ENSG00000273338	37.4481	-1.30914	1.4778	-0.885868	0.375689	0.666867
NA	ENSG00000258813	19.908	1.75417	1.98027	0.885824	0.375713	0.666869
SERPINE3	ENSG00000253309	177.054	0.977249	1.10334	0.885719	0.375769	0.666929
C9orf152	ENSG00000188959	96.8277	0.996888	1.1257	0.885572	0.375848	0.66703
MXD1	ENSG00000059728	2715.11	-0.700918	0.791628	-0.885413	0.375934	0.667141
NUDT7	ENSG00000140876	13.2253	-2.18528	2.46829	-0.885339	0.375974	0.667171
NA	ENSG00000235538	31.5955	1.6526	1.86687	0.885228	0.376034	0.667237
NA	ENSG00000285100	26.9839	1.51133	1.70739	0.885172	0.376064	0.667251
NA	ENSG00000250159	125.951	0.827354	0.934797	0.885063	0.376123	0.667315
MYO1E	ENSG00000157483	420.416	0.702856	0.794293	0.884882	0.37622	0.667448
NA	ENSG00000233099	18.6022	-1.87807	2.12258	-0.884805	0.376262	0.667481
ZNRF3	ENSG00000183579	13.6414	-1.92553	2.17633	-0.884756	0.376288	0.667488
SYT13	ENSG00000019505	33.0585	-1.35912	1.5365	-0.884556	0.376396	0.667632
NA	ENSG00000257831	52.3989	1.31152	1.483	0.884368	0.376497	0.667632
POFUT1	ENSG00000101346	131.501	0.847416	0.958246	0.88434	0.376512	0.667632
SCNN1G	ENSG00000166828	19.0527	1.61282	1.82387	0.884285	0.376542	0.667632
NA	ENSG00000272563	29.0187	1.70667	1.93007	0.884253	0.37656	0.667632
KMT2E	ENSG00000005483	6331.42	-0.581925	0.658111	-0.884235	0.376569	0.667632
WDR54	ENSG00000005448	119.157	0.961353	1.08722	0.88423	0.376572	0.667632
CIB3	ENSG00000141977	48.4836	1.47478	1.66796	0.884181	0.376599	0.667632
PAFAH1B2P2	ENSG00000257501	24.6656	1.5838	1.79135	0.884136	0.376623	0.667632
SERF2	ENSG00000140264	85.5793	-0.921307	1.04204	-0.884135	0.376624	0.667632
BAK1	ENSG00000030110	44.7824	-1.51269	1.7112	-0.883997	0.376698	0.667632
NA	ENSG00000229931	15.2339	-1.76688	1.99878	-0.883979	0.376708	0.667632
HRC	ENSG00000130528	59.1534	-1.52936	1.73027	-0.883886	0.376758	0.667632
SDF2L1	ENSG00000128228	59.4803	1.24774	1.41165	0.883885	0.376758	0.667632
CRLF2	ENSG00000205755	34.6596	-1.44152	1.63092	-0.883866	0.376769	0.667632
TBC1D22A-AS1	ENSG00000280080	53.8677	1.09515	1.23908	0.883846	0.376779	0.667632
SMIM33	ENSG00000283288	14.4345	1.8106	2.04859	0.883831	0.376787	0.667632
NA	ENSG00000287121	20.8053	-2.65348	3.00232	-0.88381	0.376799	0.667632
ACOT9	ENSG00000123130	326.473	0.719233	0.81379	0.883807	0.3768	0.667632
AFTPH-DT	ENSG00000260101	18.5443	-1.67669	1.89729	-0.883726	0.376844	0.66767
CBWD2	ENSG00000136682	298.561	-0.701333	0.793704	-0.88362	0.376901	0.667683
FGD5-AS1	ENSG00000225733	707.364	-0.710703	0.804318	-0.883609	0.376907	0.667683
VPS26A	ENSG00000122958	249.772	-0.783771	0.887085	-0.883534	0.376948	0.667683
DIS3L	ENSG00000166938	451.613	-0.665577	0.753331	-0.883512	0.37696	0.667683
USP48	ENSG00000090686	2108.48	-0.585212	0.662377	-0.883502	0.376965	0.667683
AMOT	ENSG00000126016	147.4	0.87549	0.991069	0.88338	0.377031	0.66776
GDNF	ENSG00000168621	48.6469	1.33474	1.51102	0.883333	0.377057	0.667765
USP24	ENSG00000162402	4416.99	-0.619313	0.701158	-0.883272	0.377089	0.667783
NA	ENSG00000247134	74.1603	-1.04922	1.18807	-0.883126	0.377168	0.667882
RAD54L	ENSG00000085999	125.108	0.856777	0.970218	0.883077	0.377195	0.667889
NA	ENSG00000253471	14.6101	2.10387	2.38275	0.882961	0.377257	0.667916
VASH2	ENSG00000143494	160.341	0.819839	0.92853	0.882943	0.377267	0.667916
NA	ENSG00000242142	35.5136	1.23463	1.3984	0.88289	0.377296	0.667916
TLE2	ENSG00000065717	77.0201	1.09372	1.23887	0.882841	0.377322	0.667916
NA	ENSG00000248491	38.8955	3.9578	4.48324	0.8828	0.377344	0.667916
NA	ENSG00000241135	141.094	0.798694	0.904731	0.882797	0.377346	0.667916
NA	ENSG00000251032	20.7503	1.72562	1.95488	0.882727	0.377384	0.667942
OR7D2	ENSG00000188000	54.6374	1.35602	1.53628	0.882659	0.37742	0.667967
INTS6L	ENSG00000165359	964.376	-0.650069	0.736568	-0.882565	0.377471	0.667978
DDX50	ENSG00000107625	362.251	-0.725837	0.822418	-0.882564	0.377472	0.667978
KMT2A	ENSG00000118058	7554.18	-0.590289	0.66887	-0.882517	0.377497	0.667983
NA	ENSG00000285886	60.0496	1.0294	1.16658	0.882408	0.377556	0.668047
GSG1L2	ENSG00000214978	30.7315	1.90176	2.15534	0.882346	0.37759	0.668056
NA	ENSG00000207223	42.6494	-1.36241	1.54418	-0.88229	0.37762	0.668056
TFEC	ENSG00000105967	456.413	0.69555	0.788363	0.882272	0.37763	0.668056
SOBP	ENSG00000112320	31.6029	-1.30122	1.47501	-0.882177	0.377681	0.668107
PRELID3A	ENSG00000141391	18.4995	-1.72772	1.95865	-0.882097	0.377724	0.668143
VOPP1	ENSG00000154978	707.552	0.712702	0.808191	0.881848	0.377859	0.668341
ANO5	ENSG00000171714	161.511	0.824706	0.935382	0.881678	0.377951	0.668464
NA	ENSG00000224761	27.7096	1.57776	1.78985	0.881503	0.378046	0.668554
FIS1	ENSG00000214253	28.8766	-1.69114	1.91849	-0.8815	0.378047	0.668554
ZFP69	ENSG00000187815	111.208	0.857998	0.973595	0.881268	0.378173	0.668736
CDKN2B-AS1	ENSG00000240498	214.407	0.837024	0.95009	0.880995	0.378321	0.668952
RFX5	ENSG00000143390	527.954	0.739895	0.839902	0.880931	0.378355	0.668952
AFAP1L1	ENSG00000157510	35.4899	-1.48411	1.68473	-0.880916	0.378363	0.668952
MAPRE3-AS1	ENSG00000205500	71.029	-1.47054	1.66948	-0.880837	0.378406	0.668975
CFLAR-AS1	ENSG00000226312	305.045	0.806521	0.915686	0.880783	0.378435	0.668975
EED	ENSG00000074266	347.049	0.699505	0.794199	0.880767	0.378444	0.668975
MOG	ENSG00000204655	22.5493	1.82552	2.07281	0.880699	0.378481	0.669
NA	ENSG00000271013	86.3858	1.04522	1.18704	0.88052	0.378578	0.669093
LINC03034	ENSG00000259772	47.7374	1.49224	1.69478	0.880495	0.378591	0.669093
LRP5	ENSG00000162337	49.1653	1.1183	1.27011	0.880472	0.378603	0.669093
ANKRD22	ENSG00000152766	13.3024	-2.06386	2.34422	-0.880404	0.378641	0.669093
CLSTN2	ENSG00000158258	101.709	1.09153	1.23989	0.880351	0.378669	0.669093
ATRX	ENSG00000085224	2495.64	-0.597726	0.678964	-0.880349	0.37867	0.669093
ASRGL1	ENSG00000162174	58.7205	1.05799	1.20188	0.880274	0.378711	0.669124
USP39	ENSG00000168883	500.523	0.651235	0.739996	0.880052	0.378831	0.669286
LOC105378311	ENSG00000234173	21.7323	1.77241	2.01405	0.880022	0.378848	0.669286
SMARCA5	ENSG00000153147	1376.52	-0.609111	0.692204	-0.879959	0.378881	0.669306
VRK2	ENSG00000028116	386.3	0.697912	0.793196	0.879874	0.378928	0.669308
MMRN1	ENSG00000138722	206.762	0.812097	0.922971	0.879873	0.378928	0.669308
LINC01442	ENSG00000227510	13.6242	-2.51527	2.85896	-0.879785	0.378976	0.669352
NA	ENSG00000214546	14.324	-2.62492	2.9841	-0.879636	0.379057	0.669454
RRAD	ENSG00000166592	14.644	-2.11024	2.39949	-0.87945	0.379157	0.669537
CCND3	ENSG00000112576	837.496	-0.780787	0.887861	-0.879402	0.379183	0.669537
NA	ENSG00000256502	15.8837	-2.31265	2.62984	-0.879389	0.37919	0.669537
NA	ENSG00000228437	111.681	1.13842	1.29457	0.879381	0.379195	0.669537
NA	ENSG00000259940	25.5767	-1.43164	1.62855	-0.879086	0.379355	0.669765
NA	ENSG00000277737	14.7915	2.12664	2.41922	0.87906	0.379369	0.669765
ZHX1	ENSG00000165156	303.815	-0.742908	0.845322	-0.878846	0.379485	0.669897
KLHL9	ENSG00000198642	425.467	0.807441	0.918759	0.878838	0.379489	0.669897
NDUFAF1	ENSG00000137806	32.3058	-1.65081	1.87852	-0.878778	0.379521	0.669914
RGCC	ENSG00000102760	2381.31	0.649246	0.738883	0.878687	0.379571	0.669961
EP400	ENSG00000183495	2047.66	-0.648568	0.738256	-0.878514	0.379665	0.670087
NA	ENSG00000232613	41.2172	-1.19917	1.36519	-0.878391	0.379732	0.67012
DPH6	ENSG00000134146	132.803	0.836229	0.952019	0.878374	0.379741	0.67012
MEIOC	ENSG00000180336	100.749	0.927863	1.0564	0.878323	0.379769	0.67012
ANXA5	ENSG00000164111	1308.82	-0.78243	0.890835	-0.878311	0.379775	0.67012
PNPLA3	ENSG00000100344	31.4143	-1.4994	1.70732	-0.878216	0.379826	0.670171
APPL1	ENSG00000157500	596.903	-0.636423	0.724724	-0.87816	0.379857	0.670185
NA	ENSG00000224411	42.9377	-1.16902	1.33149	-0.877982	0.379954	0.670315
LINC00561	ENSG00000261206	29.1069	1.95874	2.23165	0.877711	0.380101	0.670496
FSIP2	ENSG00000188738	120.664	0.854644	0.973722	0.877709	0.380102	0.670496
NA	ENSG00000251131	120.858	-0.835497	0.952021	-0.877603	0.380159	0.670557
OR3A2	ENSG00000221882	43.7865	1.31572	1.4995	0.877443	0.380246	0.670631
TUBA1A	ENSG00000167552	1875.22	-0.693566	0.790441	-0.877442	0.380247	0.670631
COMMD3	ENSG00000148444	160.34	0.769406	0.877156	0.877159	0.3804	0.670828
ADAM12	ENSG00000148848	158.114	0.822436	0.937623	0.87715	0.380405	0.670828
RAP1A	ENSG00000116473	2497.41	-0.581891	0.663418	-0.877111	0.380427	0.670828
FAM209B	ENSG00000213714	37.4879	1.18377	1.34993	0.876914	0.380533	0.670923
LINC01087	ENSG00000224559	14.2198	2.16334	2.467	0.87691	0.380535	0.670923
ELF1	ENSG00000120690	2631.32	-0.642765	0.733009	-0.876885	0.380549	0.670923
TRAJ5	ENSG00000211884	45.6321	1.29467	1.47659	0.876797	0.380597	0.670967
RIPK2	ENSG00000104312	926.751	0.750003	0.855503	0.87668	0.38066	0.67099
HNRNPK	ENSG00000165119	2464.22	-0.632916	0.721985	-0.876633	0.380686	0.67099
RPL27	ENSG00000131469	1109.86	-0.603027	0.687907	-0.876612	0.380697	0.67099
CARD19	ENSG00000165233	358.242	0.773604	0.8825	0.876605	0.380701	0.67099
NA	ENSG00000253842	34.6585	1.32289	1.50925	0.876518	0.380748	0.67103
DDX39A	ENSG00000123136	1114.19	-0.704674	0.803981	-0.87648	0.380769	0.67103
NA	ENSG00000260317	21.2736	-1.82396	2.08172	-0.87618	0.380932	0.67124
NAV3	ENSG00000067798	141.351	0.928789	1.06009	0.876141	0.380954	0.67124
COL3A1	ENSG00000168542	44.5706	-1.39344	1.59044	-0.876134	0.380957	0.67124
TOX4	ENSG00000092203	730.275	-0.661253	0.754836	-0.876022	0.381018	0.671261
LINC01465	ENSG00000221949	91.4597	-0.907988	1.03653	-0.875986	0.381038	0.671261
TTLL1	ENSG00000100271	69.7459	1.02787	1.17342	0.875959	0.381053	0.671261
NA	ENSG00000256077	16.3115	1.98983	2.27164	0.875945	0.38106	0.671261
LOC100887080	ENSG00000283399	57.6683	1.03504	1.18194	0.875712	0.381187	0.671428
NA	ENSG00000257894	36.5752	1.62403	1.85459	0.875684	0.381202	0.671428
NA	ENSG00000260969	23.1813	-1.56847	1.79122	-0.875645	0.381223	0.671428
KPNB1	ENSG00000108424	1136.43	-0.641864	0.733081	-0.87557	0.381264	0.671459
GAP43	ENSG00000172020	193.007	0.886631	1.01273	0.87549	0.381308	0.671482
BMPR2	ENSG00000204217	1196.13	-0.654926	0.748091	-0.875463	0.381322	0.671482
PTOV1-AS1	ENSG00000268006	29.7475	-1.42824	1.63161	-0.875359	0.381379	0.671541
NA	ENSG00000287535	13.0879	-2.14827	2.45452	-0.875231	0.381448	0.671604
MRTFA-AS1	ENSG00000232564	245.787	0.731166	0.835435	0.875193	0.381469	0.671604
HEXB	ENSG00000049860	713.532	0.643221	0.734969	0.875168	0.381483	0.671604
RPS2P5	ENSG00000240342	14.0964	-1.78988	2.04532	-0.875109	0.381514	0.67162
PRKAR2B	ENSG00000005249	735.529	-0.786815	0.899185	-0.875031	0.381557	0.671655
MRPL46	ENSG00000259494	44.0282	-1.16521	1.3317	-0.874976	0.381587	0.671667
NA	ENSG00000286808	60.5799	-1.05553	1.20652	-0.874857	0.381652	0.671741
ADAM9	ENSG00000168615	761.579	0.685705	0.783942	0.874689	0.381743	0.671862
VAC14-AS1	ENSG00000214353	137.849	-0.802068	0.917178	-0.874495	0.381849	0.672007
NA	ENSG00000249959	13.8449	2.14949	2.45821	0.874413	0.381893	0.672018
STT3A	ENSG00000134910	441.065	-0.639169	0.731008	-0.874366	0.381919	0.672018
SPANXD	ENSG00000196406	15.1103	1.7048	1.94978	0.874358	0.381923	0.672018
ECHDC3	ENSG00000134463	29.2319	-1.67867	1.92036	-0.874144	0.38204	0.672109
LOC154761	ENSG00000253882	19.2462	-1.57733	1.80446	-0.874128	0.382049	0.672109
NA	ENSG00000285796	125.539	-0.809471	0.926047	-0.874114	0.382056	0.672109
TMUB1	ENSG00000164897	28.5508	-1.56112	1.78598	-0.874096	0.382066	0.672109
TEX10	ENSG00000136891	752.058	-0.618265	0.707549	-0.873812	0.382221	0.67234
SLC41A2	ENSG00000136052	155.404	0.786178	0.899837	0.87369	0.382287	0.672417
NA	ENSG00000265125	15.7884	1.83278	2.09808	0.873549	0.382364	0.672512
MTCYBP7	ENSG00000227789	35.0355	1.34412	1.53877	0.8735	0.382391	0.672519
RPL39	ENSG00000198918	578.048	-0.651943	0.746572	-0.873249	0.382527	0.672666
AGAP9	ENSG00000204172	161.225	-0.778007	0.890945	-0.873238	0.382533	0.672666
MAMDC4	ENSG00000177943	57.6981	-1.12375	1.28692	-0.873212	0.382548	0.672666
NA	ENSG00000279036	44.4123	-1.68506	1.92999	-0.873093	0.382612	0.672666
NA	ENSG00000239268	27.2835	1.53764	1.76118	0.873071	0.382625	0.672666
FAM214BP1	ENSG00000240487	14.6133	2.42219	2.77439	0.873055	0.382633	0.672666
BTBD6	ENSG00000184887	231.756	0.922425	1.05655	0.873053	0.382634	0.672666
ATF5	ENSG00000169136	125.461	0.829763	0.950667	0.872822	0.38276	0.672778
NA	ENSG00000285898	17.8222	1.72752	1.97924	0.872819	0.382762	0.672778
NA	ENSG00000261646	13.9185	-1.88852	2.16378	-0.872787	0.382779	0.672778
NA	ENSG00000281248	29.4689	-1.46393	1.67742	-0.872726	0.382812	0.672778
RARA	ENSG00000131759	399.746	0.748742	0.857943	0.872718	0.382817	0.672778
PITRM1-AS1	ENSG00000237399	77.8912	-0.925668	1.06071	-0.872685	0.382835	0.672778
NA	ENSG00000267758	14.3491	1.9496	2.23422	0.872609	0.382876	0.67281
NA	ENSG00000259737	15.166	1.72966	1.98252	0.872453	0.382961	0.672919
NA	ENSG00000258424	56.8972	-1.07798	1.23584	-0.872264	0.383065	0.673061
GPM6A-DT	ENSG00000249106	12.5576	2.2217	2.5474	0.872143	0.38313	0.67311
ACYP1	ENSG00000119640	189.752	0.762062	0.873818	0.872105	0.383151	0.67311
NA	ENSG00000279954	19.867	-1.91267	2.19331	-0.872046	0.383183	0.67311
ZNF680	ENSG00000173041	136.877	-0.786603	0.902022	-0.872045	0.383184	0.67311
TIMM44	ENSG00000104980	49.8881	1.07546	1.23357	0.871824	0.383305	0.6732
NA	ENSG00000259678	15.0956	1.64851	1.89092	0.871806	0.383314	0.6732
BTRC	ENSG00000166167	473.03	-0.641716	0.73609	-0.87179	0.383323	0.6732
NA	ENSG00000253930	36.2507	-1.25273	1.43698	-0.871783	0.383327	0.6732
NT5C3B	ENSG00000141698	97.7476	1.01899	1.169	0.871677	0.383385	0.673236
RAB6D	ENSG00000233087	33.7994	1.41556	1.62397	0.871662	0.383393	0.673236
LOC102724323	ENSG00000231964	26.5607	1.36108	1.56165	0.871565	0.383446	0.673289
LINC02701	ENSG00000250508	25.5636	-1.62277	1.86205	-0.871494	0.383484	0.673316
VPS50	ENSG00000004766	541.523	0.62399	0.716435	0.870966	0.383773	0.673743
NA	ENSG00000229044	12.2539	2.13592	2.45239	0.870955	0.383779	0.673743
NA	ENSG00000243243	124.824	-0.913485	1.0489	-0.8709	0.383809	0.673743
RPS3P3	ENSG00000228205	12.3332	-1.843	2.11625	-0.870881	0.383819	0.673743
BTG3-AS1	ENSG00000280594	17.9125	1.56285	1.79466	0.870838	0.383842	0.673744
NA	ENSG00000279107	21.8153	-1.55413	1.78524	-0.870546	0.384002	0.673953
CLUHP10	ENSG00000282511	13.8661	2.11189	2.42596	0.870536	0.384008	0.673953
FETUB	ENSG00000090512	13.5235	-2.07923	2.38883	-0.870398	0.384083	0.674045
LILRB1	ENSG00000104972	499.334	-0.773502	0.888741	-0.870334	0.384118	0.674066
SYTL1	ENSG00000142765	465.592	0.715644	0.822323	0.870271	0.384152	0.674087
CRTC3	ENSG00000140577	1358.43	-0.63528	0.730127	-0.870096	0.384248	0.674212
ZNF583	ENSG00000198440	77.4287	-0.935631	1.07537	-0.870056	0.38427	0.674212
CFLAR	ENSG00000003402	5829.76	-0.578176	0.664644	-0.869904	0.384353	0.674284
RAB5B	ENSG00000111540	894.459	-0.640621	0.736445	-0.869883	0.384364	0.674284
C20orf27	ENSG00000101220	21.8648	-1.52802	1.75664	-0.869856	0.384379	0.674284
KCTD18	ENSG00000155729	323.678	0.667271	0.767199	0.869749	0.384437	0.674346
CPNE9	ENSG00000144550	102.653	-1.28306	1.47561	-0.869512	0.384567	0.674492
SLC44A1	ENSG00000070214	630.005	-0.63825	0.734042	-0.8695	0.384574	0.674492
GTF2E2	ENSG00000197265	161.09	0.818316	0.941166	0.869471	0.38459	0.674492
LINC02200	ENSG00000250358	57.5473	1.07029	1.23104	0.869424	0.384615	0.674496
SRC	ENSG00000197122	301.449	0.741898	0.853433	0.86931	0.384678	0.674496
CDC73	ENSG00000134371	1705.16	-0.641335	0.737755	-0.869307	0.384679	0.674496
RER1	ENSG00000157916	491.86	-0.71437	0.821777	-0.869299	0.384683	0.674496
GALNT7-DT	ENSG00000245213	123.834	0.94811	1.09079	0.869193	0.384741	0.67451
SLAIN2	ENSG00000109171	1575.29	-0.590467	0.679341	-0.869176	0.384751	0.67451
PLIN5	ENSG00000214456	31.7416	-1.35617	1.56032	-0.869159	0.38476	0.67451
OR1J4	ENSG00000239590	36.6504	1.43416	1.65035	0.869005	0.384844	0.674617
NA	ENSG00000225726	15.1997	-1.75793	2.02302	-0.868961	0.384868	0.67462
NA	ENSG00000201882	34.0192	1.29708	1.49293	0.868816	0.384948	0.674719
NA	ENSG00000272033	67.8835	-0.958199	1.10309	-0.868647	0.38504	0.674818
GLRA1	ENSG00000145888	28.9453	1.74236	2.00594	0.868599	0.385066	0.674818
CFAP299	ENSG00000197826	85.9567	1.09056	1.25565	0.868523	0.385108	0.674818
ZNF3	ENSG00000166526	254.03	-0.756145	0.870685	-0.868448	0.385149	0.674818
NA	ENSG00000236911	17.3496	-1.9294	2.22178	-0.868405	0.385173	0.674818
MLPH	ENSG00000115648	252.174	0.904261	1.04133	0.868372	0.385191	0.674818
UPRT	ENSG00000094841	222.28	0.715777	0.824313	0.868331	0.385213	0.674818
RBFOX3	ENSG00000167281	55.8015	1.0651	1.22662	0.868319	0.38522	0.674818
NUDT12	ENSG00000112874	12.9107	-1.79762	2.07039	-0.868252	0.385257	0.674818
MKRN3	ENSG00000179455	43.704	-1.42775	1.6445	-0.868197	0.385287	0.674818
CDA	ENSG00000158825	54.6184	1.05231	1.21207	0.868189	0.385291	0.674818
NA	ENSG00000227155	654.676	-0.679214	0.782365	-0.868155	0.38531	0.674818
WDR4	ENSG00000160193	48.134	1.07403	1.23717	0.868136	0.38532	0.674818
F11-AS1	ENSG00000251165	37.319	1.25951	1.45096	0.868051	0.385366	0.674818
NA	ENSG00000233268	74.3594	-0.999409	1.15134	-0.868043	0.385371	0.674818
RNU6-418P	ENSG00000206762	20.2452	-1.86045	2.14327	-0.868042	0.385371	0.674818
LINC01950	ENSG00000251027	14.2819	-2.06256	2.37652	-0.867891	0.385454	0.674891
PRDX1	ENSG00000117450	30.9183	-1.37262	1.58158	-0.867882	0.385459	0.674891
NA	ENSG00000272787	21.2936	-1.83171	2.11087	-0.86775	0.385531	0.674977
XPO4	ENSG00000132953	796.234	-0.617147	0.711253	-0.86769	0.385564	0.674995
MDGA1	ENSG00000112139	272.161	0.832338	0.959367	0.86759	0.385619	0.67505
ERI3	ENSG00000117419	73.8802	-1.00091	1.15382	-0.867481	0.385678	0.67511
NA	ENSG00000213003	18.3005	-1.56941	1.80923	-0.867444	0.385699	0.67511
PPM1K-DT	ENSG00000246375	69.3732	1.26907	1.46332	0.867253	0.385803	0.675253
EPC1	ENSG00000120616	2631.84	-0.589973	0.680316	-0.867204	0.38583	0.67526
NA	ENSG00000280118	41.6228	-1.58983	1.83337	-0.867162	0.385853	0.67526
BTBD10	ENSG00000148925	217.233	0.732908	0.845332	0.867006	0.385938	0.67533
NA	ENSG00000259818	40.262	1.21635	1.40293	0.867005	0.385939	0.67533
MRPS10P2	ENSG00000234325	16.0308	1.88223	2.17168	0.866718	0.386097	0.675527
GNRHR	ENSG00000109163	19.3861	-1.88094	2.1702	-0.866716	0.386098	0.675527
AXDND1	ENSG00000162779	75.433	1.18119	1.36307	0.866565	0.38618	0.675588
RPS3	ENSG00000149273	1854.15	-0.739073	0.852894	-0.866547	0.38619	0.675588
RHCG	ENSG00000140519	24.3623	-1.78565	2.0607	-0.866528	0.386201	0.675588
MTCO1P46	ENSG00000236007	21.1403	1.85648	2.14303	0.866286	0.386333	0.675747
NA	ENSG00000233576	18.2118	-1.98775	2.29465	-0.866255	0.386351	0.675747
EHD1	ENSG00000110047	556.73	-0.76757	0.886129	-0.866206	0.386377	0.675747
NA	ENSG00000233270	14.6092	-2.00421	2.31386	-0.866177	0.386393	0.675747
HCRTR2	ENSG00000137252	15.6131	2.0491	2.36575	0.866152	0.386407	0.675747
NA	ENSG00000280392	122.467	0.835464	0.964839	0.865911	0.386539	0.675901
CNST	ENSG00000162852	1410.45	-0.603638	0.697134	-0.865884	0.386554	0.675901
FAM205A	ENSG00000205108	34.6778	-1.51719	1.75223	-0.865866	0.386563	0.675901
NA	ENSG00000241022	16.6474	1.77959	2.05552	0.86576	0.386622	0.675962
NA	ENSG00000288021	12.3099	-2.18277	2.5219	-0.865529	0.386749	0.676143
MAP3K5-AS1	ENSG00000234263	99.2816	-0.853746	0.986506	-0.865424	0.386806	0.676143
AICDA	ENSG00000111732	15.6191	2.15215	2.48683	0.86542	0.386808	0.676143
ARL4C	ENSG00000188042	1385.33	-0.666478	0.770134	-0.865404	0.386817	0.676143
KANSL3	ENSG00000114982	1084.18	-0.624303	0.721506	-0.865276	0.386887	0.676224
NA	ENSG00000287062	34.787	1.85054	2.13877	0.865236	0.386909	0.676224
CLN8-AS1	ENSG00000253982	89.6553	-0.95218	1.10058	-0.86516	0.386951	0.676257
STAT5B	ENSG00000173757	1559.93	-0.624443	0.721817	-0.8651	0.386984	0.676275
ARPC5L	ENSG00000136950	237.287	-0.782896	0.905206	-0.864882	0.387104	0.676378
RCE1	ENSG00000173653	63.8213	-1.02142	1.181	-0.864878	0.387106	0.676378
MTND3P17	ENSG00000233134	21.7243	-1.89867	2.19533	-0.864866	0.387112	0.676378
NA	ENSG00000253988	24.7833	-1.54823	1.79033	-0.864776	0.387162	0.676421
RNF32	ENSG00000105982	109.869	-0.857144	0.991254	-0.864707	0.3872	0.676421
COIL	ENSG00000121058	187.165	-0.751986	0.869654	-0.864696	0.387206	0.676421
FANCD2	ENSG00000144554	430.951	0.659393	0.762695	0.864556	0.387282	0.676515
PCNT	ENSG00000160299	1365.7	-0.608476	0.703848	-0.8645	0.387313	0.676528
TMEM150A	ENSG00000168890	127.671	-0.982926	1.13705	-0.864457	0.387337	0.67653
ZNF862	ENSG00000106479	378.729	-0.669717	0.774922	-0.864238	0.387457	0.6767
SHANK1	ENSG00000161681	286.483	0.775366	0.897318	0.864092	0.387537	0.6768
NA	ENSG00000207370	17.5491	-1.68328	1.94836	-0.863949	0.387616	0.676859
PMEL	ENSG00000185664	113.822	-0.827154	0.957413	-0.863947	0.387617	0.676859
LINC01498	ENSG00000247213	46.5825	1.20522	1.39512	0.863881	0.387653	0.676874
ELP6	ENSG00000163832	79.6807	1.07202	1.24099	0.863847	0.387672	0.676874
DDX54	ENSG00000123064	155.057	-0.784451	0.908411	-0.863542	0.38784	0.677098
LOC101926908	ENSG00000253726	13.4006	1.80203	2.08692	0.863487	0.38787	0.677098
PITX2	ENSG00000164093	49.4452	-1.37899	1.59704	-0.863467	0.387881	0.677098
RN7SL145P	ENSG00000244357	22.1649	-1.78711	2.06974	-0.863446	0.387892	0.677098
TAS2R18P	ENSG00000256981	190.199	0.758712	0.87887	0.863281	0.387983	0.677195
TRIM40	ENSG00000204614	21.559	-1.80016	2.0853	-0.863262	0.387994	0.677195
PRKCZ	ENSG00000067606	211.017	-0.740035	0.857364	-0.863152	0.388054	0.67726
NA	ENSG00000228076	20.0846	-1.51775	1.7586	-0.863046	0.388112	0.677319
TRAJ51	ENSG00000248366	26.6262	1.52306	1.76483	0.863007	0.388134	0.677319
RFC3	ENSG00000133119	91.2739	-0.982432	1.13849	-0.862924	0.388179	0.677342
CFAP74	ENSG00000142609	27.408	-1.61288	1.86914	-0.862899	0.388193	0.677342
NKAP	ENSG00000101882	248.394	0.738236	0.855647	0.86278	0.388258	0.677416
CEMIP	ENSG00000103888	242.069	-0.707968	0.820669	-0.862671	0.388318	0.677423
MARCHF3	ENSG00000173926	119.446	0.889244	1.03083	0.862652	0.388329	0.677423
SF3A1	ENSG00000099995	1238.58	-0.688886	0.798572	-0.862648	0.388331	0.677423
OGN	ENSG00000106809	72.0466	-1.14524	1.32783	-0.862492	0.388417	0.677518
SOCS1	ENSG00000185338	33.5906	-1.58729	1.84042	-0.862464	0.388432	0.677518
COPS7A	ENSG00000111652	192.666	0.757102	0.877887	0.862414	0.38846	0.677526
NA	ENSG00000228554	23.8944	1.47622	1.71189	0.862337	0.388502	0.67756
MAL	ENSG00000172005	410.293	0.729943	0.846693	0.862111	0.388627	0.677737
CERS3	ENSG00000154227	25.2632	-1.73598	2.01428	-0.861834	0.388779	0.677867
NA	ENSG00000232983	39.5182	4.14302	4.80725	0.861827	0.388783	0.677867
LINC02860	ENSG00000222004	48.294	1.08132	1.25475	0.861781	0.388808	0.677867
MTCO2P7	ENSG00000230496	23.2388	1.73674	2.0154	0.861731	0.388836	0.677867
RNA5SP307	ENSG00000199733	21.3527	-1.8524	2.14968	-0.861708	0.388848	0.677867
RAB7B	ENSG00000276600	65.6256	1.15833	1.34426	0.861691	0.388858	0.677867
NA	ENSG00000234159	31.1457	-1.42607	1.65498	-0.861683	0.388862	0.677867
STX12	ENSG00000117758	404.911	-0.644557	0.748075	-0.861621	0.388896	0.677873
TNN	ENSG00000120332	50.4354	-1.3744	1.59519	-0.861592	0.388912	0.677873
NA	ENSG00000257124	16.5515	2.2571	2.62015	0.861441	0.388995	0.677895
MMP9	ENSG00000100985	51.0445	1.10996	1.28852	0.861422	0.389006	0.677895
UQCR11	ENSG00000127540	13.7047	-1.71931	1.99594	-0.861402	0.389016	0.677895
RUNX1	ENSG00000159216	4102.39	0.660931	0.767273	0.861402	0.389016	0.677895
TSN	ENSG00000211460	248.304	-0.712324	0.827014	-0.86132	0.389062	0.677895
STK38	ENSG00000112079	3038.53	-0.592597	0.688029	-0.861297	0.389075	0.677895
LINC00504	ENSG00000248360	46.3527	1.29122	1.49919	0.861276	0.389086	0.677895
LOC107984450	ENSG00000256001	12.9297	-2.09468	2.43223	-0.861216	0.389119	0.677913
NA	ENSG00000270062	70.9722	-0.983719	1.14231	-0.861166	0.389147	0.677921
PGLYRP2	ENSG00000161031	61.6601	-1.4844	1.72382	-0.861109	0.389178	0.677936
PUDP	ENSG00000130021	182.533	-0.759098	0.881626	-0.86102	0.389227	0.677981
TRIP10	ENSG00000125733	83.8321	-0.954063	1.10834	-0.860803	0.389347	0.678095
TSSK5P	ENSG00000227473	26.6085	-1.72543	2.0045	-0.860777	0.389361	0.678095
RETREG1	ENSG00000154153	511.882	-0.63608	0.738997	-0.860735	0.389384	0.678095
NA	ENSG00000279437	19.8909	-2.18012	2.53286	-0.860733	0.389385	0.678095
NA	ENSG00000225806	15.0238	1.72156	2.00036	0.860626	0.389444	0.678118
MTPAP	ENSG00000107951	447.637	-0.656958	0.763349	-0.860626	0.389444	0.678118
G6PC3	ENSG00000141349	65.0026	-0.962507	1.11845	-0.860572	0.389474	0.67813
CHMP1B2P	ENSG00000278530	93.6692	0.985274	1.14511	0.860419	0.389558	0.678237
NA	ENSG00000228876	36.535	1.42877	1.66068	0.860349	0.389597	0.678246
NA	ENSG00000230051	17.4507	2.14832	2.49715	0.860309	0.389619	0.678246
NA	ENSG00000273308	168.514	1.10899	1.2891	0.860284	0.389633	0.678246
CYP2AB1P	ENSG00000233441	35.5585	1.22363	1.42258	0.86015	0.389707	0.678335
DRAM1	ENSG00000136048	92.2132	-0.857422	0.996983	-0.860017	0.38978	0.678381
NA	ENSG00000280161	109.307	0.855709	0.994994	0.860015	0.389781	0.678381
MTARC1	ENSG00000186205	182.475	0.741394	0.86218	0.859906	0.389841	0.678381
OR2A5	ENSG00000221836	45.0269	-1.09727	1.27605	-0.859896	0.389847	0.678381
NA	ENSG00000248898	18.8869	-1.8535	2.15551	-0.859892	0.389849	0.678381
CXorf66	ENSG00000203933	21.6204	1.87905	2.18582	0.859654	0.38998	0.678539
NA	ENSG00000247373	93.0406	-0.912781	1.06188	-0.85959	0.390015	0.678539
NA	ENSG00000232294	17.0128	-1.91259	2.22511	-0.859548	0.390038	0.678539
NA	ENSG00000258866	88.3104	3.59324	4.18051	0.859522	0.390052	0.678539
SPATC1	ENSG00000186583	35.9995	-1.53329	1.78404	-0.859451	0.390092	0.678539
TIGD3	ENSG00000173825	17.0378	-2.04758	2.38246	-0.859441	0.390097	0.678539
ATP7BP1	ENSG00000270855	16.4837	2.15786	2.51079	0.859435	0.3901	0.678539
SUFU	ENSG00000107882	336.327	-0.704226	0.819537	-0.859297	0.390176	0.678601
NA	ENSG00000260633	13.1397	-2.38017	2.76993	-0.859287	0.390182	0.678601
NA	ENSG00000266379	16.7943	1.6606	1.9334	0.8589	0.390396	0.678932
NA	ENSG00000287180	50.2928	1.0649	1.23994	0.858836	0.390431	0.678953
USP7	ENSG00000187555	2398.35	-0.629562	0.733194	-0.858656	0.39053	0.679086
LETM2	ENSG00000165046	246.019	0.865967	1.00877	0.858437	0.390651	0.679201
HSPA14	ENSG00000187522	178.69	-0.792094	0.922722	-0.858432	0.390654	0.679201
PCYT2	ENSG00000185813	59.8814	1.06121	1.23628	0.858391	0.390677	0.679201
NA	ENSG00000258428	24.6507	1.40413	1.63588	0.858337	0.390707	0.679201
NA	ENSG00000274554	12.4813	-2.1104	2.45918	-0.85817	0.390799	0.679201
ZNF579	ENSG00000218891	92.9016	-0.907528	1.05752	-0.858166	0.390801	0.679201
RPL9P8	ENSG00000237550	255.565	-0.712964	0.830804	-0.858161	0.390803	0.679201
CCDC196	ENSG00000196553	55.3951	-1.05323	1.22731	-0.85816	0.390804	0.679201
NA	ENSG00000235724	45.0395	-1.0765	1.25442	-0.85816	0.390804	0.679201
NA	ENSG00000274460	109.951	-0.862813	1.0055	-0.858096	0.39084	0.679223
RHPN1-AS1	ENSG00000254389	13.9725	-2.05737	2.39825	-0.857862	0.390969	0.679407
L3MBTL4	ENSG00000154655	63.0491	-1.24578	1.4523	-0.8578	0.391003	0.679427
NA	ENSG00000244490	26.2866	1.32166	1.54088	0.85773	0.391041	0.679453
ZFP41	ENSG00000181638	82.8086	1.03092	1.20198	0.857685	0.391066	0.679456
ANAPC5	ENSG00000089053	1323.93	-0.624226	0.727876	-0.857598	0.391114	0.679499
SSPN	ENSG00000123096	20.1859	1.54053	1.79669	0.857426	0.391209	0.679624
NA	ENSG00000267052	35.745	1.56447	1.82499	0.857251	0.391306	0.679729
MSS51	ENSG00000166343	177.546	0.983738	1.14757	0.857234	0.391316	0.679729
NA	ENSG00000260920	79.9722	0.925638	1.07992	0.857132	0.391372	0.679787
ZC3H12D	ENSG00000178199	973.828	-0.706712	0.82462	-0.857015	0.391437	0.679811
MRPL16	ENSG00000166902	168.753	0.73955	0.862978	0.856975	0.391459	0.679811
NA	ENSG00000268056	17.5149	1.71424	2.00054	0.856889	0.391506	0.679811
CCAR1	ENSG00000060339	1740.5	-0.578207	0.674785	-0.856877	0.391513	0.679811
ERAL1	ENSG00000132591	120.664	0.800537	0.934289	0.856842	0.391532	0.679811
GRSF1	ENSG00000132463	450.506	-0.687953	0.802904	-0.856831	0.391538	0.679811
NA	ENSG00000255871	38.6117	1.46185	1.70615	0.856814	0.391548	0.679811
RXYLT1	ENSG00000118600	205.524	0.748832	0.874157	0.856634	0.391647	0.679944
NA	ENSG00000285634	77.9787	1.1454	1.33724	0.856544	0.391697	0.679976
TUBB2B	ENSG00000137285	15.7752	1.77649	2.07417	0.856486	0.391729	0.679976
NA	ENSG00000207021	21.2742	1.57505	1.83899	0.856475	0.391735	0.679976
DRG1	ENSG00000185721	222.763	-0.694266	0.81067	-0.85641	0.391771	0.679998
CD200	ENSG00000091972	13.5703	1.82593	2.13224	0.856346	0.391806	0.680016
NA	ENSG00000235609	14.6915	-1.69896	1.98409	-0.85629	0.391838	0.680016
FAM83A-AS1	ENSG00000204949	17.0299	1.72543	2.01512	0.856239	0.391866	0.680016
NA	ENSG00000266573	79.7531	1.13586	1.32659	0.856224	0.391874	0.680016
EIF3H	ENSG00000147677	1637.37	-0.641937	0.749861	-0.856075	0.391956	0.68012
RPL6P27	ENSG00000235552	647.406	-0.618281	0.722329	-0.855955	0.392022	0.680163
GPR50	ENSG00000102195	19.8856	1.94925	2.27754	0.855856	0.392077	0.680163
NA	ENSG00000272255	12.5395	2.05814	2.40494	0.855796	0.392111	0.680163
NA	ENSG00000232750	15.0235	2.23945	2.61681	0.855795	0.392111	0.680163
ZNF512B	ENSG00000196700	90.7306	0.954911	1.11586	0.855762	0.39213	0.680163
HIBCH	ENSG00000198130	239.25	-0.740667	0.865507	-0.855761	0.39213	0.680163
TNFAIP3	ENSG00000118503	11422.6	-0.746275	0.872108	-0.855714	0.392156	0.680163
MAFG	ENSG00000197063	178.22	0.895491	1.04651	0.855696	0.392166	0.680163
PRMT3	ENSG00000185238	199.835	-0.743174	0.868588	-0.855611	0.392213	0.680204
RPL18A	ENSG00000105640	324.061	-0.867241	1.01366	-0.855554	0.392245	0.680219
ARHGEF18	ENSG00000104880	1119.09	-0.650746	0.760696	-0.855461	0.392296	0.680224
COX6B2	ENSG00000160471	71.8036	-1.21351	1.4186	-0.855429	0.392314	0.680224
VTI1A	ENSG00000151532	563.41	-0.69364	0.810873	-0.855423	0.392317	0.680224
SON	ENSG00000159140	7133.53	-0.595153	0.695804	-0.855345	0.39236	0.680259
GOLGA7	ENSG00000147533	227.589	-0.802412	0.938244	-0.855227	0.392426	0.680318
DACT2	ENSG00000164488	37.9009	4.11067	4.80667	0.8552	0.392441	0.680318
ZNF222	ENSG00000159885	49.0923	-1.35029	1.57902	-0.855147	0.39247	0.680329
NA	ENSG00000236327	16.1568	-1.81593	2.12398	-0.854969	0.392568	0.68046
NA	ENSG00000223519	54.4809	1.18378	1.38481	0.854835	0.392643	0.680489
OLFM1	ENSG00000130558	93.9317	-0.929644	1.08756	-0.854794	0.392665	0.680489
PCMTD1-DT	ENSG00000228801	86.6468	0.917377	1.07322	0.854792	0.392666	0.680489
RPL4P5	ENSG00000230207	18.6189	-1.50679	1.76282	-0.854761	0.392683	0.680489
ZNF767P	ENSG00000133624	380.779	-0.654375	0.765635	-0.854683	0.392726	0.680489
CD48	ENSG00000117091	461.204	-0.660539	0.772883	-0.854643	0.392749	0.680489
RBSN	ENSG00000131381	693.791	-0.622195	0.728049	-0.854606	0.392769	0.680489
CNPPD1	ENSG00000115649	100.114	-0.831675	0.973169	-0.854605	0.39277	0.680489
ITGA4	ENSG00000115232	2876.63	-0.57448	0.67225	-0.854563	0.392793	0.680489
THNSL2	ENSG00000144115	56.1495	1.06192	1.24297	0.854339	0.392917	0.680622
NA	ENSG00000286341	170.617	0.795783	0.931536	0.854269	0.392956	0.680622
FAM168B	ENSG00000152102	623.707	-0.673677	0.788644	-0.854221	0.392982	0.680622
C16orf95	ENSG00000260456	25.7611	1.90434	2.22936	0.854209	0.392989	0.680622
G2E3-AS1	ENSG00000257636	48.9172	-1.07211	1.25512	-0.854189	0.393001	0.680622
CD44-DT	ENSG00000255521	26.3085	-1.70599	1.99728	-0.854157	0.393018	0.680622
H2AZ2	ENSG00000105968	1629.55	-0.632193	0.740172	-0.854117	0.39304	0.680622
LOC728554	ENSG00000170089	191.524	-0.742418	0.869251	-0.85409	0.393055	0.680622
CSMD2-AS1	ENSG00000231163	35.2004	1.267	1.48358	0.854011	0.393099	0.680657
PTK7	ENSG00000112655	65.9297	0.968022	1.13361	0.853926	0.393146	0.6807
NA	ENSG00000286153	552.972	0.764025	0.894782	0.853867	0.393179	0.680716
NA	ENSG00000228007	39.5158	1.12387	1.31671	0.85355	0.393355	0.68098
CCDC90B	ENSG00000137500	265.242	0.693258	0.812333	0.853416	0.393429	0.681034
ZC3H18	ENSG00000158545	513.814	-0.682858	0.800152	-0.853411	0.393432	0.681034
PTPRN	ENSG00000054356	59.0218	-1.42273	1.66738	-0.853275	0.393507	0.681124
HNRNPDL	ENSG00000152795	3568.04	-0.6043	0.708263	-0.853214	0.393541	0.681125
PPP1R14B	ENSG00000173457	25.2224	1.66159	1.9475	0.85319	0.393554	0.681125
DUSP22	ENSG00000112679	502.848	-0.657375	0.770681	-0.85298	0.393671	0.681287
TOP3A	ENSG00000177302	585.315	-0.686735	0.805143	-0.852935	0.393695	0.68129
SLC43A1	ENSG00000149150	53.4596	-1.15394	1.35302	-0.852864	0.393735	0.681318
ANKRD44-IT1	ENSG00000236977	534.759	-0.685077	0.80332	-0.852806	0.393767	0.681333
ITGA3	ENSG00000005884	78.1072	-0.945647	1.109	-0.852705	0.393823	0.681376
NA	ENSG00000263826	15.8413	-1.86952	2.19253	-0.852679	0.393838	0.681376
NA	ENSG00000201006	19.846	1.81638	2.13051	0.852555	0.393906	0.681454
RBM46	ENSG00000151962	13.479	2.14956	2.52166	0.852439	0.39397	0.681526
NA	ENSG00000250697	15.6511	-1.6897	1.98262	-0.852257	0.394072	0.681659
NA	ENSG00000284634	21.3152	-1.43133	1.67954	-0.852217	0.394094	0.681659
IFNLR1	ENSG00000185436	52.2124	1.02055	1.19765	0.852125	0.394145	0.681707
NA	ENSG00000246225	57.1424	-1.00579	1.18043	-0.852054	0.394184	0.681735
NA	ENSG00000271742	38.3359	1.17788	1.38257	0.851948	0.394243	0.681797
NA	ENSG00000229241	23.3727	1.40155	1.64541	0.851791	0.39433	0.681869
ESF1	ENSG00000089048	207.818	-0.707273	0.830379	-0.851747	0.394354	0.681869
LOC100419851	ENSG00000271410	35.4936	-1.36794	1.60604	-0.851747	0.394354	0.681869
HAUS7	ENSG00000213397	15.2921	-2.04324	2.39943	-0.851552	0.394463	0.681971
HOXA1	ENSG00000105991	25.0026	-1.67791	1.97049	-0.851518	0.394481	0.681971
NA	ENSG00000235908	38.2401	1.3208	1.55123	0.851456	0.394516	0.681971
NA	ENSG00000235319	26.7231	-1.47787	1.73577	-0.851421	0.394536	0.681971
PRPF4B	ENSG00000112739	2426.17	-0.595843	0.699823	-0.851419	0.394537	0.681971
EFCAB10	ENSG00000185055	88.352	-0.967543	1.13643	-0.851391	0.394552	0.681971
ZNF706	ENSG00000120963	654.126	-0.627394	0.737034	-0.851241	0.394635	0.682067
NA	ENSG00000283633	311.399	0.799343	0.93907	0.851207	0.394654	0.682067
THAP7-AS1	ENSG00000230513	40.3806	-1.49592	1.75761	-0.851112	0.394707	0.682119
ZNF563	ENSG00000188868	27.0574	-1.43657	1.68805	-0.851023	0.394756	0.682164
NA	ENSG00000279597	34.3746	1.38132	1.62361	0.850772	0.394896	0.682351
STMN4	ENSG00000015592	16.6184	-1.9303	2.26895	-0.850745	0.394911	0.682351
FAM118A	ENSG00000100376	632.116	-0.687546	0.808295	-0.850612	0.394985	0.682367
RBM5-AS1	ENSG00000281691	66.2803	-1.08719	1.2782	-0.850565	0.395011	0.682367
TSR2	ENSG00000158526	235.098	0.710717	0.835606	0.85054	0.395025	0.682367
APLF	ENSG00000169621	128.786	-0.776305	0.912727	-0.850533	0.395029	0.682367
ARSB	ENSG00000113273	495.622	0.651538	0.766047	0.85052	0.395036	0.682367
CCDC167	ENSG00000198937	38.05	1.1653	1.37025	0.850434	0.395084	0.682389
SCYL2	ENSG00000136021	725.54	-0.625024	0.734966	-0.850413	0.395096	0.682389
PHF13	ENSG00000116273	59.9721	1.12331	1.32113	0.850267	0.395176	0.682489
GPER1	ENSG00000164850	20.5847	-1.69451	1.99321	-0.850139	0.395248	0.682572
IL33	ENSG00000137033	15.5553	1.84852	2.17483	0.849958	0.395349	0.682679
TAS2R30	ENSG00000256188	106.235	0.839877	0.988173	0.849929	0.395365	0.682679
KCNA3	ENSG00000177272	1472.86	-0.63216	0.743803	-0.849903	0.395379	0.682679
ENTR1	ENSG00000165689	134.342	-0.793926	0.934272	-0.84978	0.395447	0.682729
LOC105371430	ENSG00000241525	30.1009	-1.25984	1.48257	-0.849767	0.395455	0.682729
CTBP2	ENSG00000175029	444.917	-0.65484	0.7708	-0.849558	0.395571	0.682883
SLC37A4	ENSG00000137700	115.392	0.853691	1.00491	0.849523	0.39559	0.682883
FFAR4	ENSG00000186188	132.397	0.947978	1.11608	0.849383	0.395668	0.682977
NA	ENSG00000230482	32.9658	1.2706	1.49605	0.849306	0.395711	0.682983
NA	ENSG00000286550	20.7046	-1.4817	1.74462	-0.849294	0.395718	0.682983
NIP7	ENSG00000132603	138.117	0.843698	0.993741	0.849011	0.395875	0.683171
EFHD2	ENSG00000142634	2087.58	0.760183	0.895377	0.849009	0.395877	0.683171
PEX13	ENSG00000162928	159.781	-0.747206	0.880171	-0.848932	0.395919	0.683171
LRRC47	ENSG00000130764	142.509	-0.76779	0.904419	-0.848932	0.395919	0.683171
EIF2AK3-DT	ENSG00000234028	123.374	-0.789177	0.929753	-0.848803	0.395991	0.683255
BCL6	ENSG00000113916	2126.83	0.69441	0.818333	0.848567	0.396122	0.68343
TGM5	ENSG00000104055	35.4021	-1.40721	1.6584	-0.848536	0.396139	0.68343
CD8A	ENSG00000153563	551.491	-0.672353	0.792506	-0.848389	0.396222	0.683525
GGA2	ENSG00000103365	1793.28	-0.619683	0.730454	-0.848354	0.396241	0.683525
BHLHE41	ENSG00000123095	18.975	-1.49711	1.76485	-0.848293	0.396275	0.683544
NA	ENSG00000248115	66.6827	-0.937606	1.10535	-0.848244	0.396302	0.68355
STK38L	ENSG00000211455	214.723	0.721098	0.85018	0.848171	0.396343	0.683556
BET1L	ENSG00000177951	501.552	0.729815	0.860473	0.848156	0.396351	0.683556
NA	ENSG00000287644	110.522	-0.81579	0.961904	-0.848099	0.396383	0.68357
NA	ENSG00000238761	34.1434	1.74248	2.05469	0.848049	0.396411	0.683578
BAIAP2L1	ENSG00000006453	147.796	0.790283	0.931984	0.847958	0.396461	0.683625
OR7E145P	ENSG00000235855	28.0833	-1.56043	1.84034	-0.847901	0.396493	0.68364
ACOX2	ENSG00000168306	50.9019	1.23414	1.45589	0.847689	0.396611	0.683734
NA	ENSG00000272343	22.4722	1.36765	1.6134	0.84768	0.396616	0.683734
NA	ENSG00000224205	21.1153	-1.52594	1.80015	-0.847678	0.396617	0.683734
NA	ENSG00000283138	27.1608	1.31696	1.55396	0.847486	0.396724	0.683878
CPA3	ENSG00000163751	34.1788	-1.2878	1.51965	-0.847435	0.396753	0.683887
ANKRD34B	ENSG00000189127	14.2806	-1.72976	2.0416	-0.84726	0.39685	0.683945
LRP10	ENSG00000197324	591.882	-0.680567	0.803269	-0.847247	0.396857	0.683945
RPL21P16	ENSG00000220842	196.163	-0.713971	0.842723	-0.847219	0.396873	0.683945
GPATCH3	ENSG00000198746	68.3937	0.921003	1.08717	0.847156	0.396908	0.683945
HNRNPKP2	ENSG00000227347	24.0923	-1.3933	1.64475	-0.84712	0.396928	0.683945
NA	ENSG00000215158	301.53	-0.662391	0.781939	-0.847114	0.396932	0.683945
CCDC144B	ENSG00000154874	506.799	0.617201	0.728619	0.847083	0.396949	0.683945
LYST	ENSG00000143669	6011.49	-0.574799	0.678699	-0.846914	0.397043	0.684068
LTN1	ENSG00000198862	727.764	-0.638228	0.753684	-0.84681	0.397101	0.684122
EMX1	ENSG00000135638	168.632	1.00102	1.18224	0.84672	0.397151	0.684122
PSMG4	ENSG00000180822	151.512	-0.764966	0.903457	-0.846709	0.397157	0.684122
DPAGT1	ENSG00000172269	318.494	0.705908	0.833726	0.84669	0.397168	0.684122
BIRC2	ENSG00000110330	711.03	-0.617579	0.729635	-0.846422	0.397317	0.68434
NA	ENSG00000253342	13.1322	2.19728	2.59643	0.846272	0.397401	0.684429
STRIP2	ENSG00000128578	86.6589	0.905746	1.07035	0.846212	0.397435	0.684429
PPP1R18	ENSG00000146112	501.484	-0.718822	0.849524	-0.846147	0.397471	0.684429
NA	ENSG00000285606	13.5352	-2.01426	2.38055	-0.846131	0.39748	0.684429
IRF8	ENSG00000140968	1356.93	0.814125	0.962185	0.846121	0.397485	0.684429
NA	ENSG00000286281	44.0722	1.38015	1.63124	0.846073	0.397512	0.684435
PLA2G5	ENSG00000127472	25.5713	1.51482	1.79106	0.845771	0.397681	0.684682
SIGLEC15	ENSG00000197046	64.8914	-1.12599	1.33138	-0.84573	0.397703	0.684682
COX4I1	ENSG00000131143	1518.93	0.715202	0.845702	0.845691	0.397725	0.684682
RALY-AS1	ENSG00000285230	140.747	0.852218	1.00786	0.845571	0.397792	0.684708
FGFR1	ENSG00000077782	382.941	0.692253	0.818718	0.845533	0.397813	0.684708
NAGS	ENSG00000161653	16.7108	-2.23772	2.64662	-0.8455	0.397832	0.684708
NOTCH4	ENSG00000204301	192.868	-0.812815	0.961345	-0.845497	0.397833	0.684708
NA	ENSG00000248587	43.7262	1.26569	1.49711	0.845425	0.397874	0.684737
YAP1P1	ENSG00000220494	21.8223	1.84164	2.17852	0.84536	0.39791	0.684759
STK25	ENSG00000115694	369.228	0.797251	0.943151	0.845306	0.39794	0.684771
NA	ENSG00000278952	76.8519	-0.92598	1.09551	-0.845248	0.397972	0.684787
NUP62	ENSG00000213024	265.457	-0.708379	0.83812	-0.8452	0.397999	0.684793
RPL22L1	ENSG00000163584	141.446	0.768559	0.909377	0.845149	0.398028	0.684802
TOMM40	ENSG00000130204	76.3347	0.93524	1.10674	0.845036	0.39809	0.68487
IL1RAPL1	ENSG00000169306	12.7853	-2.062	2.44059	-0.844879	0.398179	0.684874
NA	ENSG00000251613	15.3055	1.81445	2.14768	0.84484	0.3982	0.684874
LOC100130111	ENSG00000256802	22.3331	1.65899	1.96387	0.844755	0.398247	0.684874
NA	ENSG00000253341	26.8644	1.28175	1.51738	0.844716	0.398269	0.684874
HSH2D	ENSG00000196684	289.964	0.720661	0.853158	0.844697	0.39828	0.684874
TENT5C	ENSG00000183508	1064.83	-0.620044	0.734074	-0.84466	0.3983	0.684874
DDX59	ENSG00000118197	273.406	-0.676732	0.801196	-0.844652	0.398305	0.684874
KLF16	ENSG00000129911	15.1074	-1.69703	2.00917	-0.844642	0.398311	0.684874
ZXDC	ENSG00000070476	689.329	-0.624128	0.738935	-0.844633	0.398316	0.684874
PQBP1	ENSG00000102103	148.177	-0.817339	0.967893	-0.844452	0.398417	0.684874
RBM33	ENSG00000184863	3571.28	-0.615316	0.72868	-0.844426	0.398431	0.684874
MTATP6P9	ENSG00000248420	20.7077	1.73815	2.05861	0.844333	0.398483	0.684874
DHX38	ENSG00000140829	835.892	0.637552	0.7551	0.844327	0.398487	0.684874
MIR646	ENSG00000207802	31.3494	1.65319	1.95801	0.84432	0.39849	0.684874
NA	ENSG00000213514	24.741	1.84522	2.18548	0.844309	0.398497	0.684874
NA	ENSG00000279311	14.1671	-2.29824	2.72224	-0.844245	0.398532	0.684874
NA	ENSG00000258354	15.6786	2.02567	2.39954	0.844191	0.398563	0.684874
RUFY3	ENSG00000018189	798.488	0.62032	0.734851	0.844144	0.398589	0.684874
SRPK3	ENSG00000184343	25.9032	-1.65248	1.95759	-0.844141	0.398591	0.684874
XRCC6P2	ENSG00000234825	16.2565	1.5665	1.85576	0.844127	0.398599	0.684874
CEP78	ENSG00000148019	666.054	-0.600402	0.711273	-0.844124	0.3986	0.684874
LINC00662	ENSG00000261824	475.602	0.621134	0.735839	0.844116	0.398605	0.684874
NA	ENSG00000223711	24.8467	-1.37182	1.62567	-0.843849	0.398754	0.685054
TAF6L	ENSG00000162227	128.955	1.01489	1.2027	0.843846	0.398756	0.685054
RNU6-878P	ENSG00000207308	156.135	-0.814607	0.965403	-0.8438	0.398781	0.685058
ANKS4B	ENSG00000175311	64.9619	1.42295	1.68651	0.843723	0.398824	0.685092
C1orf122	ENSG00000197982	21.6178	-1.45667	1.72669	-0.843624	0.398879	0.685114
HNRNPD	ENSG00000138668	1724.62	-0.59976	0.710939	-0.843616	0.398884	0.685114
NA	ENSG00000277881	37.9482	1.39045	1.64831	0.843562	0.398914	0.685121
COCH	ENSG00000100473	30.175	-1.33547	1.5833	-0.843478	0.398961	0.685121
NA	ENSG00000254897	14.1842	1.73491	2.05689	0.843462	0.39897	0.685121
XKR6	ENSG00000171044	99.1326	0.84855	1.00613	0.843378	0.399017	0.685121
NANOS1	ENSG00000188613	64.5229	0.946782	1.12262	0.843369	0.399022	0.685121
TOP1MT	ENSG00000184428	125.078	0.789638	0.936301	0.843359	0.399028	0.685121
NORAD	ENSG00000260032	892.378	-0.613195	0.72715	-0.843284	0.399069	0.685153
NA	ENSG00000276672	62.5849	-1.08581	1.2878	-0.843147	0.399146	0.685245
TXNIP	ENSG00000265972	11228.3	-0.757326	0.898293	-0.843072	0.399188	0.685246
PSMD8	ENSG00000099341	186.52	0.770769	0.914248	0.843063	0.399193	0.685246
TXNDC11	ENSG00000153066	968.902	0.685466	0.813236	0.842887	0.399292	0.685265
TP53I13	ENSG00000167543	53.6471	-1.08979	1.29294	-0.842879	0.399296	0.685265
LINC01093	ENSG00000249173	16.2921	-1.89165	2.24429	-0.842872	0.3993	0.685265
NA	ENSG00000241907	20.5243	-1.52701	1.81169	-0.842865	0.399304	0.685265
ARHGEF10	ENSG00000104728	39.94	-1.21002	1.43566	-0.842835	0.399321	0.685265
PSMC6	ENSG00000100519	674.461	0.65794	0.780836	0.84261	0.399447	0.685441
MTCO3P24	ENSG00000262158	32.4075	-1.32743	1.57565	-0.842465	0.399528	0.685539
IHO1	ENSG00000173421	34.0528	1.24188	1.47417	0.842425	0.39955	0.685539
PRNP	ENSG00000171867	515.274	-0.731397	0.868327	-0.842306	0.399617	0.685613
ZBTB10	ENSG00000205189	827.496	-0.614263	0.729329	-0.842231	0.399659	0.685645
NA	ENSG00000280206	119.494	0.919484	1.09187	0.842119	0.399721	0.685712
RPL23AP7	ENSG00000184319	71.1361	0.9412	1.11782	0.841994	0.399791	0.685751
NA	ENSG00000281903	25.7375	1.40761	1.67184	0.841954	0.399814	0.685751
NA	ENSG00000283118	396.119	0.759225	0.901742	0.841953	0.399814	0.685751
TF	ENSG00000091513	180.618	0.906812	1.07717	0.841846	0.399874	0.685815
THEGL	ENSG00000249693	43.0743	-1.46066	1.73543	-0.841671	0.399972	0.685943
ARHGAP30	ENSG00000186517	1217	-0.632565	0.751646	-0.841573	0.400027	0.685997
KPNA6	ENSG00000025800	993.402	-0.625739	0.743573	-0.841529	0.400051	0.685999
LINC01550	ENSG00000246223	432.597	-0.636068	0.755912	-0.841458	0.400091	0.686027
NA	ENSG00000279696	39.3142	1.09911	1.30636	0.841354	0.400149	0.686085
GSPT1	ENSG00000103342	1288.22	-0.624963	0.742841	-0.841315	0.400172	0.686085
C11orf94	ENSG00000234776	12.2812	-2.10664	2.50415	-0.841256	0.400204	0.686101
LUARIS	ENSG00000231638	33.9303	1.54172	1.83289	0.841144	0.400267	0.686169
CDH18	ENSG00000145526	46.1991	1.18302	1.40651	0.841098	0.400293	0.686173
NA	ENSG00000207086	17.621	1.51449	1.80125	0.840799	0.400461	0.686421
NA	ENSG00000258987	13.3245	1.70295	2.02636	0.840402	0.400683	0.686762
SRRM3	ENSG00000177679	66.0334	1.36496	1.62455	0.84021	0.40079	0.686906
LOC100131736	ENSG00000232337	15.9298	1.73805	2.06908	0.840009	0.400903	0.68706
NHLH1	ENSG00000171786	27.0538	-1.44648	1.72215	-0.839927	0.400949	0.687098
MANSC4	ENSG00000205693	19.2965	-1.93765	2.3074	-0.839755	0.401046	0.687188
NA	ENSG00000264304	48.2024	1.0591	1.26121	0.83975	0.401048	0.687188
ATP6V1C2	ENSG00000143882	38.1531	-1.18813	1.41503	-0.839649	0.401105	0.687191
NA	ENSG00000248374	67.2866	-1.40148	1.66926	-0.839586	0.401141	0.687191
MCM5	ENSG00000100297	313.271	-0.673412	0.802092	-0.839569	0.40115	0.687191
CC2D1A	ENSG00000132024	250.939	0.668697	0.796603	0.839435	0.401225	0.687191
C9orf40	ENSG00000135045	30.7005	-1.25837	1.49909	-0.839422	0.401232	0.687191
ZNF518B	ENSG00000178163	585.065	-0.611581	0.728609	-0.839381	0.401255	0.687191
NA	ENSG00000219608	12.8088	-1.86916	2.22684	-0.839379	0.401256	0.687191
TUB	ENSG00000166402	227.577	0.725606	0.864479	0.839356	0.40127	0.687191
PTCSC1	ENSG00000287736	560.62	-0.731936	0.872042	-0.839336	0.401281	0.687191
NA	ENSG00000285848	14.0427	-2.01302	2.39846	-0.839299	0.401302	0.687191
ANKRD23	ENSG00000163126	61.0251	-0.954142	1.13685	-0.839286	0.401309	0.687191
CCN4	ENSG00000104415	39.2392	-1.10775	1.31998	-0.839219	0.401346	0.687191
MRPS33	ENSG00000090263	82.8943	-0.905563	1.07922	-0.839089	0.401419	0.687191
MAP9	ENSG00000164114	122.606	-0.799577	0.952993	-0.839016	0.40146	0.687191
SESN2	ENSG00000130766	146.298	0.919364	1.09579	0.838996	0.401471	0.687191
GTF3C3	ENSG00000119041	403.099	-0.627905	0.748411	-0.838985	0.401478	0.687191
LINC02800	ENSG00000230023	37.7025	1.44538	1.72278	0.838984	0.401478	0.687191
NA	ENSG00000273243	24.2286	1.76366	2.10221	0.838957	0.401493	0.687191
NA	ENSG00000266946	124.909	0.913955	1.08939	0.838957	0.401493	0.687191
SF3A3P1	ENSG00000230568	33.5467	-1.22318	1.45819	-0.838839	0.40156	0.687265
TOMM40L	ENSG00000158882	95.3562	-0.902551	1.07608	-0.838742	0.401614	0.687317
TTN-AS1	ENSG00000237298	176.089	0.74259	0.885479	0.838631	0.401677	0.687384
HSPA8	ENSG00000109971	3411.57	-0.634683	0.757077	-0.838334	0.401843	0.68763
ACAT2	ENSG00000120437	254.338	0.703453	0.839151	0.838291	0.401867	0.687631
HCG11	ENSG00000228223	89.5221	0.871017	1.03914	0.838209	0.401913	0.687631
RNU6-60P	ENSG00000201662	18.4196	-1.54009	1.83736	-0.838207	0.401914	0.687631
VNN1	ENSG00000112299	160.087	0.797384	0.951515	0.838015	0.402022	0.687776
FAM131A	ENSG00000175182	79.1989	-1.05646	1.26074	-0.837968	0.402049	0.687781
FAM32A	ENSG00000105058	89.1734	-0.946845	1.13011	-0.837834	0.402124	0.687846
NA	ENSG00000204789	90.3885	-0.847319	1.01134	-0.837817	0.402133	0.687846
NA	ENSG00000272419	57.5159	-1.03604	1.2371	-0.837477	0.402324	0.688118
NA	ENSG00000259088	126.829	-0.984816	1.17606	-0.837386	0.402376	0.688118
TENM2	ENSG00000145934	185.516	0.922453	1.1017	0.837301	0.402423	0.688118
PPP3CC	ENSG00000120910	686.22	-0.640058	0.76443	-0.8373	0.402424	0.688118
MTCYBP24	ENSG00000236232	163.02	0.873938	1.0438	0.837262	0.402445	0.688118
MAPK12	ENSG00000188130	22.1143	-1.63121	1.94828	-0.837254	0.40245	0.688118
LANCL2	ENSG00000132434	438.425	-0.651374	0.778005	-0.837237	0.40246	0.688118
C22orf39	ENSG00000242259	310.27	-0.645873	0.771466	-0.837202	0.402479	0.688118
CROCC	ENSG00000058453	191.481	-0.698542	0.834521	-0.837057	0.40256	0.688144
PTMAP5	ENSG00000214182	40.9043	1.07734	1.2871	0.837031	0.402575	0.688144
GEN1	ENSG00000178295	206.557	0.697786	0.833651	0.837023	0.402579	0.688144
LGI4	ENSG00000153902	25.0977	-1.70667	2.03905	-0.836992	0.402597	0.688144
SHISA2	ENSG00000180730	21.9372	1.57286	1.87924	0.836967	0.402611	0.688144
HEATR9	ENSG00000270379	138.809	-0.809549	0.967341	-0.83688	0.40266	0.688187
NA	ENSG00000257246	37.1151	-1.4245	1.70245	-0.836731	0.402744	0.68824
VIPAS39	ENSG00000151445	367.816	0.639399	0.764202	0.836689	0.402768	0.68824
NA	ENSG00000266885	50.5113	1.56597	1.87167	0.83667	0.402778	0.68824
RPL21P20	ENSG00000227311	17.6651	1.49293	1.7844	0.836659	0.402784	0.68824
NA	ENSG00000258634	164.274	0.767133	0.91748	0.836131	0.403081	0.688641
NA	ENSG00000227218	176.701	-0.782199	0.9355	-0.836129	0.403082	0.688641
AP1S2	ENSG00000182287	794.413	-0.648112	0.775146	-0.836116	0.40309	0.688641
MVK	ENSG00000110921	65.4276	-0.967267	1.15695	-0.836048	0.403128	0.688667
UNKL	ENSG00000059145	70.1608	-0.930246	1.11288	-0.83589	0.403217	0.688779
SUCNR1	ENSG00000198829	20.2097	-1.48239	1.77352	-0.835846	0.403242	0.688781
NA	ENSG00000270350	79.0984	1.29984	1.55533	0.835737	0.403303	0.688846
LYRM2	ENSG00000083099	270.303	0.67728	0.81048	0.835653	0.40335	0.688863
SMS	ENSG00000102172	167.44	-0.843849	1.00983	-0.835631	0.403362	0.688863
ADD2	ENSG00000075340	198.048	0.897767	1.0744	0.835595	0.403383	0.688863
NA	ENSG00000262777	30.5924	1.35662	1.62391	0.835403	0.403491	0.688922
TM6SF1	ENSG00000136404	79.7655	-0.907365	1.08614	-0.835401	0.403492	0.688922
PRKACB	ENSG00000142875	1362.29	-0.566227	0.677849	-0.835328	0.403533	0.688922
NA	ENSG00000280429	14.9463	1.60984	1.92731	0.835279	0.40356	0.688922
NA	ENSG00000248283	62.4095	-1.09867	1.31536	-0.835262	0.40357	0.688922
LOC441887	ENSG00000236674	13.9395	2.2206	2.65862	0.835243	0.403581	0.688922
LOC101927413	ENSG00000253796	20.7592	-1.77669	2.12729	-0.835189	0.403611	0.688922
NA	ENSG00000288065	26.9592	1.70285	2.03896	0.835155	0.40363	0.688922
PARK7	ENSG00000116288	262.437	-0.754837	0.903881	-0.835107	0.403658	0.688922
FECH	ENSG00000066926	234.587	-0.683678	0.818693	-0.835085	0.40367	0.688922
PDK2	ENSG00000005882	112.922	0.785661	0.940835	0.835068	0.40368	0.688922
SCN11A	ENSG00000168356	127.349	0.904105	1.08276	0.835001	0.403717	0.688922
DDX17	ENSG00000100201	19917.3	-0.566645	0.678643	-0.834968	0.403736	0.688922
OR10G3	ENSG00000169208	40.4862	-1.15732	1.3861	-0.834952	0.403745	0.688922
HIPK1	ENSG00000163349	4413.32	-0.605076	0.724855	-0.834754	0.403856	0.68905
MAX	ENSG00000125952	1400.54	-0.630308	0.755133	-0.834697	0.403888	0.68905
KCNH7	ENSG00000184611	14.2412	1.7229	2.06411	0.834693	0.403891	0.68905
TMEM234	ENSG00000160055	34.5473	-1.15357	1.38221	-0.834587	0.403951	0.689087
MCF2L	ENSG00000126217	260.099	0.6767	0.810834	0.834572	0.403959	0.689087
SUPT7L	ENSG00000119760	1138.44	-0.644415	0.772195	-0.834523	0.403986	0.689094
ICA1	ENSG00000003147	48.6392	-1.12176	1.34464	-0.834246	0.404142	0.68932
SLC34A1	ENSG00000131183	41.7511	1.44855	1.73663	0.834113	0.404217	0.689408
APEX2	ENSG00000169188	135.094	0.986776	1.1836	0.833705	0.404447	0.68976
LINC01191	ENSG00000234199	48.942	1.13353	1.35976	0.833624	0.404493	0.689762
PCTP	ENSG00000141179	99.6986	0.811958	0.974014	0.83362	0.404495	0.689762
ZDHHC11	ENSG00000188818	62.716	-1.09354	1.31194	-0.833532	0.404545	0.689769
SYMPK	ENSG00000125755	935.648	0.62461	0.74938	0.833503	0.404561	0.689769
CHRDL2	ENSG00000054938	84.5317	1.09638	1.31542	0.833488	0.404569	0.689769
BAAT	ENSG00000136881	21.0298	-1.82445	2.18914	-0.833413	0.404612	0.689771
TM4SF20	ENSG00000168955	12.2853	2.35426	2.82518	0.833313	0.404668	0.689771
ABRACL	ENSG00000146386	133.984	0.884704	1.06169	0.833301	0.404675	0.689771
RNU6-1043P	ENSG00000222287	12.6195	1.75855	2.11037	0.833291	0.404681	0.689771
KIAA1671	ENSG00000197077	220.108	0.687864	0.825491	0.833278	0.404688	0.689771
HMOX2	ENSG00000103415	84.431	-0.876229	1.05164	-0.833205	0.404729	0.68979
NPY2R	ENSG00000185149	13.9017	2.01661	2.42039	0.833175	0.404746	0.68979
ZNF473	ENSG00000142528	436.543	0.649859	0.780034	0.833115	0.40478	0.68979
TMEM165	ENSG00000134851	873.055	-0.605985	0.727412	-0.833069	0.404806	0.68979
NA	ENSG00000241723	34.7632	-1.23911	1.48744	-0.83305	0.404816	0.68979
MICAL2	ENSG00000133816	1734.74	0.597135	0.716935	0.832899	0.404901	0.689895
RNASEH1-DT	ENSG00000234171	26.0724	1.48848	1.78728	0.832823	0.404945	0.689929
DNM1L	ENSG00000087470	1420.23	-0.575016	0.69057	-0.832668	0.405032	0.690015
NA	ENSG00000263393	24.4811	-1.38706	1.66591	-0.832615	0.405062	0.690015
MOBP	ENSG00000168314	234.383	0.821661	0.986887	0.832579	0.405082	0.690015
LOC100421100	ENSG00000265713	44.1633	-1.07227	1.28797	-0.832534	0.405108	0.690015
RCN1	ENSG00000049449	154.621	0.734652	0.882437	0.832526	0.405112	0.690015
TACC1	ENSG00000147526	3682.26	0.654663	0.786444	0.832434	0.405164	0.690063
RPS6KA4	ENSG00000162302	55.8796	-1.06638	1.28136	-0.832229	0.40528	0.690161
NA	ENSG00000274105	40.6703	-1.1345	1.36321	-0.832227	0.405281	0.690161
METTL2A	ENSG00000087995	118.651	0.785055	0.943372	0.83218	0.405308	0.690161
NA	ENSG00000261124	52.7392	-3.54376	4.25847	-0.832166	0.405315	0.690161
CDKAL1	ENSG00000145996	453.047	-0.635928	0.764263	-0.83208	0.405364	0.69018
ZNF875	ENSG00000181666	451.077	0.620156	0.745324	0.832063	0.405373	0.69018
NA	ENSG00000255022	21.2354	1.73266	2.08261	0.831968	0.405427	0.690194
MIR670HG	ENSG00000235661	31.8705	1.52088	1.82811	0.831944	0.405441	0.690194
UBA2	ENSG00000126261	470.156	-0.612385	0.736107	-0.831924	0.405452	0.690194
FGD5	ENSG00000154783	62.9599	1.07206	1.28889	0.831765	0.405541	0.690307
KRTCAP3	ENSG00000157992	23.6077	-1.40962	1.69487	-0.831698	0.40558	0.690332
AGK	ENSG00000006530	594.322	-0.595616	0.71631	-0.831506	0.405688	0.690433
CSKMT	ENSG00000214756	39.6335	-1.13313	1.36284	-0.831449	0.40572	0.690433
COG3	ENSG00000136152	555.029	-0.633504	0.761951	-0.831424	0.405734	0.690433
METTL21EP	ENSG00000250878	57.9032	-1.07464	1.29255	-0.831411	0.405741	0.690433
FMO3	ENSG00000007933	41.5092	1.20037	1.44382	0.831385	0.405756	0.690433
OR1F1	ENSG00000168124	31.0643	1.30443	1.56942	0.831156	0.405886	0.690606
WDR90	ENSG00000161996	61.3579	-0.993889	1.1959	-0.83108	0.405928	0.690606
LOC101928834	ENSG00000233968	48.2228	1.17651	1.41569	0.83105	0.405945	0.690606
B3GALT1-AS1	ENSG00000235335	53.5647	1.10961	1.3352	0.831039	0.405952	0.690606
MTATP6P14	ENSG00000233449	23.7095	1.67048	2.01024	0.830983	0.405983	0.69062
NA	ENSG00000259245	12.4807	-2.11597	2.54663	-0.83089	0.406036	0.690643
SPDYE16	ENSG00000185040	161.217	0.749884	0.902529	0.83087	0.406047	0.690643
METTL9	ENSG00000197006	962.141	-0.647747	0.779647	-0.83082	0.406075	0.690643
NA	ENSG00000235008	39.1758	1.173	1.41193	0.830774	0.406101	0.690643
NA	ENSG00000270804	24.8924	-1.33846	1.61115	-0.83075	0.406115	0.690643
CA6	ENSG00000131686	90.4944	-0.856722	1.03158	-0.830492	0.406261	0.690852
EMILIN2	ENSG00000132205	900.965	-0.762421	0.918086	-0.830446	0.406287	0.690856
HCAR2	ENSG00000182782	114.541	-0.879661	1.05948	-0.830276	0.406383	0.690974
MOXD2P	ENSG00000240268	12.5578	1.81817	2.18993	0.83024	0.406403	0.690974
CDYL2	ENSG00000166446	209.06	-0.704774	0.848937	-0.830185	0.406434	0.690988
TMEM140	ENSG00000146859	159.955	-0.745436	0.897962	-0.830142	0.406459	0.690989
TUB-AS1	ENSG00000248332	187.728	0.85552	1.03086	0.829912	0.406588	0.691164
RAB2A	ENSG00000104388	319.897	-0.681694	0.82144	-0.829876	0.406609	0.691164
FBXL18	ENSG00000155034	166.902	-0.777844	0.937348	-0.829835	0.406632	0.691164
RN7SL141P	ENSG00000243398	15.7429	-1.88641	2.27348	-0.829746	0.406682	0.69121
ZNF556	ENSG00000172000	15.5159	2.00943	2.42221	0.829586	0.406773	0.691288
CCZ1B	ENSG00000146574	167.668	-0.714149	0.860854	-0.829582	0.406775	0.691288
ERBB2	ENSG00000141736	149.192	-0.85115	1.02634	-0.829309	0.40693	0.69151
LOC729998	ENSG00000283041	170.86	-0.776311	0.936229	-0.829189	0.406997	0.691586
RAB43	ENSG00000172780	39.7852	-1.10054	1.32733	-0.829142	0.407024	0.691591
PCDH1	ENSG00000156453	60.6481	-1.24769	1.50502	-0.829018	0.407094	0.69167
LINC01993	ENSG00000204277	17.1864	-2.22401	2.68324	-0.828854	0.407187	0.691788
ITPKB	ENSG00000143772	787.728	-0.660904	0.797488	-0.828732	0.407256	0.691831
AQR	ENSG00000021776	1302.61	-0.565662	0.682583	-0.828709	0.407269	0.691831
MYO19	ENSG00000278259	468.029	-0.620799	0.749137	-0.828685	0.407283	0.691831
OR10K2	ENSG00000180708	25.381	1.71419	2.06927	0.828402	0.407443	0.692063
SYTL4	ENSG00000102362	74.9452	-0.920709	1.11153	-0.828327	0.407485	0.692087
NA	ENSG00000232060	13.4294	-2.05039	2.47564	-0.828225	0.407543	0.692087
C1orf35	ENSG00000143793	66.1399	0.976975	1.17962	0.828214	0.40755	0.692087
WDR45	ENSG00000196998	205.819	-0.726932	0.877714	-0.828211	0.407551	0.692087
C1orf94	ENSG00000142698	33.3624	-1.30044	1.57039	-0.828096	0.407616	0.692157
NA	ENSG00000229036	81.8378	0.852455	1.02963	0.827923	0.407714	0.692232
ISOC1	ENSG00000066583	197.525	0.912134	1.10176	0.827888	0.407734	0.692232
TNFAIP8	ENSG00000145779	823.154	-0.580884	0.701669	-0.827861	0.407749	0.692232
NA	ENSG00000279317	16.8273	-1.82216	2.20107	-0.827853	0.407754	0.692232
NA	ENSG00000269318	15.6852	-1.86944	2.25888	-0.827594	0.407901	0.692396
QPCTL	ENSG00000011478	41.2879	-1.14099	1.37876	-0.827549	0.407926	0.692396
NA	ENSG00000270077	14.5132	1.58683	1.91769	0.827466	0.407973	0.692396
C5AR1	ENSG00000197405	1394.68	0.745782	0.901292	0.827458	0.407977	0.692396
NA	ENSG00000269694	16.0969	-2.15345	2.60251	-0.827451	0.407981	0.692396
TRAJ22	ENSG00000211867	40.5437	-1.14093	1.37893	-0.8274	0.40801	0.692396
KLF11	ENSG00000172059	556.64	-0.796	0.96206	-0.827391	0.408016	0.692396
GALP	ENSG00000197487	41.9242	1.26483	1.52897	0.827243	0.408099	0.692499
FAM126B	ENSG00000155744	881.473	-0.582187	0.703817	-0.827186	0.408132	0.692502
NA	ENSG00000277527	13.5031	1.69957	2.05471	0.827156	0.408148	0.692502
RAD17	ENSG00000152942	241.691	-0.661885	0.800334	-0.827011	0.408231	0.692556
NA	ENSG00000258443	13.8548	-1.73121	2.09341	-0.826983	0.408247	0.692556
NA	ENSG00000263895	12.1599	-2.06526	2.49748	-0.826935	0.408274	0.692556
CHRNA3	ENSG00000080644	19.3338	-1.46407	1.77048	-0.826934	0.408274	0.692556
RPTN	ENSG00000215853	35.1426	1.16379	1.40753	0.826835	0.408331	0.692612
RNU6-879P	ENSG00000201198	13.5277	2.19469	2.65456	0.826763	0.408371	0.692641
XCL1	ENSG00000143184	45.708	1.15784	1.40055	0.826704	0.408405	0.692658
SOD1	ENSG00000142168	640.765	-0.623583	0.754443	-0.826547	0.408494	0.692731
CFAP43	ENSG00000197748	149.43	0.777609	0.940794	0.826545	0.408495	0.692731
LOC101928143	ENSG00000284930	19.4047	1.71866	2.07963	0.826425	0.408563	0.69277
NDUFB10	ENSG00000140990	42.7727	-1.22768	1.48559	-0.826391	0.408582	0.69277
HYPK	ENSG00000242028	165.96	0.754326	0.912896	0.8263	0.408634	0.69277
GPATCH11	ENSG00000152133	242.813	-0.678208	0.820849	-0.826228	0.408675	0.69277
NA	ENSG00000250240	52.0884	1.29304	1.56505	0.826198	0.408692	0.69277
PZP	ENSG00000126838	1201.47	-0.591905	0.716435	-0.826181	0.408702	0.69277
RNF217-AS1	ENSG00000236548	64.9436	1.05815	1.2808	0.826167	0.408709	0.69277
PROX1	ENSG00000117707	83.0134	0.93018	1.1259	0.826166	0.40871	0.69277
A2ML1	ENSG00000166535	156.839	0.845103	1.02297	0.826131	0.40873	0.69277
NA	ENSG00000226394	24.7247	1.31081	1.5868	0.826067	0.408766	0.692791
NA	ENSG00000261872	14.9045	1.65579	2.00456	0.826014	0.408796	0.692803
PVT1	ENSG00000249859	1478.61	-0.557179	0.674667	-0.825857	0.408885	0.692892
AACSP1	ENSG00000250420	53.5887	1.05663	1.27947	0.825829	0.408901	0.692892
DHCR24	ENSG00000116133	52.0512	-1.0125	1.22609	-0.825797	0.408919	0.692892
LINC02753	ENSG00000248844	14.5406	-2.24163	2.71537	-0.825537	0.409067	0.693102
NA	ENSG00000257513	17.6563	1.54704	1.87422	0.825432	0.409127	0.693163
NAT14	ENSG00000090971	28.9039	-1.24367	1.50688	-0.825327	0.409186	0.693224
TENT2	ENSG00000164329	1694.39	-0.552177	0.669208	-0.825121	0.409303	0.693372
NA	ENSG00000248458	14.5358	1.78044	2.15796	0.825055	0.40934	0.693372
NA	ENSG00000287665	46.6955	1.10589	1.34039	0.825048	0.409344	0.693372
NA	ENSG00000228960	26.1041	-1.26838	1.53745	-0.82499	0.409377	0.693388
MED4	ENSG00000136146	152.59	-0.744458	0.902443	-0.824936	0.409408	0.6934
PTEN	ENSG00000171862	2380.21	-0.579099	0.702045	-0.824875	0.409442	0.693419
OR11Q1P	ENSG00000237650	19.4758	1.45344	1.76255	0.824625	0.409585	0.693614
PJA1	ENSG00000181191	49.3577	-1.09678	1.33009	-0.82459	0.409604	0.693614
TBCB	ENSG00000105254	237.455	0.799902	0.970233	0.824444	0.409687	0.693634
MYO1F	ENSG00000142347	2710.85	-0.616596	0.747922	-0.824413	0.409705	0.693634
NA	ENSG00000260628	21.5912	-1.80611	2.19084	-0.824389	0.409719	0.693634
ROR2	ENSG00000169071	56.5295	1.08839	1.32025	0.824383	0.409722	0.693634
ABCG4	ENSG00000172350	70.6698	0.952751	1.15574	0.824362	0.409734	0.693634
TMCO6	ENSG00000113119	380.994	0.70975	0.861087	0.824249	0.409798	0.693644
RAG2	ENSG00000175097	12.474	2.28592	2.77349	0.824204	0.409824	0.693644
OR2T34	ENSG00000183310	34.284	1.27418	1.54598	0.824185	0.409834	0.693644
NA	ENSG00000261553	37.6622	1.18935	1.44306	0.824185	0.409834	0.693644
CXXC5	ENSG00000171604	281.264	-0.859692	1.04322	-0.824074	0.409898	0.693671
SSPOP	ENSG00000197558	148.778	-0.751123	0.911485	-0.824065	0.409902	0.693671
ARRDC1	ENSG00000197070	74.1013	0.944455	1.14614	0.824032	0.409921	0.693671
NA	ENSG00000255146	13.7349	2.39317	2.90437	0.82399	0.409945	0.693672
MTCYBP20	ENSG00000254118	76.8823	1.02603	1.24571	0.823645	0.410141	0.69391
NUP43	ENSG00000120253	218.07	-0.712105	0.864599	-0.823625	0.410153	0.69391
NA	ENSG00000234890	22.8434	1.77672	2.15721	0.823618	0.410157	0.69391
ANKRD26P3	ENSG00000237636	32.4489	1.31779	1.60021	0.823508	0.410219	0.693924
NA	ENSG00000279513	73.2983	-0.888891	1.07942	-0.823493	0.410228	0.693924
PLN	ENSG00000198523	683.667	-0.654229	0.79447	-0.823479	0.410236	0.693924
SLC10A1	ENSG00000100652	105.653	-0.797433	0.968822	-0.823096	0.410453	0.694239
NA	ENSG00000260060	319.826	-0.810111	0.984257	-0.823069	0.410469	0.694239
CGREF1	ENSG00000138028	30.4412	-1.47319	1.79042	-0.822821	0.41061	0.694419
PRC1-AS1	ENSG00000258725	181.148	0.749608	0.911047	0.822798	0.410623	0.694419
BTK	ENSG00000010671	318.707	0.686431	0.834374	0.82269	0.410684	0.694475
NA	ENSG00000232756	26.3338	1.34035	1.6293	0.822657	0.410703	0.694475
ATRIP	ENSG00000164053	129.974	0.829875	1.00891	0.822545	0.410767	0.694543
KLRG1	ENSG00000139187	337.732	0.73031	0.887928	0.822488	0.410799	0.694558
PGBD4	ENSG00000182405	155.888	-0.732752	0.891037	-0.822359	0.410873	0.694582
PIEZO1	ENSG00000103335	643.549	-0.758746	0.922668	-0.822339	0.410884	0.694582
PRAMEF15	ENSG00000204501	19.26	1.83259	2.22854	0.822327	0.410891	0.694582
ZNF726	ENSG00000213967	29.4514	-1.254	1.52499	-0.822298	0.410908	0.694582
RNU11-2P	ENSG00000252707	32.4066	1.19084	1.44835	0.822208	0.410959	0.694593
ACIN1	ENSG00000100813	2297.38	-0.610844	0.742936	-0.822203	0.410962	0.694593
NA	ENSG00000287375	15.954	1.71643	2.08779	0.822126	0.411005	0.694615
C6orf52	ENSG00000137434	14.4843	-1.93063	2.34842	-0.822097	0.411022	0.694615
PRKACG	ENSG00000165059	29.9827	1.92418	2.34128	0.821849	0.411163	0.694813
DCP1B	ENSG00000151065	275.105	-0.686411	0.835287	-0.821767	0.41121	0.694816
FMOD	ENSG00000122176	28.0205	1.32206	1.60881	0.821764	0.411211	0.694816
POMK	ENSG00000185900	1006.14	0.595056	0.724194	0.82168	0.411259	0.694857
PDZD3	ENSG00000172367	18.9632	1.73528	2.11207	0.821602	0.411304	0.694865
RCAN1	ENSG00000159200	77.3937	-0.995605	1.21181	-0.821588	0.411311	0.694865
LINC02614	ENSG00000241288	84.468	-0.983147	1.19678	-0.821491	0.411366	0.694879
ZNF226	ENSG00000167380	323.979	-0.641981	0.781514	-0.821458	0.411385	0.694879
HABP4	ENSG00000130956	155.308	-0.739446	0.900217	-0.821409	0.411413	0.694879
TPD52L3	ENSG00000170777	29.8197	1.87053	2.27729	0.821386	0.411427	0.694879
SIN3A	ENSG00000169375	2765.47	-0.583152	0.710019	-0.821318	0.411465	0.694879
HYMAI	ENSG00000283122	14.2991	1.69445	2.06348	0.821163	0.411553	0.694879
CAMTA1	ENSG00000171735	377.191	-0.621172	0.756463	-0.821154	0.411559	0.694879
NOS3	ENSG00000164867	119.496	0.991956	1.20805	0.821122	0.411577	0.694879
NENF	ENSG00000117691	23.891	-1.39811	1.70272	-0.821104	0.411587	0.694879
HHIPL2	ENSG00000143512	58.8016	1.15412	1.40559	0.82109	0.411595	0.694879
ZP2	ENSG00000103310	35.6092	1.2091	1.47257	0.821084	0.411599	0.694879
GRAMD2B	ENSG00000155324	137.754	0.762217	0.928314	0.821077	0.411602	0.694879
SEM1	ENSG00000127922	501.629	0.607578	0.740222	0.820805	0.411757	0.695066
RFLNB	ENSG00000183688	553.887	-0.658086	0.801762	-0.820799	0.411761	0.695066
PPA2	ENSG00000138777	272.594	0.752851	0.917489	0.820555	0.4119	0.695261
NA	ENSG00000267193	30.1611	1.27294	1.55154	0.820435	0.411968	0.695336
CDO1	ENSG00000129596	21.4812	1.38344	1.6868	0.820158	0.412126	0.695519
LAMTOR3	ENSG00000109270	161.818	-0.767251	0.935526	-0.820128	0.412143	0.695519
NA	ENSG00000271851	36.3781	-1.24816	1.52192	-0.820121	0.412147	0.695519
BMP8A	ENSG00000183682	99.0028	-0.828974	1.01092	-0.820018	0.412206	0.695578
SIRPG	ENSG00000089012	360.979	-0.614385	0.749288	-0.819958	0.41224	0.695596
NA	ENSG00000205740	50.2005	1.06121	1.29436	0.819868	0.412291	0.695598
NA	ENSG00000232732	84.5724	1.06597	1.30022	0.819836	0.412309	0.695598
AK3	ENSG00000147853	355.258	-0.634392	0.773811	-0.819828	0.412314	0.695598
COL6A1	ENSG00000142156	78.5497	-1.00561	1.22668	-0.819777	0.412344	0.695598
NA	ENSG00000276564	38.9189	1.10207	1.3444	0.819749	0.412359	0.695598
RAPGEF3	ENSG00000079337	152.693	0.84851	1.03522	0.819642	0.41242	0.695661
GTF2IRD1P1	ENSG00000230583	27.6562	1.30937	1.59773	0.819522	0.412489	0.695737
NA	ENSG00000236526	25.2667	-1.672	2.04034	-0.819471	0.412518	0.695746
SMG1P4	ENSG00000185710	396.358	-0.69407	0.847207	-0.819245	0.412647	0.695923
ZSCAN16	ENSG00000196812	90.6323	0.890437	1.08704	0.819138	0.412708	0.695986
NA	ENSG00000285755	25.521	-1.48884	1.81778	-0.819041	0.412763	0.69604
NA	ENSG00000235224	17.9395	-1.82045	2.22283	-0.818976	0.4128	0.696063
NA	ENSG00000287485	20.1871	-1.5534	1.89697	-0.818883	0.412853	0.696075
CCDC34	ENSG00000109881	33.4738	-1.17913	1.44	-0.81884	0.412878	0.696075
RNU6-1024P	ENSG00000206926	17.7812	1.49327	1.82365	0.818839	0.412879	0.696075
SELENOT	ENSG00000198843	575.7	-0.63593	0.777064	-0.818376	0.413143	0.696422
LGI2	ENSG00000153012	45.2533	1.56987	1.9183	0.818366	0.413148	0.696422
NOL9	ENSG00000162408	909.177	-0.591947	0.723339	-0.818354	0.413155	0.696422
ZNF540	ENSG00000171817	63.1378	-0.945959	1.1562	-0.818163	0.413264	0.696566
NA	ENSG00000207420	36.4961	1.45523	1.77918	0.817924	0.413401	0.696712
FAM222B	ENSG00000173065	666.974	0.597771	0.730842	0.817921	0.413402	0.696712
GPR156	ENSG00000175697	139.782	0.893656	1.09272	0.817828	0.413456	0.696712
MTCYBP22	ENSG00000270232	18.0011	1.52599	1.86595	0.817808	0.413467	0.696712
SMPD4	ENSG00000136699	467.813	0.686178	0.839094	0.81776	0.413494	0.696712
PARD3	ENSG00000148498	125.028	0.74721	0.913739	0.817749	0.4135	0.696712
SLC25A45	ENSG00000162241	505.73	-0.602085	0.736328	-0.817686	0.413537	0.696712
LOC101929457	ENSG00000259362	31.4331	1.27104	1.55449	0.817657	0.413553	0.696712
CTNNB1	ENSG00000168036	3537.4	0.619453	0.757613	0.817637	0.413564	0.696712
SLC25A39	ENSG00000013306	268.185	0.776011	0.94927	0.817481	0.413653	0.696791
RHEX	ENSG00000263961	58.3237	1.02249	1.25079	0.817473	0.413658	0.696791
NA	ENSG00000262823	19.0165	1.48833	1.82113	0.817255	0.413783	0.696926
INTS2	ENSG00000108506	458.775	-0.61048	0.746993	-0.817249	0.413786	0.696926
NA	ENSG00000256234	12.4424	1.83473	2.2458	0.81696	0.413951	0.697165
NA	ENSG00000285918	28.7786	1.88489	2.30746	0.816871	0.414002	0.697211
TALDO1	ENSG00000177156	511.399	0.75046	0.918963	0.816638	0.414135	0.697395
LOC101927845	ENSG00000251218	21.2741	1.7656	2.16238	0.816508	0.41421	0.69748
MTCYBP31	ENSG00000226579	18.9918	1.63207	1.99911	0.816399	0.414272	0.697512
KHDC1	ENSG00000135314	29.6358	-1.50569	1.84432	-0.816392	0.414276	0.697512
RIC8A	ENSG00000177963	312.426	-0.700706	0.858496	-0.816202	0.414385	0.697655
NIBAN3	ENSG00000167483	476.322	0.66324	0.812824	0.81597	0.414517	0.697838
ACSM1	ENSG00000166743	51.0443	1.07655	1.31953	0.815859	0.414581	0.697883
CDKL2	ENSG00000138769	41.8975	1.08495	1.32991	0.815804	0.414612	0.697883
SYAP1	ENSG00000169895	815.249	-0.678672	0.831943	-0.815767	0.414633	0.697883
GPX4	ENSG00000167468	36.7165	-1.35009	1.65501	-0.815758	0.414639	0.697883
PIP5K1A	ENSG00000143398	580.304	-0.601588	0.737523	-0.815688	0.414679	0.697911
MIR4314	ENSG00000264005	13.1945	-2.4347	2.98611	-0.815342	0.414876	0.698131
CRYBG2	ENSG00000176092	211.954	0.725512	0.889855	0.815315	0.414892	0.698131
BICC1	ENSG00000122870	37.7103	1.11472	1.36727	0.815287	0.414908	0.698131
APOC1P1	ENSG00000214855	15.8642	-1.97394	2.42125	-0.815255	0.414926	0.698131
GCM1	ENSG00000137270	40.6047	1.06615	1.30776	0.815253	0.414928	0.698131
HNRNPF	ENSG00000169813	630.781	0.667611	0.819065	0.815089	0.415022	0.698249
VSTM1	ENSG00000189068	88.5417	-0.825792	1.01335	-0.814909	0.415124	0.698349
NA	ENSG00000263345	49.0228	1.48726	1.82508	0.814901	0.415129	0.698349
GLT8D2	ENSG00000120820	107.071	0.882849	1.08348	0.814823	0.415173	0.698384
LOC107986032	ENSG00000234073	17.0396	1.86276	2.28688	0.814544	0.415333	0.698613
PEX12	ENSG00000108733	48.6824	1.00033	1.22822	0.814455	0.415385	0.69866
PLPP4	ENSG00000203805	19.0525	1.46839	1.80304	0.8144	0.415416	0.698672
VMA21	ENSG00000160131	308.318	-0.682669	0.838331	-0.814319	0.415462	0.69871
MINDY2	ENSG00000128923	353.823	-0.643403	0.790329	-0.814096	0.41559	0.698885
BSDC1	ENSG00000160058	385.913	-0.65906	0.80971	-0.813946	0.415676	0.698989
ASMTL	ENSG00000169093	116.071	-0.804393	0.988327	-0.813894	0.415706	0.699
SOX5	ENSG00000134532	112.117	1.0816	1.32914	0.813758	0.415784	0.699031
NA	ENSG00000281490	32.7955	-1.17313	1.44166	-0.813738	0.415795	0.699031
DSC2	ENSG00000134755	119.042	-0.818347	1.00567	-0.813737	0.415795	0.699031
PLD5	ENSG00000180287	42.5366	1.16885	1.43668	0.813577	0.415887	0.699146
C21orf91	ENSG00000154642	269.465	-0.643805	0.791386	-0.813516	0.415922	0.699165
USP9X	ENSG00000124486	3755.95	-0.571587	0.702667	-0.813453	0.415959	0.699168
CD248	ENSG00000174807	60.0906	-1.00458	1.2351	-0.813364	0.416009	0.699168
MLLT3	ENSG00000171843	1022.4	-0.558212	0.686314	-0.813348	0.416019	0.699168
MRPL47	ENSG00000136522	104.368	-0.832696	1.02382	-0.813323	0.416033	0.699168
NA	ENSG00000244675	17.7423	-2.06392	2.53784	-0.813257	0.416071	0.699168
ACTR8	ENSG00000113812	214.92	-0.692395	0.851393	-0.813249	0.416075	0.699168
LOC442041	ENSG00000230650	12.6922	-1.9072	2.34524	-0.813222	0.416091	0.699168
CCDC120	ENSG00000147144	72.8359	0.961287	1.18239	0.813005	0.416215	0.699338
NA	ENSG00000272345	19.8055	-1.81429	2.23223	-0.812772	0.416349	0.699522
TSTD2	ENSG00000136925	181.047	0.698928	0.860223	0.812496	0.416507	0.699696
LRFN2	ENSG00000156564	18.1331	2.13196	2.62405	0.81247	0.416522	0.699696
NBN	ENSG00000104320	634.556	-0.595301	0.732708	-0.812467	0.416524	0.699696
LOC101928517	ENSG00000269072	14.7725	2.26354	2.78662	0.812289	0.416626	0.699827
RNF130	ENSG00000113269	892.196	0.62945	0.775213	0.811971	0.416808	0.700095
COPRS	ENSG00000172301	12.2265	1.67704	2.06573	0.811839	0.416884	0.700146
NA	ENSG00000286620	12.1302	-2.38567	2.93862	-0.811834	0.416887	0.700146
MTND3P19	ENSG00000271480	23.3391	1.38572	1.707	0.811791	0.416911	0.700148
ILRUN-AS1	ENSG00000272288	26.9991	1.23359	1.52043	0.811345	0.417168	0.700521
SVIL-AS1	ENSG00000224597	207.393	-0.683394	0.842323	-0.811321	0.417181	0.700521
CABLES1	ENSG00000134508	94.2347	0.828386	1.02113	0.811246	0.417225	0.700554
DYNC1LI2	ENSG00000135720	699.215	-0.607768	0.749289	-0.811126	0.417293	0.700581
GRM5P1	ENSG00000205035	23.8326	-1.51331	1.86586	-0.811055	0.417334	0.700581
NA	ENSG00000235286	13.369	1.64558	2.02897	0.811043	0.417341	0.700581
BBX	ENSG00000114439	1753.76	-0.570155	0.703035	-0.810991	0.417371	0.700581
NA	ENSG00000285417	124.674	0.773955	0.954347	0.810978	0.417378	0.700581
VEZT	ENSG00000028203	528.554	-0.630071	0.776935	-0.810969	0.417383	0.700581
IKBKE	ENSG00000263528	265.455	-0.668298	0.824172	-0.810871	0.41744	0.700635
NA	ENSG00000287805	12.1332	-1.78598	2.20278	-0.810786	0.417488	0.700656
RFX4	ENSG00000111783	77.6723	1.05381	1.29977	0.810767	0.417499	0.700656
TJP2	ENSG00000119139	188.296	0.728516	0.898665	0.810665	0.417558	0.700715
NA	ENSG00000226205	31.7932	-1.6078	1.98344	-0.810611	0.417589	0.700726
CD2	ENSG00000116824	999.417	-0.597445	0.737444	-0.810157	0.41785	0.701051
USP32	ENSG00000170832	1402.8	-0.582045	0.718438	-0.810153	0.417852	0.701051
ZMYM3	ENSG00000147130	688.073	0.691545	0.853602	0.81015	0.417854	0.701051
NA	ENSG00000213018	34.6014	-1.34606	1.66178	-0.810012	0.417933	0.701111
ZNF402P	ENSG00000220248	19.8783	1.77156	2.1871	0.810005	0.417937	0.701111
LCORL	ENSG00000178177	475.648	-0.632835	0.781325	-0.80995	0.417969	0.701123
NA	ENSG00000279765	208.705	-0.782555	0.966378	-0.809782	0.418065	0.701157
NA	ENSG00000262408	29.8687	-1.57045	1.93942	-0.809751	0.418083	0.701157
RECQL4	ENSG00000160957	27.6717	-1.23203	1.52155	-0.80972	0.418101	0.701157
CSMD2	ENSG00000121904	283.056	0.679378	0.839043	0.809706	0.418109	0.701157
CEP192	ENSG00000101639	1668.62	-0.554091	0.684339	-0.809674	0.418128	0.701157
VNN3P	ENSG00000093134	154.306	0.761012	0.939907	0.809667	0.418132	0.701157
NA	ENSG00000235677	82.8212	0.885352	1.09353	0.809624	0.418156	0.701158
CKS2	ENSG00000123975	23.6	-1.36272	1.68329	-0.809557	0.418195	0.701184
LOC102724163	ENSG00000260228	26.1193	1.51317	1.86959	0.809357	0.41831	0.701277
GDPGP1	ENSG00000183208	43.9114	-1.07244	1.32513	-0.809312	0.418335	0.701277
EXOSC8	ENSG00000120699	260.396	0.708728	0.875736	0.809294	0.418346	0.701277
DTWD1	ENSG00000104047	204.688	-0.696755	0.861029	-0.809212	0.418393	0.701277
NA	ENSG00000224078	3550.88	0.533574	0.659387	0.809196	0.418403	0.701277
RABGGTA	ENSG00000100949	153.291	-0.731846	0.904421	-0.809187	0.418408	0.701277
TRIM65	ENSG00000141569	127.47	-0.788317	0.97423	-0.809169	0.418418	0.701277
PSMD7	ENSG00000103035	319.537	-0.635214	0.785143	-0.809042	0.418491	0.70136
B4GALT4	ENSG00000121578	338.466	0.635654	0.78575	0.808978	0.418528	0.701382
P2RY12	ENSG00000169313	107.512	-0.804406	0.994418	-0.808921	0.418561	0.701397
NA	ENSG00000280162	73.9302	0.877107	1.08446	0.808795	0.418633	0.701479
ANAPC15	ENSG00000110200	104.293	0.80859	0.999815	0.80874	0.418665	0.701492
NA	ENSG00000286159	152.901	0.8061	0.99694	0.808575	0.41876	0.701582
PRSS59P	ENSG00000186163	26.8636	-1.69878	2.10103	-0.808545	0.418777	0.701582
NA	ENSG00000236324	59.0332	0.963951	1.19224	0.808522	0.41879	0.701582
MAPT	ENSG00000186868	120.36	0.881025	1.08991	0.808345	0.418892	0.701602
ALDH6A1	ENSG00000119711	107.172	0.814097	1.00714	0.808325	0.418903	0.701602
LOC729558	ENSG00000249690	43.5217	-1.0919	1.35084	-0.808313	0.41891	0.701602
GAS7	ENSG00000007237	2107.72	0.714171	0.883553	0.808294	0.418921	0.701602
NA	ENSG00000286753	25.1825	-1.32956	1.64509	-0.808198	0.418977	0.701602
ELMO2	ENSG00000062598	935.811	0.600017	0.742491	0.808113	0.419025	0.701602
ELN	ENSG00000049540	92.8978	1.05589	1.30664	0.808092	0.419038	0.701602
RPL13AP2	ENSG00000244053	20.0519	1.7622	2.18079	0.808055	0.419059	0.701602
BRSK2	ENSG00000174672	67.316	-0.948341	1.17361	-0.808054	0.41906	0.701602
SLC22A10	ENSG00000184999	39.2999	1.24189	1.53691	0.808043	0.419066	0.701602
VWA8	ENSG00000102763	1056.06	-0.591081	0.731502	-0.808037	0.419069	0.701602
YTHDF1	ENSG00000149658	690.991	-0.631301	0.781309	-0.808005	0.419088	0.701602
LINC00886	ENSG00000240875	63.2784	0.912744	1.1299	0.807811	0.419199	0.701715
ZNNT1	ENSG00000261087	139.714	0.82301	1.01882	0.807805	0.419203	0.701715
KCNQ3	ENSG00000184156	191.918	0.684435	0.84733	0.807756	0.419231	0.701722
CDC42EP3	ENSG00000163171	1316.1	-0.578838	0.716801	-0.807529	0.419362	0.701857
RNF43	ENSG00000108375	44.5308	-1.03494	1.28168	-0.807492	0.419383	0.701857
NXPH3	ENSG00000182575	35.3177	-1.13224	1.40217	-0.807491	0.419384	0.701857
ZNF396	ENSG00000186496	29.1163	1.30615	1.61868	0.806922	0.419712	0.702366
CNBP	ENSG00000169714	1068.23	-0.589464	0.730646	-0.80677	0.419799	0.70244
INIP	ENSG00000148153	172.98	-0.777982	0.964325	-0.806763	0.419803	0.70244
ABCC2	ENSG00000023839	139.641	0.825278	1.02305	0.806688	0.419846	0.702472
RDH8	ENSG00000080511	41.7572	1.1064	1.37163	0.806632	0.419878	0.702486
ATAD3B	ENSG00000160072	68.5369	-0.912176	1.13095	-0.806558	0.419921	0.702486
SRARP	ENSG00000183888	44.5236	-1.25165	1.55185	-0.806549	0.419926	0.702486
SGO1-AS1	ENSG00000231304	97.3358	-0.950155	1.17816	-0.806473	0.41997	0.702497
ZNF414	ENSG00000133250	57.344	-1.02532	1.27145	-0.806417	0.420003	0.702497
LINC02243	ENSG00000236091	14.6078	2.24968	2.78974	0.806414	0.420004	0.702497
CNTLN	ENSG00000044459	286.642	0.625112	0.775245	0.806342	0.420045	0.702526
PTGES	ENSG00000148344	13.5711	-1.79178	2.22243	-0.806227	0.420112	0.702554
FGGY	ENSG00000172456	353.502	0.725951	0.900599	0.806076	0.420199	0.702554
MAPK8IP1	ENSG00000121653	48.0084	1.06542	1.32174	0.806071	0.420202	0.702554
LINC00174	ENSG00000179406	305.649	-0.643994	0.798938	-0.806063	0.420207	0.702554
DEDD	ENSG00000158796	203.218	0.694169	0.861207	0.806043	0.420218	0.702554
NA	ENSG00000224944	28.4676	1.68822	2.09449	0.806032	0.420225	0.702554
NA	ENSG00000279447	38.5298	1.2005	1.48941	0.806023	0.42023	0.702554
NA	ENSG00000224614	45.4141	-1.17904	1.46297	-0.805923	0.420287	0.70261
GON4L	ENSG00000116580	2151.56	0.614933	0.763059	0.805879	0.420313	0.702613
NA	ENSG00000274954	21.9527	1.47109	1.82558	0.80582	0.420347	0.702631
RPL23AP87	ENSG00000232938	15.2237	1.67429	2.07825	0.805623	0.42046	0.70278
CDC42BPA	ENSG00000143776	220.827	0.691274	0.858171	0.805519	0.42052	0.702808
KNTC1	ENSG00000184445	683.701	-0.579931	0.719987	-0.805474	0.420546	0.702808
LYRM9	ENSG00000232859	53.4358	-0.96155	1.19387	-0.805408	0.420584	0.702808
NRIP3	ENSG00000175352	72.4739	0.932411	1.15778	0.805346	0.42062	0.702808
UNK	ENSG00000132478	258.496	-0.721595	0.896044	-0.805311	0.42064	0.702808
COL6A5	ENSG00000172752	73.3344	0.898462	1.11571	0.805283	0.420656	0.702808
NA	ENSG00000273117	59.5647	-1.12847	1.40136	-0.805265	0.420667	0.702808
TNS2	ENSG00000111077	110.909	-0.77831	0.966549	-0.805246	0.420678	0.702808
YARS2	ENSG00000139131	171.379	-0.720735	0.895082	-0.805216	0.420695	0.702808
IPO11	ENSG00000086200	310.925	0.65037	0.807732	0.805181	0.420715	0.702808
NA	ENSG00000237950	82.4255	1.14735	1.42506	0.805126	0.420747	0.702811
NA	ENSG00000239345	23.6175	-1.69174	2.10129	-0.805095	0.420765	0.702811
SMARCE1P1	ENSG00000225215	80.7356	0.863182	1.07227	0.805008	0.420815	0.70283
CERKL	ENSG00000188452	152.358	0.761256	0.945699	0.804966	0.420839	0.70283
USP37	ENSG00000135913	527.583	0.5881	0.730608	0.804946	0.420851	0.70283
FAM205C	ENSG00000187791	17.2859	1.76141	2.18836	0.804899	0.420878	0.70283
LINC01353	ENSG00000231507	94.8967	0.792835	0.985076	0.804846	0.420908	0.70283
TECTB	ENSG00000119913	30.1877	-1.24365	1.54524	-0.804826	0.42092	0.70283
AREL1	ENSG00000119682	950.279	-0.636968	0.791567	-0.804693	0.420997	0.702919
ZNF518A	ENSG00000177853	762.725	-0.587501	0.730198	-0.804577	0.421064	0.702991
TMEM97	ENSG00000109084	58.8788	-1.01144	1.25719	-0.804525	0.421094	0.703001
GLUL	ENSG00000135821	1972.91	-0.656925	0.816586	-0.804477	0.421122	0.703008
AKAP11	ENSG00000023516	2013.16	-0.541078	0.672621	-0.804431	0.421148	0.703012
LYSMD2	ENSG00000140280	104.3	0.776781	0.965686	0.804383	0.421176	0.703018
HSP90B1	ENSG00000166598	3982.45	-0.5682	0.706544	-0.804196	0.421284	0.703158
TRIM35	ENSG00000104228	143.509	0.740141	0.920506	0.804059	0.421363	0.703205
GABRA6	ENSG00000145863	21.6962	1.75617	2.18421	0.804029	0.42138	0.703205
PDCD2L	ENSG00000126249	24.7273	-1.45292	1.80706	-0.804024	0.421383	0.703205
EPHX1	ENSG00000143819	440.543	-0.667332	0.830079	-0.803938	0.421433	0.703247
TRMT2B	ENSG00000188917	356.893	-0.620951	0.77247	-0.803851	0.421483	0.703292
GASK1B-AS1	ENSG00000248429	320.008	0.716049	0.890988	0.803657	0.421595	0.703439
TNFAIP1	ENSG00000109079	86.3792	-0.81806	1.018	-0.803598	0.421629	0.703456
POLR1D	ENSG00000186184	899.283	-0.572762	0.712902	-0.803423	0.42173	0.703541
OR5BL1P	ENSG00000272569	12.953	-2.05307	2.55545	-0.803407	0.421739	0.703541
DNAJA2	ENSG00000069345	651.823	0.581168	0.723398	0.803386	0.421752	0.703541
DTX3L	ENSG00000163840	1071.24	-0.580495	0.722602	-0.803341	0.421778	0.703545
C10orf88B	ENSG00000255624	34.2054	-1.18671	1.47759	-0.803141	0.421893	0.703638
NA	ENSG00000226454	50.4468	1.08908	1.35611	0.803092	0.421921	0.703638
NA	ENSG00000239280	37.7135	-1.17755	1.4663	-0.80308	0.421928	0.703638
CCDC136	ENSG00000128596	142.393	-0.721248	0.898104	-0.803078	0.42193	0.703638
NA	ENSG00000224992	21.5093	1.37069	1.70727	0.802856	0.422058	0.703812
NINJ1	ENSG00000131669	479.675	0.787346	0.980777	0.802778	0.422103	0.703817
SLC20A1	ENSG00000144136	1077.51	-0.618131	0.770024	-0.802742	0.422124	0.703817
RRAGB	ENSG00000083750	278.352	0.717235	0.893498	0.802727	0.422133	0.703817
TRAF2	ENSG00000127191	47.9731	-1.02027	1.27107	-0.802683	0.422158	0.703819
FUNDC2	ENSG00000165775	383.939	0.675905	0.842333	0.80242	0.42231	0.704022
MTCO3P44	ENSG00000248654	32.1558	1.15656	1.4414	0.802391	0.422327	0.704022
NA	ENSG00000279452	20.9024	-2.23865	2.79041	-0.802265	0.4224	0.704091
NA	ENSG00000235728	24.6455	1.2834	1.59978	0.802236	0.422416	0.704091
FTCD	ENSG00000160282	15.0787	-1.66082	2.07066	-0.802071	0.422512	0.704193
INPPL1	ENSG00000165458	610.013	-0.677709	0.844974	-0.802048	0.422525	0.704193
SENP7	ENSG00000138468	1472.41	-0.560995	0.699672	-0.801797	0.42267	0.704313
HHLA1	ENSG00000132297	171.347	0.756018	0.942968	0.801743	0.422701	0.704313
NA	ENSG00000287498	40.6985	1.17631	1.46725	0.801715	0.422718	0.704313
DLG1	ENSG00000075711	1222.14	-0.548306	0.683948	-0.801679	0.422739	0.704313
HLA-DPB1	ENSG00000223865	1543.16	-0.672183	0.838471	-0.801678	0.422739	0.704313
GFM1	ENSG00000168827	423.621	-0.645398	0.805062	-0.801675	0.422741	0.704313
NA	ENSG00000226876	29.4295	-1.18322	1.47609	-0.80159	0.42279	0.704356
B3GALT4	ENSG00000235863	67.9451	-0.893045	1.11425	-0.801478	0.422855	0.704423
MBD6	ENSG00000166987	326.688	-0.686789	0.856969	-0.801416	0.422891	0.704443
ZDHHC4	ENSG00000136247	52.1803	-1.11126	1.38675	-0.801339	0.422935	0.704457
NA	ENSG00000267694	53.3021	1.07053	1.33596	0.801319	0.422947	0.704457
TLR4	ENSG00000136869	1098.78	-0.634322	0.79166	-0.801256	0.422983	0.704457
CT69	ENSG00000231971	29.7262	1.24774	1.55727	0.801236	0.422995	0.704457
NA	ENSG00000229761	27.6895	1.4684	1.83315	0.801022	0.423119	0.704597
LOC105375743	ENSG00000255491	43.311	1.24992	1.56053	0.80096	0.423155	0.704597
RN7SL314P	ENSG00000244402	13.7454	-2.24571	2.80391	-0.800921	0.423177	0.704597
TSC22D4	ENSG00000166925	98.7931	-0.795995	0.99389	-0.800889	0.423196	0.704597
NA	ENSG00000229751	22.9931	1.56076	1.94889	0.800846	0.423221	0.704597
PALLD	ENSG00000129116	287.972	0.623908	0.779064	0.800843	0.423222	0.704597
LINC02930	ENSG00000274461	94.1305	0.928941	1.16029	0.80061	0.423358	0.704676
CD19	ENSG00000177455	93.1428	1.00013	1.2493	0.800553	0.42339	0.704676
RNU7-55P	ENSG00000239078	15.2651	1.87389	2.34087	0.800509	0.423416	0.704676
CLVS2	ENSG00000146352	44.9616	1.22692	1.53269	0.800502	0.42342	0.704676
RNU4-51P	ENSG00000201076	15.4461	-1.58588	1.98118	-0.800474	0.423436	0.704676
GNB5	ENSG00000069966	548.564	-0.5942	0.742329	-0.800454	0.423448	0.704676
FAM24B	ENSG00000213185	34.8078	-1.14952	1.43617	-0.800404	0.423477	0.704676
IDI2-AS1	ENSG00000232656	317.509	-0.713066	0.890895	-0.800393	0.423483	0.704676
RXFP2	ENSG00000133105	41.6701	-1.03837	1.29733	-0.800389	0.423485	0.704676
PALS1	ENSG00000072415	864.981	-0.578094	0.722309	-0.800343	0.423512	0.704681
OCIAD1	ENSG00000109180	445.522	-0.592713	0.740652	-0.800258	0.423561	0.704707
TTC14	ENSG00000163728	871.046	0.553253	0.691408	0.800183	0.423605	0.704707
ASPM	ENSG00000066279	69.2446	0.917032	1.14607	0.800156	0.423621	0.704707
NA	ENSG00000223461	13.2816	1.66009	2.07472	0.80015	0.423624	0.704707
COL5A1	ENSG00000130635	72.6488	-1.0131	1.26623	-0.800096	0.423655	0.704719
EIF4B	ENSG00000063046	3834.64	-0.62468	0.780939	-0.79991	0.423763	0.704859
RUVBL1	ENSG00000175792	148.746	-0.744855	0.931308	-0.799794	0.42383	0.704931
NA	ENSG00000214189	22.6879	1.68175	2.10287	0.799738	0.423862	0.704945
RELA	ENSG00000173039	769.186	-0.636063	0.795649	-0.799426	0.424043	0.705206
UBOX5	ENSG00000185019	85.6313	0.89869	1.12431	0.799326	0.424101	0.705262
NRCAM	ENSG00000091129	163.603	-0.71692	0.896966	-0.799272	0.424133	0.705275
NA	ENSG00000267429	50.5854	-0.998824	1.24986	-0.799149	0.424204	0.705353
C3orf14	ENSG00000114405	39.8148	1.12846	1.41217	0.799093	0.424237	0.705368
EPN3	ENSG00000049283	18.2647	2.10334	2.63235	0.799035	0.42427	0.70537
CAPN1	ENSG00000014216	330.779	0.647855	0.810855	0.798978	0.424303	0.70537
SAYSD1	ENSG00000112167	143.219	0.728886	0.912294	0.798959	0.424314	0.70537
ADGRG1	ENSG00000205336	253.734	-0.671706	0.840762	-0.798926	0.424333	0.70537
NA	ENSG00000263477	22.6964	-1.36262	1.70573	-0.79885	0.424377	0.705403
CCDC200	ENSG00000236383	181.329	0.795295	0.995624	0.798791	0.424412	0.70542
HLA-DQB2	ENSG00000232629	54.6299	1.0586	1.32549	0.798645	0.424496	0.705501
CCNE1	ENSG00000105173	14.4152	-1.6282	2.03875	-0.798624	0.424508	0.705501
ACVR1	ENSG00000115170	296.881	-0.674845	0.845156	-0.798487	0.424588	0.705579
NA	ENSG00000259274	92.5617	-0.964239	1.20762	-0.79846	0.424603	0.705579
MTATP6P1	ENSG00000248527	18220.1	0.522085	0.653983	0.798316	0.424687	0.705675
NA	ENSG00000287185	32.0079	1.53212	1.91928	0.798278	0.424709	0.705675
NA	ENSG00000285592	12.2938	2.00758	2.51521	0.798176	0.424768	0.705734
LANCL1	ENSG00000115365	417.526	0.642619	0.805191	0.798095	0.424815	0.705772
RPL32P1	ENSG00000224796	95.2631	-0.822938	1.03131	-0.797952	0.424898	0.70587
SLC22A17	ENSG00000092096	104.095	-0.817014	1.02397	-0.797888	0.424936	0.705871
ANKRD42	ENSG00000137494	252.813	0.744314	0.932878	0.797868	0.424947	0.705871
DCAF16	ENSG00000163257	1080.93	-0.559562	0.701384	-0.797797	0.424988	0.7059
TRAF3IP2-AS1	ENSG00000231889	163.916	-0.759445	0.95207	-0.797677	0.425058	0.705976
ZC3H13	ENSG00000123200	2659.23	-0.530166	0.664743	-0.797549	0.425132	0.705989
TMED3	ENSG00000166557	268.202	-0.652519	0.818162	-0.797542	0.425136	0.705989
NA	ENSG00000280305	38.5997	1.14873	1.44035	0.797539	0.425138	0.705989
ZNF599	ENSG00000153896	64.544	-0.920816	1.15489	-0.797323	0.425263	0.706158
NA	ENSG00000276509	14.0401	1.91999	2.40838	0.797214	0.425327	0.706165
CMAHP	ENSG00000168405	556.233	0.613621	0.769738	0.797181	0.425346	0.706165
HGF	ENSG00000019991	147.42	0.766459	0.961495	0.797153	0.425362	0.706165
ACTG2	ENSG00000163017	61.9757	1.06977	1.34206	0.797115	0.425384	0.706165
LGALS4	ENSG00000171747	106.657	0.785453	0.985377	0.797109	0.425388	0.706165
SYTL5	ENSG00000147041	17.0317	-2.04074	2.56041	-0.797037	0.425429	0.706195
TIAM1	ENSG00000156299	1353.71	-0.589224	0.739337	-0.796963	0.425472	0.706226
UBE2V1	ENSG00000244687	298.088	-0.648531	0.81391	-0.796809	0.425562	0.706335
SERTAD3	ENSG00000167565	31.7402	-1.26499	1.58795	-0.796621	0.425671	0.706476
TOX	ENSG00000198846	257.556	-0.665411	0.835458	-0.796462	0.425764	0.706577
SAP30L-AS1	ENSG00000245275	505.941	0.630522	0.791681	0.796434	0.42578	0.706577
NA	ENSG00000253238	41.9426	-1.1723	1.4722	-0.79629	0.425864	0.70666
SFXN1	ENSG00000164466	616.457	-0.586091	0.73605	-0.796265	0.425878	0.70666
SRP9	ENSG00000143742	456.345	-0.613322	0.770339	-0.796172	0.425932	0.70671
MAP1LC3B2	ENSG00000258102	48.7343	0.964061	1.2111	0.796019	0.426021	0.706793
SLC35B2	ENSG00000157593	302.511	0.812072	1.02027	0.795938	0.426068	0.706793
NA	ENSG00000234455	35.53	-1.77839	2.23438	-0.795922	0.426077	0.706793
NA	ENSG00000256282	28.3819	-1.27927	1.60728	-0.795921	0.426078	0.706793
NA	ENSG00000288111	15.0353	1.59066	1.99872	0.795839	0.426125	0.706805
ADAMTS12	ENSG00000151388	66.3049	1.14991	1.44497	0.795798	0.42615	0.706805
NA	ENSG00000235111	311.174	-0.642004	0.806801	-0.79574	0.426183	0.706805
MTND4P8	ENSG00000248548	43.4069	1.22252	1.53634	0.795734	0.426187	0.706805
GALNT10	ENSG00000164574	712.27	-0.581143	0.730353	-0.795702	0.426205	0.706805
ELMO1-AS1	ENSG00000224101	288.165	0.628065	0.789376	0.795648	0.426236	0.706817
NA	ENSG00000267320	53.0074	1.1241	1.4129	0.795603	0.426263	0.706821
MPV17L	ENSG00000156968	33.3552	-1.50758	1.89504	-0.79554	0.4263	0.706832
NA	ENSG00000226455	86.4678	-0.833673	1.04797	-0.795508	0.426318	0.706832
NA	ENSG00000257126	24.7195	1.47371	1.85267	0.795448	0.426353	0.70685
NA	ENSG00000251033	19.3151	1.48828	1.87109	0.795408	0.426376	0.70685
KBTBD4	ENSG00000123444	51.4537	-1.07008	1.34559	-0.795249	0.426469	0.706955
NA	ENSG00000165121	145.731	-0.708014	0.890341	-0.795216	0.426488	0.706955
EP400P1	ENSG00000185684	514.32	-0.609881	0.767083	-0.795066	0.426575	0.70706
ZNF277	ENSG00000198839	391.687	-0.629508	0.791901	-0.794933	0.426653	0.707139
NA	ENSG00000229418	15.0474	1.92433	2.42084	0.794902	0.426671	0.707139
RIPK2-DT	ENSG00000251136	181.12	-0.738291	0.928832	-0.79486	0.426695	0.707139
EDF1	ENSG00000107223	62.209	-1.11838	1.40734	-0.794678	0.426801	0.707247
SF3A3	ENSG00000183431	605.313	0.625509	0.787135	0.794666	0.426808	0.707247
C10orf143	ENSG00000237489	76.5196	-0.878168	1.10526	-0.794536	0.426883	0.707329
YLPM1	ENSG00000119596	4175.47	-0.536855	0.675716	-0.794498	0.426906	0.707329
PWWP3B	ENSG00000157502	15.4999	3.06228	3.8547	0.794428	0.426946	0.707357
ATP10D	ENSG00000145246	308.264	-0.611908	0.7704	-0.794273	0.427037	0.707396
LINC01516	ENSG00000231422	18.9541	1.68458	2.121	0.794239	0.427056	0.707396
TPCN2	ENSG00000162341	203.571	-0.707836	0.891231	-0.794223	0.427066	0.707396
NA	ENSG00000260741	29.9632	1.40267	1.76609	0.794222	0.427066	0.707396
MARCHF9	ENSG00000139266	248.681	-0.645608	0.812967	-0.794137	0.427116	0.707438
CEP295NL	ENSG00000178404	110.629	-0.850789	1.07157	-0.793965	0.427216	0.707564
PTPA	ENSG00000119383	149.67	0.702403	0.884749	0.793901	0.427253	0.707586
SLC4A3	ENSG00000114923	85.239	0.818166	1.03088	0.793661	0.427393	0.707777
ZMYM2	ENSG00000121741	2457.34	-0.538879	0.679026	-0.793605	0.427425	0.707784
NA	ENSG00000272384	69.3731	-0.869186	1.09528	-0.793572	0.427445	0.707784
C15orf40	ENSG00000169609	231.372	0.745085	0.938999	0.793488	0.427493	0.707825
NA	ENSG00000223704	485.259	0.588063	0.741225	0.793367	0.427564	0.707881
ZNF148	ENSG00000163848	952.729	-0.552986	0.69706	-0.793312	0.427596	0.707881
CDK1	ENSG00000170312	19.087	1.40918	1.77642	0.793272	0.42762	0.707881
SPEN	ENSG00000065526	5587.25	-0.572808	0.722162	-0.793184	0.42767	0.707881
NA	ENSG00000227383	194.836	0.772459	0.973874	0.793181	0.427672	0.707881
UBL3	ENSG00000122042	755.437	-0.577903	0.728614	-0.793154	0.427688	0.707881
TMEM231	ENSG00000205084	18.9774	-1.48951	1.87801	-0.793133	0.4277	0.707881
NA	ENSG00000225411	45.5775	1.05901	1.33534	0.793069	0.427738	0.707881
NA	ENSG00000254273	14.3314	2.24849	2.83521	0.793059	0.427743	0.707881
UCKL1	ENSG00000198276	201.206	-0.701663	0.884857	-0.792969	0.427796	0.707928
NA	ENSG00000226564	43.3858	-1.13705	1.43404	-0.792899	0.427836	0.707955
ANXA2	ENSG00000182718	2008.59	0.66525	0.839371	0.792558	0.428036	0.708216
NA	ENSG00000280355	53.6823	-1.06119	1.339	-0.792526	0.428054	0.708216
SETD5	ENSG00000168137	3487.62	-0.524127	0.661384	-0.79247	0.428086	0.708216
SLC32A1	ENSG00000101438	17.997	-1.99763	2.52092	-0.792422	0.428115	0.708216
NA	ENSG00000228778	15.3236	2.06439	2.60539	0.792356	0.428153	0.708216
NA	ENSG00000223546	168.516	-0.711739	0.898275	-0.79234	0.428163	0.708216
SUN2	ENSG00000100242	274.4	-0.703361	0.887702	-0.792339	0.428163	0.708216
MAFA-AS1	ENSG00000254338	17.2719	-1.52681	1.92742	-0.792151	0.428273	0.708313
IMMP2L	ENSG00000184903	105.415	-0.825551	1.04218	-0.792136	0.428282	0.708313
NA	ENSG00000259398	73.2033	0.942833	1.19032	0.792085	0.428311	0.708313
RPL9P30	ENSG00000240074	39.6668	1.14753	1.44876	0.792074	0.428317	0.708313
STK16	ENSG00000115661	62.1004	-0.911137	1.15046	-0.791975	0.428375	0.708368
CMC1	ENSG00000187118	142.067	-0.713424	0.900952	-0.791856	0.428445	0.708434
SEC63P1	ENSG00000228057	135.321	-0.729052	0.920723	-0.791825	0.428463	0.708434
EPB41	ENSG00000159023	5383.99	-0.53512	0.675857	-0.791765	0.428498	0.708452
NA	ENSG00000266696	29.8183	1.18076	1.49153	0.791646	0.428567	0.708492
FAM124B	ENSG00000124019	21.9573	-1.66521	2.10349	-0.791641	0.42857	0.708492
NA	ENSG00000287355	14.2834	1.62831	2.05702	0.791586	0.428602	0.708505
CASQ2	ENSG00000118729	20.33	-1.68761	2.13228	-0.791458	0.428677	0.708589
NA	ENSG00000231770	19.1778	1.44957	1.83207	0.791218	0.428817	0.708692
MROH7	ENSG00000184313	34.0859	-1.20971	1.52894	-0.791208	0.428822	0.708692
NA	ENSG00000261468	208.194	-0.649123	0.820422	-0.791207	0.428823	0.708692
CLOCK	ENSG00000134852	1200.89	0.538327	0.68043	0.791157	0.428852	0.708692
NEK6	ENSG00000119408	574.108	-0.667666	0.843924	-0.791144	0.42886	0.708692
CDK2AP2	ENSG00000167797	75.6652	-0.892287	1.12815	-0.790928	0.428986	0.708855
PRKX	ENSG00000183943	2064.98	-0.544209	0.688095	-0.790893	0.429006	0.708855
HCCS	ENSG00000004961	130.582	0.775837	0.981143	0.790748	0.429091	0.70892
MTND2P6	ENSG00000237309	49.278	1.20699	1.5264	0.790743	0.429094	0.70892
IFRD1	ENSG00000006652	1458.64	-0.572426	0.724119	-0.790514	0.429228	0.709089
PKHD1L1	ENSG00000205038	230.915	0.698422	0.883536	0.790485	0.429245	0.709089
GAPDHP47	ENSG00000243033	89.9039	0.794267	1.00495	0.790351	0.429323	0.709158
NA	ENSG00000250961	32.6162	1.44432	1.82748	0.790331	0.429334	0.709158
CREBRF	ENSG00000164463	2102.81	-0.541961	0.685877	-0.790173	0.429427	0.709237
MTCO1P18	ENSG00000237910	28.7972	1.41053	1.7851	0.790167	0.42943	0.709237
NA	ENSG00000236200	83.6779	-0.887095	1.12278	-0.790089	0.429476	0.70926
ZNF621	ENSG00000172888	581.207	0.610715	0.772997	0.790061	0.429492	0.70926
CPEB4	ENSG00000113742	1286.83	-0.595792	0.754246	-0.789918	0.429576	0.709284
SUPV3L1	ENSG00000156502	649.997	-0.605065	0.766016	-0.789886	0.429594	0.709284
LINC01237	ENSG00000233806	42.0084	1.03566	1.31116	0.789875	0.429601	0.709284
STAT2	ENSG00000170581	1293.09	-0.652654	0.82628	-0.789871	0.429603	0.709284
CENPI	ENSG00000102384	57.8359	0.996231	1.26148	0.789732	0.429684	0.709374
NA	ENSG00000265656	26.7721	-1.24123	1.57178	-0.789694	0.429706	0.709374
RBM10	ENSG00000182872	407.069	-0.605971	0.767456	-0.789583	0.429771	0.709442
SP1	ENSG00000185591	2254.69	-0.584429	0.740234	-0.789519	0.429809	0.709464
SRF	ENSG00000112658	615.134	0.665273	0.842745	0.789413	0.429871	0.709527
NA	ENSG00000222032	51.6699	1.07167	1.35772	0.789319	0.429926	0.709572
ELOVL5	ENSG00000012660	854.081	-0.580538	0.735526	-0.789283	0.429946	0.709572
FCRL3	ENSG00000160856	370.367	0.645817	0.818335	0.789184	0.430005	0.709613
RASD2	ENSG00000100302	19.2573	1.44878	1.83593	0.789125	0.430039	0.709613
LAMTOR5	ENSG00000134248	185.816	-0.730754	0.926039	-0.789117	0.430043	0.709613
NA	ENSG00000269481	22.7489	-1.29748	1.64444	-0.789008	0.430107	0.709678
SEC24B	ENSG00000138802	1782.48	-0.557329	0.706477	-0.788885	0.430179	0.709734
CTDSP2	ENSG00000175215	1358.3	-0.613372	0.777534	-0.788868	0.430189	0.709734
NA	ENSG00000272405	25.7667	1.45203	1.84105	0.788694	0.430291	0.709839
CTDSPL2	ENSG00000137770	990.183	-0.552791	0.700909	-0.788677	0.430301	0.709839
ADGRE1	ENSG00000174837	265.759	0.651298	0.825933	0.78856	0.430369	0.709911
GPR160	ENSG00000173890	190.161	-0.686583	0.870913	-0.788349	0.430492	0.710069
NYAP2	ENSG00000144460	41.1418	1.14565	1.45341	0.78825	0.43055	0.710069
NAE1	ENSG00000159593	301.995	-0.618209	0.784341	-0.788189	0.430586	0.710069
TSSK4	ENSG00000139908	100.66	-0.809876	1.02753	-0.788181	0.430591	0.710069
NA	ENSG00000231495	80.2474	2.9621	3.75838	0.788132	0.430619	0.710069
F11	ENSG00000088926	50.2661	1.0718	1.35998	0.788099	0.430639	0.710069
HMGXB3	ENSG00000113716	469.179	0.644131	0.817359	0.788063	0.43066	0.710069
PRKDC	ENSG00000253729	3104	-0.542175	0.688016	-0.788026	0.430682	0.710069
NOP56	ENSG00000101361	1102.18	-0.580218	0.736295	-0.788024	0.430683	0.710069
BTBD11	ENSG00000151136	272.789	-0.619429	0.786093	-0.787985	0.430706	0.710069
HNRNPA0	ENSG00000177733	159.915	-0.693623	0.880505	-0.787757	0.430839	0.710198
NA	ENSG00000286602	27.5394	-1.52465	1.93549	-0.787733	0.430853	0.710198
NA	ENSG00000259103	47.9662	-1.06747	1.35526	-0.78765	0.430901	0.710198
DOP1A	ENSG00000083097	820.585	-0.544859	0.691769	-0.787631	0.430912	0.710198
HIGD2A	ENSG00000146066	265.934	-0.819002	1.03987	-0.787602	0.430929	0.710198
SIRT3	ENSG00000142082	424.84	0.622797	0.790753	0.787599	0.430931	0.710198
NA	ENSG00000213684	12.6663	-1.83115	2.32519	-0.787527	0.430973	0.710198
MAIP1	ENSG00000162972	74.6114	0.914146	1.16079	0.787521	0.430977	0.710198
MIPEP	ENSG00000027001	76.2771	-0.889613	1.12984	-0.787379	0.43106	0.710287
NA	ENSG00000286488	181.459	-0.68098	0.864905	-0.787346	0.431079	0.710287
NA	ENSG00000228679	14.5219	1.92815	2.44911	0.787286	0.431114	0.710294
NA	ENSG00000284657	42.3312	-1.03407	1.31351	-0.787256	0.431132	0.710294
IL12RB2	ENSG00000081985	242.519	0.658761	0.836924	0.787122	0.431211	0.710377
AKAP13	ENSG00000170776	10156.1	-0.564521	0.717267	-0.787045	0.431256	0.710377
C8orf34-AS1	ENSG00000248801	23.2925	-1.45891	1.85366	-0.787044	0.431256	0.710377
SYT4	ENSG00000132872	19.2223	-1.56391	1.98723	-0.786979	0.431294	0.710377
SNORD62B	ENSG00000231587	190.846	0.695585	0.883906	0.786945	0.431314	0.710377
CCDC13	ENSG00000244607	14.8638	2.13114	2.70832	0.786885	0.431349	0.710377
NA	ENSG00000272692	86.8358	-0.921034	1.17049	-0.786882	0.431351	0.710377
MTATP6P20	ENSG00000237948	16.4603	1.4643	1.86132	0.7867	0.431457	0.71047
SORCS3	ENSG00000156395	94.2959	0.822464	1.04549	0.786677	0.431471	0.71047
DEF6	ENSG00000023892	703.511	-0.598695	0.761074	-0.786645	0.43149	0.71047
USP8	ENSG00000138592	1422.28	-0.536225	0.6817	-0.7866	0.431516	0.71047
NA	ENSG00000235349	13.214	1.63657	2.08071	0.786546	0.431548	0.71047
NUP50-DT	ENSG00000226328	150.698	0.773578	0.983522	0.786538	0.431552	0.71047
CFAP20DC	ENSG00000163689	87.9822	0.882108	1.12173	0.786383	0.431643	0.710537
SNORD99	ENSG00000221539	62.6026	-0.924032	1.17507	-0.786361	0.431656	0.710537
G2E3	ENSG00000092140	443.917	0.574991	0.731229	0.786335	0.431671	0.710537
ENPP2	ENSG00000136960	97.0505	-0.843595	1.07286	-0.786304	0.431689	0.710537
MANF	ENSG00000145050	69.1756	-0.919454	1.16945	-0.786226	0.431735	0.710572
LOC100420186	ENSG00000258134	25.226	1.62322	2.0648	0.786137	0.431787	0.710617
NA	ENSG00000287958	33.5779	1.63814	2.08389	0.786097	0.431811	0.710617
VPS39	ENSG00000166887	1639.31	0.665985	0.847358	0.785955	0.431894	0.710714
NEFL	ENSG00000277586	67.2682	-0.932974	1.18724	-0.785832	0.431966	0.710793
MYOC	ENSG00000034971	35.6826	1.6718	2.12774	0.785715	0.432034	0.710866
GAL3ST1	ENSG00000128242	39.7445	-1.40946	1.79409	-0.785614	0.432094	0.71092
MOAP1	ENSG00000165943	315.178	-0.667197	0.84931	-0.785576	0.432116	0.71092
HAUS6	ENSG00000147874	493.21	-0.590414	0.751611	-0.785532	0.432142	0.71092
OAF	ENSG00000184232	117.204	-0.778138	0.990635	-0.785494	0.432164	0.71092
GNPDA2	ENSG00000163281	228.706	-0.631832	0.804476	-0.785396	0.432221	0.710952
ARID5B	ENSG00000150347	1513.08	-0.538822	0.686067	-0.785378	0.432232	0.710952
NA	ENSG00000279108	43.504	-1.24245	1.58214	-0.785295	0.432281	0.710993
TWSG1	ENSG00000128791	182.001	-0.712355	0.907295	-0.785142	0.43237	0.711101
SMARCB1	ENSG00000099956	679.565	0.568221	0.723869	0.784978	0.432467	0.71122
RNF10	ENSG00000022840	894.006	0.594963	0.758065	0.784845	0.432545	0.711267
NA	ENSG00000279406	37.9681	1.39964	1.78339	0.784821	0.432558	0.711267
VASH1	ENSG00000071246	201.904	0.72085	0.918509	0.784805	0.432568	0.711267
GINS1	ENSG00000101003	62.2795	0.998599	1.27254	0.78473	0.432612	0.711278
PHYKPL	ENSG00000175309	1126.93	-0.547805	0.698098	-0.784711	0.432623	0.711278
GOT1	ENSG00000120053	72.5175	0.982731	1.25258	0.784567	0.432707	0.711377
TRAPPC6A	ENSG00000007255	19.7949	-1.35576	1.72817	-0.784507	0.432743	0.711395
ADAM21	ENSG00000139985	26.4165	1.34772	1.71802	0.784458	0.432772	0.711403
TMEM183A	ENSG00000163444	500.076	-0.644691	0.821961	-0.784332	0.432845	0.711484
MATN4	ENSG00000124159	20.7311	1.46105	1.86298	0.784251	0.432893	0.711523
IGFBP3	ENSG00000146674	59.7452	0.946853	1.20787	0.783905	0.433096	0.711817
MIEF1	ENSG00000100335	300.865	-0.621281	0.79267	-0.783783	0.433167	0.711895
MROH1	ENSG00000179832	399.263	-0.647149	0.825757	-0.783705	0.433214	0.711931
FUCA2	ENSG00000001036	93.8712	-0.799249	1.01993	-0.783632	0.433256	0.711933
ZNF790	ENSG00000197863	137.086	-0.705769	0.900652	-0.78362	0.433263	0.711933
NA	ENSG00000237838	19.6302	2.00467	2.55848	0.78354	0.43331	0.711965
CELSR2	ENSG00000143126	100.93	-0.840062	1.07219	-0.783504	0.433331	0.711965
KCNH1	ENSG00000143473	50.3304	1.06327	1.35733	0.783353	0.43342	0.712071
WASL	ENSG00000106299	371.46	-0.599672	0.765672	-0.783198	0.433511	0.712167
NA	ENSG00000251377	20.3324	1.37256	1.75257	0.78317	0.433527	0.712167
UBE2V1P5	ENSG00000226582	12.9074	2.06215	2.63325	0.783118	0.433558	0.712167
C2orf72	ENSG00000204128	17.4902	-1.99422	2.54661	-0.783088	0.433575	0.712167
NA	ENSG00000281974	23.5968	-1.90517	2.4335	-0.782891	0.433691	0.712264
PANK1	ENSG00000152782	20.4561	-1.52553	1.94864	-0.78287	0.433704	0.712264
DNAJC5G	ENSG00000163793	12.4919	1.97003	2.51644	0.782864	0.433707	0.712264
CYRIB	ENSG00000153310	994.487	-0.567171	0.724596	-0.782741	0.433779	0.712343
SLC48A1	ENSG00000211584	172.836	-0.709661	0.906684	-0.7827	0.433803	0.712343
KLHL31	ENSG00000124743	12.3091	-2.24069	2.86306	-0.782622	0.433849	0.712379
MORF4L1P5	ENSG00000231857	60.6519	1.19679	1.52985	0.782291	0.434044	0.712591
NA	ENSG00000271519	26.2045	1.43639	1.8362	0.782264	0.434059	0.712591
DPCD	ENSG00000166171	105.048	0.753284	0.962965	0.782255	0.434065	0.712591
RALGAPA2	ENSG00000188559	1392.15	-0.554702	0.709156	-0.782201	0.434097	0.712591
MYOZ3	ENSG00000164591	77.3427	1.12396	1.43693	0.782196	0.434099	0.712591
NA	ENSG00000228612	35.1837	-1.50925	1.92973	-0.782105	0.434153	0.712639
NA	ENSG00000287826	13.3108	-2.3062	2.94946	-0.781904	0.434271	0.712766
ARFGEF2	ENSG00000124198	2061.27	-0.556715	0.712034	-0.781866	0.434293	0.712766
NA	ENSG00000287140	19.4336	1.45918	1.86632	0.78185	0.434303	0.712766
MIR604	ENSG00000207612	30.7801	1.16834	1.49442	0.781802	0.434331	0.712772
ATXN7L1	ENSG00000146776	1249.14	-0.528742	0.676348	-0.78176	0.434356	0.712774
NA	ENSG00000259616	13.5965	2.04852	2.62071	0.781665	0.434411	0.712825
NA	ENSG00000233912	39.9391	-1.08367	1.38646	-0.781613	0.434442	0.712836
NA	ENSG00000264177	12.4112	2.46457	3.15382	0.781458	0.434533	0.712945
PARP9	ENSG00000138496	916.811	0.57223	0.732301	0.781413	0.434559	0.712949
RNF7	ENSG00000114125	260.852	-0.669071	0.856351	-0.781305	0.434623	0.713014
COMMD9	ENSG00000110442	333.958	-0.609597	0.780315	-0.78122	0.434673	0.713026
ITGB6	ENSG00000115221	37.4887	-1.42422	1.82309	-0.78121	0.434679	0.713026
DNAJC8	ENSG00000126698	319.022	0.707442	0.905964	0.780872	0.434878	0.713312
HMG20B	ENSG00000064961	114.136	-0.792512	1.01511	-0.780718	0.434968	0.713384
NA	ENSG00000259709	42.9626	-1.01604	1.30142	-0.780715	0.43497	0.713384
SCGB3A2	ENSG00000164265	225.151	0.802755	1.02836	0.780617	0.435028	0.713439
NA	ENSG00000271870	70.1206	0.866125	1.10972	0.780493	0.435101	0.71348
KRTAP26-1	ENSG00000197683	19.6475	-1.51842	1.94546	-0.780492	0.435102	0.71348
TRIM55	ENSG00000147573	40.999	1.36851	1.7535	0.780444	0.435129	0.713486
ANKRD16	ENSG00000134461	49.2347	1.03314	1.32404	0.780296	0.435217	0.71359
IPO7	ENSG00000205339	1332.57	0.547139	0.701473	0.779985	0.435399	0.71385
EMC10	ENSG00000161671	629.279	0.555711	0.712558	0.779882	0.43546	0.71387
OR4D1	ENSG00000141194	54.2699	0.94057	1.20606	0.77987	0.435468	0.71387
NA	ENSG00000287351	113.484	0.755636	0.968962	0.77984	0.435485	0.71387
PSME3IP1	ENSG00000172775	983.562	-0.600969	0.770681	-0.77979	0.435514	0.713879
EXOC3	ENSG00000180104	484.973	-0.590828	0.758093	-0.779362	0.435767	0.714233
POLR3G	ENSG00000113356	86.8528	0.808527	1.03745	0.779341	0.435779	0.714233
C1orf141	ENSG00000203963	20.2588	-1.53037	1.96382	-0.779283	0.435813	0.714249
BRI3BP	ENSG00000184992	79.3875	-0.812756	1.04307	-0.779193	0.435866	0.714296
NA	ENSG00000232486	36.9951	-1.23547	1.58565	-0.779152	0.43589	0.714296
CARD8-AS1	ENSG00000268001	127.328	0.724683	0.930185	0.779074	0.435936	0.714323
SEMA4B	ENSG00000185033	296.668	0.599248	0.769222	0.779031	0.435962	0.714323
LINC02481	ENSG00000246526	15.9213	-1.48223	1.90283	-0.778964	0.436001	0.714323
LINC02392	ENSG00000258183	18.0747	-1.43361	1.84042	-0.778959	0.436004	0.714323
CEBPZ	ENSG00000115816	375.451	-0.609464	0.782494	-0.778874	0.436054	0.714348
NA	ENSG00000286314	52.7738	-0.953438	1.22416	-0.778851	0.436067	0.714348
LINC02984	ENSG00000237807	32.2966	1.25867	1.61627	0.778748	0.436128	0.714386
NA	ENSG00000279649	269.106	-0.616012	0.791096	-0.778682	0.436167	0.714386
NA	ENSG00000224356	64.9348	0.873304	1.12157	0.778644	0.436189	0.714386
C1D	ENSG00000197223	70.9514	-0.866804	1.11338	-0.778535	0.436254	0.714386
SH3D19	ENSG00000109686	598.348	0.560824	0.720362	0.778532	0.436256	0.714386
NA	ENSG00000233397	22.3558	1.41491	1.81746	0.778509	0.436269	0.714386
GOLM2	ENSG00000166734	894.275	-0.597816	0.767914	-0.778493	0.436278	0.714386
CRY2	ENSG00000121671	578.996	0.628979	0.807957	0.778481	0.436285	0.714386
EIF3LP2	ENSG00000233837	21.4212	1.28656	1.65274	0.778441	0.436309	0.714386
ST3GAL1	ENSG00000008513	1352.54	-0.587748	0.755077	-0.778395	0.436336	0.71439
NA	ENSG00000280356	77.4576	1.3432	1.72571	0.778346	0.436365	0.714398
NOMO1	ENSG00000103512	212.192	-0.652983	0.838984	-0.778302	0.436391	0.714401
AEBP2	ENSG00000139154	580.182	-0.552593	0.710081	-0.778211	0.436444	0.714449
C10orf88	ENSG00000119965	86.4378	-0.840485	1.08009	-0.77816	0.436475	0.714458
ZMYND19	ENSG00000165724	33.1297	-1.18895	1.52819	-0.778013	0.436561	0.714525
AHDC1	ENSG00000126705	182.534	-0.657296	0.84493	-0.777931	0.43661	0.714525
KRAS	ENSG00000133703	795.577	-0.57507	0.739236	-0.777925	0.436613	0.714525
SKP1	ENSG00000113558	4398.46	-0.516976	0.664566	-0.777915	0.436619	0.714525
LOC105372316	ENSG00000269043	14.1699	-2.22964	2.86638	-0.777858	0.436653	0.714525
NA	ENSG00000279366	46.9244	-1.1357	1.46012	-0.777813	0.436679	0.714525
LINC00350	ENSG00000225316	19.1762	1.43409	1.84377	0.777803	0.436685	0.714525
ZNF280B	ENSG00000275004	163.87	-0.672483	0.864756	-0.777657	0.436771	0.714589
KCNN3	ENSG00000143603	120.718	0.963488	1.23897	0.777654	0.436773	0.714589
MNDA	ENSG00000163563	2260.72	-0.556689	0.715929	-0.777575	0.436819	0.714625
LACTB	ENSG00000103642	428.408	-0.682003	0.877289	-0.777399	0.436924	0.714756
NA	ENSG00000279742	18.1858	-2.05611	2.64522	-0.777291	0.436987	0.71482
NA	ENSG00000287332	36.7748	1.62087	2.08564	0.777158	0.437066	0.714909
YIPF5	ENSG00000145817	272.082	-0.654211	0.841919	-0.777048	0.43713	0.714947
TSEN54	ENSG00000182173	239.093	0.756317	0.973368	0.77701	0.437153	0.714947
LAMB2	ENSG00000172037	94.1607	0.789047	1.01551	0.776995	0.437162	0.714947
AGAP6	ENSG00000204149	30.7958	-1.28331	1.65181	-0.776913	0.43721	0.714959
IKZF2	ENSG00000030419	491.063	-0.565734	0.728194	-0.7769	0.437218	0.714959
GART	ENSG00000159131	416.282	-0.578856	0.745284	-0.776693	0.43734	0.71512
AQP3	ENSG00000165272	185.751	-0.655533	0.844205	-0.776509	0.437449	0.715207
RN7SL748P	ENSG00000239964	20.789	1.43939	1.85384	0.776435	0.437492	0.715207
THY1	ENSG00000154096	49.9471	1.07005	1.37827	0.776372	0.437529	0.715207
TRAM2-AS1	ENSG00000225791	115.393	0.754424	0.971742	0.776363	0.437535	0.715207
OR52U1P	ENSG00000232381	28.0265	-1.25782	1.62021	-0.776332	0.437553	0.715207
TYK2	ENSG00000105397	653.828	-0.620261	0.798994	-0.776302	0.437571	0.715207
B3GALT2	ENSG00000162630	182.812	-0.678134	0.873568	-0.776281	0.437583	0.715207
ITSN1	ENSG00000205726	629.808	0.556147	0.716433	0.776272	0.437588	0.715207
NA	ENSG00000272888	1144.31	-0.559958	0.721418	-0.77619	0.437637	0.715247
NA	ENSG00000259921	137.833	0.882728	1.13736	0.776123	0.437677	0.715273
FIP1L1	ENSG00000145216	377.855	0.655227	0.844372	0.775993	0.437753	0.715356
CCDC178	ENSG00000166960	14.8644	-1.55898	2.00912	-0.775954	0.437776	0.715356
GLYAT	ENSG00000149124	36.3934	1.09674	1.41414	0.775548	0.438016	0.715695
DBNDD1	ENSG00000003249	30.3657	1.51235	1.95021	0.77548	0.438056	0.715695
POLI	ENSG00000101751	240.857	-0.645576	0.832487	-0.775479	0.438057	0.715695
KIF5B	ENSG00000170759	1693.75	-0.570131	0.735437	-0.775227	0.438205	0.715898
RXRB	ENSG00000204231	302.136	-0.655833	0.846082	-0.775142	0.438256	0.715904
MED25	ENSG00000104973	297.067	0.62291	0.80362	0.775131	0.438262	0.715904
TTC21B	ENSG00000123607	1427.67	-0.531746	0.68606	-0.775073	0.438297	0.715904
PKD1L1	ENSG00000158683	94.1801	0.907547	1.17099	0.775024	0.438326	0.715904
LINC02076	ENSG00000220161	23.1814	1.34788	1.73917	0.775016	0.43833	0.715904
P2RX5	ENSG00000083454	162.142	0.681374	0.879403	0.774814	0.43845	0.716043
ZNF474	ENSG00000164185	17.8208	1.98987	2.56835	0.774764	0.438479	0.716043
KHDC4	ENSG00000132680	548.179	-0.575542	0.742876	-0.774748	0.438488	0.716043
NA	ENSG00000227227	12.8861	1.57994	2.03957	0.774642	0.438551	0.716072
LOC101927560	ENSG00000233008	153.547	0.738952	0.953992	0.77459	0.438582	0.716072
AIF1	ENSG00000204472	1186.61	0.716689	0.925312	0.774538	0.438613	0.716072
PLCH1	ENSG00000114805	84.6149	0.946925	1.22259	0.774523	0.438622	0.716072
TSPAN19	ENSG00000231738	40.9586	1.28619	1.66064	0.774513	0.438628	0.716072
SLC43A2	ENSG00000167703	381.653	-0.732983	0.946507	-0.774408	0.43869	0.716073
CD300E	ENSG00000186407	2344.41	0.645027	0.832948	0.774391	0.4387	0.716073
NA	ENSG00000279814	48.1987	-0.983878	1.27058	-0.774355	0.438721	0.716073
PPP1R3F	ENSG00000049769	147.081	-0.68826	0.888857	-0.77432	0.438741	0.716073
NA	ENSG00000286864	195.231	-0.696057	0.89895	-0.7743	0.438753	0.716073
NA	ENSG00000261592	97.0167	-0.854981	1.10425	-0.774264	0.438775	0.716073
RNU6-1316P	ENSG00000206969	17.4148	-1.48679	1.92067	-0.7741	0.438872	0.716192
TRGV4	ENSG00000211698	67.4039	-0.899476	1.16209	-0.774018	0.43892	0.716232
GPR19	ENSG00000183150	40.3563	-1.09265	1.41175	-0.773973	0.438947	0.716236
RPL3L	ENSG00000140986	20.698	-1.71149	2.21215	-0.77368	0.43912	0.716478
NA	ENSG00000277210	21.0189	1.96404	2.53951	0.773395	0.439289	0.716713
RNA5SP151	ENSG00000202502	47.6325	0.951303	1.2301	0.773355	0.439312	0.716713
NA	ENSG00000275084	14.315	1.81259	2.34429	0.77319	0.43941	0.716753
NA	ENSG00000214425	738.557	-0.551332	0.713078	-0.773173	0.43942	0.716753
SRSF11	ENSG00000116754	5096.28	-0.51417	0.665017	-0.773168	0.439423	0.716753
SAMD4A-AS1	ENSG00000285774	25.0076	-1.55826	2.01548	-0.773148	0.439435	0.716753
NA	ENSG00000254952	26.4908	1.26087	1.6314	0.772872	0.439598	0.71698
MPP2	ENSG00000108852	56.7081	-1.28791	1.66662	-0.772768	0.43966	0.717041
TRPS1	ENSG00000104447	992.956	-0.543854	0.703813	-0.772725	0.439685	0.717043
NA	ENSG00000286191	16.989	-1.75811	2.27536	-0.772673	0.439716	0.717053
THAP9	ENSG00000168152	87.271	-0.857057	1.10947	-0.772496	0.439821	0.717155
TRIM24	ENSG00000122779	794.082	-0.550461	0.712617	-0.77245	0.439848	0.717155
ZSWIM9	ENSG00000185453	133.884	0.834973	1.08095	0.772444	0.439852	0.717155
SNORA28	ENSG00000272533	47.8633	1.04146	1.34847	0.772326	0.439921	0.717229
MEIS2	ENSG00000134138	81.0746	1.01918	1.31977	0.772244	0.43997	0.717242
GYPA	ENSG00000170180	30.9009	1.48183	1.91892	0.772222	0.439983	0.717242
SLC4A1	ENSG00000004939	165.145	0.805637	1.04336	0.772156	0.440022	0.717242
ZNF217	ENSG00000171940	1726.87	-0.564396	0.730983	-0.772105	0.440052	0.717242
ARHGAP5	ENSG00000100852	1029.31	-0.549549	0.711756	-0.772103	0.440054	0.717242
BDH1	ENSG00000161267	301.589	-0.611248	0.791783	-0.771989	0.440121	0.717242
LINC02681	ENSG00000229649	28.9656	-1.4107	1.82736	-0.771989	0.440121	0.717242
SLC46A2	ENSG00000119457	26.2536	-1.30835	1.6948	-0.771983	0.440124	0.717242
NA	ENSG00000203855	20.1835	1.72659	2.23692	0.771859	0.440198	0.717254
GALM	ENSG00000143891	341.576	0.679428	0.880266	0.771844	0.440207	0.717254
OR5P3	ENSG00000182334	12.5781	2.419	3.13418	0.771815	0.440224	0.717254
SLC18B1	ENSG00000146409	222.219	-0.672318	0.871097	-0.771807	0.440229	0.717254
LINC00922	ENSG00000261742	70.0891	0.911657	1.18159	0.771551	0.44038	0.717461
SRSF5	ENSG00000100650	7890.42	-0.540079	0.700185	-0.771337	0.440507	0.717619
MSL2	ENSG00000174579	1592.69	-0.546391	0.708398	-0.771305	0.440526	0.717619
NA	ENSG00000226756	66.4347	-0.879057	1.13983	-0.771218	0.440578	0.717663
NA	ENSG00000203616	20.6703	-1.70458	2.21052	-0.771121	0.440635	0.717717
DUOX1	ENSG00000137857	211.299	-0.702311	0.910971	-0.770948	0.440738	0.717845
NA	ENSG00000259436	78.4594	-0.844083	1.09506	-0.770813	0.440818	0.717906
HMGB3P14	ENSG00000231845	33.6582	-1.1282	1.4637	-0.77079	0.440831	0.717906
ACTL9	ENSG00000181786	12.2796	3.1344	4.06676	0.770735	0.440864	0.717906
GPATCH8	ENSG00000186566	2474.47	-0.531105	0.689102	-0.77072	0.440873	0.717906
GCC2	ENSG00000135968	2251.28	-0.532116	0.690537	-0.770583	0.440954	0.717998
IRF7	ENSG00000185507	203.589	-0.764381	0.992099	-0.770468	0.441022	0.71807
NA	ENSG00000266677	22.6076	1.28371	1.66681	0.77016	0.441205	0.71832
HMGA2	ENSG00000149948	91.2474	0.95573	1.241	0.770126	0.441225	0.71832
SLC1A4	ENSG00000115902	241.905	-0.703772	0.914062	-0.769939	0.441336	0.718412
PCDHGC3	ENSG00000240184	16.1082	-1.5446	2.00618	-0.769918	0.441348	0.718412
PLS3	ENSG00000102024	38.941	1.02393	1.32994	0.769908	0.441355	0.718412
NA	ENSG00000288068	74.8539	1.24086	1.61189	0.769816	0.441409	0.718461
ABR	ENSG00000159842	1318.61	0.652486	0.847718	0.769697	0.44148	0.718536
LINC01254	ENSG00000260913	16.2322	2.08364	2.70756	0.769566	0.441557	0.718623
NA	ENSG00000174912	132.297	-0.867797	1.12773	-0.76951	0.44159	0.718637
PSG2	ENSG00000242221	39.0707	1.12542	1.46277	0.769378	0.441669	0.718694
TTLL11	ENSG00000175764	61.5786	-0.898254	1.16754	-0.769356	0.441682	0.718694
RDH11	ENSG00000072042	261.744	-0.628667	0.817182	-0.769311	0.441709	0.718694
NA	ENSG00000250329	56.0431	0.985932	1.28162	0.769286	0.441723	0.718694
GNB2	ENSG00000172354	49.9523	-1.01968	1.32578	-0.769115	0.441825	0.71882
ZNF83	ENSG00000167766	769.646	-0.535891	0.696837	-0.769033	0.441874	0.71886
LOC652276	ENSG00000215154	32.4114	-1.09433	1.42327	-0.76888	0.441964	0.71893
CHURC1	ENSG00000258289	540.327	-0.57772	0.751381	-0.768877	0.441966	0.71893
SPINK8	ENSG00000229453	18.6151	1.68989	2.19829	0.76873	0.442054	0.719012
LINC02265	ENSG00000249241	12.3472	-1.64066	2.1343	-0.768711	0.442065	0.719012
DAB2IP	ENSG00000136848	35.6163	-1.52874	1.98923	-0.768509	0.442185	0.719113
NACA3P	ENSG00000121089	15.6586	-1.45187	1.88926	-0.768486	0.442198	0.719113
NA	ENSG00000274281	63.3564	-0.957353	1.24577	-0.768483	0.4422	0.719113
NA	ENSG00000254812	15.6331	-1.62789	2.1186	-0.76838	0.442262	0.719137
MAN1A2	ENSG00000198162	1209.85	-0.531265	0.691413	-0.768375	0.442264	0.719137
SYNGR2	ENSG00000108639	140.053	-0.83184	1.08275	-0.768266	0.442329	0.719203
CCNI2	ENSG00000205089	18.2957	-1.45844	1.89878	-0.768089	0.442434	0.719334
MRM3	ENSG00000171861	61.7922	-0.964761	1.25628	-0.76795	0.442517	0.719417
P2RX1	ENSG00000108405	239.387	0.787538	1.02558	0.767893	0.442551	0.719417
PIK3R3	ENSG00000117461	63.2752	-1.0098	1.31509	-0.767855	0.442574	0.719417
EIF2S2	ENSG00000125977	663.605	-0.565719	0.736768	-0.767839	0.442583	0.719417
SLC5A9	ENSG00000117834	76.2177	-0.861911	1.12277	-0.767668	0.442685	0.719504
NA	ENSG00000259877	14.4442	-1.79422	2.33724	-0.767667	0.442685	0.719504
NA	ENSG00000223878	13.5441	1.78355	2.32404	0.767434	0.442823	0.719689
NA	ENSG00000214992	31.9359	1.21235	1.57983	0.767392	0.442848	0.71969
TP53INP2	ENSG00000078804	1050.95	0.716146	0.933352	0.767283	0.442913	0.71971
SETD2	ENSG00000181555	5492.4	-0.517591	0.674603	-0.767252	0.442932	0.71971
ZFYVE27	ENSG00000155256	229.826	-0.655269	0.854093	-0.76721	0.442957	0.71971
RPL18AP7	ENSG00000232439	26.0835	-1.23119	1.60481	-0.767188	0.442969	0.71971
NA	ENSG00000271483	25.8174	-1.34767	1.75669	-0.767166	0.442983	0.71971
MXD4	ENSG00000123933	322.052	0.737586	0.961548	0.767081	0.443033	0.719733
NA	ENSG00000229893	21.3102	1.66598	2.1719	0.76706	0.443046	0.719733
NA	ENSG00000225689	79.6189	0.985759	1.28541	0.766882	0.443152	0.719865
MST1	ENSG00000173531	42.8551	1.05296	1.37313	0.766832	0.443182	0.719874
NA	ENSG00000279775	17.9713	-1.67174	2.18018	-0.766789	0.443207	0.719875
NA	ENSG00000255397	67.9144	0.962183	1.25496	0.766702	0.443259	0.719883
UBASH3B	ENSG00000154127	574.059	-0.553069	0.721365	-0.766698	0.443261	0.719883
ERMN	ENSG00000136541	208.128	-0.707831	0.923495	-0.76647	0.443397	0.720007
ZNF512	ENSG00000243943	212.17	-0.656986	0.857197	-0.766435	0.443418	0.720007
BLM	ENSG00000197299	220.906	0.641374	0.836859	0.766407	0.443434	0.720007
GADD45A	ENSG00000116717	130.5	0.724605	0.945459	0.766405	0.443435	0.720007
NA	ENSG00000286018	54.2819	0.923823	1.20547	0.766357	0.443464	0.720014
NA	ENSG00000255321	28.2045	-1.16482	1.52031	-0.766174	0.443573	0.720119
MTCO2P8	ENSG00000234234	36.0777	1.41025	1.84069	0.766152	0.443586	0.720119
VKORC1	ENSG00000167397	17.1142	-1.42368	1.85838	-0.766089	0.443623	0.720119
PHF21A	ENSG00000135365	2658	-0.555471	0.725079	-0.766084	0.443626	0.720119
LINC00658	ENSG00000226995	23.7896	1.46297	1.91005	0.76593	0.443718	0.720214
TMTC3	ENSG00000139324	216.27	-0.649684	0.848315	-0.765853	0.443764	0.720214
RPSAP19	ENSG00000183298	16.1996	-1.45125	1.895	-0.765831	0.443777	0.720214
NA	ENSG00000250602	32.2124	1.19848	1.565	0.765802	0.443794	0.720214
LOC122526780	ENSG00000282936	235.406	0.711754	0.929449	0.76578	0.443807	0.720214
NA	ENSG00000224039	79.1772	1.26941	1.65776	0.76574	0.443831	0.720214
PCOLCE-AS1	ENSG00000224729	12.337	1.99615	2.60698	0.765694	0.443858	0.720218
PSMB7	ENSG00000136930	568.59	-0.659126	0.86093	-0.765598	0.443916	0.720271
OR8G1	ENSG00000197849	14.1571	2.07769	2.71406	0.765529	0.443957	0.720298
NA	ENSG00000263934	13.251	-1.65838	2.1669	-0.765323	0.444079	0.720374
NA	ENSG00000228010	59.0692	1.03514	1.35266	0.765264	0.444114	0.720374
PHF14	ENSG00000106443	1003.55	-0.538341	0.703476	-0.765259	0.444117	0.720374
CLCN6	ENSG00000011021	560.573	-0.567808	0.742015	-0.765225	0.444138	0.720374
ZFP28	ENSG00000196867	254.497	0.695072	0.90833	0.765219	0.444141	0.720374
NA	ENSG00000229046	52.2733	1.0025	1.31015	0.76518	0.444164	0.720374
NA	ENSG00000250770	24.1807	-1.26909	1.65858	-0.765163	0.444175	0.720374
RAB6C	ENSG00000222014	32.1413	-1.45964	1.90786	-0.765068	0.444231	0.720392
WDR3	ENSG00000065183	245.346	-0.613467	0.801859	-0.765056	0.444238	0.720392
MOB1A	ENSG00000114978	3565.05	-0.55416	0.724373	-0.76502	0.444259	0.720392
PCF11	ENSG00000165494	2968.38	-0.521538	0.681771	-0.764975	0.444286	0.720396
DYNLL2	ENSG00000264364	968.709	0.545992	0.713792	0.764918	0.444321	0.720412
ORC5	ENSG00000164815	89.8047	-0.770588	1.00758	-0.764789	0.444397	0.720497
NA	ENSG00000247324	18.6453	1.65995	2.17093	0.764628	0.444493	0.720612
AARSD1	ENSG00000266967	25.3372	-1.19702	1.56587	-0.764443	0.444603	0.720695
DTL	ENSG00000143476	32.5181	-1.176	1.53843	-0.764415	0.44462	0.720695
NA	ENSG00000287279	20.3221	1.95987	2.56397	0.764391	0.444634	0.720695
PRDM8	ENSG00000152784	506.991	-0.617672	0.808136	-0.764318	0.444678	0.720695
NA	ENSG00000198416	15.7338	1.53784	2.01207	0.764307	0.444685	0.720695
ZNF66	ENSG00000160229	385.382	-0.5867	0.767635	-0.764296	0.444691	0.720695
TSC22D2	ENSG00000196428	1248.33	-0.569651	0.745534	-0.764084	0.444817	0.720836
NA	ENSG00000238018	118.444	-0.773988	1.01298	-0.764068	0.444827	0.720836
PON2	ENSG00000105854	150.387	-0.744429	0.974393	-0.763993	0.444872	0.720869
LIMK1	ENSG00000106683	118.22	-0.733403	0.9601	-0.763882	0.444938	0.720935
DOK4	ENSG00000125170	117.619	-0.942239	1.23361	-0.763809	0.444981	0.720935
EFCAB14	ENSG00000159658	2513.8	-0.535802	0.701573	-0.763715	0.445037	0.720935
RAPGEF4-AS1	ENSG00000228016	25.156	1.31002	1.7154	0.763683	0.445056	0.720935
CBWD6	ENSG00000215126	150.768	-0.713697	0.934549	-0.763681	0.445058	0.720935
NA	ENSG00000265399	33.7897	1.09238	1.43045	0.763663	0.445068	0.720935
SNAPC1	ENSG00000023608	75.0146	-0.818854	1.07231	-0.763634	0.445085	0.720935
ARHGEF12	ENSG00000196914	785.863	-0.568766	0.744971	-0.763474	0.445181	0.720935
NA	ENSG00000237356	267.432	0.66258	0.867858	0.763466	0.445186	0.720935
NA	ENSG00000276214	27.5102	1.55279	2.0339	0.763454	0.445193	0.720935
GSDME	ENSG00000105928	70.928	0.912087	1.19473	0.763427	0.445209	0.720935
NA	ENSG00000255182	24.1176	1.2786	1.67486	0.763403	0.445223	0.720935
NA	ENSG00000248994	126.039	0.810983	1.06238	0.763366	0.445245	0.720935
AP1B1	ENSG00000100280	457.779	-0.707958	0.927449	-0.763339	0.445261	0.720935
NA	ENSG00000272498	127.075	-0.697368	0.913613	-0.763308	0.44528	0.720935
SLC17A8	ENSG00000179520	32.506	-1.41385	1.85246	-0.763228	0.445327	0.720943
MIR3663HG	ENSG00000234474	15.9696	1.89037	2.47684	0.763217	0.445334	0.720943
TARBP2	ENSG00000139546	108.067	0.970353	1.27215	0.762764	0.445604	0.721341
TMEM131	ENSG00000075568	3141.79	-0.526896	0.690926	-0.762594	0.445706	0.721441
RSRC1	ENSG00000174891	570.749	-0.578119	0.758111	-0.762579	0.445715	0.721441
EFHC2	ENSG00000183690	82.6968	0.782549	1.02633	0.76247	0.445779	0.721444
LMBRD2	ENSG00000164187	245.53	-0.620835	0.814253	-0.76246	0.445785	0.721444
RNF128	ENSG00000133135	13.5412	2.14667	2.81558	0.762426	0.445806	0.721444
IGFBP4	ENSG00000141753	36.0009	1.06776	1.40057	0.76237	0.445839	0.721444
NA	ENSG00000275418	15.1822	1.56492	2.0527	0.76237	0.445839	0.721444
SNW1	ENSG00000100603	507.144	-0.590926	0.775275	-0.762214	0.445932	0.721543
NA	ENSG00000278667	12.745	2.3739	3.11483	0.762127	0.445984	0.721543
PLEKHM3	ENSG00000178385	1058.6	0.59435	0.779933	0.762053	0.446028	0.721543
ENOSF1	ENSG00000132199	589.862	-0.54885	0.720226	-0.762052	0.446029	0.721543
RTN4RL2	ENSG00000186907	52.9165	-1.02739	1.34823	-0.762027	0.446044	0.721543
NA	ENSG00000229846	14.0379	-2.06436	2.70905	-0.762021	0.446048	0.721543
SAFB	ENSG00000160633	1040.61	-0.56824	0.745774	-0.761947	0.446092	0.721568
WDR49	ENSG00000174776	191.093	0.663446	0.870764	0.761913	0.446112	0.721568
FTH1P10	ENSG00000223361	39.86	-1.13898	1.49533	-0.761688	0.446246	0.72168
NA	ENSG00000249572	23.7562	1.45773	1.91383	0.761683	0.44625	0.72168
NA	ENSG00000253372	60.7482	-0.882386	1.15848	-0.761674	0.446254	0.72168
NA	ENSG00000278130	12.618	-1.92352	2.52552	-0.761633	0.446279	0.72168
IMPG2	ENSG00000081148	210.643	0.684436	0.898746	0.761546	0.446331	0.721725
SNAP47	ENSG00000143740	164.929	0.715811	0.940123	0.761402	0.446417	0.721823
LRP6	ENSG00000070018	198.315	0.718959	0.944438	0.761255	0.446505	0.721911
NA	ENSG00000288109	40.5594	-1.09475	1.43815	-0.761218	0.446527	0.721911
MIR646HG	ENSG00000228340	482.407	-0.567563	0.745628	-0.761188	0.446545	0.721911
LYRM1	ENSG00000102897	78.5625	-0.847748	1.11386	-0.761093	0.446602	0.721964
NA	ENSG00000272650	13.3457	-1.87957	2.4703	-0.760867	0.446736	0.722129
THUMPD1	ENSG00000066654	413.056	-0.559964	0.735982	-0.760839	0.446753	0.722129
CLDN19	ENSG00000164007	18.3799	1.6675	2.19202	0.760714	0.446828	0.72221
STARD9	ENSG00000159433	738.361	0.546483	0.718424	0.76067	0.446854	0.722213
DAP	ENSG00000112977	261.646	-0.699616	0.919821	-0.760601	0.446896	0.72222
PTRH2	ENSG00000141378	315.474	0.636461	0.83681	0.760581	0.446907	0.72222
TNFRSF13C	ENSG00000159958	82.3266	-0.787574	1.03577	-0.760374	0.447031	0.72238
NA	ENSG00000205976	140.595	1.01816	1.33916	0.760301	0.447075	0.722411
PHYHIP	ENSG00000168490	12.6433	2.13452	2.80888	0.759919	0.447303	0.72274
NA	ENSG00000279858	20.7932	1.45041	1.90914	0.759721	0.447421	0.722892
LOC100130268	ENSG00000254451	29.4571	1.51564	1.99517	0.759653	0.447462	0.72291
HOXA-AS3	ENSG00000254369	22.0083	1.7341	2.28294	0.759589	0.4475	0.72291
NFAM1	ENSG00000235568	604.875	0.705578	0.928907	0.759578	0.447507	0.72291
WDR48	ENSG00000114742	789.847	-0.575791	0.75817	-0.759449	0.447584	0.722961
SMIM8	ENSG00000111850	272.115	0.620735	0.817394	0.759407	0.447609	0.722961
NA	ENSG00000240568	12.8838	1.61414	2.12557	0.759392	0.447618	0.722961
PTPN3	ENSG00000070159	101.021	-0.82451	1.08579	-0.759362	0.447636	0.722961
SHISAL2A	ENSG00000182183	390.063	0.594332	0.782725	0.759311	0.447667	0.722971
VRK3	ENSG00000105053	398.219	-0.569843	0.75058	-0.759203	0.447731	0.72302
NLRC4	ENSG00000091106	129.642	0.846671	1.1153	0.759145	0.447766	0.72302
PDLIM2	ENSG00000120913	230.321	-0.64992	0.856236	-0.759043	0.447827	0.72302
NA	ENSG00000237639	20.2359	2.07397	2.73258	0.758979	0.447865	0.72302
NA	ENSG00000231806	26.7485	1.37216	1.80796	0.758956	0.447879	0.72302
NA	ENSG00000214727	21.616	-1.28231	1.6896	-0.758941	0.447888	0.72302
MYL9	ENSG00000101335	48.1461	1.04018	1.37074	0.758842	0.447947	0.72302
MRPL52	ENSG00000172590	77.0708	-0.823071	1.08465	-0.758839	0.447949	0.72302
IRF2BP1	ENSG00000170604	14.1467	-1.68911	2.22594	-0.758827	0.447956	0.72302
RAP1B	ENSG00000127314	2563.69	-0.518622	0.683461	-0.758817	0.447962	0.72302
RNA5SP165	ENSG00000252951	16.1578	1.54394	2.03469	0.758808	0.447967	0.72302
SNX10	ENSG00000086300	420.89	-0.631025	0.831721	-0.758699	0.448033	0.723086
NA	ENSG00000228444	16.6993	-1.56341	2.06081	-0.758639	0.448069	0.723097
FAM76B	ENSG00000077458	521.432	-0.557944	0.735518	-0.758574	0.448108	0.723097
NOC3L	ENSG00000173145	276.883	-0.652006	0.859527	-0.758564	0.448113	0.723097
H2AC20	ENSG00000184260	54.8354	-0.984664	1.29814	-0.75852	0.44814	0.7231
NA	ENSG00000284128	26.0124	-1.30558	1.72161	-0.75835	0.448242	0.723225
GPR52	ENSG00000203737	73.0275	-0.811957	1.07086	-0.75823	0.448313	0.7233
SLC39A2	ENSG00000165794	18.797	-1.47826	1.94986	-0.758135	0.44837	0.723352
TNFRSF10B	ENSG00000120889	615.323	-0.557871	0.735919	-0.75806	0.448415	0.723386
TMEM144	ENSG00000164124	190.651	-0.728432	0.960989	-0.758002	0.44845	0.723402
RACK1	ENSG00000204628	1951.78	-0.634476	0.83726	-0.7578	0.44857	0.723557
LOC100130664	ENSG00000270832	29.905	-1.21926	1.60917	-0.757697	0.448632	0.723591
ANGPT1	ENSG00000154188	49.5868	0.950876	1.25498	0.757683	0.448641	0.723591
NA	ENSG00000286010	110.963	0.825421	1.08961	0.75754	0.448727	0.72369
NA	ENSG00000258516	15.8143	1.82698	2.41201	0.757451	0.44878	0.723736
KDM1A	ENSG00000004487	748.33	-0.562623	0.743115	-0.757115	0.448981	0.724021
QRFP	ENSG00000188710	21.3564	1.46185	1.93093	0.757069	0.449009	0.724026
LINC02561	ENSG00000224034	53.0927	0.959705	1.26786	0.756949	0.44908	0.724096
FMO5	ENSG00000131781	174.083	0.689989	0.911582	0.756914	0.449101	0.724096
PIK3C2B	ENSG00000133056	612.236	-0.552764	0.730425	-0.75677	0.449187	0.724105
EIPR1	ENSG00000032389	93.7963	-0.782232	1.03366	-0.75676	0.449194	0.724105
NA	ENSG00000211694	84.434	0.824938	1.09016	0.756713	0.449222	0.724105
RFTN1	ENSG00000131378	1165.02	-0.531646	0.702575	-0.75671	0.449223	0.724105
ZSCAN29	ENSG00000140265	310.254	-0.611211	0.807733	-0.7567	0.44923	0.724105
NA	ENSG00000254060	133.293	-0.720974	0.952867	-0.756637	0.449267	0.724114
PAX8-AS1	ENSG00000189223	501.754	0.644466	0.851783	0.756608	0.449284	0.724114
ZNF397	ENSG00000186812	304.221	-0.618271	0.817247	-0.756529	0.449332	0.72412
FRA10AC1	ENSG00000148690	247.792	-0.639816	0.845764	-0.756495	0.449353	0.72412
PNPLA1	ENSG00000180316	53.9863	-0.954245	1.26143	-0.756479	0.449362	0.72412
NA	ENSG00000257298	26.7135	1.18393	1.56537	0.75633	0.449451	0.724224
PNMA8A	ENSG00000182013	40.5024	-1.31183	1.73462	-0.756263	0.449492	0.724249
LOC101928557	ENSG00000270159	51.5679	-1.15412	1.52654	-0.756038	0.449626	0.724393
C10orf95-AS1	ENSG00000269609	169.103	-0.729117	0.964446	-0.755996	0.449652	0.724393
TASL	ENSG00000120280	79.64	-0.893061	1.18131	-0.755991	0.449654	0.724393
RPS18	ENSG00000231500	394.315	-0.750279	0.992587	-0.755882	0.44972	0.724426
TRIB2	ENSG00000071575	635.112	-0.58159	0.769427	-0.755875	0.449724	0.724426
NA	ENSG00000235785	384.932	-0.567705	0.751243	-0.755688	0.449836	0.724566
CDH1	ENSG00000039068	90.0592	0.78062	1.03309	0.755617	0.449879	0.724595
VIM-AS1	ENSG00000229124	120.305	0.703145	0.930673	0.755523	0.449935	0.724647
PSMD8P1	ENSG00000228264	54.2548	0.888965	1.17676	0.755435	0.449988	0.724692
SLCO3A1	ENSG00000176463	1173.84	0.549913	0.727991	0.755384	0.450019	0.724702
NA	ENSG00000259318	16.7566	1.46373	1.93793	0.755305	0.450066	0.724739
GPS2	ENSG00000132522	12.6065	-1.6313	2.15991	-0.755264	0.450091	0.724739
EXT1	ENSG00000182197	453.472	-0.560346	0.742017	-0.755165	0.45015	0.724761
LAYN	ENSG00000204381	31.7317	-1.32793	1.75851	-0.755143	0.450163	0.724761
PLCZ1	ENSG00000139151	31.1892	1.17051	1.55011	0.755118	0.450178	0.724761
SPIN1	ENSG00000106723	476.662	0.616392	0.816379	0.755032	0.45023	0.724804
NA	ENSG00000234826	17.5132	1.58104	2.09437	0.754901	0.450308	0.724873
GTF2IP5	ENSG00000224316	31.9637	1.14333	1.51459	0.754879	0.450322	0.724873
NA	ENSG00000279422	24.1133	-1.54863	2.0518	-0.75477	0.450387	0.724879
CENPN	ENSG00000166451	54.5482	-0.901095	1.1939	-0.75475	0.450399	0.724879
YBX1	ENSG00000065978	3439.54	-0.637357	0.844462	-0.754749	0.450399	0.724879
NA	ENSG00000279133	472.777	0.603726	0.800073	0.754589	0.450496	0.724994
NA	ENSG00000285731	62.8258	-0.863857	1.14496	-0.754486	0.450557	0.725054
NA	ENSG00000225407	92.5432	0.764095	1.01299	0.754299	0.45067	0.725183
NA	ENSG00000255231	16.9413	1.95387	2.59041	0.75427	0.450687	0.725183
ENOPH1	ENSG00000145293	238.827	-0.612054	0.811502	-0.754223	0.450715	0.725189
MACROD2	ENSG00000172264	82.0985	0.954031	1.26513	0.754098	0.450791	0.725229
PSMD7-DT	ENSG00000261404	63.3702	0.890295	1.18063	0.754087	0.450797	0.725229
HDX	ENSG00000165259	105.314	0.757158	1.00411	0.754056	0.450816	0.725229
DNMBP	ENSG00000107554	366.061	-0.581484	0.771205	-0.753995	0.450852	0.725229
WDR1	ENSG00000071127	1094.39	-0.596215	0.790775	-0.753963	0.450871	0.725229
GMEB2	ENSG00000101216	162.567	-0.700724	0.929422	-0.753935	0.450888	0.725229
BCO2	ENSG00000197580	57.9865	0.899443	1.19327	0.753766	0.45099	0.72533
CYCSP52	ENSG00000235700	25.374	-1.29831	1.72257	-0.753707	0.451025	0.72533
NA	ENSG00000284300	17.0004	1.92833	2.55853	0.753687	0.451037	0.72533
TRAM1	ENSG00000067167	778.232	-0.558092	0.740502	-0.753667	0.451049	0.72533
TXNDC17	ENSG00000129235	153.426	-0.677361	0.898818	-0.753613	0.451082	0.725342
ARHGEF16	ENSG00000130762	14.971	1.70642	2.26462	0.753512	0.451142	0.7254
SPA17	ENSG00000064199	88.0012	-0.909743	1.20756	-0.753373	0.451226	0.725491
NA	ENSG00000198106	20.8487	-1.5903	2.11112	-0.7533	0.45127	0.725491
EIF4BP5	ENSG00000261336	75.1738	0.940078	1.24795	0.753295	0.451273	0.725491
NA	ENSG00000260818	13.7628	2.28724	3.03648	0.753253	0.451298	0.725492
NA	ENSG00000280303	42.0433	1.04116	1.38234	0.753184	0.451339	0.725519
SCARNA3	ENSG00000252906	30.9006	-1.11198	1.47657	-0.753086	0.451398	0.725574
RPL32P3	ENSG00000251474	202.348	-0.633149	0.8408	-0.753031	0.451431	0.725582
NA	ENSG00000262877	27.0092	1.20944	1.60617	0.752996	0.451452	0.725582
ZNF407	ENSG00000215421	1489.23	-0.52576	0.698314	-0.752899	0.45151	0.7256
NA	ENSG00000283269	15.3279	-1.55478	2.06523	-0.75284	0.451546	0.7256
TRIM43B	ENSG00000144010	12.2963	1.90502	2.53053	0.752813	0.451562	0.7256
NA	ENSG00000287378	21.8498	1.24919	1.65946	0.75277	0.451588	0.7256
PHLDB2	ENSG00000144824	217.944	-0.680259	0.903688	-0.752758	0.451595	0.7256
BAZ1A	ENSG00000198604	2106.19	-0.505562	0.671637	-0.752731	0.451612	0.7256
SLC29A4	ENSG00000164638	20.1982	1.72016	2.2856	0.752605	0.451687	0.725646
ADAM23	ENSG00000114948	284.32	-0.612443	0.813768	-0.752601	0.45169	0.725646
NA	ENSG00000286167	13.3905	1.51062	2.00788	0.752346	0.451843	0.72582
TUBG1P	ENSG00000237972	24.5085	-1.76228	2.3424	-0.752339	0.451847	0.72582
MRPL38	ENSG00000204316	15.3782	1.48721	1.97697	0.752265	0.451892	0.725853
NA	ENSG00000224570	25.9109	-1.35012	1.79488	-0.752206	0.451927	0.725869
NA	ENSG00000278997	75.6577	0.927638	1.23344	0.752076	0.452005	0.725955
FBXO33	ENSG00000165355	580.789	-0.592629	0.788052	-0.752017	0.452041	0.725973
BORCS8	ENSG00000254901	148.397	-0.668901	0.889535	-0.751967	0.452071	0.725981
NA	ENSG00000260619	66.435	1.23392	1.64133	0.751779	0.452184	0.726079
NAA15	ENSG00000164134	1309.84	-0.557277	0.741288	-0.751769	0.45219	0.726079
NUCB2	ENSG00000070081	387.209	0.561915	0.747514	0.751712	0.452225	0.726079
CPVL	ENSG00000106066	1134.28	-0.661	0.879357	-0.751685	0.45224	0.726079
MTRNR2L3	ENSG00000256222	31.7079	1.13659	1.5121	0.751661	0.452255	0.726079
NA	ENSG00000272491	28.8757	-1.29267	1.71986	-0.75161	0.452285	0.726088
RNA5SP192	ENSG00000201274	12.7005	-2.34949	3.12642	-0.751495	0.452355	0.726124
NA	ENSG00000280205	71.1186	1.00842	1.34193	0.751468	0.452371	0.726124
MARF1	ENSG00000166783	3077.47	-0.526288	0.700376	-0.751437	0.45239	0.726124
NA	ENSG00000279908	37.008	-1.05047	1.39811	-0.751345	0.452445	0.726124
ZNF836	ENSG00000196267	137.398	0.69961	0.931147	0.751342	0.452447	0.726124
TMTC4	ENSG00000125247	185.212	0.644848	0.858278	0.751327	0.452456	0.726124
DDX5	ENSG00000108654	12880.4	-0.55021	0.732419	-0.751224	0.452518	0.72614
NA	ENSG00000236886	12.6558	2.23153	2.97065	0.751193	0.452536	0.72614
MS4A8	ENSG00000166959	82.9771	0.944481	1.25732	0.751188	0.45254	0.72614
MEX3B	ENSG00000183496	17.33	-1.66866	2.22161	-0.751106	0.452589	0.726166
TREH	ENSG00000118094	19.5282	1.57416	2.09598	0.75104	0.452629	0.726166
NA	ENSG00000279598	56.9595	-0.880324	1.17214	-0.751038	0.45263	0.726166
LEF1	ENSG00000138795	5178.64	-0.495333	0.659635	-0.750919	0.452701	0.72621
C11orf21	ENSG00000110665	497.636	0.619069	0.824465	0.750874	0.452728	0.72621
SMIM29	ENSG00000186577	35.4046	-1.11244	1.48154	-0.750869	0.452731	0.72621
LINC02338	ENSG00000277448	35.4637	1.13121	1.50665	0.750811	0.452766	0.726227
NA	ENSG00000266236	25.8911	1.24431	1.6576	0.750671	0.452851	0.726307
NA	ENSG00000254288	19.6448	1.33017	1.77203	0.750646	0.452866	0.726307
GPX6	ENSG00000198704	57.7311	-1.37437	1.83103	-0.750599	0.452894	0.726313
MARK3	ENSG00000075413	2534.39	-0.513622	0.684373	-0.750501	0.452953	0.726345
OR5B2	ENSG00000172365	17.0696	-1.92958	2.57123	-0.750451	0.452983	0.726345
TAF1A-AS1	ENSG00000225265	13.6838	1.56918	2.091	0.750442	0.452988	0.726345
ZNF660	ENSG00000144792	50.538	-0.913199	1.21697	-0.750385	0.453023	0.726361
LHPP	ENSG00000107902	86.4087	-0.780292	1.0404	-0.749989	0.453261	0.726704
LOC105369760	ENSG00000258017	59.6042	0.941372	1.25528	0.749929	0.453297	0.726716
SDHA	ENSG00000073578	340.161	0.586184	0.781703	0.749881	0.453326	0.726716
NHSL2	ENSG00000204131	2371.41	-0.501632	0.668974	-0.749853	0.453343	0.726716
RPS6P12	ENSG00000233309	13.0815	2.31058	3.08193	0.749719	0.453424	0.726784
SLF1	ENSG00000133302	321.839	-0.577492	0.770296	-0.749702	0.453434	0.726784
B3GNT2	ENSG00000170340	151.184	-0.723799	0.965622	-0.749568	0.453515	0.726793
NA	ENSG00000278001	19.2425	1.48758	1.98462	0.749556	0.453522	0.726793
NA	ENSG00000274469	12.3407	-2.26922	3.02746	-0.749545	0.453529	0.726793
LINC02606	ENSG00000284693	17.0609	-1.81083	2.41596	-0.749528	0.453539	0.726793
H6PD	ENSG00000049239	469.733	0.712665	0.951009	0.749378	0.45363	0.726892
LCT-AS1	ENSG00000226806	16.9983	-1.69516	2.26222	-0.749334	0.453656	0.726892
RPS26P21	ENSG00000242829	113.799	-0.851902	1.13693	-0.7493	0.453676	0.726892
RPS12P29	ENSG00000213939	23.8298	-1.22507	1.63512	-0.749219	0.453725	0.726892
POLG	ENSG00000140521	616.852	0.547786	0.731172	0.749189	0.453743	0.726892
NR2E3	ENSG00000278570	35.6598	1.2208	1.62952	0.749178	0.45375	0.726892
EIF4G2	ENSG00000110321	13862.6	-0.54453	0.726875	-0.749139	0.453774	0.726892
RPL11	ENSG00000142676	3166.87	-0.657364	0.877557	-0.749084	0.453806	0.726905
LY9	ENSG00000122224	828.302	-0.518197	0.691888	-0.748962	0.45388	0.726965
NA	ENSG00000283045	133.539	-0.704191	0.94025	-0.74894	0.453893	0.726965
KDM4C	ENSG00000107077	2034.21	0.521588	0.696482	0.748889	0.453924	0.726975
OTOS	ENSG00000178602	15.4147	2.13024	2.84515	0.748725	0.454023	0.727094
NA	ENSG00000277476	36.4986	-1.10957	1.48216	-0.74862	0.454086	0.727145
SH3GL2	ENSG00000107295	18.2918	1.5646	2.09006	0.74859	0.454104	0.727145
NA	ENSG00000258744	48.0499	0.999932	1.33595	0.74848	0.454171	0.727175
SFMBT2	ENSG00000198879	1065.89	0.519087	0.69358	0.748416	0.454209	0.727175
NA	ENSG00000279114	27.0992	-1.31658	1.7592	-0.748395	0.454222	0.727175
PRICKLE2-AS1	ENSG00000241111	25.7961	1.6142	2.15688	0.748395	0.454222	0.727175
BAX	ENSG00000087088	41.3935	-1.00547	1.34374	-0.748265	0.4543	0.727179
NA	ENSG00000213594	20.2305	2.03899	2.72505	0.74824	0.454316	0.727179
MIR4446	ENSG00000265253	13.9799	-1.50365	2.00959	-0.748235	0.454318	0.727179
DNAI3	ENSG00000162643	47.1834	-1.08511	1.45024	-0.748227	0.454323	0.727179
LINC01733	ENSG00000226203	13.6969	-1.74703	2.33508	-0.748167	0.45436	0.727198
RACGAP1	ENSG00000161800	145.35	-0.6851	0.915803	-0.748086	0.454408	0.727236
SNX13	ENSG00000071189	1117.53	0.511698	0.684132	0.747953	0.454489	0.727325
ZKSCAN2-DT	ENSG00000274925	41.1153	-1.03247	1.38103	-0.747607	0.454697	0.727619
NA	ENSG00000237373	21.8906	-1.29215	1.72855	-0.747533	0.454742	0.727651
RIMS4	ENSG00000101098	16.6065	-1.7436	2.33264	-0.747477	0.454776	0.727666
IRAK3	ENSG00000090376	1882.91	-0.643418	0.86089	-0.747387	0.45483	0.727713
SMIM35	ENSG00000255274	217.259	-0.612131	0.819088	-0.747332	0.454863	0.727715
TESMIN	ENSG00000132749	134.801	-0.673391	0.901097	-0.747301	0.454882	0.727715
NA	ENSG00000228060	40.7328	-1.07018	1.43213	-0.747262	0.454905	0.727715
C2orf68	ENSG00000168887	526.686	-0.542703	0.726307	-0.747209	0.454938	0.727727
KAT6B	ENSG00000156650	3205.43	-0.495225	0.662908	-0.74705	0.455033	0.727804
TCEA1	ENSG00000187735	781.177	0.543961	0.728148	0.747047	0.455035	0.727804
NA	ENSG00000286511	168.265	1.02941	1.37825	0.746894	0.455128	0.727913
ZNF32-AS3	ENSG00000223910	22.864	1.24799	1.67109	0.746812	0.455177	0.727952
NA	ENSG00000224404	139.91	0.952223	1.27518	0.746737	0.455222	0.727985
PACRGL	ENSG00000163138	175.941	0.644098	0.862885	0.746447	0.455398	0.728226
CAMK2D	ENSG00000145349	953.113	-0.528464	0.70807	-0.746344	0.455459	0.728285
NA	ENSG00000278768	57.0064	-0.8653	1.15949	-0.746276	0.455501	0.728302
N4BP2L2-IT2	ENSG00000281026	373.004	-0.575477	0.771164	-0.746245	0.455519	0.728302
BICRAL	ENSG00000112624	1706.66	-0.520247	0.697335	-0.74605	0.455637	0.72845
NA	ENSG00000255320	44.2871	-0.953139	1.2779	-0.74586	0.455752	0.728594
RNF14	ENSG00000013561	80.4443	-0.799379	1.07192	-0.745745	0.455821	0.728666
NA	ENSG00000240291	91.544	-0.795432	1.06672	-0.745681	0.45586	0.728688
ST6GAL1	ENSG00000073849	1842.09	-0.524795	0.703846	-0.745611	0.455903	0.728705
H2AC6	ENSG00000180573	157.875	-0.780069	1.04629	-0.745554	0.455937	0.728705
PPP1R12A	ENSG00000058272	2315.58	-0.501091	0.672176	-0.745476	0.455984	0.728705
BAP1	ENSG00000163930	418.004	-0.627957	0.842393	-0.745444	0.456003	0.728705
NA	ENSG00000255040	299.987	0.600108	0.805052	0.745427	0.456013	0.728705
PRIM1	ENSG00000198056	113.797	0.81209	1.08947	0.7454	0.45603	0.728705
ARID5A	ENSG00000196843	222.043	-0.716824	0.961693	-0.745377	0.456044	0.728705
NAALAD2	ENSG00000077616	68.9056	-0.858464	1.15185	-0.74529	0.456097	0.728749
NA	ENSG00000232006	57.0686	1.04593	1.40363	0.745163	0.456173	0.728832
C4orf47	ENSG00000205129	14.0721	-1.76442	2.36798	-0.745113	0.456203	0.728841
FAR2P1	ENSG00000286058	19.726	1.48894	1.99849	0.745032	0.456253	0.72888
ASAP1-IT2	ENSG00000280543	81.0848	-0.779036	1.0458	-0.744917	0.456322	0.728951
EMC1	ENSG00000127463	948.585	-0.543655	0.730066	-0.744666	0.456474	0.729154
RN7SL368P	ENSG00000239948	265.511	-0.746154	1.00221	-0.74451	0.456568	0.729228
NA	ENSG00000260672	15.7086	-1.6766	2.25205	-0.744476	0.456589	0.729228
NA	ENSG00000263252	70.2068	3.57832	4.80655	0.744467	0.456594	0.729228
TMEM87B	ENSG00000153214	386.002	-0.561429	0.754219	-0.744385	0.456644	0.729259
SMIM18	ENSG00000253457	36.0432	-1.05799	1.42139	-0.744332	0.456676	0.729259
SLC26A4	ENSG00000091137	55.7839	1.11514	1.4984	0.744219	0.456744	0.729259
NDUFV3	ENSG00000160194	280.508	-0.625058	0.83994	-0.74417	0.456774	0.729259
LINC00656	ENSG00000233746	33.7205	1.43813	1.93266	0.744117	0.456806	0.729259
TAF5L	ENSG00000135801	464.066	-0.5559	0.74709	-0.744087	0.456824	0.729259
RBPJ	ENSG00000168214	1424.06	-0.538924	0.724292	-0.74407	0.456834	0.729259
LIPC-AS1	ENSG00000259293	25.1691	1.29465	1.73996	0.744068	0.456835	0.729259
LOC105376381	ENSG00000287235	42.0318	-1.26979	1.70655	-0.744066	0.456836	0.729259
SMIM7	ENSG00000214046	206.183	-0.636235	0.855142	-0.744011	0.45687	0.729272
MATK	ENSG00000007264	61.0539	-0.850807	1.14379	-0.74385	0.456968	0.729376
NA	ENSG00000270048	38.3994	0.980723	1.31849	0.743822	0.456984	0.729376
SQSTM1	ENSG00000161011	233.619	-0.659539	0.886919	-0.743629	0.457101	0.729523
CDH18-AS1	ENSG00000249854	17.9265	1.58236	2.12802	0.743581	0.45713	0.72953
PEAK3	ENSG00000188305	67.6368	-0.940512	1.26509	-0.743438	0.457216	0.729593
TRIM16	ENSG00000221926	109.006	-0.773587	1.04059	-0.743411	0.457233	0.729593
HACD3	ENSG00000074696	582.114	0.636244	0.855866	0.743392	0.457244	0.729593
RPS2P36	ENSG00000227032	15.7143	-1.76489	2.37456	-0.743247	0.457332	0.729686
NA	ENSG00000260997	735.407	-0.587663	0.790704	-0.743215	0.457352	0.729686
IVD	ENSG00000128928	258.577	-0.592352	0.797088	-0.743144	0.457394	0.729693
TKTL1	ENSG00000007350	93.6994	-0.787112	1.05919	-0.743126	0.457406	0.729693
B3GALNT1	ENSG00000169255	86.1775	0.82644	1.1122	0.743069	0.45744	0.729708
ARID3A	ENSG00000116017	169.711	-0.673001	0.905783	-0.743004	0.457479	0.729723
MED16	ENSG00000175221	237.964	0.745648	1.00366	0.74293	0.457524	0.729723
NECTIN1	ENSG00000110400	276.373	0.609666	0.820648	0.742907	0.457538	0.729723
C8G	ENSG00000176919	43.788	-1.38717	1.86731	-0.742872	0.457559	0.729723
DCP1A	ENSG00000272886	951.578	-0.552051	0.743155	-0.742848	0.457574	0.729723
ARHGEF17	ENSG00000110237	39.1797	-1.34119	1.8058	-0.742716	0.457654	0.729812
SUPT5H	ENSG00000196235	1184.98	0.535293	0.720811	0.742626	0.457708	0.729859
SIGLEC17P	ENSG00000171101	47.592	-1.04796	1.41125	-0.74257	0.457742	0.729869
RAP2C-AS1	ENSG00000232160	120.995	-0.74759	1.00681	-0.742534	0.457764	0.729869
NA	ENSG00000249658	17.0084	1.77898	2.39624	0.742406	0.457841	0.729941
UBB	ENSG00000170315	77.0269	-0.853784	1.15007	-0.742377	0.457859	0.729941
NA	ENSG00000284642	16.5705	-1.68105	2.2649	-0.742218	0.457955	0.729985
AKIRIN2	ENSG00000135334	539.181	0.602722	0.812091	0.742186	0.457975	0.729985
TUBGCP2	ENSG00000130640	441.894	-0.641485	0.864339	-0.742169	0.457985	0.729985
RPL23AP55	ENSG00000243265	52.7399	0.931209	1.25472	0.742165	0.457988	0.729985
NA	ENSG00000252190	13.0984	1.56262	2.10565	0.74211	0.458021	0.729985
SUCO	ENSG00000094975	1036.77	-0.548004	0.738464	-0.742086	0.458035	0.729985
COL27A1	ENSG00000196739	247.361	0.755487	1.01813	0.742032	0.458068	0.729997
TTC29	ENSG00000137473	25.2844	1.25647	1.69339	0.741984	0.458097	0.730005
CDH20	ENSG00000101542	39.4495	-1.02358	1.37965	-0.741914	0.45814	0.730021
KCNJ5-AS1	ENSG00000174370	17.5142	1.43832	1.93873	0.741885	0.458157	0.730021
NA	ENSG00000236017	53.0062	-0.888317	1.19753	-0.74179	0.458215	0.730073
LOC401127	ENSG00000224097	12.6694	-1.60051	2.15801	-0.741659	0.458294	0.730106
MRPL18	ENSG00000112110	85.7495	0.807171	1.08835	0.741647	0.458301	0.730106
HPGDS	ENSG00000163106	26.4132	-1.46839	1.98004	-0.741598	0.458331	0.730106
RPL26P5	ENSG00000258632	14.3972	-1.97799	2.66748	-0.741521	0.458378	0.730106
EGFLAM-AS2	ENSG00000248572	45.5511	1.0479	1.41319	0.741512	0.458383	0.730106
NA	ENSG00000239569	20.1377	-1.28197	1.72886	-0.741511	0.458384	0.730106
CSNK1G2	ENSG00000133275	216.317	-0.701823	0.946566	-0.741442	0.458426	0.730133
NA	ENSG00000272420	13.5446	1.5663	2.11275	0.741359	0.458476	0.730137
CXCL14	ENSG00000145824	29.4098	1.34007	1.80759	0.741356	0.458478	0.730137
GPR182	ENSG00000166856	41.2373	1.22116	1.64736	0.741285	0.458521	0.730166
HYAL1	ENSG00000114378	13.2201	-2.04229	2.7554	-0.741197	0.458574	0.730185
RTL8A	ENSG00000203950	91.031	0.873091	1.17797	0.741183	0.458582	0.730185
LINC01692	ENSG00000226983	32.096	1.3388	1.80662	0.741054	0.45866	0.73027
CATSPER2	ENSG00000166762	359.828	0.584265	0.788585	0.740903	0.458752	0.73033
TENT5A	ENSG00000112773	652.042	0.615799	0.831216	0.740841	0.45879	0.73033
LOC107986954	ENSG00000287927	15.8244	1.69917	2.29367	0.740809	0.458809	0.73033
SH3BP5-AS1	ENSG00000224660	839.098	0.577438	0.779484	0.740795	0.458818	0.73033
ABHD12B	ENSG00000131969	161.692	0.765028	1.03274	0.740774	0.45883	0.73033
CAPNS1	ENSG00000126247	2867.92	-0.595156	0.803453	-0.740747	0.458847	0.73033
RASGRF1	ENSG00000058335	69.4322	0.906302	1.22413	0.740366	0.459078	0.730639
EIF3C	ENSG00000184110	144.961	0.726506	0.981308	0.740345	0.459091	0.730639
LOC105377146	ENSG00000286967	17.5823	-1.67011	2.25605	-0.74028	0.45913	0.730662
NA	ENSG00000287063	16.0019	-1.78649	2.4135	-0.740207	0.459174	0.73069
NA	ENSG00000225720	27.5958	-1.27734	1.72576	-0.740163	0.459201	0.73069
KIAA0100	ENSG00000007202	1298.28	-0.561974	0.759293	-0.740128	0.459222	0.73069
TMED2	ENSG00000086598	507.519	-0.580469	0.784553	-0.739873	0.459377	0.730897
SP100	ENSG00000067066	5021.84	-0.487923	0.659524	-0.739811	0.459415	0.730912
CHRNA2	ENSG00000120903	99.7688	-0.766234	1.03576	-0.739776	0.459436	0.730912
GRIP1	ENSG00000155974	186.543	0.63345	0.856457	0.739617	0.459533	0.731026
BCAN	ENSG00000132692	117.244	-0.856697	1.15842	-0.739538	0.459581	0.731063
LOC105369306	ENSG00000233393	38.4034	1.22268	1.65362	0.739392	0.459669	0.731153
AP3B1	ENSG00000132842	1166.31	-0.53833	0.728141	-0.73932	0.459713	0.731153
U2SURP	ENSG00000163714	2172.21	-0.548386	0.741768	-0.739296	0.459727	0.731153
BOD1L1	ENSG00000038219	4765.42	-0.491366	0.664669	-0.739264	0.459747	0.731153
GPR141	ENSG00000187037	144.193	-0.664325	0.89866	-0.73924	0.459761	0.731153
LY86	ENSG00000112799	188.321	-0.71898	0.97267	-0.739182	0.459796	0.731169
RBM7	ENSG00000076053	300.06	-0.665303	0.900125	-0.739123	0.459832	0.731187
SUMF2	ENSG00000129103	316.647	-0.580256	0.78523	-0.738963	0.45993	0.731296
NA	ENSG00000283234	15.1494	1.77807	2.40628	0.738929	0.45995	0.731296
LAMA3	ENSG00000053747	118.088	0.863603	1.16896	0.738782	0.460039	0.731367
NA	ENSG00000279202	72.9822	-0.809784	1.09612	-0.738773	0.460045	0.731367
LOC102724474	ENSG00000283828	13.4305	-1.71543	2.32229	-0.738683	0.4601	0.731414
PLXNC1	ENSG00000136040	1132.23	-0.52412	0.709667	-0.738545	0.460184	0.731492
IER3IP1	ENSG00000134049	90.3619	0.839241	1.13638	0.73852	0.460198	0.731492
MRPL13	ENSG00000172172	128.737	0.736582	0.997575	0.738372	0.460288	0.731596
CCDC125	ENSG00000183323	343.666	0.567321	0.768695	0.738031	0.460496	0.731886
PTP4A3	ENSG00000184489	57.9172	-1.01852	1.38033	-0.737884	0.460585	0.731988
TAS2R4	ENSG00000127364	60.1184	0.855047	1.15885	0.73784	0.460611	0.731991
EIF5A2	ENSG00000163577	87.8368	-0.768201	1.04126	-0.737758	0.460661	0.732006
NPIPB3	ENSG00000169246	567.723	-0.528144	0.715929	-0.737704	0.460694	0.732006
DMAC1	ENSG00000137038	86.266	-0.757214	1.02645	-0.737702	0.460696	0.732006
NA	ENSG00000233508	21.8263	1.59017	2.15571	0.737656	0.460724	0.732011
MIR548I2	ENSG00000221275	40.5586	1.04621	1.41854	0.737527	0.460802	0.732082
IFI27L2	ENSG00000119632	38.2768	-1.01891	1.38162	-0.737475	0.460834	0.732082
NA	ENSG00000230010	16.8791	-1.37282	1.86155	-0.737459	0.460843	0.732082
DOCK11	ENSG00000147251	3464.14	-0.485445	0.658416	-0.737292	0.460944	0.732187
DCTPP1	ENSG00000179958	18.9701	-1.29107	1.75118	-0.737253	0.460968	0.732187
DOP1B	ENSG00000142197	480.471	-0.559548	0.759024	-0.737194	0.461004	0.732187
NA	ENSG00000224077	30.2007	1.31737	1.78703	0.737187	0.461009	0.732187
SLC8A1-AS1	ENSG00000227028	505.823	0.547268	0.742543	0.737018	0.461111	0.732271
LACTB2-AS1	ENSG00000246366	55.6875	-0.973746	1.32123	-0.736999	0.461123	0.732271
NA	ENSG00000239079	14.9101	-1.56225	2.11981	-0.736976	0.461137	0.732271
NA	ENSG00000280401	75.7784	0.775217	1.05194	0.736937	0.461161	0.732271
CERS6	ENSG00000172292	479.382	0.596576	0.809582	0.736894	0.461187	0.732273
SLC25A20	ENSG00000178537	120.434	0.7218	0.979614	0.736821	0.461231	0.732303
SBK1	ENSG00000188322	332.178	0.735724	0.998582	0.736769	0.461263	0.732315
ETS2	ENSG00000157557	982.094	0.733759	0.996122	0.736615	0.461356	0.732423
RNF126P1	ENSG00000261192	15.1445	1.72069	2.33622	0.736524	0.461412	0.73246
CAVIN2	ENSG00000168497	807.84	-0.67953	0.922654	-0.736495	0.461429	0.73246
NA	ENSG00000178458	15.7434	-1.42405	1.93431	-0.736206	0.461606	0.732596
IQCE	ENSG00000106012	215.188	-0.603055	0.819154	-0.736193	0.461613	0.732596
ZFP69B	ENSG00000187801	75.6704	0.85888	1.1667	0.736163	0.461632	0.732596
UTP18	ENSG00000011260	424.734	-0.589945	0.801424	-0.736122	0.461657	0.732596
RAB4B	ENSG00000167578	108.46	-0.782391	1.06287	-0.736113	0.461662	0.732596
SETDB1	ENSG00000143379	425.624	0.612262	0.831753	0.73611	0.461664	0.732596
AUH	ENSG00000148090	154.272	-0.659085	0.895581	-0.73593	0.461774	0.73273
NA	ENSG00000206567	45.0092	-0.971617	1.3205	-0.735793	0.461857	0.73274
TXNDC15	ENSG00000113621	298.9	0.605702	0.823289	0.73571	0.461907	0.73274
GACAT3	ENSG00000236289	25.9162	-1.60468	2.1812	-0.735689	0.46192	0.73274
POFUT2	ENSG00000186866	163.752	-0.66929	0.90977	-0.73567	0.461931	0.73274
CRTC2	ENSG00000160741	903.898	-0.588397	0.799829	-0.735653	0.461942	0.73274
RPS20P31	ENSG00000240925	43.0911	1.15951	1.57624	0.735617	0.461964	0.73274
CALML4	ENSG00000129007	14.785	-2.07547	2.82144	-0.735609	0.461969	0.73274
FEM1B	ENSG00000169018	788.275	0.547031	0.743661	0.735592	0.461979	0.73274
FBXO4	ENSG00000151876	63.9052	0.832049	1.13128	0.735496	0.462037	0.732749
ANKRD65	ENSG00000235098	15.8764	-2.09137	2.84379	-0.735415	0.462087	0.732749
SPATA32	ENSG00000184361	81.6402	-0.801925	1.09045	-0.735408	0.462091	0.732749
INTS3	ENSG00000143624	813.146	-0.544037	0.739785	-0.735399	0.462097	0.732749
LINC00945	ENSG00000232539	24.1613	1.56989	2.13481	0.735378	0.462109	0.732749
MATN2	ENSG00000132561	79.811	0.775248	1.05431	0.735315	0.462148	0.732759
SPATA33	ENSG00000167523	97.7047	0.729112	0.991643	0.735257	0.462183	0.732759
RTCA	ENSG00000137996	475.868	-0.572049	0.778037	-0.735246	0.46219	0.732759
RPL7AP3	ENSG00000256243	12.1843	-1.76964	2.40749	-0.735056	0.462305	0.732902
IPMK	ENSG00000151151	204.945	-0.630556	0.858188	-0.734753	0.46249	0.733074
SPRED2	ENSG00000198369	88.4755	-0.757257	1.03063	-0.734751	0.462491	0.733074
CLVS1	ENSG00000177182	45.8339	1.41193	1.92187	0.734667	0.462543	0.733074
ZBTB38	ENSG00000177311	1541.18	-0.511742	0.696614	-0.734613	0.462575	0.733074
NA	ENSG00000229272	18.9252	1.40016	1.9061	0.734568	0.462602	0.733074
GOLGA6C	ENSG00000167195	41.2644	1.09352	1.48868	0.73456	0.462608	0.733074
NA	ENSG00000249210	24.8153	1.53679	2.09214	0.734555	0.462611	0.733074
MCM8	ENSG00000125885	122.709	-0.680386	0.926326	-0.7345	0.462644	0.733074
MPV17L2	ENSG00000254858	69.4995	-0.898767	1.22368	-0.734477	0.462658	0.733074
NOM1	ENSG00000146909	409.354	0.606235	0.825406	0.734469	0.462663	0.733074
LOC284933	ENSG00000281732	18.6569	-1.75222	2.38618	-0.734318	0.462755	0.733154
MIR1268A	ENSG00000221641	12.3457	1.98334	2.70098	0.734305	0.462763	0.733154
HS6ST3	ENSG00000185352	29.9456	-1.13297	1.5431	-0.734218	0.462816	0.733199
NA	ENSG00000274525	15.3996	1.39603	1.90169	0.734099	0.462889	0.733266
EIF5A	ENSG00000132507	1486.31	0.533011	0.726152	0.734022	0.462936	0.733266
SPNS3	ENSG00000182557	58.0498	0.995085	1.35568	0.734014	0.46294	0.733266
SCO1	ENSG00000133028	340.751	-0.565528	0.77049	-0.733985	0.462958	0.733266
CD68	ENSG00000129226	38.1967	0.978895	1.33387	0.733873	0.463026	0.733334
C4BPA	ENSG00000123838	14.5089	1.81363	2.47238	0.733558	0.463218	0.733599
HNF4G	ENSG00000164749	23.0701	1.29315	1.76308	0.733463	0.463276	0.733646
CIR1	ENSG00000138433	868.211	-0.534118	0.728249	-0.733428	0.463298	0.733646
LINC02884	ENSG00000231246	118.534	-0.843453	1.15043	-0.733165	0.463458	0.73386
DCAF8	ENSG00000132716	671.97	-0.53773	0.73351	-0.733092	0.463503	0.733886
ZNF322	ENSG00000181315	29.0526	-1.09817	1.49811	-0.733033	0.463539	0.733886
AFG3L2	ENSG00000141385	266.908	-0.587601	0.801626	-0.733012	0.463551	0.733886
SUPT20H	ENSG00000102710	2153.83	-0.487038	0.664495	-0.732945	0.463592	0.733886
PARN	ENSG00000140694	1054.68	0.530096	0.723252	0.732933	0.463599	0.733886
DLGAP4-AS1	ENSG00000232907	33.0463	-1.062	1.44951	-0.73266	0.463766	0.734058
NA	ENSG00000272277	21.4263	-1.32411	1.80731	-0.732642	0.463777	0.734058
OR52E4	ENSG00000180974	27.2169	-1.45625	1.9877	-0.732633	0.463783	0.734058
BAZ2B-AS1	ENSG00000224152	23.584	-1.22077	1.66645	-0.732558	0.463828	0.734067
DHX30	ENSG00000132153	613.344	0.617463	0.842972	0.732484	0.463873	0.734067
NA	ENSG00000226954	15.1304	-1.72281	2.35208	-0.732461	0.463887	0.734067
EIF4G1	ENSG00000114867	1492.2	0.598727	0.817419	0.73246	0.463888	0.734067
NPEPPS	ENSG00000141279	815.196	-0.525257	0.717155	-0.732418	0.463914	0.734069
ZNF610	ENSG00000167554	33.3928	1.03141	1.4084	0.732324	0.463971	0.73412
PDCD1LG2	ENSG00000197646	20.5449	1.24076	1.69575	0.73169	0.464358	0.734693
ASCC2	ENSG00000100325	559.142	-0.545437	0.745509	-0.73163	0.464394	0.734711
ABCC3	ENSG00000108846	356.058	0.552747	0.755589	0.731545	0.464447	0.734754
ATP6V1H	ENSG00000047249	356.494	-0.595765	0.81449	-0.731457	0.4645	0.734799
HS6ST1	ENSG00000136720	90.4667	-0.810121	1.10766	-0.731379	0.464548	0.734835
EFHD1	ENSG00000115468	48.6806	1.02793	1.40585	0.731177	0.464671	0.734991
LOC100652833	ENSG00000206356	33.7209	1.36004	1.86019	0.731133	0.464698	0.734994
ZNF658	ENSG00000274349	40.036	-0.991847	1.35676	-0.73104	0.464755	0.735044
WASHC2C	ENSG00000172661	1150.39	-0.541749	0.741174	-0.730934	0.46482	0.735107
RPS4XP2	ENSG00000226948	15.0987	1.57861	2.16004	0.730823	0.464887	0.735175
TAB1	ENSG00000100324	136.233	0.761196	1.04169	0.73073	0.464944	0.735225
ZNF681	ENSG00000196172	156.746	0.637097	0.872229	0.730424	0.465131	0.735406
TRIM22	ENSG00000132274	2744.06	-0.500876	0.685739	-0.730417	0.465135	0.735406
NA	ENSG00000218596	32.0375	-1.05925	1.45023	-0.730403	0.465144	0.735406
CSRP3	ENSG00000129170	13.2937	-1.63341	2.23639	-0.730379	0.465158	0.735406
DNM1P46	ENSG00000182397	25.514	1.1992	1.64203	0.730315	0.465198	0.73541
PRDM16	ENSG00000142611	25.5199	1.3547	1.855	0.730293	0.465211	0.73541
KIF15	ENSG00000163808	28.4452	1.23531	1.69184	0.730155	0.465295	0.735473
TNPO1	ENSG00000083312	1341.8	-0.495191	0.678207	-0.730147	0.465301	0.735473
MYO9A	ENSG00000066933	1182.31	-0.499357	0.68407	-0.72998	0.465402	0.735594
RPS12	ENSG00000112306	1900.01	-0.619837	0.849187	-0.729918	0.46544	0.735615
LRRC63	ENSG00000173988	56.9164	-1.00653	1.37916	-0.729814	0.465504	0.735672
FAM120A	ENSG00000048828	3016.37	-0.50048	0.685811	-0.729763	0.465535	0.735672
CNPY2	ENSG00000257727	66.8387	-0.800717	1.09727	-0.729736	0.465552	0.735672
NA	ENSG00000258111	69.9536	0.849305	1.16414	0.729556	0.465662	0.735807
RBM11	ENSG00000185272	71.8831	0.816364	1.11913	0.729461	0.46572	0.735833
NA	ENSG00000284703	33.3042	1.28486	1.7616	0.729368	0.465777	0.735833
BCL10	ENSG00000142867	301.786	-0.651708	0.893584	-0.729319	0.465806	0.735833
PLEKHJ1	ENSG00000104886	50.227	0.923488	1.26626	0.729302	0.465817	0.735833
BANF1	ENSG00000175334	55.2752	1.20246	1.64881	0.729286	0.465827	0.735833
NA	ENSG00000286896	12.8379	1.77856	2.43878	0.729283	0.465829	0.735833
CEP89	ENSG00000121289	204.154	0.654558	0.89776	0.729101	0.46594	0.73589
YY1	ENSG00000100811	2347.71	0.566251	0.776668	0.729078	0.465954	0.73589
NA	ENSG00000227197	67.1877	-0.818769	1.12308	-0.729038	0.465978	0.73589
HLA-DRA	ENSG00000204287	3721.96	-0.708022	0.971194	-0.729022	0.465988	0.73589
FBXW12	ENSG00000164049	50.053	0.992903	1.36197	0.72902	0.46599	0.73589
PBX2	ENSG00000204304	732.987	-0.584732	0.802142	-0.728963	0.466024	0.735905
NA	ENSG00000258752	176.343	-0.678174	0.930479	-0.728845	0.466097	0.73598
ANKRD35	ENSG00000198483	27.6768	-1.32672	1.82058	-0.728734	0.466165	0.736048
NA	ENSG00000237992	28.7279	1.24855	1.71365	0.728593	0.466251	0.736116
PDXK	ENSG00000160209	352.477	-0.617629	0.847714	-0.728581	0.466258	0.736116
TBC1D30	ENSG00000111490	39.5315	-1.18657	1.6287	-0.728538	0.466284	0.736118
KIAA1109	ENSG00000138688	5236.07	-0.486485	0.667913	-0.728366	0.46639	0.736226
DZANK1	ENSG00000089091	111.546	-0.846889	1.16276	-0.728345	0.466402	0.736226
PSMC5	ENSG00000087191	539.25	-0.594694	0.816545	-0.728305	0.466427	0.736226
NA	ENSG00000233836	81.5086	-0.859199	1.17999	-0.728142	0.466527	0.736283
CTSE	ENSG00000196188	39.3964	-0.977597	1.34263	-0.728121	0.466539	0.736283
TYRP1	ENSG00000107165	26.9449	1.44802	1.98892	0.728045	0.466586	0.736283
WDR19	ENSG00000157796	493.481	-0.527879	0.725133	-0.727976	0.466628	0.736283
UGGT1	ENSG00000136731	1396.35	-0.522907	0.718343	-0.727936	0.466653	0.736283
CBFA2T3	ENSG00000129993	568.606	0.675697	0.928333	0.727861	0.466699	0.736283
LOC101928008	ENSG00000255476	17.4552	1.39472	1.91639	0.727784	0.466746	0.736283
NA	ENSG00000254561	102.445	0.892358	1.2262	0.727743	0.466771	0.736283
CANT1	ENSG00000171302	327.032	0.565676	0.777319	0.727726	0.466781	0.736283
PDK4	ENSG00000004799	140.825	0.728698	1.00137	0.727699	0.466798	0.736283
KIAA0232	ENSG00000170871	786.255	-0.531174	0.72995	-0.727685	0.466807	0.736283
RPLP1	ENSG00000137818	685.022	-0.645378	0.886943	-0.727643	0.466832	0.736283
CUTALP	ENSG00000226752	660.622	-0.526825	0.724028	-0.727631	0.46684	0.736283
EDEM1	ENSG00000134109	1852.17	-0.543081	0.74642	-0.727581	0.46687	0.736283
TUT4	ENSG00000134744	2496.56	-0.48914	0.672304	-0.727558	0.466884	0.736283
NA	ENSG00000285601	30.4889	-1.2035	1.65425	-0.727516	0.46691	0.736283
GALNS	ENSG00000141012	234.247	-0.612553	0.841993	-0.727503	0.466918	0.736283
MRNIP-DT	ENSG00000245317	40.8243	1.01236	1.39168	0.727436	0.466959	0.736283
LINC02899	ENSG00000248874	14.0271	-1.97623	2.71676	-0.727421	0.466968	0.736283
NA	ENSG00000280138	1598.27	0.523453	0.719631	0.727391	0.466986	0.736283
LOC102723604	ENSG00000258928	120.071	-0.800988	1.1012	-0.727376	0.466995	0.736283
TRAV13-1	ENSG00000211788	72.1616	0.876434	1.20501	0.727325	0.467027	0.736283
LTB	ENSG00000227507	517.528	-0.564955	0.776778	-0.727305	0.467039	0.736283
SCCPDH	ENSG00000143653	99.3293	0.769422	1.0584	0.726966	0.467247	0.736294
NA	ENSG00000285675	14.6372	1.39326	1.91656	0.726959	0.467251	0.736294
SPACA6-AS1	ENSG00000269959	55.2103	1.15799	1.59302	0.726916	0.467277	0.736294
COQ10B	ENSG00000115520	199.095	-0.661426	0.90991	-0.726914	0.467279	0.736294
ABCA5	ENSG00000154265	795.547	0.51009	0.70173	0.726904	0.467285	0.736294
NA	ENSG00000225111	14.8501	1.44881	1.99316	0.726893	0.467291	0.736294
MYOZ2	ENSG00000172399	13.973	1.51593	2.08552	0.726881	0.467299	0.736294
NA	ENSG00000258904	24.5969	-1.21059	1.6655	-0.726864	0.46731	0.736294
RPL10A	ENSG00000198755	2498.85	-0.527583	0.725839	-0.726859	0.467312	0.736294
PRRG4	ENSG00000135378	90.9345	-0.766915	1.05518	-0.726808	0.467344	0.736294
HMGN3	ENSG00000118418	144.83	-0.644852	0.88728	-0.726773	0.467365	0.736294
BAZ2A	ENSG00000076108	2099.84	-0.523901	0.720876	-0.726756	0.467375	0.736294
MAMDC2-AS1	ENSG00000204706	56.8806	0.930735	1.28069	0.726744	0.467383	0.736294
NA	ENSG00000260136	17.4158	1.40806	1.93754	0.726723	0.467395	0.736294
SLC25A14	ENSG00000102078	126.114	0.692125	0.952524	0.726622	0.467458	0.736352
ARHGEF2	ENSG00000116584	1164.43	-0.510609	0.702889	-0.726444	0.467567	0.736435
STK17B	ENSG00000081320	5270.67	-0.510514	0.702795	-0.726406	0.46759	0.736435
NA	ENSG00000258485	13.7364	1.69548	2.33427	0.72634	0.46763	0.736435
NA	ENSG00000285388	15.0998	1.68668	2.32217	0.726337	0.467632	0.736435
NA	ENSG00000177338	25.1048	1.48545	2.04538	0.726249	0.467686	0.736435
KRT74	ENSG00000170484	35.6652	-1.13372	1.56109	-0.726239	0.467692	0.736435
TTC1	ENSG00000113312	333.652	-0.572545	0.788369	-0.726239	0.467692	0.736435
NDUFAF7	ENSG00000003509	354.69	0.571373	0.786822	0.726177	0.46773	0.736435
POLR1H	ENSG00000066379	147.875	-0.659185	0.907807	-0.726128	0.46776	0.736435
NTS	ENSG00000133636	20.5235	1.27172	1.75137	0.726128	0.46776	0.736435
SLC5A4	ENSG00000100191	46.6544	0.979159	1.34866	0.726026	0.467823	0.736494
ZFAS1	ENSG00000177410	1018.52	-0.532268	0.733251	-0.725901	0.467899	0.736531
PWWP2A	ENSG00000170234	516.121	-0.527003	0.726034	-0.725865	0.467922	0.736531
PATL2	ENSG00000229474	387.296	-0.553697	0.762843	-0.725834	0.46794	0.736531
GTF3C2-AS1	ENSG00000234945	82.6472	0.799161	1.10104	0.725825	0.467946	0.736531
SPPL3	ENSG00000157837	686.095	0.521927	0.71914	0.725766	0.467983	0.736537
MRPS28	ENSG00000147586	17.6779	-1.81136	2.49598	-0.725712	0.468015	0.736537
TMEM273	ENSG00000204161	144.876	-0.796435	1.09751	-0.725676	0.468037	0.736537
LINC02525	ENSG00000230269	18.5733	1.80179	2.48299	0.725655	0.46805	0.736537
ABCB10	ENSG00000135776	244.969	-0.600514	0.827665	-0.725552	0.468113	0.736586
PDS5A	ENSG00000121892	2815.66	-0.500241	0.689539	-0.725471	0.468163	0.736586
NA	ENSG00000287156	16.8161	2.06479	2.84633	0.72542	0.468195	0.736586
SCARNA6	ENSG00000251791	15.6239	1.85089	2.55159	0.725388	0.468214	0.736586
SLC28A2	ENSG00000137860	62.2043	0.861972	1.18833	0.725364	0.468229	0.736586
LGALS2	ENSG00000100079	103.485	0.866711	1.19492	0.72533	0.468249	0.736586
RXRA	ENSG00000186350	443.21	0.641655	0.884676	0.7253	0.468268	0.736586
NA	ENSG00000260223	24.6205	1.35834	1.87293	0.725251	0.468298	0.736586
PGAP2	ENSG00000148985	209.494	0.729561	1.00596	0.725237	0.468307	0.736586
CBL	ENSG00000110395	2846.87	-0.535684	0.738899	-0.724977	0.468466	0.736798
MTHFSD	ENSG00000103248	116.22	-0.687596	0.948673	-0.724798	0.468576	0.736931
TESPA1	ENSG00000135426	2413.69	-0.511819	0.706277	-0.724672	0.468654	0.736968
RPL19	ENSG00000108298	4434.34	-0.625457	0.863106	-0.724659	0.468661	0.736968
KRT34	ENSG00000131737	16.6091	1.71082	2.36096	0.724629	0.46868	0.736968
NA	ENSG00000244733	29.2402	1.12114	1.54726	0.724597	0.468699	0.736968
JMJD1C-AS1	ENSG00000272767	33.1742	-1.08604	1.49915	-0.724435	0.468799	0.737032
LINC01411	ENSG00000249306	62.5231	0.931271	1.28553	0.724428	0.468803	0.737032
DCAKD	ENSG00000172992	139.403	-0.681475	0.940815	-0.724345	0.468854	0.737032
NA	ENSG00000271533	263.814	0.568759	0.785216	0.724334	0.46886	0.737032
NA	ENSG00000228261	73.492	0.902285	1.24571	0.724312	0.468874	0.737032
LOC101929528	ENSG00000253281	23.1804	1.28358	1.7722	0.724285	0.468891	0.737032
SAP30BP	ENSG00000161526	463.251	-0.601397	0.830435	-0.724195	0.468946	0.737066
YME1L1	ENSG00000136758	1990.34	-0.533306	0.73645	-0.724158	0.468969	0.737066
NA	ENSG00000232228	17.4578	-1.60485	2.21626	-0.724124	0.46899	0.737066
CTNNA1	ENSG00000044115	783.83	-0.5704	0.787805	-0.724037	0.469043	0.737066
CMTM6	ENSG00000091317	382.986	-0.591247	0.816601	-0.724034	0.469045	0.737066
WRAP73	ENSG00000116213	169.695	-0.634151	0.875893	-0.724005	0.469063	0.737066
SSTR3	ENSG00000278195	107.452	0.839387	1.15954	0.723899	0.469127	0.737129
SCARNA5	ENSG00000252010	55.8971	-0.955008	1.31951	-0.72376	0.469213	0.737223
DCBLD1	ENSG00000164465	96.9538	0.711541	0.983185	0.72371	0.469244	0.737233
NA	ENSG00000244558	12.9954	1.97467	2.72879	0.723642	0.469285	0.737259
NA	ENSG00000286001	21.1881	1.22434	1.69205	0.723585	0.469321	0.737275
ARTN	ENSG00000117407	14.2368	-1.74174	2.40753	-0.723458	0.469399	0.737358
AGMO	ENSG00000187546	31.371	-1.24632	1.72293	-0.723376	0.469449	0.737398
MTND6P20	ENSG00000254156	16.1014	1.42156	1.96546	0.72327	0.469514	0.737461
NA	ENSG00000280189	13.5312	2.11192	2.92016	0.72322	0.469544	0.737469
NA	ENSG00000261818	15.8243	-1.92691	2.66476	-0.723107	0.469614	0.737492
SEPTIN8	ENSG00000164402	161.646	-0.648991	0.897513	-0.7231	0.469618	0.737492
RNF40	ENSG00000103549	109.119	-0.750416	1.03787	-0.723035	0.469659	0.737492
NOTCH1	ENSG00000148400	763.927	-0.637346	0.881489	-0.723034	0.469659	0.737492
DYRK3	ENSG00000143479	119.089	0.682564	0.944283	0.722838	0.46978	0.737618
FHIP1A	ENSG00000164142	231.827	0.590334	0.816743	0.72279	0.469809	0.737618
NA	ENSG00000213839	14.4599	-1.70214	2.35509	-0.72275	0.469833	0.737618
CLEC16A	ENSG00000038532	802.797	0.529788	0.733027	0.72274	0.46984	0.737618
NA	ENSG00000234677	17.3151	1.42344	1.9698	0.722633	0.469905	0.737623
BTBD18	ENSG00000233436	149.593	0.654365	0.905611	0.722567	0.469946	0.737623
CDCA2	ENSG00000184661	42.5513	1.12787	1.56093	0.722562	0.469949	0.737623
CCDC169	ENSG00000242715	42.6301	1.21744	1.68489	0.722562	0.469949	0.737623
LYL1	ENSG00000104903	29.8566	-1.18178	1.63561	-0.722531	0.469968	0.737623
ICAM5	ENSG00000105376	51.1286	1.01675	1.40734	0.722461	0.470011	0.737651
SLC30A8	ENSG00000164756	27.8177	-1.33167	1.84359	-0.722325	0.470095	0.737732
APAF1	ENSG00000120868	637.043	-0.551168	0.76311	-0.722265	0.470131	0.737732
ENOX2	ENSG00000165675	325.722	-0.559821	0.77513	-0.722228	0.470154	0.737732
NA	ENSG00000255618	35.7265	3.47355	4.80959	0.722214	0.470163	0.737732
CCDC138	ENSG00000163006	162.601	0.632468	0.875847	0.722122	0.47022	0.737782
MAF1	ENSG00000179632	129.461	-0.840366	1.16398	-0.721976	0.470309	0.737833
C5orf60	ENSG00000204661	35.2349	1.4182	1.96444	0.721936	0.470334	0.737833
NA	ENSG00000286437	34.2024	1.13785	1.57612	0.721931	0.470337	0.737833
NA	ENSG00000237438	128.664	1.04375	1.44582	0.721906	0.470352	0.737833
LINC02301	ENSG00000258743	36.6222	1.15989	1.60682	0.721856	0.470383	0.737842
TBC1D9B	ENSG00000197226	451.413	-0.591923	0.820101	-0.721769	0.470437	0.737886
NA	ENSG00000225014	101.244	-0.803468	1.1133	-0.721697	0.470481	0.737916
ACOT2	ENSG00000119673	40.5856	1.01288	1.40377	0.721545	0.470574	0.738023
DLG3	ENSG00000082458	211.265	0.645943	0.89545	0.721362	0.470687	0.738161
ZNF439	ENSG00000171291	245.375	0.594711	0.824543	0.721261	0.470749	0.738189
CIB1	ENSG00000185043	171.962	-0.681563	0.944973	-0.721251	0.470755	0.738189
RN7SL30P	ENSG00000243845	15.3751	1.45366	2.01567	0.721179	0.470799	0.738219
CPM	ENSG00000135678	267.502	-0.597637	0.828762	-0.72112	0.470835	0.738237
GDE1	ENSG00000006007	304.316	-0.603542	0.837229	-0.72088	0.470983	0.738381
NA	ENSG00000278192	24.4285	-1.4005	1.94282	-0.72086	0.470995	0.738381
HINFP	ENSG00000172273	227.108	-0.645627	0.895649	-0.720849	0.471003	0.738381
DHRS11	ENSG00000278535	84.9233	-0.783061	1.0866	-0.720655	0.471122	0.738528
NA	ENSG00000287922	15.1506	1.46883	2.03833	0.720602	0.471154	0.73854
NA	ENSG00000233038	50.7329	1.05456	1.4636	0.720525	0.471202	0.738542
CD82	ENSG00000085117	130.252	-0.669895	0.929778	-0.72049	0.471224	0.738542
NA	ENSG00000200113	43.575	-0.927921	1.28827	-0.720282	0.471351	0.738542
LINC02547	ENSG00000254486	18.1305	-1.89996	2.63797	-0.720235	0.47138	0.738542
LINC02291	ENSG00000197176	61.0406	0.987295	1.37082	0.72022	0.471389	0.738542
SLC25A46	ENSG00000164209	302.395	0.560269	0.777943	0.720192	0.471407	0.738542
DUSP6	ENSG00000139318	756.869	-0.612231	0.850137	-0.720156	0.471429	0.738542
KLK11	ENSG00000167757	57.3397	-1.16163	1.61304	-0.720146	0.471435	0.738542
NA	ENSG00000237927	89.3653	0.826638	1.14797	0.720086	0.471472	0.738542
NA	ENSG00000229352	12.6074	-1.83661	2.55059	-0.720074	0.471479	0.738542
GPN3	ENSG00000111231	47.1836	-0.897991	1.24712	-0.720049	0.471495	0.738542
NA	ENSG00000259205	65.5641	-0.824092	1.14467	-0.719936	0.471564	0.738542
ADCY10	ENSG00000143199	68.7955	0.810546	1.12586	0.719934	0.471566	0.738542
ADARB2	ENSG00000185736	47.462	1.31831	1.83119	0.719922	0.471573	0.738542
LINC03025	ENSG00000276462	75.2866	0.809439	1.12435	0.719915	0.471577	0.738542
RHBDL2	ENSG00000158315	42.9866	0.915228	1.27131	0.719911	0.47158	0.738542
PRUNE1	ENSG00000143363	373.706	0.544776	0.756731	0.719907	0.471582	0.738542
C22orf46	ENSG00000184208	345.641	0.584773	0.812404	0.719806	0.471645	0.7386
LOC102724929	ENSG00000225050	34.3209	1.01017	1.40355	0.719727	0.471693	0.738637
CYCSP2	ENSG00000259547	14.927	-1.66235	2.31093	-0.719342	0.47193	0.738969
PTAR1	ENSG00000188647	1093.1	-0.506559	0.704276	-0.719262	0.471979	0.739007
IFT88	ENSG00000032742	140.886	-0.663705	0.922908	-0.719146	0.472051	0.73904
SLC5A2	ENSG00000140675	40.9182	-1.09444	1.52189	-0.719131	0.47206	0.73904
PPM1E	ENSG00000175175	78.7081	0.788515	1.09653	0.719103	0.472078	0.73904
ARHGAP27	ENSG00000159314	827.439	0.60848	0.846209	0.719065	0.472101	0.73904
PLA2G2C	ENSG00000187980	68.3986	-0.983481	1.36809	-0.718872	0.47222	0.739159
CSRNP2	ENSG00000110925	477.661	0.593048	0.825011	0.718836	0.472242	0.739159
MRPL44	ENSG00000135900	32.6881	1.06561	1.48246	0.718814	0.472255	0.739159
NA	ENSG00000279416	69.9817	0.924383	1.28606	0.718774	0.47228	0.739159
EPPK1	ENSG00000261150	111.38	-0.734712	1.02241	-0.718608	0.472382	0.739159
C11orf58	ENSG00000110696	927.037	-0.504865	0.702578	-0.718589	0.472394	0.739159
HNRNPA1P17	ENSG00000243188	29.2434	-1.11126	1.54647	-0.718578	0.472401	0.739159
CRLS1	ENSG00000088766	67.7399	-0.816328	1.13615	-0.718501	0.472448	0.739159
RAC2	ENSG00000128340	1808.24	-0.533594	0.742678	-0.718473	0.472466	0.739159
NA	ENSG00000287168	96.9066	0.906762	1.26212	0.718443	0.472484	0.739159
CLPB	ENSG00000162129	437.501	-0.545118	0.758759	-0.718434	0.47249	0.739159
LINC00460	ENSG00000233532	13.4486	-1.95298	2.71846	-0.718414	0.472502	0.739159
CKAP2L	ENSG00000169607	35.9767	1.18652	1.65158	0.718412	0.472503	0.739159
MAN1C1	ENSG00000117643	531.98	-0.561405	0.781575	-0.7183	0.472573	0.73916
CEP57	ENSG00000166037	611.368	-0.525651	0.731807	-0.718292	0.472577	0.73916
NA	ENSG00000201592	12.2617	-1.49644	2.08342	-0.718262	0.472596	0.73916
DMXL1	ENSG00000172869	1395.7	-0.501893	0.698774	-0.718248	0.472604	0.73916
NAA20	ENSG00000173418	157.742	-0.674474	0.939165	-0.718164	0.472656	0.739202
SMIM26	ENSG00000232388	38.5876	-0.96976	1.35043	-0.718113	0.472688	0.739212
NA	ENSG00000213985	14.0593	-1.42985	1.99189	-0.717833	0.47286	0.739394
PFKM	ENSG00000152556	317.791	0.656793	0.915009	0.7178	0.472881	0.739394
ERCC4	ENSG00000175595	413.149	0.629067	0.876429	0.717762	0.472904	0.739394
GOLGA2P1	ENSG00000205333	13.4672	1.93743	2.69936	0.717737	0.47292	0.739394
ARMC7	ENSG00000125449	28.2311	-1.12504	1.56752	-0.71772	0.47293	0.739394
NA	ENSG00000203648	43.4091	1.27832	1.78163	0.717499	0.473066	0.739511
APTR	ENSG00000214293	110.255	0.690551	0.962462	0.717484	0.473075	0.739511
NA	ENSG00000248124	467.338	-0.529779	0.738401	-0.717468	0.473085	0.739511
ECHDC2	ENSG00000121310	853.525	-0.495661	0.690879	-0.717436	0.473105	0.739511
NA	ENSG00000254790	13.8654	1.5281	2.13065	0.717201	0.47325	0.739698
CA1	ENSG00000133742	58.2428	-0.946072	1.31957	-0.716954	0.473402	0.739878
NA	ENSG00000229628	12.2467	-1.86255	2.59804	-0.716907	0.473431	0.739878
NA	ENSG00000270110	51.8477	0.853225	1.19028	0.71683	0.473479	0.739878
OR52K2	ENSG00000181963	15.4551	-1.64829	2.29943	-0.716823	0.473483	0.739878
MAGEC3	ENSG00000165509	56.0339	1.13465	1.58298	0.716782	0.473508	0.739878
NA	ENSG00000287336	17.9613	-1.64344	2.29285	-0.716771	0.473516	0.739878
DDX58	ENSG00000107201	217.759	-0.582472	0.812739	-0.716678	0.473573	0.739892
SIVA1	ENSG00000184990	409.289	0.688512	0.960703	0.716675	0.473575	0.739892
FBXO38	ENSG00000145868	1002.87	-0.488441	0.681596	-0.716613	0.473613	0.739912
NCKIPSD	ENSG00000213672	58.9095	-0.855058	1.19355	-0.716401	0.473744	0.740077
NA	ENSG00000277283	29.3701	-1.08659	1.51693	-0.71631	0.4738	0.740126
MELK	ENSG00000165304	43.4455	0.919293	1.28358	0.716193	0.473872	0.740199
SENCR	ENSG00000254703	103.101	-0.751994	1.05005	-0.716153	0.473897	0.740199
SEL1L3	ENSG00000091490	845.598	-0.526619	0.735478	-0.716023	0.473977	0.740285
SPOP	ENSG00000121067	941.947	-0.512895	0.716357	-0.715977	0.474006	0.74029
COL4A2	ENSG00000134871	91.7261	0.840262	1.17378	0.715858	0.474079	0.740365
NECAP2	ENSG00000157191	335.488	-0.56405	0.787994	-0.715805	0.474112	0.740377
IL1F10	ENSG00000136697	14.3728	1.52986	2.13757	0.715698	0.474178	0.740441
NA	ENSG00000201208	13.631	-1.63677	2.28744	-0.715548	0.47427	0.740546
ANKRD40CL	ENSG00000167117	27.1011	1.4455	2.02026	0.715502	0.474299	0.740551
CASC23	ENSG00000255420	15.2602	1.62547	2.27199	0.71544	0.474337	0.740572
ZZZ3	ENSG00000036549	900.549	-0.508512	0.710837	-0.71537	0.47438	0.7406
INKA2	ENSG00000197852	443.087	0.575195	0.804116	0.715314	0.474415	0.740615
NA	ENSG00000228689	18.3711	1.57858	2.20735	0.715148	0.474518	0.740735
CRAMP1	ENSG00000007545	106.899	-0.702496	0.982521	-0.714993	0.474613	0.740845
HSD11B1-AS1	ENSG00000227591	12.5362	1.66809	2.33378	0.71476	0.474757	0.741031
NA	ENSG00000254708	22.1261	1.21381	1.69835	0.714701	0.474794	0.741049
ZMYND10	ENSG00000004838	29.227	1.2506	1.75049	0.714429	0.474962	0.741272
TCEA2	ENSG00000171703	128.33	0.798258	1.11754	0.714299	0.475042	0.741358
NA	ENSG00000225813	70.7231	-0.855538	1.19788	-0.714212	0.475096	0.741403
LOC646870	ENSG00000231615	74.3376	0.789061	1.10491	0.714142	0.475139	0.741431
TMEM106A	ENSG00000184988	362.973	0.555557	0.778053	0.714035	0.475205	0.741484
SRPX	ENSG00000101955	12.1561	-2.12176	2.97174	-0.71398	0.475239	0.741484
TRBV29OR9-2	ENSG00000223394	17.7439	1.55264	2.17472	0.713949	0.475259	0.741484
NA	ENSG00000253112	57.4433	-0.833442	1.16747	-0.713886	0.475298	0.741484
ATG16L2	ENSG00000168010	1757.91	-0.512993	0.718594	-0.713884	0.475299	0.741484
NA	ENSG00000249372	63.6964	-0.812511	1.1383	-0.713792	0.475356	0.741533
NA	ENSG00000286594	22.8817	-1.48064	2.07465	-0.713683	0.475423	0.741582
NA	ENSG00000237775	18.0445	-1.3457	1.88569	-0.713635	0.475453	0.741582
TMEM269	ENSG00000274386	32.7151	1.0395	1.45666	0.713619	0.475463	0.741582
ASL	ENSG00000126522	64.7628	-0.827613	1.15992	-0.71351	0.47553	0.741648
NA	ENSG00000234782	46.5861	-0.90849	1.27337	-0.713451	0.475567	0.741665
UQCC2	ENSG00000137288	41.0381	-0.93771	1.3146	-0.713305	0.475657	0.74176
HOXB-AS1	ENSG00000230148	20.4788	-1.23734	1.73475	-0.71327	0.475679	0.74176
GTF2F2	ENSG00000188342	351.717	0.544016	0.762749	0.71323	0.475703	0.74176
MUCL1	ENSG00000172551	17.0253	-1.44543	2.02695	-0.713106	0.47578	0.741841
SIGLEC6	ENSG00000105492	121.204	0.685107	0.960913	0.712976	0.475861	0.741928
NA	ENSG00000271412	18.4139	1.76394	2.47467	0.712796	0.475972	0.742062
GOLGA6L3	ENSG00000188388	62.4577	1.0244	1.43749	0.712627	0.476077	0.742158
OSBPL1A	ENSG00000141447	223.566	-0.589367	0.827048	-0.712615	0.476084	0.742158
NA	ENSG00000229325	61.0008	-0.817912	1.14788	-0.712539	0.476131	0.742189
DERL1	ENSG00000136986	799.726	-0.546545	0.76709	-0.712492	0.47616	0.742189
NA	ENSG00000258815	13.0404	1.78511	2.50556	0.712461	0.47618	0.742189
NA	ENSG00000279652	55.2856	1.10504	1.55119	0.712382	0.476228	0.742225
NA	ENSG00000285707	14.9636	1.86429	2.61721	0.712319	0.476268	0.742247
NA	ENSG00000255672	22.0178	1.42968	2.00733	0.71223	0.476322	0.742293
MTND2P26	ENSG00000254565	22.0939	1.28735	1.80784	0.712093	0.476407	0.742368
BRME1	ENSG00000132016	17.6031	-1.81279	2.54584	-0.71206	0.476427	0.742368
D21S2088E	ENSG00000228592	34.0952	1.0353	1.45409	0.711991	0.47647	0.742368
NA	ENSG00000261596	68.7148	-0.807699	1.13442	-0.71199	0.476471	0.742368
DCPS	ENSG00000110063	163.507	0.621126	0.872444	0.711938	0.476503	0.742379
ST6GALNAC2	ENSG00000070731	27.6184	1.12744	1.58401	0.711762	0.476612	0.742421
CCT7	ENSG00000135624	166.634	-0.651073	0.914768	-0.711736	0.476628	0.742421
C3orf20	ENSG00000131379	76.6418	-0.940117	1.32089	-0.711731	0.476631	0.742421
NA	ENSG00000260853	92.9421	-0.747161	1.04978	-0.711731	0.476631	0.742421
CRAT	ENSG00000095321	112.932	0.693378	0.974356	0.711626	0.476696	0.742475
NA	ENSG00000224490	23.0021	-1.19329	1.67693	-0.711594	0.476716	0.742475
TCF7L2	ENSG00000148737	1042.93	0.487401	0.685089	0.711442	0.476811	0.742582
APRT	ENSG00000198931	32.5375	-1.19545	1.68042	-0.711402	0.476835	0.742582
TTYH1	ENSG00000167614	71.5935	0.862122	1.21197	0.711342	0.476872	0.742585
NA	ENSG00000231859	26.4524	-1.32663	1.86511	-0.711289	0.476905	0.742585
FAM135B	ENSG00000147724	122.15	0.83729	1.17717	0.711276	0.476913	0.742585
NT5C2	ENSG00000076685	529.032	0.543887	0.764707	0.711236	0.476938	0.742585
SHANK3	ENSG00000251322	48.8394	0.922666	1.29741	0.711158	0.476987	0.742621
PANX2	ENSG00000073150	16.8455	-1.37665	1.93605	-0.711062	0.477046	0.742674
MYCBP2	ENSG00000005810	7151.16	-0.479871	0.674941	-0.710983	0.477095	0.742711
ATP6V1B2	ENSG00000147416	1653.8	0.558921	0.786269	0.710851	0.477176	0.742799
FAM227A	ENSG00000184949	83.6166	0.937219	1.31854	0.710801	0.477208	0.742808
NA	ENSG00000229393	17.7723	1.36584	1.92168	0.710754	0.477236	0.742814
CHRDL1	ENSG00000101938	93.9281	0.824791	1.16057	0.710677	0.477285	0.742822
S100A16	ENSG00000188643	45.3344	-1.17032	1.64686	-0.710636	0.47731	0.742822
MAOA	ENSG00000189221	30.6754	1.11424	1.568	0.710614	0.477324	0.742822
GPLD1	ENSG00000112293	64.3634	-0.852563	1.19987	-0.710547	0.477365	0.742822
GALNT15	ENSG00000131386	41.0231	-1.06452	1.49821	-0.710526	0.477378	0.742822
FIG4	ENSG00000112367	708.15	0.520157	0.732098	0.710502	0.477393	0.742822
LYRM4	ENSG00000214113	168.633	0.607163	0.854655	0.710419	0.477444	0.742862
DEPP1	ENSG00000165507	55.8187	-0.834692	1.17513	-0.710298	0.477519	0.742896
NT5DC3	ENSG00000111696	189.472	-0.609637	0.858401	-0.710201	0.47758	0.742896
NA	ENSG00000229591	179.511	-0.608414	0.856685	-0.710196	0.477582	0.742896
ORM2	ENSG00000228278	49.6458	-1.00651	1.41725	-0.710188	0.477587	0.742896
CRTC1	ENSG00000105662	253.312	-0.682624	0.961198	-0.71018	0.477592	0.742896
SHLD2	ENSG00000122376	219.156	-0.587826	0.827908	-0.710014	0.477695	0.743011
CWH43	ENSG00000109182	17.0359	1.41598	1.99453	0.70993	0.477747	0.743011
PDCD6IP	ENSG00000170248	2204.69	-0.503842	0.709714	-0.709922	0.477752	0.743011
LOC389906	ENSG00000285756	200.206	-0.588468	0.828947	-0.709898	0.477767	0.743011
ATXN3	ENSG00000066427	918.468	0.503285	0.709057	0.709795	0.477831	0.743055
RNU1-23P	ENSG00000200231	18.4185	1.458	2.05427	0.709741	0.477865	0.743055
CHRAC1	ENSG00000104472	1036.31	-0.583778	0.822534	-0.709731	0.477871	0.743055
TTC13	ENSG00000143643	946.532	0.536086	0.755498	0.709579	0.477965	0.743135
CTDSP1	ENSG00000144579	298.547	-0.662699	0.93395	-0.709567	0.477973	0.743135
RBM39P1	ENSG00000214019	14.2182	-1.46995	2.07209	-0.709406	0.478073	0.74325
BCOR	ENSG00000183337	1422.01	0.564763	0.79638	0.709164	0.478223	0.743445
NA	ENSG00000248245	23.724	1.45244	2.04845	0.709046	0.478296	0.743517
CCDC62	ENSG00000130783	62.4949	0.942474	1.32929	0.709008	0.47832	0.743517
FGF9	ENSG00000102678	107.615	-0.698548	0.98531	-0.708963	0.478348	0.743521
BCLAF3	ENSG00000173681	410.338	-0.526294	0.74244	-0.70887	0.478405	0.743542
PHIP	ENSG00000146247	2982.61	-0.465029	0.656074	-0.708805	0.478445	0.743542
PPIAP41	ENSG00000254463	39.079	-0.962791	1.35842	-0.708758	0.478474	0.743542
ZC3HAV1	ENSG00000105939	5223.58	-0.486477	0.686477	-0.708657	0.478537	0.743542
NA	ENSG00000213866	32.767	-1.0161	1.43392	-0.708617	0.478562	0.743542
TUBD1	ENSG00000108423	164.901	-0.739338	1.04339	-0.708591	0.478578	0.743542
VPS13B	ENSG00000132549	4106.62	-0.472226	0.666441	-0.708579	0.478586	0.743542
NA	ENSG00000259775	31.7248	-1.56009	2.20174	-0.70857	0.478592	0.743542
NA	ENSG00000226521	19.1832	1.38282	1.9516	0.708557	0.478599	0.743542
NA	ENSG00000240063	23.0547	-1.69134	2.3871	-0.708534	0.478614	0.743542
MFNG	ENSG00000100060	350.819	0.590474	0.833633	0.708315	0.47875	0.743627
NA	ENSG00000236206	17.9357	-1.53012	2.16022	-0.708315	0.47875	0.743627
MAD2L1	ENSG00000164109	15.4102	-1.3687	1.93239	-0.708298	0.478761	0.743627
HAUS1	ENSG00000152240	56.8701	-0.821569	1.15994	-0.708283	0.47877	0.743627
PRPF40A	ENSG00000196504	1582.02	-0.492717	0.69601	-0.707916	0.478997	0.743942
ARL1	ENSG00000120805	234.494	-0.601009	0.849042	-0.707868	0.479027	0.743949
PSEN2	ENSG00000143801	59.5248	0.914325	1.29187	0.707755	0.479098	0.743997
OR4C13	ENSG00000258817	18.0008	1.96775	2.78068	0.70765	0.479162	0.743997
NA	ENSG00000228816	50.2682	-0.865774	1.22346	-0.707646	0.479165	0.743997
NA	ENSG00000247679	221.179	-0.576147	0.814245	-0.707585	0.479203	0.743997
RAD51B	ENSG00000182185	356.664	0.551127	0.778888	0.707582	0.479205	0.743997
RDM1	ENSG00000278023	34.5041	-1.3903	1.96489	-0.707574	0.47921	0.743997
LIG3	ENSG00000005156	878.524	-0.529225	0.74804	-0.707482	0.479267	0.74403
WFIKKN1	ENSG00000127578	22.0076	1.21276	1.71425	0.707458	0.479282	0.74403
EIF2B2	ENSG00000119718	225.772	-0.577777	0.816782	-0.707382	0.479329	0.744053
FXYD7	ENSG00000221946	71.6558	-0.898002	1.26953	-0.707353	0.479347	0.744053
NA	ENSG00000279106	74.7878	0.803447	1.13621	0.707132	0.479484	0.744227
BEND3	ENSG00000178409	42.0111	-0.932025	1.31832	-0.706981	0.479578	0.74423
MAJIN	ENSG00000168070	32.1267	1.32756	1.87792	0.706931	0.47961	0.74423
MLANA	ENSG00000120215	149.583	-0.640203	0.905674	-0.706881	0.47964	0.74423
CIART	ENSG00000159208	45.5384	1.07812	1.52546	0.706746	0.479724	0.74423
GOLGA8Q	ENSG00000178115	32.1468	1.10196	1.55925	0.706724	0.479738	0.74423
LOC100419170	ENSG00000250771	127.898	0.763857	1.0809	0.706683	0.479763	0.74423
NA	ENSG00000261714	81.1481	0.749072	1.06003	0.706649	0.479785	0.74423
CFAP44	ENSG00000206530	298.905	-0.594629	0.841488	-0.70664	0.47979	0.74423
E2F5	ENSG00000133740	99.2854	-0.695761	0.984606	-0.706639	0.479791	0.74423
NA	ENSG00000260171	13.1246	1.66503	2.35627	0.706638	0.479792	0.74423
PRKAR1B	ENSG00000188191	60.8177	0.833832	1.18005	0.706607	0.479811	0.74423
HCAR1	ENSG00000196917	37.6361	-1.13491	1.60614	-0.706604	0.479813	0.74423
PATL1	ENSG00000166889	1710.15	-0.545617	0.772171	-0.706601	0.479815	0.74423
NA	ENSG00000281332	35.3108	-1.11399	1.57709	-0.706358	0.479966	0.744425
DNAH17	ENSG00000187775	192.552	0.621896	0.880651	0.706178	0.480078	0.744559
FBXO31	ENSG00000103264	140.186	0.629342	0.891321	0.706078	0.48014	0.74461
NA	ENSG00000262962	12.4897	1.88387	2.66821	0.706044	0.480161	0.74461
KLHL25	ENSG00000183655	53.071	-0.847839	1.20114	-0.705862	0.480274	0.744722
IL6ST-DT	ENSG00000227908	48.1236	-1.23069	1.74357	-0.705846	0.480284	0.744722
FAM30A	ENSG00000226777	125.182	-0.764706	1.0836	-0.70571	0.480368	0.744787
RNF220	ENSG00000187147	451.271	-0.533146	0.755489	-0.705697	0.480377	0.744787
NA	ENSG00000234618	16.3919	-1.4051	1.99126	-0.705634	0.480416	0.744808
DST	ENSG00000151914	1594.96	0.472038	0.669003	0.705585	0.480446	0.744817
NA	ENSG00000280060	12.7668	1.80567	2.55998	0.705347	0.480594	0.745007
NA	ENSG00000234297	12.294	-1.5061	2.13569	-0.705206	0.480682	0.745007
CFAP298	ENSG00000159079	121.65	-0.682788	0.968218	-0.7052	0.480685	0.745007
NA	ENSG00000260057	14.6929	1.37761	1.95352	0.705192	0.480691	0.745007
ULK4	ENSG00000168038	395.903	-0.535324	0.759126	-0.705185	0.480695	0.745007
MORN1	ENSG00000116151	105	0.795028	1.1276	0.705064	0.48077	0.745084
SCRN2	ENSG00000141295	12.5942	1.45493	2.06407	0.704883	0.480883	0.74522
TRUB2	ENSG00000167112	125.357	0.675511	0.958515	0.704747	0.480967	0.745311
PSMA4	ENSG00000041357	647.56	0.515262	0.731321	0.704563	0.481082	0.745419
NA	ENSG00000274244	21.7549	-1.4901	2.11495	-0.704554	0.481088	0.745419
TMPRSS7	ENSG00000176040	32.0679	-1.02349	1.45286	-0.704465	0.481143	0.745466
CYTH4	ENSG00000100055	796.062	-0.528759	0.750662	-0.70439	0.48119	0.745499
YKT6	ENSG00000106636	391.023	-0.564604	0.80164	-0.704312	0.481239	0.745535
NOTCH2NLA	ENSG00000264343	25.7581	-1.17175	1.66414	-0.70412	0.481358	0.745637
PSMC2	ENSG00000161057	1114.28	0.512583	0.728004	0.704094	0.481374	0.745637
GTPBP6	ENSG00000178605	287.101	-0.558562	0.793318	-0.704084	0.481381	0.745637
SCN4A	ENSG00000007314	75.7629	1.06944	1.51964	0.703742	0.481593	0.745928
LINC02498	ENSG00000283083	12.6573	-1.72273	2.44812	-0.703696	0.481622	0.745933
USP45	ENSG00000123552	629.647	-0.546311	0.776669	-0.703402	0.481805	0.746144
NA	ENSG00000224861	52.993	-0.91277	1.29766	-0.703395	0.481809	0.746144
MBP	ENSG00000197971	1996.21	-0.487056	0.692565	-0.703264	0.481891	0.746202
AFG3L1P	ENSG00000223959	346.449	-0.555663	0.79013	-0.703255	0.481897	0.746202
DDX28	ENSG00000182810	42.605	1.00113	1.42383	0.703127	0.481977	0.746286
DNAJC2	ENSG00000105821	1122.63	0.512465	0.728983	0.702985	0.482065	0.746383
DCUN1D5	ENSG00000137692	270.908	0.608241	0.865423	0.702825	0.482165	0.746459
TMEM50B	ENSG00000142188	689.533	-0.515906	0.734053	-0.702819	0.482169	0.746459
VWFP1	ENSG00000241717	21.2499	-1.49055	2.12092	-0.702784	0.48219	0.746459
PDCL3	ENSG00000115539	98.1728	0.797224	1.13467	0.702605	0.482302	0.746593
PLEKHA2	ENSG00000169499	1545.35	-0.508757	0.724239	-0.70247	0.482386	0.746665
SLC16A3	ENSG00000141526	470.108	-0.594287	0.846096	-0.702388	0.482437	0.746665
PDE5A	ENSG00000138735	542.479	0.50308	0.716248	0.702382	0.482441	0.746665
GARIN5B	ENSG00000180043	23.1049	-1.72615	2.45762	-0.702368	0.48245	0.746665
LOC100419928	ENSG00000255836	104.94	0.700137	0.997289	0.70204	0.482654	0.746905
MFSD13A	ENSG00000138111	99.8482	-0.683699	0.973879	-0.702037	0.482656	0.746905
NA	ENSG00000272599	22.6994	-1.21687	1.73364	-0.701919	0.48273	0.746906
RABL6	ENSG00000196642	230.343	-0.653818	0.931482	-0.701912	0.482734	0.746906
NA	ENSG00000284734	15.9261	-1.59966	2.27919	-0.701853	0.482771	0.746906
LINC01278	ENSG00000235437	1435.04	0.51864	0.738977	0.701835	0.482782	0.746906
NA	ENSG00000239763	23.6402	1.17648	1.67636	0.701803	0.482802	0.746906
NA	ENSG00000231728	63.4509	-0.850901	1.21253	-0.701757	0.48283	0.746906
ST7-OT4	ENSG00000214188	26.3395	-1.11283	1.58579	-0.701752	0.482834	0.746906
VAMP5	ENSG00000168899	19.1148	-1.28498	1.83144	-0.701625	0.482913	0.746983
LPXN	ENSG00000110031	907.669	-0.497498	0.7091	-0.701591	0.482934	0.746983
PCDHAC2	ENSG00000243232	28.5837	1.56665	2.23329	0.701497	0.482993	0.747002
IBA57	ENSG00000181873	276.733	-0.568445	0.810422	-0.701418	0.483042	0.747002
MTUS2	ENSG00000132938	88.6212	-0.877339	1.25086	-0.701386	0.483062	0.747002
MYBPHL	ENSG00000221986	14.9863	-1.71533	2.44566	-0.701377	0.483068	0.747002
LOC339666	ENSG00000230736	49.846	1.15849	1.65176	0.701367	0.483074	0.747002
NA	ENSG00000249601	19.1412	1.5804	2.25391	0.701182	0.48319	0.747104
RFFL	ENSG00000092871	853.176	-0.504582	0.719617	-0.70118	0.48319	0.747104
NA	ENSG00000276067	16.8092	-1.56517	2.23279	-0.700992	0.483308	0.747247
TYW5	ENSG00000162971	569.386	0.510278	0.728108	0.700828	0.483411	0.747308
EHHADH-AS1	ENSG00000223358	42.4809	0.977865	1.39539	0.700785	0.483437	0.747308
GPD1L	ENSG00000152642	425.833	0.580783	0.828783	0.700766	0.483449	0.747308
ZSWIM4	ENSG00000132003	27.6633	1.21872	1.73916	0.700752	0.483458	0.747308
NA	ENSG00000286689	13.43	-1.56738	2.2368	-0.700725	0.483475	0.747308
NA	ENSG00000287710	16.4298	1.83314	2.61651	0.700606	0.483549	0.74732
ACTR3	ENSG00000115091	2859.5	-0.481752	0.68766	-0.700568	0.483573	0.74732
NA	ENSG00000248515	16.7505	1.841	2.62801	0.70053	0.483596	0.74732
RPS12P7	ENSG00000243314	66.2084	-0.872368	1.24533	-0.700513	0.483607	0.74732
COX11	ENSG00000166260	87.158	-0.745227	1.06389	-0.700475	0.483631	0.74732
PXDNL	ENSG00000147485	42.6424	1.04712	1.49489	0.700469	0.483635	0.74732
TMC8	ENSG00000167895	4021.93	-0.530853	0.757956	-0.700374	0.483694	0.747338
TMEM86B	ENSG00000180089	72.7033	0.930615	1.32875	0.700368	0.483697	0.747338
ZRSR2	ENSG00000169249	512.285	-0.544859	0.778034	-0.700303	0.483738	0.747363
FOXP4	ENSG00000137166	247.021	-0.58743	0.838938	-0.700207	0.483798	0.747416
NA	ENSG00000258571	61.2172	0.797224	1.13874	0.700093	0.483869	0.747462
ZNF45-AS1	ENSG00000267191	23.868	1.60919	2.29873	0.700034	0.483906	0.747462
SPICE1	ENSG00000285943	58.641	-0.9189	1.31276	-0.699976	0.483942	0.747462
DGCR5	ENSG00000273032	160.769	0.640338	0.914817	0.699963	0.48395	0.747462
TCTE1	ENSG00000146221	230.412	0.798173	1.14044	0.699879	0.484003	0.747462
NA	ENSG00000283141	29.9142	1.10643	1.58092	0.699865	0.484011	0.747462
VAV3	ENSG00000134215	891.72	0.551422	0.787949	0.699819	0.484041	0.747462
MAPK1IP1L	ENSG00000168175	1538.73	-0.564522	0.806684	-0.699806	0.484049	0.747462
NA	ENSG00000256306	57.9675	1.03701	1.48196	0.699753	0.484082	0.747462
ARL11	ENSG00000152213	63.4704	0.947425	1.35394	0.699753	0.484082	0.747462
PNLIPRP3	ENSG00000203837	15.9685	-1.39139	1.98891	-0.699578	0.484191	0.747591
GBA2	ENSG00000070610	280.459	-0.546859	0.781951	-0.699351	0.484333	0.747771
TBCD	ENSG00000141556	845.773	0.559714	0.800432	0.699265	0.484386	0.747814
NA	ENSG00000223742	35.8164	1.30905	1.87245	0.699109	0.484484	0.747926
ATP6V0D1-DT	ENSG00000270049	102.371	-0.689208	0.985912	-0.699057	0.484517	0.747937
SMYD3	ENSG00000185420	325.534	0.53043	0.758965	0.698886	0.484623	0.748062
CSRNP3	ENSG00000178662	44.3284	1.00154	1.43318	0.698823	0.484662	0.748084
SLC9A7	ENSG00000065923	436.361	-0.538934	0.771326	-0.698712	0.484732	0.748136
IDI2	ENSG00000148377	16.9097	-1.58491	2.2684	-0.698688	0.484747	0.748136
CASK	ENSG00000147044	1356.36	-0.473564	0.677919	-0.698555	0.48483	0.748225
SELENOF	ENSG00000183291	438.344	-0.539218	0.772203	-0.698285	0.484999	0.748446
RSBN1L	ENSG00000187257	435.807	-0.511629	0.732784	-0.698199	0.485053	0.74849
MLLT6	ENSG00000275023	2291.27	-0.510749	0.731581	-0.698144	0.485087	0.748503
ZYX	ENSG00000159840	590.027	-0.672754	0.963704	-0.698092	0.485119	0.748514
VAC14	ENSG00000103043	697.038	-0.53253	0.763	-0.697943	0.485213	0.748619
LOC105376686	ENSG00000284692	72.1135	-1.30111	1.86476	-0.697735	0.485343	0.748699
OR5AM1P	ENSG00000255172	13.0826	1.90103	2.72463	0.697719	0.485353	0.748699
JHY	ENSG00000109944	117.912	-0.708604	1.0156	-0.697717	0.485354	0.748699
USP3-AS1	ENSG00000259248	625.631	0.505989	0.725233	0.697691	0.48537	0.748699
PPFIA1P1	ENSG00000271639	34.1219	-1.0131	1.45215	-0.697657	0.485392	0.748699
MORN2	ENSG00000188010	14.9049	-1.61686	2.31778	-0.69759	0.485434	0.748724
SNUPN	ENSG00000169371	98.5808	-0.712489	1.02161	-0.69742	0.48554	0.748849
RNA5SP61	ENSG00000252262	13.8068	1.99242	2.85704	0.697372	0.48557	0.748856
BTN1A1	ENSG00000124557	24.4612	-1.15601	1.65784	-0.697297	0.485617	0.748874
IGKC	ENSG00000211592	414.884	0.791869	1.13567	0.697272	0.485632	0.748874
TATDN3	ENSG00000203705	183.258	0.59213	0.849293	0.697203	0.485676	0.748901
NA	ENSG00000273091	19.2477	1.52523	2.18818	0.697031	0.485783	0.748955
BCL9	ENSG00000116128	297.516	0.547757	0.785847	0.697027	0.485786	0.748955
IL23R	ENSG00000162594	31.3686	-1.33713	1.91833	-0.697026	0.485786	0.748955
ATP10A	ENSG00000206190	1255.42	-0.494371	0.709376	-0.69691	0.485859	0.749027
ZBTB43	ENSG00000169155	451.324	0.609831	0.8751	0.69687	0.485884	0.749027
AATF	ENSG00000275700	929.093	-0.502057	0.720506	-0.696812	0.48592	0.749043
LCAL1	ENSG00000286042	24.9661	-1.50801	2.16441	-0.696727	0.485974	0.749054
KIF3C	ENSG00000084731	116.149	0.694991	0.99752	0.696719	0.485978	0.749054
PRPF6	ENSG00000101161	453.42	-0.580021	0.832584	-0.696652	0.486021	0.749081
SMC1B	ENSG00000077935	107.707	-0.670828	0.96303	-0.696581	0.486065	0.74911
NA	ENSG00000227713	13.0046	1.9158	2.75103	0.696394	0.486182	0.749231
MFAP5	ENSG00000197614	85.4377	-1.18964	1.70847	-0.696319	0.486229	0.749231
EXOSC10	ENSG00000171824	999.473	-0.513255	0.737125	-0.696293	0.486245	0.749231
DGKA	ENSG00000065357	5109.36	-0.472263	0.678253	-0.696293	0.486245	0.749231
NA	ENSG00000275880	17.8718	1.54337	2.21668	0.696251	0.486272	0.749232
NLRP14	ENSG00000158077	32.1116	1.10696	1.59033	0.696056	0.486394	0.749323
DNAJC25	ENSG00000059769	115.556	-0.734841	1.05574	-0.696042	0.486402	0.749323
DNTTIP2	ENSG00000067334	716.391	0.539458	0.775043	0.696035	0.486407	0.749323
SIGLEC10	ENSG00000142512	120.297	-0.713995	1.02602	-0.69589	0.486498	0.749423
PPP1R16B	ENSG00000101445	664.963	-0.545087	0.783403	-0.695794	0.486558	0.749476
BTG3	ENSG00000154640	264.474	0.57757	0.830198	0.695702	0.486616	0.749527
SLC39A8	ENSG00000138821	215.155	-0.5721	0.82243	-0.695621	0.486666	0.749556
CAV1	ENSG00000105974	22.9644	1.46989	2.11322	0.695572	0.486697	0.749556
TRAK2	ENSG00000115993	827.818	-0.479855	0.689919	-0.695524	0.486727	0.749556
EEFSEC	ENSG00000132394	159.01	0.660754	0.95003	0.695508	0.486737	0.749556
MFN2	ENSG00000116688	509.046	-0.586822	0.843789	-0.69546	0.486767	0.749564
SGO1	ENSG00000129810	125.951	-0.67623	0.972452	-0.695387	0.486813	0.749595
SEPTIN7	ENSG00000122545	1831.67	-0.499272	0.718067	-0.695301	0.486867	0.749639
TAF2	ENSG00000064313	741.457	0.514103	0.739461	0.695241	0.486905	0.749658
KCTD2	ENSG00000180901	128.932	-0.648975	0.933594	-0.695137	0.486969	0.749719
SLC6A17	ENSG00000197106	63.9024	0.897973	1.29189	0.695087	0.487001	0.749728
H1-2	ENSG00000187837	190.183	0.770145	1.10807	0.695034	0.487034	0.749739
PCCA	ENSG00000175198	334.428	0.571765	0.82285	0.694859	0.487144	0.749832
COX7A2L	ENSG00000115944	176.805	-0.602593	0.867219	-0.694857	0.487145	0.749832
ATXN10	ENSG00000130638	627.934	-0.494137	0.711275	-0.694721	0.48723	0.749924
NA	ENSG00000241640	13.5237	1.3918	2.00366	0.694627	0.487289	0.749949
TRMT1	ENSG00000104907	122.21	-0.803922	1.15745	-0.694564	0.487329	0.749949
GRIK1	ENSG00000171189	129.443	-0.68798	0.990563	-0.694535	0.487347	0.749949
PRKRIP1	ENSG00000128563	306.27	-0.616246	0.887308	-0.694512	0.487361	0.749949
MIA3	ENSG00000154305	1818.93	-0.470688	0.677745	-0.694492	0.487374	0.749949
TM2D2	ENSG00000169490	156.522	0.607286	0.874659	0.694311	0.487487	0.750084
CARS1	ENSG00000110619	342.751	-0.56253	0.810378	-0.694158	0.487583	0.750171
TEFM	ENSG00000172171	92.4817	-0.704738	1.01539	-0.694055	0.487648	0.750171
NA	ENSG00000237576	27.9646	-1.34871	1.94325	-0.694047	0.487653	0.750171
CCDC81	ENSG00000149201	64.7086	0.887281	1.27848	0.694015	0.487673	0.750171
POC5	ENSG00000152359	193.951	-0.61572	0.887255	-0.69396	0.487707	0.750171
ARHGAP10	ENSG00000071205	280.48	-0.60196	0.86749	-0.693911	0.487738	0.750171
MED17	ENSG00000042429	293.7	-0.5489	0.791039	-0.693898	0.487746	0.750171
MMP14	ENSG00000157227	61.552	-1.22172	1.76066	-0.693896	0.487747	0.750171
LSS	ENSG00000160285	232.04	-0.568272	0.819079	-0.693794	0.487811	0.750205
ARHGAP25	ENSG00000163219	1223.47	-0.485674	0.700042	-0.693779	0.487821	0.750205
NA	ENSG00000226789	19.3977	1.42076	2.04809	0.6937	0.48787	0.750242
SATB1	ENSG00000182568	5075.59	-0.463343	0.668165	-0.693456	0.488024	0.750423
LOC339685	ENSG00000224715	42.2608	-1.30916	1.88805	-0.693393	0.488063	0.750423
CCDC174	ENSG00000154781	466.906	-0.534296	0.770601	-0.69335	0.48809	0.750423
LOC101927131	ENSG00000262999	15.4424	1.54227	2.22444	0.693331	0.488102	0.750423
LINC02237	ENSG00000253434	20.7228	1.41839	2.04583	0.693309	0.488115	0.750423
NA	ENSG00000285771	43.8399	1.27508	1.83933	0.693232	0.488164	0.750427
NA	ENSG00000276900	103.836	0.827711	1.194	0.693225	0.488169	0.750427
SGTA	ENSG00000104969	139.932	-0.684876	0.988027	-0.693176	0.488199	0.750435
ARHGAP26	ENSG00000145819	3872.74	0.532121	0.767943	0.692918	0.488361	0.750644
LRRC39	ENSG00000122477	33.543	-1.00895	1.45641	-0.692761	0.48846	0.750756
PSPH	ENSG00000146733	28.4647	-1.11892	1.61529	-0.692708	0.488493	0.750762
NA	ENSG00000203325	17.0409	-1.32567	1.91403	-0.692608	0.488556	0.750762
PRKN	ENSG00000185345	135.004	0.632095	0.912644	0.692598	0.488562	0.750762
DNAJC14	ENSG00000135392	26.2203	1.09934	1.58732	0.692578	0.488575	0.750762
NA	ENSG00000272094	19.3258	-1.51512	2.18773	-0.692552	0.488591	0.750762
EREG	ENSG00000124882	2917.07	0.790375	1.14143	0.692445	0.488658	0.750826
NA	ENSG00000267934	174.182	0.651765	0.9414	0.692335	0.488727	0.750893
C14orf39	ENSG00000179008	15.0282	1.42632	2.0603	0.692289	0.488756	0.750898
PLCH2	ENSG00000149527	99.8286	-0.689663	0.996329	-0.692204	0.488809	0.750941
NMNAT2	ENSG00000157064	119.12	0.857782	1.23935	0.69212	0.488862	0.750983
UVRAG	ENSG00000198382	821.199	0.548456	0.792805	0.691792	0.489068	0.75126
STX3	ENSG00000166900	494.599	0.509555	0.736975	0.691414	0.489305	0.751505
PDE7B	ENSG00000171408	59.8074	0.821408	1.18806	0.691384	0.489324	0.751505
SLC22A13	ENSG00000172940	28.2351	-1.03905	1.5029	-0.691361	0.489339	0.751505
VSIG10	ENSG00000176834	60.3232	0.86126	1.24576	0.691353	0.489344	0.751505
ZFP14	ENSG00000142065	184.602	-0.65332	0.945012	-0.691335	0.489355	0.751505
NA	ENSG00000199781	16.8893	1.26975	1.83682	0.691274	0.489394	0.751517
NA	ENSG00000259669	25.0359	1.13398	1.64051	0.691239	0.489415	0.751517
MTCO1P6	ENSG00000240309	19.0024	1.274	1.84324	0.691174	0.489456	0.751517
PKD1L1-AS1	ENSG00000136275	29.3365	-1.60821	2.32693	-0.691129	0.489484	0.751517
SERPINA12	ENSG00000165953	39.8315	-1.45789	2.10948	-0.691115	0.489493	0.751517
CUL2	ENSG00000108094	814.232	-0.48519	0.702077	-0.691079	0.489516	0.751517
DPY19L2	ENSG00000177990	106.595	0.663929	0.960777	0.691034	0.489544	0.751521
SELL	ENSG00000188404	3306.26	-0.496679	0.718871	-0.690916	0.489618	0.751596
NA	ENSG00000262766	163.797	0.639495	0.925715	0.690812	0.489684	0.751657
NA	ENSG00000229957	17.1182	1.87337	2.71202	0.690765	0.489713	0.751663
C20orf96	ENSG00000196476	50.7961	-0.845255	1.22384	-0.690658	0.489781	0.751727
DAAM1	ENSG00000100592	525.421	-0.516343	0.747663	-0.69061	0.489811	0.751734
UBE2A	ENSG00000077721	763.135	-0.514276	0.744815	-0.690475	0.489896	0.751815
NA	ENSG00000258256	13.565	1.81969	2.63578	0.690378	0.489956	0.751815
NT5C3A	ENSG00000122643	416.517	0.508327	0.736325	0.690357	0.48997	0.751815
TTC4	ENSG00000243725	19.16	-1.54403	2.23661	-0.690344	0.489978	0.751815
LINC00330	ENSG00000235097	81.8305	0.851779	1.23395	0.690288	0.490013	0.751815
NA	ENSG00000250290	59.0274	-0.961727	1.39324	-0.690283	0.490016	0.751815
NA	ENSG00000266908	43.2043	-1.00688	1.45888	-0.690175	0.490084	0.751865
ALDH7A1P1	ENSG00000251400	23.9895	1.15951	1.68008	0.69015	0.4901	0.751865
TMPRSS3	ENSG00000160183	57.5413	0.888538	1.28768	0.690028	0.490177	0.751943
LINC01284	ENSG00000230317	101.643	0.715828	1.03751	0.689952	0.490225	0.751977
YPEL3	ENSG00000090238	313.136	-0.594378	0.861605	-0.689849	0.490289	0.752035
TUBA1C	ENSG00000167553	335.129	0.575128	0.83379	0.689777	0.490335	0.752035
NA	ENSG00000251593	42.0724	-0.901162	1.30647	-0.68977	0.490339	0.752035
ZMYND8	ENSG00000101040	1378.11	0.495626	0.718648	0.689664	0.490405	0.752098
PRPF19	ENSG00000110107	267.551	0.635442	0.921553	0.689533	0.490488	0.752185
PHAF1	ENSG00000125149	255.805	-0.590002	0.855877	-0.689353	0.490601	0.752252
GTF2H2C	ENSG00000183474	64.8707	-0.772834	1.12113	-0.689332	0.490615	0.752252
NEMP2	ENSG00000189362	622.112	-0.497583	0.721909	-0.68926	0.49066	0.752252
NA	ENSG00000229754	223.737	-0.632707	0.917957	-0.689256	0.490662	0.752252
CYP2J2	ENSG00000134716	31.2696	-1.09274	1.58543	-0.68924	0.490672	0.752252
SNAPC4	ENSG00000165684	139.608	-0.625304	0.907263	-0.689221	0.490685	0.752252
ARL14EP	ENSG00000152219	341.786	-0.55703	0.808284	-0.689152	0.490728	0.752279
SPN	ENSG00000197471	1364.23	-0.527218	0.765131	-0.689056	0.490788	0.752286
MED12L	ENSG00000144893	181.634	0.583644	0.847023	0.689053	0.49079	0.752286
NA	ENSG00000230585	44.8209	0.939937	1.36427	0.688967	0.490844	0.752286
OAS2	ENSG00000111335	1254.17	-0.502568	0.729459	-0.688959	0.490849	0.752286
ANKRD28	ENSG00000206560	1166.81	0.483178	0.701335	0.688941	0.49086	0.752286
SUN5	ENSG00000167098	20.8661	-1.48165	2.15087	-0.688858	0.490913	0.752327
GRAMD2A	ENSG00000175318	20.9236	-2.85021	4.13912	-0.688602	0.491074	0.752535
VAMP2	ENSG00000220205	1918.18	0.480343	0.697691	0.688475	0.491153	0.752593
REEP3	ENSG00000165476	614.352	-0.503191	0.730893	-0.688461	0.491163	0.752593
NA	ENSG00000287663	12.5651	1.47244	2.13899	0.688383	0.491212	0.752625
NA	ENSG00000287503	17.8683	1.31812	1.91491	0.688346	0.491235	0.752625
NA	ENSG00000249545	17.8835	-1.34561	1.95544	-0.688139	0.491365	0.752763
PER3	ENSG00000049246	320.791	0.6118	0.889087	0.688122	0.491376	0.752763
NA	ENSG00000234886	37.367	0.971324	1.41204	0.687885	0.491525	0.752953
GBP1P1	ENSG00000225492	19.505	-1.19611	1.73896	-0.687832	0.491559	0.752964
TIMM8A	ENSG00000126953	30.6738	-1.14495	1.66474	-0.687763	0.491602	0.752968
CASP4	ENSG00000196954	1008.63	-0.484282	0.704157	-0.687747	0.491612	0.752968
FSIP2-AS2	ENSG00000226747	17.9657	1.51897	2.20926	0.687547	0.491738	0.75307
INSIG2	ENSG00000125629	190.01	-0.574357	0.835389	-0.687533	0.491747	0.75307
TRPC4	ENSG00000133107	21.1143	1.29156	1.87858	0.687519	0.491755	0.75307
FBXO22	ENSG00000167196	302.8	0.52905	0.769569	0.687463	0.491791	0.753086
ADAM2	ENSG00000104755	13.3093	1.51158	2.19921	0.687328	0.491876	0.753103
ULK4P3	ENSG00000178081	16.6498	-1.30998	1.90598	-0.687299	0.491894	0.753103
LOC93622	ENSG00000170846	210.803	-0.563082	0.819297	-0.687275	0.49191	0.753103
G6PC1	ENSG00000131482	28.055	1.52121	2.21355	0.687227	0.49194	0.753103
NUF2	ENSG00000143228	25.1611	-1.10357	1.60585	-0.68722	0.491944	0.753103
FLJ42393	ENSG00000279891	120.583	-0.664727	0.967311	-0.687191	0.491962	0.753103
RERE	ENSG00000142599	2129.74	-0.531743	0.77386	-0.687131	0.492	0.753103
EPHA4	ENSG00000116106	533.39	-0.592551	0.862409	-0.687088	0.492027	0.753103
NA	ENSG00000228863	100.701	0.668687	0.97323	0.68708	0.492032	0.753103
CDC45	ENSG00000093009	18.7846	1.68812	2.45732	0.686978	0.492097	0.753139
CCDC77	ENSG00000120647	173.465	-0.608795	0.886264	-0.686923	0.492131	0.753139
SYN1	ENSG00000008056	56.1117	0.954784	1.38995	0.68692	0.492133	0.753139
A4GNT	ENSG00000118017	14.8023	1.59804	2.32658	0.686862	0.49217	0.753156
SYNJ2	ENSG00000078269	665.824	-0.510594	0.743574	-0.686676	0.492287	0.753181
NA	ENSG00000285578	14.2923	1.3861	2.0186	0.686661	0.492296	0.753181
POLA2	ENSG00000014138	47.8483	0.865753	1.26086	0.686635	0.492313	0.753181
NA	ENSG00000240661	39.0522	1.03873	1.5128	0.686625	0.492319	0.753181
NA	ENSG00000280295	52.2691	-0.890787	1.29749	-0.686545	0.492369	0.753181
LRRCC1	ENSG00000133739	68.9427	-0.74659	1.08747	-0.686538	0.492374	0.753181
ZNF746	ENSG00000181220	1384.87	0.48892	0.712174	0.686518	0.492387	0.753181
WDR93	ENSG00000140527	43.275	-1.02046	1.48654	-0.686464	0.492421	0.753181
FHL3	ENSG00000183386	80.4269	0.948799	1.38228	0.686404	0.492458	0.753181
RABL3	ENSG00000144840	449.315	0.531364	0.774147	0.686387	0.492469	0.753181
KDM3B	ENSG00000120733	2593.08	-0.529684	0.7717	-0.686385	0.49247	0.753181
PABIR2	ENSG00000156504	349.826	-0.522403	0.761158	-0.686327	0.492507	0.753181
NA	ENSG00000272800	34.3147	0.97512	1.42082	0.686308	0.492519	0.753181
NA	ENSG00000279568	32.5864	-1.05693	1.54028	-0.686193	0.492591	0.753194
C5	ENSG00000106804	155.569	0.6208	0.904717	0.686182	0.492598	0.753194
DDRGK1	ENSG00000198171	161.089	0.876565	1.27747	0.686173	0.492604	0.753194
FARS2	ENSG00000145982	121.45	0.68145	0.99333	0.686026	0.492697	0.753297
NA	ENSG00000249012	19.3961	1.42127	2.07244	0.685795	0.492843	0.753469
ERICH2-DT	ENSG00000234350	101.592	1.04949	1.53039	0.685766	0.492861	0.753469
HSP90AA1	ENSG00000080824	5356.68	-0.480517	0.70078	-0.68569	0.492909	0.75349
SCN3B	ENSG00000166257	199.2	0.69267	1.01032	0.685595	0.492969	0.75349
PPP1CB	ENSG00000213639	1424.27	-0.497486	0.725653	-0.68557	0.492984	0.75349
NA	ENSG00000231369	21.4443	1.21912	1.77832	0.685547	0.492999	0.75349
NA	ENSG00000253550	26.4062	-1.13108	1.64995	-0.685523	0.493014	0.75349
LINC02712	ENSG00000273409	15.535	1.61337	2.35357	0.685501	0.493028	0.75349
SELENOW	ENSG00000178980	165.347	-0.598305	0.873096	-0.685268	0.493175	0.753675
NA	ENSG00000255968	98.9355	-0.708811	1.03485	-0.684944	0.493379	0.753949
PRKAG2	ENSG00000106617	1397.7	0.528414	0.771588	0.68484	0.493445	0.75401
VIPR1	ENSG00000114812	659.441	0.562855	0.821958	0.684773	0.493487	0.754035
NA	ENSG00000231868	12.3846	1.99334	2.91123	0.684706	0.493529	0.754051
CHL1	ENSG00000134121	51.505	0.957884	1.39903	0.684675	0.493549	0.754051
NA	ENSG00000258449	12.3721	-1.4686	2.14526	-0.684578	0.49361	0.754058
GOLGA8S	ENSG00000261739	33.5841	1.13423	1.65694	0.684533	0.493638	0.754058
GLRX5	ENSG00000182512	98.8532	0.809549	1.18265	0.68452	0.493647	0.754058
NA	ENSG00000260303	29.0601	1.05011	1.53431	0.684419	0.493711	0.754058
SELENOS	ENSG00000131871	306.697	-0.599662	0.876166	-0.684415	0.493713	0.754058
GPS1	ENSG00000169727	159.157	0.671367	0.980981	0.684383	0.493733	0.754058
LOC100286946	ENSG00000251313	26.0971	-1.31084	1.91549	-0.684333	0.493765	0.754058
CCDC80	ENSG00000091986	76.0173	0.751845	1.09868	0.684319	0.493774	0.754058
FCN3	ENSG00000142748	21.1608	1.73532	2.53595	0.684288	0.493793	0.754058
DDX18P2	ENSG00000259601	23.1445	-1.51165	2.20932	-0.684217	0.493838	0.754058
NF1	ENSG00000196712	1833.27	-0.462313	0.675683	-0.684216	0.493838	0.754058
TAS2R43	ENSG00000255374	13.703	1.62017	2.36835	0.684092	0.493917	0.754058
HLA-DQB1	ENSG00000179344	881.233	-0.796591	1.16449	-0.684069	0.493932	0.754058
RNU6-1010P	ENSG00000199627	12.7901	-1.42019	2.07615	-0.684051	0.493943	0.754058
PAK1	ENSG00000149269	1193.33	0.549481	0.803311	0.68402	0.493962	0.754058
AGPAT3	ENSG00000160216	716.155	-0.542032	0.792422	-0.684019	0.493963	0.754058
PCSK7	ENSG00000160613	2023.94	-0.500097	0.731355	-0.683795	0.494105	0.754196
MEG3	ENSG00000214548	316.288	-0.643949	0.941741	-0.683785	0.494111	0.754196
RPS3AP6	ENSG00000234797	280.549	-0.542207	0.792985	-0.683755	0.49413	0.754196
EHHADH	ENSG00000113790	40.0835	0.954919	1.39741	0.683349	0.494387	0.754548
PIK3AP1	ENSG00000155629	734.905	-0.532768	0.779706	-0.683293	0.494422	0.754554
NA	ENSG00000232184	56.8712	0.864078	1.26464	0.683261	0.494442	0.754554
ANKRD13C	ENSG00000118454	314.954	-0.523466	0.766175	-0.683221	0.494467	0.754554
C12orf73	ENSG00000204954	225.284	0.603743	0.883893	0.68305	0.494575	0.754679
HDAC2	ENSG00000196591	448.947	-0.523678	0.76675	-0.682985	0.494616	0.754703
NA	ENSG00000255565	14.2149	-1.61697	2.36768	-0.682933	0.494649	0.754714
HNRNPH3P1	ENSG00000230247	15.4095	-1.62314	2.37722	-0.682789	0.49474	0.754794
FAM217B	ENSG00000196227	225.038	-0.579562	0.84884	-0.682769	0.494753	0.754794
COPS4	ENSG00000138663	191.527	-0.572617	0.839101	-0.682417	0.494975	0.755056
NA	ENSG00000272937	25.728	1.39459	2.04369	0.682389	0.494993	0.755056
MS4A6A	ENSG00000110077	1007.97	-0.492806	0.722192	-0.682376	0.495001	0.755056
UBE2E3	ENSG00000170035	279.742	-0.578944	0.848674	-0.682174	0.495129	0.755212
NA	ENSG00000251229	174.14	-0.653797	0.958804	-0.681888	0.49531	0.755448
SURF4	ENSG00000148248	279.112	-0.626337	0.918594	-0.681843	0.495338	0.755452
TKT	ENSG00000163931	418.295	-0.542734	0.79606	-0.681776	0.495381	0.755478
TAOK2	ENSG00000149930	301.45	0.605215	0.887756	0.681736	0.495406	0.755478
ZNF276	ENSG00000158805	599.735	-0.536331	0.786809	-0.681654	0.495458	0.755492
WBP11	ENSG00000084463	2061.38	0.521619	0.765252	0.68163	0.495473	0.755492
NBPF10	ENSG00000271425	264.95	-0.542789	0.796419	-0.681537	0.495532	0.755492
WNK1	ENSG00000060237	10406.4	-0.469832	0.689384	-0.681524	0.49554	0.755492
RFX7	ENSG00000181827	2530.94	-0.460571	0.675829	-0.681491	0.495561	0.755492
NA	ENSG00000237471	59.79	0.930827	1.36591	0.681468	0.495575	0.755492
HPN	ENSG00000105707	25.9199	1.38862	2.03778	0.681437	0.495595	0.755492
NA	ENSG00000256591	122.523	-0.661005	0.970209	-0.681302	0.49568	0.755583
ALDH18A1	ENSG00000059573	179.107	0.585815	0.860024	0.681161	0.49577	0.755632
SLC7A15P	ENSG00000232800	12.7112	-1.97345	2.89737	-0.681118	0.495797	0.755632
NA	ENSG00000285677	22.6908	1.49001	2.18764	0.681105	0.495805	0.755632
ZNF827	ENSG00000151612	824.128	0.471536	0.692326	0.681089	0.495815	0.755632
NA	ENSG00000270021	15.6329	1.57117	2.30735	0.680939	0.49591	0.755693
LOC440180	ENSG00000258758	13.6971	1.41569	2.07915	0.680899	0.495936	0.755693
PMS2P3	ENSG00000127957	128.639	0.676068	0.993105	0.680762	0.496022	0.755693
TRAJ50	ENSG00000211839	51.4791	-0.83463	1.22603	-0.68076	0.496023	0.755693
FCGBP	ENSG00000275395	261.066	-0.569619	0.836745	-0.680756	0.496026	0.755693
NA	ENSG00000224007	24.1239	-1.18271	1.73741	-0.680734	0.49604	0.755693
RN7SKP110	ENSG00000222078	23.8234	-1.14513	1.68223	-0.680722	0.496048	0.755693
MME	ENSG00000196549	96.562	0.795476	1.16867	0.680668	0.496082	0.755693
NA	ENSG00000265128	12.1935	1.51036	2.219	0.680649	0.496094	0.755693
NA	ENSG00000288536	18.9629	-1.381	2.02905	-0.680616	0.496114	0.755693
NA	ENSG00000203266	20.1515	1.43464	2.10801	0.680564	0.496148	0.755693
XKR8	ENSG00000158156	103.227	-0.706595	1.03829	-0.680539	0.496164	0.755693
CDH15	ENSG00000129910	14.9177	-1.65393	2.43066	-0.680443	0.496224	0.755718
DTYMK	ENSG00000168393	203.007	0.6243	0.917505	0.680432	0.496231	0.755718
CCNI	ENSG00000118816	6975.58	-0.491	0.721702	-0.680335	0.496292	0.755772
MTRES1	ENSG00000130349	60.1414	-0.797712	1.17278	-0.680188	0.496386	0.755856
NA	ENSG00000253394	106.07	-0.784169	1.15291	-0.680167	0.496399	0.755856
NA	ENSG00000227938	17.1021	1.8274	2.68686	0.680125	0.496426	0.755858
REXO1	ENSG00000079313	179.788	-0.660593	0.971547	-0.67994	0.496543	0.755997
BUB1	ENSG00000169679	89.7684	0.703129	1.03429	0.679821	0.496618	0.756072
VPS41	ENSG00000006715	971.018	0.511517	0.752476	0.679779	0.496644	0.756073
CYP4F12	ENSG00000186204	189.589	0.750751	1.10448	0.679733	0.496674	0.756079
NA	ENSG00000274328	12.4053	-1.4252	2.09683	-0.679691	0.4967	0.75608
RPL36	ENSG00000130255	122.244	-0.737986	1.08597	-0.679561	0.496783	0.756119
NA	ENSG00000236031	103.01	-0.772011	1.13608	-0.679542	0.496794	0.756119
PSORS1C2	ENSG00000204538	28.34	1.44889	2.1322	0.679529	0.496802	0.756119
NA	ENSG00000258590	49.1362	1.18417	1.74287	0.679435	0.496862	0.756165
FANK1	ENSG00000203780	28.3844	-1.33594	1.96635	-0.679401	0.496884	0.756165
LINC02396	ENSG00000258135	48.9282	1.1936	1.75698	0.679346	0.496919	0.756178
ZNF219	ENSG00000165804	53.277	-0.913531	1.34511	-0.67915	0.497043	0.756313
NA	ENSG00000278367	13.1246	-1.91403	2.81838	-0.679125	0.497059	0.756313
LAMB4	ENSG00000091128	37.5958	1.03198	1.51976	0.679038	0.497114	0.756358
C3orf49	ENSG00000163632	60.4471	-1.00895	1.48664	-0.678679	0.497341	0.756643
CDC25B	ENSG00000101224	1312.72	-0.49745	0.733047	-0.678606	0.497388	0.756643
TFR2	ENSG00000106327	39.9593	0.971042	1.43094	0.678603	0.49739	0.756643
CERS2	ENSG00000143418	334.658	0.574749	0.846987	0.67858	0.497404	0.756643
HFE	ENSG00000010704	110.506	-0.855596	1.26106	-0.678475	0.497471	0.756653
ARMC1	ENSG00000104442	218.691	0.550434	0.811295	0.678462	0.497479	0.756653
EME2	ENSG00000197774	77.1371	-0.749024	1.10403	-0.678448	0.497488	0.756653
AIP	ENSG00000110711	98.0429	-0.730084	1.07642	-0.67825	0.497613	0.756771
LINC01119	ENSG00000239332	92.9494	0.741363	1.09306	0.678245	0.497617	0.756771
DNAJB7	ENSG00000172404	113.201	0.66278	0.97792	0.677745	0.497934	0.757153
NA	ENSG00000242488	55.536	1.03864	1.53251	0.677737	0.497938	0.757153
C1orf116	ENSG00000182795	108.565	0.739598	1.09129	0.677727	0.497945	0.757153
KLK1	ENSG00000167748	118.952	0.785341	1.1589	0.677662	0.497986	0.757176
CDC14A	ENSG00000079335	2644.32	-0.458383	0.676495	-0.677586	0.498034	0.757211
PLA2G2D	ENSG00000117215	49.7924	0.944058	1.3935	0.677473	0.498106	0.75728
RPS12P20	ENSG00000244134	20.7949	-1.18183	1.74466	-0.677399	0.498153	0.757312
FNBP4	ENSG00000109920	2957.49	-0.466219	0.68845	-0.677201	0.498279	0.757448
RPL6P10	ENSG00000243199	62.8348	-0.861964	1.27288	-0.677178	0.498293	0.757448
VTA1	ENSG00000009844	459.975	-0.503996	0.744378	-0.67707	0.498361	0.757513
GPR34	ENSG00000171659	81.441	-0.711484	1.05093	-0.677003	0.498404	0.757538
NA	ENSG00000226764	20.2032	1.59082	2.35043	0.676818	0.498521	0.757677
UBE2G1	ENSG00000132388	973.979	-0.487437	0.720233	-0.676777	0.498548	0.757677
SCARA5	ENSG00000168079	14.1346	-1.64104	2.42493	-0.676737	0.498573	0.757677
NA	ENSG00000283994	165.027	0.580471	0.857957	0.676573	0.498677	0.757796
TTC21A	ENSG00000168026	748.669	-0.502691	0.743078	-0.676499	0.498724	0.757829
NA	ENSG00000288018	15.5361	-1.61743	2.39129	-0.676382	0.498798	0.757902
STAC	ENSG00000144681	44.8411	0.939897	1.3897	0.676331	0.49883	0.757906
LINC01559	ENSG00000180861	32.6921	1.18551	1.75295	0.676297	0.498852	0.757906
NA	ENSG00000189014	16.2552	1.26723	1.87414	0.676166	0.498935	0.75795
NA	ENSG00000259440	14.8217	-1.54222	2.28086	-0.676159	0.49894	0.75795
ZBTB20-AS4	ENSG00000242767	130.695	-0.732835	1.08387	-0.67613	0.498958	0.75795
LINC02331	ENSG00000235269	15.6691	1.48123	2.19102	0.676046	0.499011	0.757992
CRACR2B	ENSG00000177685	28.7072	1.14743	1.69747	0.675962	0.499065	0.758034
RNF145	ENSG00000145860	298.417	-0.549884	0.813582	-0.67588	0.499117	0.758074
NA	ENSG00000259926	51.2506	1.18069	1.74701	0.675835	0.499145	0.758078
NA	ENSG00000286728	22.3586	1.30426	1.93023	0.675704	0.499229	0.758165
MTAP	ENSG00000099810	293.983	-0.543165	0.803975	-0.675599	0.499295	0.758198
NA	ENSG00000227518	14.4825	-1.5747	2.33085	-0.675589	0.499302	0.758198
NA	ENSG00000236751	32.9968	-1.04064	1.54046	-0.675541	0.499332	0.758205
GBP6	ENSG00000183347	43.1174	1.3973	2.06869	0.675451	0.499389	0.758253
ZNF334	ENSG00000198185	62.5694	0.984124	1.45747	0.675227	0.499531	0.75843
FAM102A	ENSG00000167106	1392.68	-0.566246	0.839021	-0.674889	0.499747	0.758712
QSER1	ENSG00000060749	1123	-0.460696	0.682662	-0.674853	0.499769	0.758712
KLHL23	ENSG00000213160	34.796	0.947558	1.40442	0.674697	0.499869	0.758824
EXOC6B	ENSG00000144036	473.055	0.491504	0.728604	0.674583	0.499941	0.758827
TP53	ENSG00000141510	567.551	-0.555171	0.823039	-0.674538	0.499969	0.758827
DHRS12	ENSG00000102796	189.367	-0.572839	0.849251	-0.674523	0.499979	0.758827
RRAS2	ENSG00000133818	120.35	0.675551	1.00161	0.674462	0.500018	0.758827
ZNF787	ENSG00000142409	92.9441	0.731355	1.0844	0.674429	0.500038	0.758827
NA	ENSG00000253844	30.3361	1.40139	2.07791	0.67442	0.500045	0.758827
TBATA	ENSG00000166220	23.9409	-1.21558	1.80244	-0.674409	0.500051	0.758827
NA	ENSG00000254317	64.225	-0.762371	1.13073	-0.674231	0.500164	0.758936
CFL1	ENSG00000172757	561.006	-0.525422	0.779309	-0.674215	0.500175	0.758936
NA	ENSG00000260274	21.4025	-1.16922	1.73431	-0.674168	0.500204	0.758942
NA	ENSG00000287975	21.3598	-1.29553	1.92192	-0.674082	0.500259	0.75898
LINC01374	ENSG00000280560	38.2299	0.944283	1.40091	0.674048	0.50028	0.75898
RNA5SP493	ENSG00000200985	33.3249	0.956599	1.41933	0.673981	0.500323	0.758994
RPL10AP2	ENSG00000188873	17.6722	-1.26772	1.88117	-0.6739	0.500375	0.758994
NA	ENSG00000234148	31.3622	1.04375	1.54883	0.673899	0.500376	0.758994
DGCR6L	ENSG00000128185	36.8666	0.958609	1.42265	0.673821	0.500425	0.758994
FAM53B	ENSG00000189319	173.736	-0.650318	0.965133	-0.673812	0.500431	0.758994
MBNL3	ENSG00000076770	1303.46	-0.470453	0.698219	-0.67379	0.500445	0.758994
ZNF704	ENSG00000164684	83.8772	0.799784	1.18752	0.673494	0.500633	0.759191
SOHLH1	ENSG00000165643	70.6243	1.04773	1.55567	0.67349	0.500636	0.759191
GOLGA8G	ENSG00000183629	17.6999	1.24814	1.85331	0.673464	0.500652	0.759191
IFT140	ENSG00000187535	101.418	-0.710372	1.05554	-0.672995	0.50095	0.759604
NA	ENSG00000265739	72.5155	-0.844644	1.25528	-0.672873	0.501028	0.759666
NAP1L6P	ENSG00000204118	40.786	-1.54966	2.30312	-0.67285	0.501043	0.759666
WDR81	ENSG00000167716	165.789	-0.630448	0.93705	-0.672801	0.501074	0.759675
RGS2	ENSG00000116741	2513.01	-0.506877	0.753515	-0.672684	0.501148	0.759748
SNORA16B	ENSG00000201544	21.7719	-1.19016	1.76966	-0.672534	0.501244	0.75982
LINC00528	ENSG00000269220	106.774	-0.766664	1.13997	-0.672528	0.501248	0.75982
QRSL1	ENSG00000130348	264.662	-0.539016	0.801985	-0.672102	0.501519	0.76017
CD180	ENSG00000134061	259.332	-0.547453	0.81456	-0.672084	0.50153	0.76017
OSBPL5	ENSG00000021762	168.126	0.670545	0.997928	0.671937	0.501624	0.760273
RN7SL166P	ENSG00000275014	20.1571	1.42893	2.12674	0.671889	0.501654	0.76028
CLIP3	ENSG00000105270	127.825	-0.687721	1.02366	-0.671824	0.501696	0.760304
CRYZ	ENSG00000116791	172.886	0.605657	0.901645	0.671724	0.501759	0.760315
NA	ENSG00000201217	76.0985	-0.716524	1.06675	-0.671691	0.50178	0.760315
NA	ENSG00000254034	59.899	0.773672	1.15184	0.671681	0.501787	0.760315
FBXL19-AS1	ENSG00000260852	31.1001	-1.00513	1.49652	-0.671643	0.501811	0.760315
DEPTOR	ENSG00000155792	47.3724	-0.88991	1.32514	-0.671561	0.501863	0.760315
HERC5	ENSG00000138646	435.467	0.532769	0.793382	0.671517	0.501891	0.760315
NA	ENSG00000159247	19.6122	1.41476	2.10689	0.671493	0.501907	0.760315
SHCBP1	ENSG00000171241	94.2781	0.859601	1.28021	0.671453	0.501932	0.760315
NA	ENSG00000267938	19.9995	-1.49443	2.22581	-0.671413	0.501958	0.760315
DOC2A	ENSG00000149927	31.6129	1.30541	1.94436	0.671385	0.501976	0.760315
MS4A14	ENSG00000166928	469.953	0.528126	0.786684	0.671331	0.50201	0.760315
ALDH1L2	ENSG00000136010	123.842	0.693541	1.03314	0.671296	0.502032	0.760315
TFRC	ENSG00000072274	1318.85	-0.494531	0.736723	-0.671257	0.502057	0.760315
CPXM1	ENSG00000088882	15.3872	-1.57818	2.35119	-0.671228	0.502076	0.760315
NA	ENSG00000256381	14.3202	-1.43406	2.13672	-0.671149	0.502126	0.760315
RAD54B	ENSG00000197275	16.9332	-1.35149	2.01384	-0.671102	0.502156	0.760315
POLR3B	ENSG00000013503	284.921	-0.523825	0.780555	-0.671093	0.502161	0.760315
CCNJL	ENSG00000135083	84.4124	0.73637	1.0973	0.671072	0.502175	0.760315
NA	ENSG00000259668	161.551	0.629651	0.938363	0.67101	0.502214	0.760315
WNK2	ENSG00000165238	46.1725	-1.01868	1.51815	-0.671001	0.50222	0.760315
WAPL	ENSG00000062650	1717.49	-0.464684	0.692599	-0.670928	0.502266	0.760346
LIPF	ENSG00000182333	36.3289	1.00549	1.49882	0.670857	0.502312	0.760376
CAPN15	ENSG00000103326	346.901	0.721242	1.07522	0.670783	0.502359	0.760409
NSFL1C	ENSG00000088833	383.894	-0.54728	0.816231	-0.670497	0.502541	0.760645
NA	ENSG00000235837	18.6827	-1.45375	2.16838	-0.670434	0.502581	0.760664
USP18	ENSG00000184979	20.5598	-1.18693	1.7705	-0.670392	0.502608	0.760664
NA	ENSG00000280402	23.3756	1.23129	1.83679	0.670347	0.502637	0.760664
ZSCAN12	ENSG00000158691	214.153	0.576402	0.859896	0.670315	0.502657	0.760664
TMEM158	ENSG00000249992	13.4074	1.41591	2.11249	0.670259	0.502693	0.76068
KLF6	ENSG00000067082	15404.9	-0.513054	0.76552	-0.670203	0.502728	0.760694
PPIH	ENSG00000171960	239.589	-0.546712	0.815869	-0.670098	0.502795	0.760756
NA	ENSG00000227663	43.0127	1.28106	1.91193	0.670035	0.502836	0.760778
NAB2	ENSG00000166886	61.8477	-0.887318	1.32461	-0.669872	0.502939	0.760849
CPLX4	ENSG00000166569	36.0007	1.34067	2.00147	0.669841	0.502959	0.760849
FAM229B	ENSG00000203778	12.1339	-1.70787	2.54967	-0.66984	0.50296	0.760849
EIF3J	ENSG00000104131	326.627	-0.553078	0.825753	-0.669787	0.502994	0.760861
USP25	ENSG00000155313	2251.62	-0.453133	0.67663	-0.669691	0.503055	0.760864
LAMB1	ENSG00000091136	365.483	-0.503107	0.751263	-0.669682	0.503061	0.760864
LINC01291	ENSG00000204792	363.397	0.588544	0.878897	0.66964	0.503087	0.760864
CARD14	ENSG00000141527	82.6775	0.730304	1.09062	0.669621	0.503099	0.760864
ZNF71	ENSG00000197951	112.135	0.657833	0.982525	0.669533	0.503155	0.760876
KIR3DX1	ENSG00000104970	101.182	0.701265	1.0474	0.669528	0.503158	0.760876
KCNN4	ENSG00000104783	147.9	-0.637237	0.952149	-0.669262	0.503328	0.761028
ING1	ENSG00000153487	266.366	0.60649	0.906387	0.669129	0.503413	0.761028
NA	ENSG00000245248	215.95	0.596134	0.89093	0.669114	0.503423	0.761028
CIRBP	ENSG00000099622	1389.48	-0.52267	0.781184	-0.669075	0.503448	0.761028
NA	ENSG00000287216	23.9218	1.09529	1.63703	0.669072	0.50345	0.761028
RLN1	ENSG00000107018	15.0745	1.27723	1.90903	0.669046	0.503466	0.761028
NA	ENSG00000242880	52.823	0.932706	1.3941	0.66904	0.50347	0.761028
KCNA7	ENSG00000104848	113.525	0.681943	1.0193	0.669029	0.503477	0.761028
SLC27A2	ENSG00000140284	24.0825	-1.0894	1.62839	-0.669005	0.503492	0.761028
NA	ENSG00000231102	22.1588	1.23418	1.845	0.668933	0.503539	0.761028
APRG1	ENSG00000198590	788.004	0.469113	0.701295	0.668924	0.503544	0.761028
NA	ENSG00000270960	21.0487	1.76557	2.6399	0.668803	0.503621	0.761106
STX18	ENSG00000168818	457.857	0.534811	0.799776	0.668702	0.503686	0.761165
NA	ENSG00000284678	18.3176	1.23188	1.84316	0.66835	0.50391	0.761465
NA	ENSG00000230715	132.507	0.762095	1.14085	0.668007	0.504129	0.761728
ITPRID2	ENSG00000138434	1039.6	0.491587	0.735913	0.667996	0.504136	0.761728
YBX1P4	ENSG00000213188	12.5689	-1.60357	2.40107	-0.667858	0.504224	0.761822
PLPP3	ENSG00000162407	47.0652	1.05735	1.58379	0.667608	0.504384	0.761931
HERC2P9	ENSG00000206149	260.979	-0.52877	0.792105	-0.667551	0.50442	0.761931
LOC729867	ENSG00000227741	41.8992	0.891867	1.33603	0.667548	0.504422	0.761931
NA	ENSG00000287067	26.1733	-1.21269	1.81675	-0.667508	0.504448	0.761931
UTRN	ENSG00000152818	13639.4	-0.447249	0.670038	-0.667498	0.504454	0.761931
CCDC92	ENSG00000119242	462.741	-0.502366	0.752635	-0.667475	0.504468	0.761931
OSGIN1	ENSG00000140961	91.8208	-0.694035	1.03981	-0.667462	0.504477	0.761931
LOC105371789	ENSG00000267638	13.5512	1.37354	2.05829	0.667323	0.504566	0.761963
EPHA3	ENSG00000044524	38.2486	0.99914	1.49727	0.667309	0.504574	0.761963
LINC03003	ENSG00000197171	22.7915	1.18519	1.77609	0.667307	0.504576	0.761963
FIGNL1	ENSG00000132436	146.178	-0.591674	0.88677	-0.667223	0.50463	0.762004
SFMBT1	ENSG00000163935	460.255	-0.515502	0.7728	-0.667058	0.504735	0.762125
NA	ENSG00000231616	69.3428	0.778192	1.16733	0.666642	0.505001	0.762477
TSPYL6	ENSG00000178021	28.2502	1.07813	1.61733	0.666611	0.505021	0.762477
CEP170	ENSG00000143702	1210.19	-0.461727	0.692795	-0.66647	0.50511	0.76257
NA	ENSG00000286481	32.6844	-1.0386	1.55852	-0.666401	0.505155	0.76257
OLIG1	ENSG00000184221	34.6944	0.929125	1.39426	0.666393	0.50516	0.76257
NA	ENSG00000280184	34.667	1.06238	1.59443	0.66631	0.505213	0.762604
NA	ENSG00000224539	18.0991	1.26661	1.90103	0.666278	0.505234	0.762604
SOS1	ENSG00000115904	2524.77	-0.438376	0.658164	-0.666059	0.505373	0.762742
PRDM6	ENSG00000061455	20.8091	1.59954	2.40171	0.666001	0.505411	0.762742
NA	ENSG00000272040	20.2102	1.14511	1.71946	0.665971	0.50543	0.762742
AP3D1	ENSG00000065000	680.079	-0.502621	0.754761	-0.665934	0.505453	0.762742
PDZK1IP1	ENSG00000162366	39.7464	-0.95684	1.43684	-0.665932	0.505455	0.762742
SFTPA2	ENSG00000185303	13.0098	-1.63627	2.45751	-0.665823	0.505524	0.762808
CHD3	ENSG00000170004	3936.81	-0.445741	0.669607	-0.665676	0.505618	0.762888
GLYATL1B	ENSG00000255151	26.4527	1.21041	1.81837	0.665659	0.505629	0.762888
TMEM253	ENSG00000232070	49.321	-0.843478	1.26737	-0.665534	0.505709	0.762923
NA	ENSG00000230184	38.5844	0.883454	1.32746	0.665522	0.505717	0.762923
CIITA	ENSG00000179583	2386.52	-0.521429	0.78355	-0.66547	0.50575	0.762923
MACF1	ENSG00000127603	13304.7	-0.453727	0.681883	-0.665402	0.505793	0.762923
NA	ENSG00000255642	43.9612	-0.884918	1.32991	-0.665398	0.505796	0.762923
NA	ENSG00000251339	30.3499	1.27662	1.91863	0.665379	0.505808	0.762923
SWT1	ENSG00000116668	350.648	-0.519161	0.780654	-0.665033	0.506029	0.763131
NA	ENSG00000259589	19.4151	1.2073	1.81549	0.665004	0.506048	0.763131
MPST	ENSG00000128309	41.0423	0.910942	1.36986	0.66499	0.506057	0.763131
MAP7D3	ENSG00000129680	260.27	-0.547446	0.8233	-0.664941	0.506088	0.763131
MEP1A	ENSG00000112818	14.8417	1.44787	2.1776	0.664893	0.506119	0.763131
ZNF112	ENSG00000062370	13.9376	-1.3895	2.0899	-0.664867	0.506136	0.763131
FAHD2B	ENSG00000144199	44.3541	-0.858336	1.29124	-0.664738	0.506218	0.763131
TASP1	ENSG00000089123	176.985	-0.572184	0.860788	-0.664721	0.506229	0.763131
ABCC6	ENSG00000091262	245.367	0.559379	0.841579	0.664679	0.506256	0.763131
FGD1	ENSG00000102302	32.2766	0.970371	1.45997	0.664653	0.506272	0.763131
COX16	ENSG00000133983	79.0461	0.73372	1.10392	0.664648	0.506275	0.763131
EFCAB13	ENSG00000178852	200.809	0.551432	0.829672	0.664639	0.506282	0.763131
FAM13A	ENSG00000138640	1192.16	-0.451151	0.678794	-0.664637	0.506283	0.763131
PAXBP1-AS1	ENSG00000238197	333.107	-0.507919	0.764318	-0.664539	0.506346	0.763165
NA	ENSG00000286829	15.098	1.92395	2.89525	0.66452	0.506357	0.763165
ZFR	ENSG00000056097	1780.62	-0.468905	0.705703	-0.664451	0.506402	0.763193
NPAS2	ENSG00000170485	168.135	0.613068	0.922764	0.664383	0.506446	0.763209
ADAMTSL5	ENSG00000185761	68.0079	-0.81027	1.21966	-0.664341	0.506472	0.763209
RS1	ENSG00000102104	19.4218	1.51765	2.28455	0.664312	0.50649	0.763209
NA	ENSG00000271730	27.7592	-1.16794	1.75833	-0.664232	0.506542	0.763248
NA	ENSG00000288562	23.3742	1.3725	2.06643	0.664189	0.50657	0.76325
CHMP2A	ENSG00000130724	322.284	-0.654275	0.985142	-0.664143	0.506599	0.763255
NA	ENSG00000285550	30.0196	-2.44952	3.68856	-0.664086	0.506636	0.763272
KLF4	ENSG00000136826	3349.54	-0.665088	1.00158	-0.664036	0.506667	0.76328
NA	ENSG00000219507	38.565	-0.942768	1.42015	-0.663853	0.506785	0.763374
NA	ENSG00000274598	22.2405	-1.15326	1.73724	-0.663849	0.506787	0.763374
NA	ENSG00000149656	40.6451	1.13295	1.70672	0.663817	0.506807	0.763374
NA	ENSG00000274364	21.1556	-1.15681	1.74279	-0.66377	0.506838	0.763381
TRNAU1AP	ENSG00000180098	266.048	-0.529565	0.798008	-0.663608	0.506941	0.763498
MSRB1	ENSG00000198736	20.4582	-1.22035	1.83929	-0.663488	0.507018	0.763574
RARS2	ENSG00000146282	669.157	0.484661	0.730543	0.663426	0.507058	0.763596
DIP2A	ENSG00000160305	1489.21	0.491257	0.740538	0.663379	0.507088	0.763602
RFT1	ENSG00000163933	282.426	0.560134	0.844469	0.663297	0.50714	0.763621
HBP1	ENSG00000105856	1968.36	-0.469728	0.708255	-0.663218	0.507191	0.763621
ZSWIM7	ENSG00000214941	218.837	0.583612	0.880027	0.663175	0.507218	0.763621
PHACTR4	ENSG00000204138	1399.86	0.501363	0.756027	0.663155	0.507231	0.763621
NA	ENSG00000225527	23.1485	1.08887	1.64198	0.663142	0.507239	0.763621
NA	ENSG00000242797	19.9588	1.13543	1.71227	0.663116	0.507256	0.763621
KLF9	ENSG00000119138	681.139	0.565065	0.852194	0.663071	0.507285	0.763625
NA	ENSG00000225891	70.0691	-0.725321	1.09403	-0.662983	0.507342	0.763671
ZDHHC24	ENSG00000174165	340.234	0.544371	0.821235	0.662869	0.507414	0.763741
SLC41A1	ENSG00000133065	464.176	-0.482408	0.727999	-0.66265	0.507555	0.763888
NSUN4	ENSG00000117481	1056.08	0.476738	0.719456	0.662637	0.507563	0.763888
PTK2	ENSG00000169398	415.529	0.49211	0.742731	0.662569	0.507607	0.763914
ITGB2-AS1	ENSG00000227039	258.32	-0.554564	0.837045	-0.662526	0.507634	0.763916
NA	ENSG00000232000	57.0073	-0.802352	1.2112	-0.662444	0.507687	0.763956
ACBD5	ENSG00000107897	552.974	-0.478776	0.722811	-0.662381	0.507727	0.763965
RBMX	ENSG00000147274	1276.34	-0.477797	0.721367	-0.66235	0.507747	0.763965
PRPS1	ENSG00000147224	315.656	0.510958	0.771475	0.662314	0.50777	0.763965
PGLS	ENSG00000130313	18.9209	-1.22132	1.84452	-0.662136	0.507884	0.764097
SUGP1	ENSG00000105705	110.183	-0.651798	0.984518	-0.662048	0.50794	0.764143
NA	ENSG00000279711	12.3532	-1.50534	2.27416	-0.661934	0.508014	0.764214
MON2	ENSG00000061987	1800.02	-0.452688	0.684125	-0.661703	0.508162	0.764391
SETD6	ENSG00000103037	674.178	-0.475646	0.718858	-0.661669	0.508183	0.764391
PKN2	ENSG00000065243	1309.97	-0.468645	0.708378	-0.661574	0.508244	0.764444
CD4	ENSG00000010610	1852.77	-0.535028	0.808771	-0.661531	0.508272	0.764446
NA	ENSG00000270127	411.75	0.514153	0.777445	0.661337	0.508396	0.76457
ADARB1	ENSG00000197381	657.093	-0.473925	0.716692	-0.661267	0.508441	0.76457
RN7SL130P	ENSG00000244256	17.3885	-1.49132	2.25531	-0.661248	0.508453	0.76457
MPLKIP	ENSG00000168303	124.332	-0.608674	0.920504	-0.66124	0.508458	0.76457
NA	ENSG00000231648	55.8852	-1.04803	1.58514	-0.661158	0.508511	0.764583
CHD4	ENSG00000111642	490.742	-0.491699	0.743751	-0.661107	0.508543	0.764583
P2RX5-TAX1BP3	ENSG00000257950	42.5689	-1.00744	1.52387	-0.661106	0.508544	0.764583
AHCTF1	ENSG00000153207	2644.77	-0.456651	0.690899	-0.660952	0.508643	0.764631
S100Z	ENSG00000171643	64.9069	-0.808546	1.22334	-0.660931	0.508656	0.764631
UGGT2	ENSG00000102595	119.26	-0.684902	1.03631	-0.660905	0.508674	0.764631
ABCD1	ENSG00000101986	105.761	0.776547	1.175	0.660894	0.50868	0.764631
ZNF461	ENSG00000197808	108.037	-0.673365	1.01896	-0.660837	0.508717	0.764647
PGC	ENSG00000096088	25.9284	-1.04299	1.57841	-0.660784	0.508751	0.764653
SMYD5	ENSG00000135632	132.979	-0.604753	0.915281	-0.660729	0.508786	0.764653
PLEKHA4	ENSG00000105559	118.618	0.713912	1.08054	0.660696	0.508807	0.764653
NA	ENSG00000241975	57.2151	-0.795857	1.20462	-0.660669	0.508825	0.764653
CDK12	ENSG00000167258	3652.52	-0.441679	0.668641	-0.660563	0.508892	0.764715
ZNF445	ENSG00000185219	790.787	-0.480395	0.727468	-0.660366	0.509019	0.764867
CEP41	ENSG00000106477	240.74	0.608937	0.922326	0.660219	0.509113	0.764969
FHIP1B	ENSG00000051009	549.143	0.514085	0.778819	0.660082	0.509201	0.765062
IDO1	ENSG00000131203	29.5197	-1.10928	1.68091	-0.65993	0.509299	0.76517
SIX4	ENSG00000100625	95.1624	2.77289	4.204	0.659583	0.509521	0.765437
RLIMP1	ENSG00000229456	469.515	-0.496691	0.753051	-0.659572	0.509529	0.765437
NA	ENSG00000239828	80.2105	-0.81348	1.23384	-0.659306	0.509699	0.765646
PKDREJ	ENSG00000130943	30.021	-0.984179	1.49282	-0.659274	0.50972	0.765646
PPP4R1	ENSG00000154845	570.353	-0.490006	0.743315	-0.659217	0.509756	0.765662
XCR1	ENSG00000173578	122.686	0.6135	0.930709	0.659175	0.509783	0.765663
UQCRQ	ENSG00000164405	123.313	-0.621043	0.942804	-0.65872	0.510076	0.766063
NA	ENSG00000261471	273.116	0.555791	0.843817	0.658663	0.510112	0.766079
ACSM5	ENSG00000183549	54.2083	1.04671	1.59032	0.658178	0.510424	0.76644
TNFRSF1A	ENSG00000067182	438.502	0.62092	0.94343	0.658151	0.510441	0.76644
PFN2	ENSG00000070087	71.3316	-0.731498	1.11145	-0.658149	0.510442	0.76644
NA	ENSG00000279319	36.8083	0.896876	1.36282	0.658103	0.510472	0.76644
APOBEC3C	ENSG00000244509	499.438	0.629744	0.956934	0.658086	0.510483	0.76644
TSR1	ENSG00000167721	286.406	-0.534937	0.813084	-0.657911	0.510595	0.76657
GPATCH2	ENSG00000092978	245.701	-0.543619	0.826469	-0.657761	0.510692	0.766674
HLA-DOB	ENSG00000241106	61.9423	-0.760632	1.15646	-0.657722	0.510717	0.766674
LINC01852	ENSG00000236914	30.7317	-1.13581	1.72708	-0.657648	0.510764	0.766684
ILF2	ENSG00000143621	699.666	0.556715	0.846575	0.657609	0.51079	0.766684
NA	ENSG00000275981	67.3039	0.727273	1.10597	0.65759	0.510802	0.766684
NA	ENSG00000255410	23.0984	-1.35362	2.0587	-0.657514	0.510851	0.766686
FLJ32255	ENSG00000287263	696.782	-0.480939	0.731458	-0.657507	0.510855	0.766686
GTF3C5	ENSG00000148308	171.593	-0.59599	0.906977	-0.657116	0.511106	0.767024
MTCH1	ENSG00000137409	1364.33	0.494182	0.752106	0.657064	0.51114	0.767035
AGAP1	ENSG00000157985	182.179	0.627014	0.954634	0.656811	0.511303	0.767211
TAF1D	ENSG00000166012	582.639	-0.4793	0.729749	-0.656801	0.511309	0.767211
SHPRH	ENSG00000146414	1240.95	-0.447273	0.681053	-0.656737	0.51135	0.767233
PAAF1	ENSG00000175575	180.14	-0.582225	0.886607	-0.656689	0.511381	0.767241
NA	ENSG00000279166	596.764	0.552108	0.840847	0.656609	0.511432	0.767279
RPL19P6	ENSG00000233597	17.7311	-1.2183	1.85569	-0.656524	0.511487	0.767288
NA	ENSG00000233396	80.2715	0.802202	1.2219	0.656519	0.51149	0.767288
NA	ENSG00000229960	12.3453	1.57791	2.40378	0.656427	0.511549	0.767337
NA	ENSG00000283208	425.154	-0.500366	0.762333	-0.656362	0.511591	0.767361
CD2BP2	ENSG00000169217	254.864	0.640238	0.975634	0.656228	0.511677	0.767451
EDEM2	ENSG00000088298	148.878	-0.601008	0.915994	-0.656126	0.511743	0.767511
MZT1	ENSG00000204899	45.5724	0.845122	1.28833	0.655985	0.511834	0.767608
SLC41A3	ENSG00000114544	256.73	0.545234	0.831322	0.655864	0.511912	0.767685
HELZ2	ENSG00000130589	134.559	-0.624066	0.95175	-0.655703	0.512015	0.767801
TRAPPC2	ENSG00000196459	563.228	0.48278	0.736412	0.655584	0.512092	0.767852
GPR18	ENSG00000125245	503.112	-0.50098	0.76421	-0.655553	0.512112	0.767852
NA	ENSG00000261151	12.7364	-1.57168	2.39758	-0.655529	0.512127	0.767852
PPP1CA	ENSG00000172531	148.352	-0.722996	1.10341	-0.655239	0.512314	0.768045
EEF1AKMT3	ENSG00000123427	56.5995	-0.809093	1.23486	-0.655213	0.512331	0.768045
NPM1P49	ENSG00000226556	20.6123	-1.46254	2.23218	-0.655208	0.512334	0.768045
ATP11B	ENSG00000058063	2426.2	-0.456224	0.696468	-0.655053	0.512434	0.76805
SLC44A3	ENSG00000143036	25.7919	1.26849	1.93648	0.655049	0.512436	0.76805
NA	ENSG00000285534	22.0141	-1.21439	1.85392	-0.65504	0.512442	0.76805
ZNF561	ENSG00000171469	378.233	-0.514362	0.785245	-0.655034	0.512446	0.76805
NA	ENSG00000199667	14.4442	-1.52349	2.32594	-0.655	0.512468	0.76805
RPL12	ENSG00000197958	2751.47	-0.508999	0.777156	-0.654951	0.5125	0.768058
BLNK	ENSG00000095585	217.597	0.559139	0.853921	0.65479	0.512603	0.768153
LINC02241	ENSG00000251629	35.9548	-1.07756	1.64583	-0.654718	0.512649	0.768153
DIO3	ENSG00000197406	16.6884	-1.78624	2.72835	-0.654695	0.512664	0.768153
CCDC63	ENSG00000173093	19.1502	1.55213	2.37107	0.654613	0.512717	0.768153
SLC2A3	ENSG00000059804	3586.2	-0.493214	0.753466	-0.654593	0.51273	0.768153
CNIH2	ENSG00000174871	105.601	0.645023	0.985404	0.654577	0.51274	0.768153
ROPN1	ENSG00000065371	13.8039	1.59749	2.44052	0.654568	0.512746	0.768153
NA	ENSG00000287726	24.6104	-1.08299	1.65485	-0.654432	0.512834	0.768246
HNRNPA1P6	ENSG00000229887	62.6887	0.8775	1.34107	0.654327	0.512901	0.768259
KAT2B	ENSG00000114166	1930.48	-0.432957	0.661702	-0.654308	0.512913	0.768259
PRSS22	ENSG00000005001	60.1631	3.05614	4.67117	0.654256	0.512947	0.768259
NLRP1	ENSG00000091592	2947.66	-0.474275	0.724908	-0.654256	0.512947	0.768259
HNF1A	ENSG00000135100	16.5985	-1.30727	1.9983	-0.654189	0.51299	0.768285
RAB12	ENSG00000206418	212.665	0.55471	0.848068	0.654087	0.513056	0.768344
SUDS3	ENSG00000111707	451.259	-0.498079	0.761736	-0.653873	0.513193	0.768511
SEC23B	ENSG00000101310	531.019	-0.488046	0.746615	-0.653678	0.513319	0.76866
BTF3	ENSG00000145741	812.325	-0.47795	0.73122	-0.653633	0.513348	0.768664
PSMD6-AS2	ENSG00000239653	393.037	0.511524	0.782696	0.653541	0.513407	0.76871
LINC02422	ENSG00000255760	23.849	1.11848	1.71152	0.653505	0.513431	0.76871
TANC1	ENSG00000115183	112.424	-0.718901	1.10038	-0.653321	0.51355	0.768821
NECAP1	ENSG00000089818	528.056	-0.504227	0.771834	-0.653284	0.513573	0.768821
NA	ENSG00000280332	86.5917	0.777506	1.19029	0.65321	0.513621	0.768821
NA	ENSG00000286588	102.172	0.657249	1.00624	0.653173	0.513645	0.768821
ZMAT3	ENSG00000172667	445.723	-0.501696	0.768247	-0.65304	0.51373	0.768821
RPL26P36	ENSG00000225912	27.5822	-1.00006	1.53144	-0.653022	0.513742	0.768821
NA	ENSG00000287348	28.0599	-1.02283	1.56635	-0.653001	0.513756	0.768821
RPL18AP6	ENSG00000230979	22.5018	1.20693	1.8483	0.652991	0.513762	0.768821
ODAD1	ENSG00000105479	74.7937	0.762067	1.16705	0.652986	0.513765	0.768821
UBR7	ENSG00000012963	113.483	-0.677921	1.03819	-0.652985	0.513766	0.768821
ARL5B	ENSG00000165997	675.724	-0.542665	0.831151	-0.652907	0.513816	0.768823
PISD	ENSG00000241878	457.133	-0.496461	0.760412	-0.652884	0.513831	0.768823
NA	ENSG00000122872	65.874	0.723497	1.1083	0.652802	0.513884	0.768823
NA	ENSG00000233420	20.2478	1.1326	1.73501	0.652788	0.513893	0.768823
IK	ENSG00000113141	1823.8	-0.463059	0.709452	-0.6527	0.51395	0.768823
TGDS	ENSG00000088451	110.191	-0.670639	1.02763	-0.652605	0.514011	0.768823
ZNF823	ENSG00000197933	37.8392	-0.904466	1.38597	-0.652588	0.514022	0.768823
B9D2	ENSG00000123810	113.676	-0.661043	1.01298	-0.652575	0.51403	0.768823
NVL	ENSG00000143748	305.653	0.51834	0.794319	0.652558	0.514041	0.768823
FOXI1	ENSG00000168269	31.7274	0.978251	1.49914	0.65254	0.514053	0.768823
LINC02961	ENSG00000279261	43.6581	-1.09394	1.67645	-0.652537	0.514055	0.768823
HNRNPCP3	ENSG00000259419	14.6742	1.71439	2.62786	0.652391	0.514149	0.76888
AREG	ENSG00000109321	236.66	-0.694759	1.06498	-0.652367	0.514165	0.76888
RN7SL827P	ENSG00000271986	25.1789	1.04502	1.60197	0.652333	0.514187	0.76888
NDST1	ENSG00000070614	379.182	0.525112	0.804996	0.652317	0.514197	0.76888
ATAD5	ENSG00000176208	269.042	-0.54353	0.833297	-0.652265	0.51423	0.76889
IL1R1	ENSG00000115594	84.3919	-0.699758	1.0731	-0.652087	0.514345	0.769023
KCNH3	ENSG00000135519	102.974	0.642697	0.985665	0.652044	0.514373	0.769026
ZFP2	ENSG00000198939	23.9289	-1.07176	1.64425	-0.651826	0.514513	0.769178
GTF2IRD2	ENSG00000196275	124.607	0.602101	0.923796	0.651769	0.514551	0.769178
NA	ENSG00000232611	39.7458	0.942853	1.44668	0.651736	0.514571	0.769178
FBLIM1	ENSG00000162458	32.1697	0.958629	1.47091	0.651724	0.514579	0.769178
TRBV29-1	ENSG00000232869	25.8577	-1.28065	1.96565	-0.651514	0.514714	0.769315
LOC100996442	ENSG00000238009	14.6909	1.31668	2.02106	0.651481	0.514736	0.769315
HSD3B7	ENSG00000099377	17.0455	1.52021	2.33364	0.651434	0.514766	0.769315
PDXDC2P-NPIPB14P	ENSG00000196696	217.018	-0.563398	0.864895	-0.651407	0.514784	0.769315
WBP4	ENSG00000120688	135.965	0.598386	0.918645	0.65138	0.514801	0.769315
SCML2	ENSG00000102098	33.0385	0.928291	1.42539	0.651252	0.514884	0.769399
HSPE1P27	ENSG00000235112	16.0703	-1.20951	1.85789	-0.651013	0.515038	0.769505
CTNNA1-AS1	ENSG00000253404	20.8476	-1.44043	2.21276	-0.650963	0.51507	0.769505
NA	ENSG00000231052	22.9667	1.60569	2.46664	0.650961	0.515071	0.769505
CTSZ	ENSG00000101160	545.558	0.470831	0.723301	0.650948	0.51508	0.769505
RALGAPB	ENSG00000170471	2445.71	0.444104	0.68225	0.65094	0.515085	0.769505
STK40	ENSG00000196182	264.927	-0.567738	0.872497	-0.650705	0.515237	0.769692
ZNF641	ENSG00000167528	900.573	-0.466016	0.716336	-0.650554	0.515334	0.769759
DUSP3	ENSG00000108861	430.297	0.586417	0.901499	0.650491	0.515375	0.769759
SPANXA2-OT1	ENSG00000277215	19.507	-1.31472	2.02112	-0.65049	0.515376	0.769759
LPCAT2	ENSG00000087253	769.004	-0.522753	0.80367	-0.650457	0.515397	0.769759
PLIN4	ENSG00000167676	27.1141	-0.998889	1.53579	-0.650407	0.51543	0.769759
NA	ENSG00000274987	22.9613	-1.11993	1.72193	-0.650392	0.515439	0.769759
PIGZ	ENSG00000119227	23.9098	-1.0395	1.59878	-0.650185	0.515573	0.769912
PTBP2	ENSG00000117569	771.465	-0.471708	0.725654	-0.650046	0.515663	0.769912
LRRFIP2	ENSG00000093167	810.689	-0.467329	0.718939	-0.650026	0.515676	0.769912
CLINT1	ENSG00000113282	2189.43	-0.496899	0.764449	-0.650009	0.515686	0.769912
NEK2	ENSG00000117650	32.143	1.31309	2.02013	0.650001	0.515691	0.769912
NA	ENSG00000279076	14.415	-1.82566	2.80876	-0.649986	0.515701	0.769912
CPEB1-AS1	ENSG00000259462	33.4125	3.10145	4.77194	0.649936	0.515734	0.769912
NA	ENSG00000253636	246.237	-0.531431	0.817703	-0.649907	0.515752	0.769912
SPDYE21	ENSG00000230358	100.352	0.76803	1.18182	0.649869	0.515777	0.769912
NA	ENSG00000275131	691.837	-0.465037	0.715651	-0.64981	0.515815	0.769922
FNBP1	ENSG00000187239	3337.99	-0.465418	0.716271	-0.649779	0.515835	0.769922
NA	ENSG00000287191	21.2174	1.35383	2.08374	0.649708	0.515881	0.769951
RNU4ATAC12P	ENSG00000252269	14.7304	-1.27556	1.96346	-0.649651	0.515918	0.769967
ELF5	ENSG00000135374	55.3475	1.15041	1.77126	0.649487	0.516024	0.770059
RFX3	ENSG00000080298	923.104	0.453281	0.697942	0.649454	0.516045	0.770059
RPS19	ENSG00000105372	401.353	-0.609235	0.938189	-0.649373	0.516097	0.770059
DZIP1L	ENSG00000158163	94.5272	1.02633	1.58054	0.649354	0.51611	0.770059
NA	ENSG00000228862	43.3231	-1.29429	1.99324	-0.649337	0.516121	0.770059
SMC4	ENSG00000113810	563.792	-0.469665	0.723362	-0.64928	0.516157	0.770059
DROSHA	ENSG00000113360	1346.64	0.461356	0.710601	0.649248	0.516178	0.770059
LINC00278	ENSG00000231535	56.8133	1.39795	2.15324	0.649231	0.516189	0.770059
SLC35F5	ENSG00000115084	455.548	-0.483442	0.744782	-0.649105	0.516271	0.770142
TEAD2	ENSG00000074219	63.0191	-0.796051	1.22647	-0.649057	0.516301	0.770149
RPL13P12	ENSG00000215030	160.491	-0.675312	1.04067	-0.648917	0.516392	0.770245
UBQLN1	ENSG00000135018	1852.68	-0.466664	0.719267	-0.648805	0.516465	0.770314
PPA1	ENSG00000180817	476.316	-0.538889	0.830676	-0.648735	0.516509	0.770342
FAM177A1	ENSG00000151327	695.357	-0.477105	0.735639	-0.648558	0.516624	0.770474
TAF3	ENSG00000165632	649.42	-0.478552	0.738019	-0.648429	0.516708	0.770532
PARP16	ENSG00000138617	100.891	-0.641918	0.990047	-0.648371	0.516745	0.770532
ATE1	ENSG00000107669	516.624	-0.48394	0.746424	-0.648345	0.516762	0.770532
NA	ENSG00000235994	26.7926	1.36911	2.11173	0.648336	0.516767	0.770532
NA	ENSG00000263982	25.6774	-1.09042	1.6826	-0.648057	0.516948	0.770716
SEPTIN2	ENSG00000168385	3007.48	-0.508377	0.784524	-0.648007	0.51698	0.770716
NA	ENSG00000259367	22.3606	-1.07851	1.6644	-0.647989	0.516992	0.770716
FGF21	ENSG00000105550	14.2181	-1.8084	2.79081	-0.647984	0.516996	0.770716
NA	ENSG00000255998	85.2664	-0.80198	1.23784	-0.647885	0.51706	0.770748
P2RY8	ENSG00000182162	1162.97	-0.485113	0.74886	-0.647803	0.517112	0.770748
NA	ENSG00000286327	84.1306	0.67648	1.0443	0.647783	0.517125	0.770748
CFAP298-TCP10L	ENSG00000265590	287.259	-0.576784	0.89046	-0.647737	0.517155	0.770748
LMBR1	ENSG00000105983	1077.26	-0.441606	0.681924	-0.647588	0.517252	0.770748
NA	ENSG00000248585	16.4354	-1.3206	2.03932	-0.64757	0.517263	0.770748
LPIN1	ENSG00000134324	1222.73	-0.443715	0.68525	-0.647523	0.517293	0.770748
MC3R	ENSG00000124089	16.861	-2.62393	4.05318	-0.647376	0.517389	0.770748
APEH	ENSG00000164062	288.354	-0.518154	0.800399	-0.64737	0.517393	0.770748
MRPS25	ENSG00000131368	538.508	-0.476662	0.736336	-0.647343	0.51741	0.770748
LINC02458	ENSG00000246363	19.4901	1.25949	1.94566	0.647336	0.517415	0.770748
RAVER2	ENSG00000162437	408.338	-0.477963	0.738357	-0.647333	0.517416	0.770748
SPPL2B	ENSG00000005206	253.728	0.613248	0.947353	0.647329	0.517419	0.770748
SMAP2	ENSG00000084070	3160.41	-0.53974	0.833899	-0.647249	0.517471	0.770748
NA	ENSG00000261799	306.546	-0.499098	0.77111	-0.647246	0.517473	0.770748
SMG1P3	ENSG00000180747	715.756	-0.489815	0.75679	-0.647227	0.517485	0.770748
TIPIN	ENSG00000075131	42.0195	-1.18831	1.83634	-0.647107	0.517563	0.770748
CTSS	ENSG00000163131	11120	-0.558465	0.863034	-0.647095	0.51757	0.770748
RPS6KC1	ENSG00000136643	318.553	-0.531272	0.821031	-0.64708	0.51758	0.770748
CECR2	ENSG00000099954	66.5954	0.846304	1.30796	0.647043	0.517604	0.770748
NA	ENSG00000249388	25.8697	-1.34067	2.07208	-0.647017	0.517621	0.770748
NA	ENSG00000228392	29.3364	1.0595	1.63752	0.647015	0.517622	0.770748
XIAP	ENSG00000101966	515.742	-0.479928	0.741783	-0.646993	0.517637	0.770748
CCL13	ENSG00000181374	14.0508	-1.59629	2.46729	-0.646979	0.517645	0.770748
PIGB	ENSG00000069943	337.994	-0.505973	0.78226	-0.64681	0.517755	0.770872
LINC02188	ENSG00000261175	90.5574	-0.89005	1.37636	-0.646672	0.517845	0.770966
WNT1	ENSG00000125084	140.56	0.684629	1.05891	0.646541	0.517929	0.771053
NA	ENSG00000279933	34.0026	-0.995427	1.54013	-0.646326	0.518068	0.771204
ATP6AP2	ENSG00000182220	547.385	-0.502648	0.777726	-0.646304	0.518082	0.771204
CLEC11A	ENSG00000105472	36.6474	1.17221	1.81393	0.646223	0.518135	0.771243
NA	ENSG00000249646	18.0258	-1.20727	1.86864	-0.646069	0.518235	0.771352
NA	ENSG00000288006	72.9988	-1.04586	1.61906	-0.645967	0.518301	0.771412
NDUFB4P11	ENSG00000259374	44.7446	-1.21267	1.87747	-0.64591	0.518337	0.771413
DYNLT1	ENSG00000146425	703.737	0.487401	0.754699	0.645822	0.518395	0.771413
NA	ENSG00000271848	28.2002	1.01185	1.56684	0.645789	0.518416	0.771413
TMEM147-AS1	ENSG00000236144	66.6326	-0.726903	1.12564	-0.645767	0.51843	0.771413
NA	ENSG00000243302	638.138	-0.513502	0.795202	-0.645751	0.518441	0.771413
C1QTNF7-AS1	ENSG00000249252	105.634	0.641093	0.992829	0.645723	0.518459	0.771413
NA	ENSG00000253170	16.3168	1.3968	2.16374	0.645548	0.518572	0.771542
ATP6V0E2	ENSG00000171130	50.9748	-0.792855	1.22866	-0.645302	0.518731	0.771726
PIP4K2B	ENSG00000276293	585.723	-0.497143	0.770433	-0.645277	0.518748	0.771726
SLC38A9	ENSG00000177058	243.254	0.526547	0.816163	0.645149	0.518831	0.771793
ATP6AP1	ENSG00000071553	262.392	-0.543154	0.842006	-0.645071	0.518881	0.771793
NA	ENSG00000267501	15.753	1.277	1.97976	0.645026	0.51891	0.771793
PSMD2P1	ENSG00000228818	14.5747	1.46155	2.2659	0.645019	0.518915	0.771793
NA	ENSG00000267321	46.604	-0.830303	1.28728	-0.645005	0.518924	0.771793
NA	ENSG00000269514	102.793	-0.65083	1.00911	-0.644955	0.518957	0.771802
SGPP2	ENSG00000163082	172.903	-0.56468	0.875749	-0.644796	0.519059	0.771916
SLC16A1	ENSG00000155380	134.485	0.634338	0.983903	0.644716	0.519111	0.771922
USP50	ENSG00000170236	99.3094	-0.660805	1.02502	-0.644675	0.519138	0.771922
ATP6V0C	ENSG00000185883	18.2017	-1.22147	1.89488	-0.644618	0.519175	0.771922
NDUFC2	ENSG00000151366	22.5508	1.04967	1.62841	0.6446	0.519187	0.771922
NKIRAS1	ENSG00000197885	178.445	-0.635632	0.986106	-0.644588	0.519194	0.771922
VPS13C	ENSG00000129003	6191.98	-0.43257	0.671177	-0.644494	0.519255	0.771944
NAV1	ENSG00000134369	813.568	0.446329	0.692536	0.644484	0.519261	0.771944
SLC17A9	ENSG00000101194	83.0485	-0.760915	1.18073	-0.644443	0.519288	0.771945
ZBTB26	ENSG00000171448	90.1108	-0.695378	1.07924	-0.64432	0.519368	0.772024
NA	ENSG00000286249	33.4455	-1.30794	2.03073	-0.644073	0.519528	0.772224
IFT172	ENSG00000138002	633.67	0.475987	0.739144	0.64397	0.519595	0.772284
CXCL9	ENSG00000138755	27.2471	-1.05842	1.64386	-0.643867	0.519662	0.772344
NA	ENSG00000213871	54.4569	-0.83015	1.28952	-0.643767	0.519726	0.772401
REL	ENSG00000162924	1634.07	-0.490052	0.761359	-0.643654	0.5198	0.772435
OR2T27	ENSG00000187701	17.6631	1.20775	1.87641	0.643651	0.519802	0.772435
OSGEPL1	ENSG00000128694	146.277	0.579593	0.9007	0.643492	0.519905	0.772508
PPP1R2	ENSG00000184203	1010.92	-0.48024	0.746326	-0.643472	0.519918	0.772508
NTAN1	ENSG00000157045	290.677	0.507583	0.788841	0.643454	0.51993	0.772508
KIAA0319L	ENSG00000142687	1304.91	0.494692	0.768904	0.643373	0.519982	0.772547
NA	ENSG00000250397	36.9904	0.869144	1.35135	0.643166	0.520116	0.772667
HID1	ENSG00000167861	70.1079	-0.709214	1.10272	-0.643151	0.520126	0.772667
CSPG4BP	ENSG00000232517	36.2222	1.3751	2.13814	0.643128	0.520141	0.772667
PACC1	ENSG00000065600	182.765	-0.578672	0.900039	-0.64294	0.520263	0.772808
NA	ENSG00000285928	21.1052	1.06707	1.6601	0.642778	0.520368	0.772918
INSR	ENSG00000171105	656.856	0.460296	0.716161	0.642728	0.520401	0.772918
NIFK	ENSG00000155438	183.556	-0.545425	0.848639	-0.642705	0.520415	0.772918
NA	ENSG00000275029	23.6769	1.01596	1.58089	0.64265	0.520451	0.772932
NA	ENSG00000266896	26.6069	0.99216	1.54428	0.642474	0.520565	0.77303
GNG5	ENSG00000174021	84.656	-0.735163	1.14428	-0.642468	0.520569	0.77303
WWOX	ENSG00000186153	406.215	-0.47791	0.74401	-0.642343	0.52065	0.773036
SLA	ENSG00000155926	1532.47	-0.503862	0.784435	-0.642325	0.520662	0.773036
MOCS2-DT	ENSG00000247796	29.4974	-1.08369	1.68718	-0.642312	0.520671	0.773036
NA	ENSG00000238278	13.3544	-1.49424	2.3266	-0.642243	0.520715	0.773036
CRISPLD1	ENSG00000121005	23.4001	1.07359	1.67164	0.642241	0.520717	0.773036
LACRT	ENSG00000135413	31.5981	1.0164	1.58292	0.642105	0.520805	0.773036
CASP1	ENSG00000137752	633.011	-0.526189	0.819554	-0.642042	0.520846	0.773036
NA	ENSG00000224769	74.0117	0.736132	1.14661	0.642007	0.520869	0.773036
NA	ENSG00000283376	21.2322	1.27383	1.98419	0.64199	0.52088	0.773036
LINC00616	ENSG00000248307	30.4229	1.0466	1.63026	0.641984	0.520884	0.773036
DUSP1	ENSG00000120129	7915.99	-0.586103	0.912963	-0.64198	0.520886	0.773036
CNP	ENSG00000173786	295.515	-0.546089	0.850638	-0.641976	0.520889	0.773036
NA	ENSG00000229896	21.7933	-1.1688	1.82099	-0.641846	0.520973	0.773095
LOC105371795	ENSG00000267288	25.6735	1.17235	1.82657	0.641833	0.520981	0.773095
MTCYBP44	ENSG00000248282	29.6851	2.48221	3.86815	0.641706	0.521064	0.773179
SMCO1	ENSG00000214097	13.7584	1.33614	2.08238	0.641644	0.521105	0.7732
CHPF2	ENSG00000033100	168.423	0.638968	0.995914	0.641589	0.52114	0.773214
NA	ENSG00000251682	163.686	0.572347	0.892435	0.641332	0.521307	0.773345
MFAP1	ENSG00000140259	300.986	-0.507891	0.791938	-0.641327	0.52131	0.773345
TBC1D10C	ENSG00000175463	445.117	-0.529734	0.826016	-0.641312	0.52132	0.773345
TRAPPC9	ENSG00000167632	749.696	-0.497963	0.776501	-0.641291	0.521334	0.773345
C16orf78	ENSG00000166152	20.1285	1.548	2.41441	0.641148	0.521427	0.773405
PIWIL3	ENSG00000184571	38.9869	-1.19772	1.86816	-0.641119	0.521445	0.773405
MSANTD1	ENSG00000188981	74.659	-0.713521	1.11295	-0.641108	0.521453	0.773405
NA	ENSG00000234142	19.9348	1.37118	2.13932	0.640942	0.52156	0.773526
CELSR3	ENSG00000008300	286.902	0.539467	0.841761	0.640878	0.521602	0.773548
PGA3	ENSG00000229859	26.4454	1.41617	2.21009	0.640773	0.52167	0.773563
NA	ENSG00000243853	13.4256	1.72549	2.69294	0.640746	0.521688	0.773563
KPNA2	ENSG00000182481	494.695	-0.486273	0.758921	-0.640742	0.52169	0.773563
LOC105373347	ENSG00000284377	14.384	1.28854	2.01201	0.640422	0.521898	0.773832
ACYP2	ENSG00000170634	168.97	-0.597085	0.932598	-0.640239	0.522017	0.773896
CYP39A1	ENSG00000146233	18.7367	1.25033	1.95295	0.640228	0.522024	0.773896
CXCR6	ENSG00000172215	124.159	-0.609842	0.952578	-0.640201	0.522042	0.773896
NA	ENSG00000272732	23.1797	1.03198	1.61198	0.640194	0.522047	0.773896
LOC105373352	ENSG00000233633	21.7401	-1.35638	2.1189	-0.640136	0.522084	0.773913
ITPK1	ENSG00000100605	193.438	-0.591293	0.923795	-0.64007	0.522127	0.773937
NDUFB1	ENSG00000183648	54.56	-0.810576	1.26657	-0.639976	0.522188	0.773989
PTH2R	ENSG00000144407	38.9811	1.20204	1.87842	0.639918	0.522226	0.774006
NA	ENSG00000254456	24.005	-1.19134	1.86198	-0.639822	0.522288	0.774017
LINC00917	ENSG00000168367	125.308	-0.888848	1.38928	-0.63979	0.522309	0.774017
MILR1	ENSG00000271605	86.7094	-0.675793	1.05628	-0.639786	0.522312	0.774017
PIR	ENSG00000087842	40.55	0.964517	1.5078	0.639686	0.522377	0.774072
NA	ENSG00000229495	19.8129	-2.61774	4.09259	-0.63963	0.522413	0.774072
PAK4	ENSG00000130669	55.2561	-0.804514	1.25783	-0.639606	0.522429	0.774072
SPECC1L	ENSG00000100014	144.152	0.593277	0.927772	0.639464	0.522521	0.774171
CXCL16	ENSG00000161921	617.919	-0.592297	0.926811	-0.639069	0.522778	0.774512
HSP90AB1	ENSG00000096384	3704.71	-0.493715	0.772884	-0.638796	0.522956	0.774701
FOXL2NB	ENSG00000206262	52.4782	0.898524	1.40678	0.638709	0.523012	0.774701
WDR91	ENSG00000105875	656.837	-0.473687	0.741658	-0.638686	0.523027	0.774701
ZNF182	ENSG00000147118	235.203	0.511039	0.800174	0.63866	0.523044	0.774701
EIF5	ENSG00000100664	5943.76	-0.454504	0.7117	-0.638617	0.523072	0.774701
CDV3	ENSG00000091527	1944.27	-0.464843	0.727898	-0.63861	0.523077	0.774701
NA	ENSG00000280132	12.4853	-1.37325	2.15063	-0.638532	0.523127	0.774701
CCPG1	ENSG00000260916	364.187	0.494814	0.775055	0.638425	0.523197	0.774701
RPL27A	ENSG00000166441	1095.4	-0.550754	0.862694	-0.638412	0.523205	0.774701
NA	ENSG00000287697	85.3182	-0.668926	1.04782	-0.6384	0.523213	0.774701
PRANCR	ENSG00000257815	181.492	0.575657	0.901842	0.638313	0.52327	0.774701
DENND2C	ENSG00000175984	130.148	0.601279	0.942027	0.638282	0.52329	0.774701
EPHB4	ENSG00000196411	83.3013	-0.72899	1.14212	-0.638276	0.523294	0.774701
NA	ENSG00000285416	14.4195	-1.31153	2.05481	-0.638275	0.523295	0.774701
CYP3A43	ENSG00000021461	24.5901	1.46508	2.29541	0.638267	0.5233	0.774701
ZNF154	ENSG00000179909	359.611	-0.484961	0.760053	-0.638062	0.523433	0.774859
SNORA31	ENSG00000199477	12.7775	-1.35044	2.11676	-0.637975	0.52349	0.774901
NA	ENSG00000240695	149.039	0.619505	0.971105	0.637938	0.523514	0.774901
ANXA4	ENSG00000196975	449.751	0.483733	0.758368	0.637861	0.523564	0.774936
NA	ENSG00000261386	24.0143	1.03885	1.62884	0.637782	0.523616	0.77495
TMEM147	ENSG00000105677	38.7761	-0.914194	1.43348	-0.637743	0.523641	0.77495
VPS13D	ENSG00000048707	3144.3	-0.435172	0.682382	-0.637725	0.523653	0.77495
IPO5	ENSG00000065150	1188.54	-0.460065	0.721609	-0.637555	0.523764	0.775075
CCND1	ENSG00000110092	38.7581	1.24659	1.95548	0.637484	0.52381	0.775083
MMP28	ENSG00000271447	33.5141	-1.18533	1.85943	-0.637465	0.523822	0.775083
NA	ENSG00000273870	15.9083	1.19617	1.87685	0.63733	0.52391	0.775175
SMG9	ENSG00000105771	369.071	0.512657	0.80451	0.637229	0.523976	0.775224
DPRXP3	ENSG00000282308	46.1835	0.830832	1.30388	0.637198	0.523996	0.775224
CEACAM1	ENSG00000079385	104.467	0.645825	1.01369	0.637105	0.524057	0.775275
NA	ENSG00000287405	25.1633	-0.999515	1.56959	-0.636798	0.524256	0.77553
SP140L	ENSG00000185404	843.862	-0.46107	0.724088	-0.636759	0.524282	0.77553
FAM13A-AS1	ENSG00000248019	1956.72	-0.43117	0.677347	-0.636557	0.524413	0.775686
NA	ENSG00000254610	13.267	1.43789	2.25939	0.636408	0.524511	0.77575
SPINT4	ENSG00000149651	13.1726	-1.54428	2.42661	-0.636394	0.52452	0.77575
RPL37P14	ENSG00000242197	18.897	-1.38878	2.18252	-0.63632	0.524568	0.77575
NA	ENSG00000198251	42.0136	3.06017	4.80986	0.636229	0.524627	0.77575
NA	ENSG00000235701	14.6376	-1.69536	2.66488	-0.636189	0.524654	0.77575
PPP2R5E	ENSG00000154001	748.006	-0.480553	0.755396	-0.63616	0.524672	0.77575
FABP7	ENSG00000164434	13.524	-1.58253	2.48763	-0.63616	0.524672	0.77575
RPL7P32	ENSG00000231006	670.152	0.524232	0.824093	0.636133	0.52469	0.77575
SLC12A3	ENSG00000070915	158.63	0.714709	1.12353	0.636127	0.524694	0.77575
NA	ENSG00000283197	16.4425	1.23105	1.93583	0.635928	0.524824	0.775903
ZNF613	ENSG00000176024	107.709	0.736876	1.15917	0.635695	0.524975	0.776062
NDUFV2	ENSG00000178127	336.11	-0.560415	0.881625	-0.635661	0.524997	0.776062
SULT1C2	ENSG00000198203	177.553	0.708429	1.11464	0.635566	0.52506	0.776062
DDX27	ENSG00000124228	502.545	0.517281	0.81391	0.63555	0.525069	0.776062
NA	ENSG00000249052	18.4613	1.16421	1.83189	0.635523	0.525087	0.776062
NA	ENSG00000272249	15.2363	-1.4517	2.28428	-0.63552	0.52509	0.776062
LINC01483	ENSG00000227517	38.9392	0.896953	1.4115	0.635459	0.525129	0.776082
TYW1	ENSG00000198874	599.992	-0.468374	0.737128	-0.635403	0.525165	0.776089
CEP85	ENSG00000130695	270.448	0.552296	0.869343	0.635303	0.525231	0.776089
FOLR1	ENSG00000110195	20.0303	-1.56824	2.46858	-0.635281	0.525245	0.776089
BICD1	ENSG00000151746	293.542	-0.502107	0.790466	-0.635205	0.525295	0.776089
NA	ENSG00000267311	14.5422	1.6765	2.63944	0.635173	0.525316	0.776089
GBP3	ENSG00000117226	416.566	-0.471557	0.74241	-0.63517	0.525317	0.776089
NRIP1	ENSG00000180530	1181.13	-0.481236	0.757651	-0.635169	0.525318	0.776089
C4BPAP1	ENSG00000224462	13.0264	1.52796	2.40597	0.635072	0.525382	0.776121
OR1C1	ENSG00000221888	16.6672	1.41806	2.23297	0.635055	0.525393	0.776121
ADCY7	ENSG00000121281	788.375	0.547822	0.862703	0.635006	0.525424	0.776129
NA	ENSG00000231991	33.7627	1.16058	1.82816	0.634834	0.525537	0.776238
DBR1	ENSG00000138231	221.997	-0.515398	0.811901	-0.634804	0.525556	0.776238
ECH1	ENSG00000104823	201.811	-0.599338	0.944181	-0.634771	0.525578	0.776238
MTCYBP18	ENSG00000244921	122.28	0.612245	0.964705	0.634645	0.52566	0.77626
ZNF415	ENSG00000170954	45.201	0.882553	1.39069	0.634617	0.525678	0.77626
NA	ENSG00000248571	24.7855	1.21504	1.91461	0.634612	0.525682	0.77626
JMJD7	ENSG00000243789	43.7613	0.829052	1.30644	0.634587	0.525698	0.77626
NDUFS6	ENSG00000145494	343.76	0.597726	0.94209	0.634468	0.525775	0.776281
NA	ENSG00000280248	66.6443	-0.840815	1.32535	-0.634412	0.525812	0.776281
MIR597	ENSG00000207701	13.5196	-1.28293	2.02232	-0.634384	0.52583	0.776281
NA	ENSG00000275910	24.3802	1.12316	1.77054	0.634364	0.525843	0.776281
NA	ENSG00000272733	16.1944	-1.67809	2.64533	-0.63436	0.525846	0.776281
EML4	ENSG00000143924	2962.24	-0.432218	0.681385	-0.634323	0.52587	0.776281
MYH4	ENSG00000264424	42.713	-0.882204	1.39103	-0.634208	0.525945	0.776313
RWDD1	ENSG00000111832	441.563	-0.4726	0.745181	-0.634208	0.525945	0.776313
OTOR	ENSG00000125879	16.1677	1.2508	1.97274	0.634043	0.526053	0.776434
TAFAZZIN	ENSG00000102125	277.866	-0.550159	0.867796	-0.633973	0.526099	0.776462
MIR1244-2	ENSG00000283498	27.7652	-0.967206	1.52587	-0.633872	0.526164	0.77652
MAP2K7	ENSG00000076984	225.694	0.600867	0.94807	0.633779	0.526225	0.776571
NA	ENSG00000287754	14.8045	-1.52737	2.41039	-0.633662	0.526302	0.776611
APC	ENSG00000134982	1676.37	-0.424481	0.66993	-0.63362	0.526329	0.776611
RNA5SP317	ENSG00000222108	12.4399	-1.62017	2.55701	-0.633617	0.526331	0.776611
NA	ENSG00000254433	46.0875	0.817367	1.2902	0.633521	0.526394	0.776664
ATP2B4	ENSG00000058668	2628.97	-0.450803	0.711665	-0.633448	0.526441	0.776686
TMEM154	ENSG00000170006	1098.43	-0.446164	0.704376	-0.633418	0.526461	0.776686
NA	ENSG00000264270	152.18	-0.653843	1.03238	-0.633336	0.526514	0.776706
PGM2	ENSG00000169299	333.86	-0.508364	0.802744	-0.633282	0.526549	0.776706
VGLL3	ENSG00000206538	50.1341	0.853744	1.34814	0.633276	0.526554	0.776706
PRELID2	ENSG00000186314	39.2341	0.866916	1.36908	0.633213	0.526595	0.776727
DDX46	ENSG00000145833	1541.78	-0.43077	0.680424	-0.63309	0.526675	0.776806
ZNF24	ENSG00000172466	767.176	-0.451919	0.71393	-0.633002	0.526732	0.776822
FABP1	ENSG00000163586	14.3844	1.38537	2.18861	0.632993	0.526738	0.776822
NSD3	ENSG00000147548	3959.47	-0.417122	0.659087	-0.632879	0.526813	0.776893
PLEK	ENSG00000115956	2226.15	0.576166	0.910589	0.632739	0.526904	0.776914
NA	ENSG00000286561	37.1526	-0.909991	1.43822	-0.632718	0.526918	0.776914
MSH2-OT1	ENSG00000235760	28.2668	1.17117	1.85115	0.632671	0.526948	0.776914
NA	ENSG00000273261	20.5428	1.15017	1.81796	0.632669	0.52695	0.776914
OR8S1	ENSG00000284723	12.3433	1.32038	2.08728	0.632585	0.527005	0.776914
NA	ENSG00000246016	18.1544	1.38502	2.18951	0.632572	0.527013	0.776914
UPK1B	ENSG00000114638	30.7323	-1.10934	1.75371	-0.632569	0.527015	0.776914
GOLGA6L6	ENSG00000277322	127.528	0.72421	1.14501	0.632494	0.527064	0.776914
RPAP3	ENSG00000005175	328.631	-0.484614	0.766197	-0.632493	0.527065	0.776914
TROAP	ENSG00000135451	24.8272	1.10051	1.74066	0.632239	0.527231	0.777023
NA	ENSG00000236283	41.3289	1.03322	1.63437	0.632183	0.527267	0.777023
NA	ENSG00000228963	29.8386	1.00284	1.58632	0.632176	0.527272	0.777023
RAD54L2P1	ENSG00000269316	18.9647	-1.56582	2.47689	-0.632169	0.527276	0.777023
CAPRIN2	ENSG00000110888	780.091	-0.439468	0.695185	-0.63216	0.527282	0.777023
SEMA5B	ENSG00000082684	184.705	0.577369	0.913359	0.632138	0.527296	0.777023
CRABP2	ENSG00000143320	35.9467	-0.915325	1.44872	-0.631816	0.527507	0.777284
NA	ENSG00000279168	21.3242	1.05435	1.66884	0.631782	0.527529	0.777284
IRF2BPL	ENSG00000119669	150.049	-0.645963	1.02277	-0.631583	0.52766	0.777284
ACRBP	ENSG00000111644	80.2481	-0.749768	1.18727	-0.631505	0.527711	0.777284
SMIM42	ENSG00000288460	17.7863	1.67611	2.65431	0.631466	0.527736	0.777284
MRPS5	ENSG00000144029	521.84	0.540846	0.856493	0.631466	0.527736	0.777284
DPYD	ENSG00000188641	1671.17	-0.4375	0.692847	-0.631452	0.527745	0.777284
COQ5	ENSG00000110871	71.2077	-0.692331	1.09642	-0.631447	0.527748	0.777284
TEDDM1	ENSG00000203730	40.7241	1.18644	1.87893	0.631447	0.527748	0.777284
SGCD	ENSG00000170624	64.1007	0.82936	1.31343	0.631447	0.527749	0.777284
C8orf44	ENSG00000288596	88.983	-0.638569	1.01132	-0.631421	0.527766	0.777284
SH2D2A	ENSG00000027869	210.903	-0.540719	0.85648	-0.631327	0.527827	0.777284
DHRS1	ENSG00000157379	217.799	0.574503	0.909998	0.631324	0.527829	0.777284
LINC01118	ENSG00000222005	28.9493	1.00309	1.58892	0.631301	0.527844	0.777284
CELA3A	ENSG00000142789	19.3157	1.41894	2.24793	0.631222	0.527895	0.777321
NT5C	ENSG00000125458	17.4854	1.46095	2.31496	0.631091	0.527981	0.777409
PLEKHG6	ENSG00000008323	86.3113	0.753703	1.19448	0.630988	0.528048	0.77742
FXR2	ENSG00000129245	143.484	-0.59507	0.943109	-0.630966	0.528063	0.77742
ACTA2	ENSG00000107796	97.76	0.618353	0.980071	0.630927	0.528088	0.77742
JAK1	ENSG00000162434	5801.26	-0.432263	0.685134	-0.630918	0.528094	0.77742
LOC107986208	ENSG00000249170	60.2621	1.00374	1.59108	0.630859	0.528133	0.777434
RN7SKP168	ENSG00000222842	14.6282	-1.75377	2.78026	-0.630794	0.528175	0.777434
MAGT1	ENSG00000102158	362.698	0.523797	0.830393	0.630782	0.528183	0.777434
SPAG6	ENSG00000077327	22.1605	-1.07316	1.70154	-0.630699	0.528238	0.777438
LRATD1	ENSG00000162981	15.1988	1.44486	2.2909	0.630697	0.528239	0.777438
NA	ENSG00000287892	39.2358	0.875715	1.38867	0.630614	0.528293	0.777455
RPL17P18	ENSG00000234742	27.9674	-0.96553	1.53113	-0.630598	0.528303	0.777455
BNC2	ENSG00000173068	159.71	0.638173	1.01208	0.630555	0.528331	0.777458
RCC1L	ENSG00000274523	101.831	0.611526	0.970028	0.630421	0.528419	0.777548
USP42	ENSG00000106346	936.162	0.463283	0.734982	0.630333	0.528477	0.777594
NA	ENSG00000257265	16.5759	-1.69793	2.69395	-0.630275	0.528515	0.777611
LSR	ENSG00000105699	163.081	0.623579	0.989535	0.630173	0.528581	0.777656
NA	ENSG00000200834	20.4792	1.10704	1.75688	0.630119	0.528617	0.777656
GPD2	ENSG00000115159	422.144	0.46893	0.74426	0.630062	0.528654	0.777656
ACSL3	ENSG00000123983	1166.78	0.442345	0.702074	0.630054	0.528659	0.777656
NA	ENSG00000234255	52.9571	0.952547	1.51193	0.63002	0.528682	0.777656
DYNLT4	ENSG00000188396	58.1116	-0.802642	1.27406	-0.629986	0.528704	0.777656
NA	ENSG00000271828	20.3766	-1.07695	1.70962	-0.629937	0.528736	0.777664
IMPG1	ENSG00000112706	21.7937	1.12389	1.78437	0.62985	0.528793	0.777709
NUP210L	ENSG00000143552	134.885	0.573741	0.910996	0.629795	0.528828	0.777723
STEEP1	ENSG00000018610	64.755	0.701899	1.11466	0.629701	0.52889	0.777775
NDST2	ENSG00000166507	30.966	-0.932024	1.48032	-0.62961	0.52895	0.777824
TMEM120B	ENSG00000188735	244.351	-0.538205	0.854908	-0.629548	0.528991	0.777828
CLCA4	ENSG00000016602	27.3667	1.14543	1.81952	0.629525	0.529006	0.777828
NA	ENSG00000270055	104.443	-0.619125	0.983635	-0.629426	0.52907	0.777853
OR2W1	ENSG00000204704	16.1034	-1.39037	2.20897	-0.629418	0.529075	0.777853
UBE2U	ENSG00000177414	49.9041	2.57687	4.09486	0.629294	0.529157	0.777856
MS4A4A	ENSG00000110079	60.659	-0.738312	1.17332	-0.629253	0.529184	0.777856
NA	ENSG00000255475	32.8763	1.23794	1.96742	0.629222	0.529204	0.777856
MMP17	ENSG00000198598	27.1615	1.10954	1.76344	0.629193	0.529223	0.777856
NA	ENSG00000257045	13.051	-1.72855	2.74737	-0.629164	0.529242	0.777856
TTC19	ENSG00000011295	1174.47	-0.44516	0.707561	-0.629147	0.529253	0.777856
NAPA-AS1	ENSG00000268061	20.026	-1.12748	1.79218	-0.629112	0.529276	0.777856
UBE2C	ENSG00000175063	20.0293	-1.28783	2.04724	-0.629056	0.529312	0.777856
UBXN2A	ENSG00000173960	151.851	0.590485	0.93869	0.629052	0.529315	0.777856
FOXO6	ENSG00000204060	14.4834	-1.66522	2.6474	-0.629002	0.529348	0.777865
GPR143	ENSG00000101850	57.5418	-0.733878	1.16696	-0.628882	0.529426	0.777941
NA	ENSG00000271682	17.2006	1.24333	1.97725	0.628819	0.529468	0.777964
KBTBD2	ENSG00000170852	1228.54	-0.465869	0.741145	-0.62858	0.529624	0.778154
SHISA9	ENSG00000237515	203.36	0.616439	0.980815	0.628496	0.529679	0.778196
NA	ENSG00000251586	114.978	0.656017	1.04387	0.628449	0.52971	0.778203
NA	ENSG00000285559	15.2006	-1.25883	2.00363	-0.628277	0.529822	0.778258
RGMB-AS1	ENSG00000246763	17.2505	-1.58178	2.51766	-0.628276	0.529823	0.778258
UBA7	ENSG00000182179	755.073	0.538937	0.857832	0.628255	0.529837	0.778258
NTHL1	ENSG00000065057	14.4626	-1.26213	2.00902	-0.62823	0.529853	0.778258
SLC5A3	ENSG00000198743	373.506	-0.469386	0.747312	-0.628098	0.52994	0.77832
DHCR7	ENSG00000172893	152.207	0.578092	0.920403	0.628086	0.529948	0.77832
NA	ENSG00000261190	34.7599	0.965343	1.5373	0.627947	0.530039	0.778414
LOC100996437	ENSG00000226824	222.868	-0.519002	0.826622	-0.62786	0.530096	0.778448
NUAK1	ENSG00000074590	56.1167	-0.826682	1.31673	-0.627831	0.530115	0.778448
H3-5	ENSG00000188375	13.9829	-1.36657	2.17724	-0.627664	0.530224	0.77857
RPA1	ENSG00000132383	384.201	-0.48087	0.766345	-0.627485	0.530341	0.77865
LCN9	ENSG00000148386	32.0319	-2.30386	3.67183	-0.627442	0.53037	0.77865
LOC102723313	ENSG00000248896	39.5732	0.839426	1.33789	0.627427	0.53038	0.77865
TLX3	ENSG00000164438	25.9048	-1.53581	2.44783	-0.627419	0.530384	0.77865
HSD3B2	ENSG00000203859	50.405	-0.863899	1.37723	-0.627274	0.53048	0.778751
NA	ENSG00000202233	15.578	1.4425	2.30071	0.626981	0.530672	0.778951
SYCP2L	ENSG00000153157	25.2164	1.08995	1.73852	0.626944	0.530696	0.778951
NA	ENSG00000285361	42.5506	-1.17588	1.87562	-0.626928	0.530706	0.778951
ZNF37A	ENSG00000075407	846.293	-0.44941	0.716872	-0.626904	0.530722	0.778951
NA	ENSG00000286486	13.0944	1.74555	2.78511	0.626745	0.530827	0.779045
PROS1	ENSG00000184500	58.9795	0.731036	1.16644	0.626726	0.530839	0.779045
EMX2	ENSG00000170370	31.0981	1.22166	1.94962	0.626615	0.530912	0.779104
RPL7AP6	ENSG00000242071	164.305	-0.553556	0.88345	-0.626584	0.530932	0.779104
POU5F2	ENSG00000248483	370.85	-0.473585	0.755919	-0.626502	0.530985	0.779144
TMSB10	ENSG00000034510	166.133	-0.690715	1.10279	-0.626334	0.531096	0.779268
NAA25	ENSG00000111300	715.873	-0.439381	0.701779	-0.626097	0.531251	0.779457
NA	ENSG00000232915	17.12	1.17916	1.88349	0.626051	0.531281	0.779462
NA	ENSG00000266049	102.783	-0.613178	0.979682	-0.625894	0.531384	0.779573
LINC01031	ENSG00000232077	30.7029	-0.940836	1.50338	-0.625813	0.531437	0.779594
NA	ENSG00000237772	87.0344	0.647272	1.03432	0.625792	0.531451	0.779594
ART3	ENSG00000156219	19.4992	-1.18292	1.89075	-0.625637	0.531553	0.779705
NA	ENSG00000269688	26.9906	0.954508	1.52617	0.625429	0.53169	0.779863
NA	ENSG00000283365	36.5002	1.06306	1.69983	0.625391	0.531714	0.779863
CDS1	ENSG00000163624	44.9735	0.793359	1.26924	0.625066	0.531928	0.780137
ZNF890P	ENSG00000159904	57.082	0.86704	1.38722	0.625021	0.531958	0.780143
NA	ENSG00000272282	13.1612	-1.4228	2.27668	-0.624946	0.532006	0.780175
ABI2	ENSG00000138443	846.895	-0.436488	0.698521	-0.624875	0.532053	0.780179
NA	ENSG00000215482	31.9066	1.23047	1.96943	0.624786	0.532112	0.780179
AGAP2	ENSG00000135439	310.755	-0.487515	0.780293	-0.624784	0.532113	0.780179
EIF4EBP2	ENSG00000148730	2025.92	-0.474866	0.76013	-0.624717	0.532157	0.780179
NA	ENSG00000273989	85.3738	-0.644329	1.03149	-0.624656	0.532197	0.780179
MAPKAP1	ENSG00000119487	907.718	-0.46223	0.73998	-0.624652	0.532199	0.780179
ING5	ENSG00000168395	353.41	0.538943	0.862817	0.624632	0.532213	0.780179
SMIM15	ENSG00000188725	111.653	0.595679	0.953709	0.624592	0.532239	0.780179
NA	ENSG00000286536	17.3661	1.40665	2.25216	0.624579	0.532247	0.780179
PPP2R2D	ENSG00000175470	428.587	0.544514	0.87189	0.624521	0.532285	0.780182
NFYA	ENSG00000001167	713.995	-0.472139	0.756062	-0.624471	0.532318	0.780182
NA	ENSG00000280002	12.421	-1.35731	2.17359	-0.624454	0.532329	0.780182
MSI2	ENSG00000153944	1522.43	-0.440877	0.706096	-0.624386	0.532374	0.780203
NSDHL	ENSG00000147383	64.1706	-0.69316	1.11022	-0.624344	0.532402	0.780203
TXNL1	ENSG00000091164	423.863	0.460219	0.737179	0.624298	0.532432	0.780203
NA	ENSG00000223575	15.1534	-1.23723	1.98191	-0.624261	0.532456	0.780203
ACSL4	ENSG00000068366	845.365	-0.459903	0.73676	-0.624224	0.532481	0.780203
ZNF93	ENSG00000184635	160.167	-0.589008	0.943634	-0.624191	0.532502	0.780203
SLC47A2	ENSG00000180638	52.0638	-0.882516	1.41426	-0.624015	0.532618	0.780334
MTCO3P31	ENSG00000217044	59.7015	1.17965	1.89055	0.623972	0.532646	0.780336
PRPF39	ENSG00000185246	411.886	-0.462867	0.742035	-0.623781	0.532771	0.780437
OSTC	ENSG00000198856	48.3825	-0.808164	1.29569	-0.623733	0.532803	0.780437
NA	ENSG00000231829	16.31	1.25641	2.01443	0.623703	0.532823	0.780437
AOAH	ENSG00000136250	1844.73	-0.51718	0.829219	-0.623695	0.532828	0.780437
NA	ENSG00000287074	28.6485	-1.27462	2.04376	-0.623665	0.532847	0.780437
AQP9	ENSG00000103569	233.308	-0.676959	1.08557	-0.623596	0.532893	0.780465
UXT-AS1	ENSG00000267064	26.8522	1.18128	1.89446	0.623546	0.532926	0.780474
RNU6-1152P	ENSG00000207306	22.3486	-1.15743	1.85715	-0.62323	0.533134	0.780739
NA	ENSG00000225751	63.8257	0.705899	1.13277	0.623159	0.53318	0.780768
PDZK1	ENSG00000174827	26.2825	0.951085	1.52642	0.623081	0.533231	0.780775
NA	ENSG00000273450	12.6128	-1.80011	2.88923	-0.623043	0.533256	0.780775
LDLRAD1	ENSG00000203985	15.3936	-1.46247	2.34735	-0.623031	0.533264	0.780775
RPL12P25	ENSG00000235330	17.0186	-1.16838	1.87544	-0.622986	0.533293	0.780779
FBXL20	ENSG00000108306	1959.5	0.432641	0.694603	0.622861	0.533376	0.780826
SMARCD2	ENSG00000108604	195.05	-0.572838	0.919748	-0.622821	0.533402	0.780826
DIXDC1	ENSG00000150764	92.4028	-0.725733	1.16524	-0.622816	0.533405	0.780826
NA	ENSG00000233672	122.467	0.696943	1.11937	0.622623	0.533533	0.780951
THOC1	ENSG00000079134	819.854	-0.439187	0.705401	-0.622606	0.533543	0.780951
ARHGAP44-AS1	ENSG00000265489	114.179	0.781983	1.25619	0.622504	0.533611	0.78096
NA	ENSG00000249920	32.8849	1.00165	1.60913	0.622482	0.533625	0.78096
GULP1	ENSG00000144366	32.6866	0.962	1.54544	0.622476	0.533629	0.78096
NA	ENSG00000279129	36.653	0.867692	1.39442	0.62226	0.533771	0.781065
POLR3D	ENSG00000168495	477.409	0.546757	0.878721	0.622219	0.533798	0.781065
EFTUD2	ENSG00000108883	743.753	-0.454004	0.729657	-0.622215	0.5338	0.781065
CENPE	ENSG00000138778	153.029	-0.625531	1.00534	-0.622206	0.533807	0.781065
FGF12-AS1	ENSG00000231383	18.1244	1.1509	1.85	0.622112	0.533868	0.781085
NA	ENSG00000282742	14.2622	-1.30879	2.10381	-0.622104	0.533873	0.781085
COX7A2	ENSG00000112695	102.828	-0.636894	1.02387	-0.622043	0.533914	0.781105
KLHL11	ENSG00000178502	251.257	-0.534895	0.860097	-0.621901	0.534007	0.781203
NA	ENSG00000279314	32.1295	0.925351	1.48821	0.621786	0.534083	0.781274
BUB3	ENSG00000154473	571.134	-0.455258	0.732278	-0.6217	0.534139	0.781318
IPO9	ENSG00000198700	1526.84	0.45254	0.727961	0.621655	0.534169	0.781323
SPSB2	ENSG00000111671	117.638	0.625035	1.00594	0.621342	0.534375	0.781572
ECEL1	ENSG00000171551	21.262	-1.41277	2.27395	-0.621286	0.534412	0.781572
LRRIQ3	ENSG00000162620	22.6244	-1.07243	1.72628	-0.621238	0.534443	0.781572
TFE3	ENSG00000068323	207.122	-0.565871	0.910968	-0.621176	0.534484	0.781572
CHIAP1	ENSG00000236040	12.6958	-1.59252	2.56376	-0.621167	0.53449	0.781572
RFC5	ENSG00000111445	158.158	0.540683	0.870456	0.621149	0.534502	0.781572
BRWD3	ENSG00000165288	1848.98	-0.415802	0.669446	-0.621113	0.534525	0.781572
RNF115	ENSG00000265491	890.212	-0.44722	0.720086	-0.621066	0.534556	0.781579
TBC1D19	ENSG00000109680	168.83	-0.550345	0.886289	-0.620954	0.53463	0.781584
NA	ENSG00000229717	16.6928	-1.61116	2.59467	-0.620948	0.534634	0.781584
RTEL1-TNFRSF6B	ENSG00000026036	21.9725	-1.10655	1.78206	-0.620939	0.53464	0.781584
NXF5	ENSG00000126952	41.7279	0.993	1.59937	0.620869	0.534686	0.781613
FBXL8	ENSG00000135722	26.0892	-1.02592	1.65259	-0.620794	0.534735	0.781647
NA	ENSG00000276248	39.4592	1.05676	1.70247	0.620722	0.534782	0.781674
MTND6P19	ENSG00000254384	60.976	-0.911511	1.46856	-0.620684	0.534807	0.781674
NA	ENSG00000287964	18.0204	-1.59049	2.56292	-0.620577	0.534878	0.781703
NA	ENSG00000286520	16.2087	-1.42605	2.29811	-0.620534	0.534906	0.781703
SPATA21	ENSG00000187144	117.282	0.586825	0.945679	0.620533	0.534907	0.781703
RPL26L1-AS1	ENSG00000204758	48.6903	-0.816006	1.31533	-0.620382	0.535006	0.781764
ARFGAP3	ENSG00000242247	260.709	-0.505981	0.815627	-0.620358	0.535022	0.781764
METTL24	ENSG00000053328	75.7579	-0.860211	1.38666	-0.620349	0.535028	0.781764
GCLC	ENSG00000001084	400.823	-0.481257	0.77597	-0.620201	0.535126	0.781829
LINC01545	ENSG00000204904	22.8039	1.0694	1.72437	0.620166	0.535149	0.781829
NA	ENSG00000225885	108.726	0.616212	0.993633	0.62016	0.535152	0.781829
ATP6V1FNB	ENSG00000272899	24.7267	-0.993202	1.602	-0.619975	0.535274	0.781968
H2BC12	ENSG00000197903	70.7948	-0.778184	1.25537	-0.619887	0.535332	0.781987
SLC40A1	ENSG00000138449	319.83	-0.479202	0.773062	-0.619875	0.53534	0.781987
LRRC9	ENSG00000131951	28.3649	1.03374	1.66813	0.619701	0.535455	0.782116
NA	ENSG00000227862	32.3706	1.00374	1.62002	0.619585	0.535531	0.782147
MSC	ENSG00000178860	36.5998	0.859851	1.38781	0.619576	0.535537	0.782147
IFNGR1	ENSG00000027697	690.205	0.503448	0.812607	0.619547	0.535556	0.782147
CHP1	ENSG00000187446	1908.1	0.57479	0.927841	0.619493	0.535592	0.782152
NA	ENSG00000279057	44.4981	0.842389	1.35987	0.619462	0.535612	0.782152
PIGV	ENSG00000060642	76.9672	-0.652754	1.05382	-0.619415	0.535643	0.782158
NA	ENSG00000288580	20.7888	1.23352	1.99203	0.619227	0.535767	0.782268
RNF11	ENSG00000123091	273.292	0.511988	0.826871	0.619187	0.535793	0.782268
MEGF10	ENSG00000145794	32.5197	1.20201	1.9413	0.61918	0.535798	0.782268
PPP1R21	ENSG00000162869	536.898	-0.45932	0.741882	-0.619128	0.535832	0.782279
CDH7	ENSG00000081138	79.1164	0.862103	1.39261	0.619058	0.535878	0.782307
ATP2C2	ENSG00000064270	68.6163	0.689714	1.11425	0.618994	0.53592	0.78233
RNA5SP363	ENSG00000201942	23.7376	-0.999981	1.61582	-0.618869	0.536003	0.782385
RRAGD	ENSG00000025039	103.92	0.605712	0.97876	0.618856	0.536011	0.782385
CRYBG1	ENSG00000112297	2922.48	-0.435282	0.703539	-0.618704	0.536112	0.782493
LINC02365	ENSG00000254233	31.7661	-0.972158	1.57162	-0.61857	0.5362	0.782583
TNIP1	ENSG00000145901	906.708	-0.473288	0.76546	-0.618306	0.536374	0.782798
NA	ENSG00000253454	19.9267	1.06487	1.72242	0.618237	0.536419	0.782823
NA	ENSG00000235461	14.7297	1.50115	2.42839	0.618166	0.536466	0.782823
NA	ENSG00000264964	43.066	0.855901	1.38467	0.618127	0.536492	0.782823
COMMD2	ENSG00000114744	190.305	-0.535653	0.866587	-0.618118	0.536498	0.782823
GPRACR	ENSG00000196979	20.4424	-1.21333	1.96311	-0.618066	0.536532	0.782835
TM9SF1	ENSG00000100926	38.5207	-0.906342	1.46658	-0.617998	0.536577	0.782861
NA	ENSG00000260141	12.4934	-1.56952	2.54007	-0.617904	0.536638	0.782876
TGM6	ENSG00000166948	19.1707	-1.08096	1.74941	-0.617901	0.53664	0.782876
LOC103171574	ENSG00000259774	12.6444	-1.66374	2.69332	-0.617726	0.536756	0.783006
STOX1	ENSG00000165730	15.8541	-1.26314	2.04537	-0.617564	0.536863	0.783086
KIF4A	ENSG00000090889	30.6649	1.0212	1.65362	0.617555	0.536869	0.783086
IREB2	ENSG00000136381	1017.32	-0.44861	0.726469	-0.617522	0.536891	0.783086
RHBG	ENSG00000132677	17.3747	-1.20998	1.95967	-0.61744	0.536945	0.78311
NA	ENSG00000240869	12.2677	-1.57557	2.55202	-0.617382	0.536983	0.78311
TRPV2	ENSG00000187688	263.304	-0.513838	0.832339	-0.617342	0.537009	0.78311
CALCOCO2	ENSG00000136436	958.479	0.478337	0.77484	0.617336	0.537013	0.78311
ZBED10P	ENSG00000188707	19.3591	-1.11457	1.80561	-0.61728	0.53705	0.783125
MIR4325	ENSG00000266666	16.8007	1.5633	2.53329	0.617103	0.537167	0.783256
DPH7	ENSG00000148399	236.468	-0.529263	0.857788	-0.617009	0.537229	0.783308
ENTPD4	ENSG00000197217	1923.36	-0.446536	0.72386	-0.616881	0.537313	0.783342
RAB3GAP2	ENSG00000118873	1065.57	-0.423435	0.686435	-0.616862	0.537326	0.783342
LINC02194	ENSG00000260264	13.313	-1.50024	2.43222	-0.616819	0.537354	0.783342
QRICH1	ENSG00000198218	1446.25	-0.486937	0.789442	-0.616812	0.537359	0.783342
IKBIP	ENSG00000166130	68.2649	0.729884	1.18348	0.616728	0.537414	0.783385
CPNE3	ENSG00000085719	735.208	-0.464642	0.753466	-0.616673	0.53745	0.783388
CUL1	ENSG00000055130	1159.61	-0.44351	0.719273	-0.616609	0.537493	0.783388
NA	ENSG00000283283	16.9505	1.3863	2.24858	0.616525	0.537548	0.783388
GAS8	ENSG00000141013	72.6671	-0.892938	1.44846	-0.616474	0.537582	0.783388
DACT3	ENSG00000197380	44.9496	0.916038	1.48595	0.616466	0.537587	0.783388
BRPF3	ENSG00000096070	619.657	-0.468537	0.760059	-0.616448	0.537599	0.783388
LRWD1	ENSG00000161036	72.567	-0.673095	1.0919	-0.616442	0.537603	0.783388
NA	ENSG00000223553	31.723	-1.07069	1.7371	-0.616366	0.537653	0.783422
RADX	ENSG00000147231	118.856	-0.578401	0.938512	-0.616296	0.537699	0.783432
WNK3	ENSG00000196632	81.0293	0.733557	1.19031	0.616274	0.537713	0.783432
ABRA	ENSG00000174429	35.9488	-0.881482	1.43092	-0.616026	0.537878	0.783586
NA	ENSG00000285737	69.2358	0.767118	1.24531	0.616004	0.537892	0.783586
TGFBI	ENSG00000120708	994.598	-0.528167	0.857475	-0.615956	0.537924	0.783586
SYNJ2BP	ENSG00000213463	349.754	-0.476617	0.773786	-0.615954	0.537925	0.783586
LSAMP	ENSG00000185565	46.1526	0.90216	1.46485	0.61587	0.53798	0.783589
TBC1D17	ENSG00000104946	96.3459	-0.724142	1.1758	-0.61587	0.53798	0.783589
LOC100127981	ENSG00000248376	71.1272	0.936836	1.52151	0.615726	0.538075	0.783657
NA	ENSG00000278900	15.6235	-1.19167	1.93542	-0.615718	0.538081	0.783657
NA	ENSG00000249092	16.0623	-1.45907	2.37004	-0.615633	0.538137	0.783673
C1orf105	ENSG00000180999	47.3775	0.83848	1.36201	0.615621	0.538145	0.783673
UGDH	ENSG00000109814	117.801	-0.625122	1.01566	-0.615486	0.538234	0.783765
WDR59	ENSG00000103091	504.496	-0.443687	0.721084	-0.615305	0.538353	0.783849
SLC35A5	ENSG00000138459	154.858	-0.539954	0.877588	-0.61527	0.538376	0.783849
LCP2	ENSG00000043462	6866.38	-0.414272	0.673365	-0.615227	0.538405	0.783849
SEC11C	ENSG00000166562	256.347	-0.500932	0.814238	-0.615216	0.538412	0.783849
NA	ENSG00000224099	25.7026	-0.965271	1.56905	-0.615196	0.538425	0.783849
NA	ENSG00000260233	135.82	0.623155	1.01311	0.615091	0.538495	0.783911
NA	ENSG00000260073	22.9087	-1.53629	2.49872	-0.614833	0.538665	0.78412
HIPK3	ENSG00000110422	2689.47	-0.439577	0.715158	-0.614657	0.538781	0.784249
ZNF124	ENSG00000196418	426.559	0.466493	0.759121	0.614518	0.538873	0.784249
OTUB2	ENSG00000089723	209.637	0.547804	0.891512	0.614467	0.538907	0.784249
GOLGA8H	ENSG00000261794	65.5283	0.7019	1.14232	0.61445	0.538918	0.784249
NA	ENSG00000286757	178.943	0.576253	0.937884	0.614418	0.538939	0.784249
NA	ENSG00000277558	15.2397	-1.25942	2.04985	-0.614397	0.538953	0.784249
NA	ENSG00000262020	79.0495	0.712624	1.1599	0.614384	0.538961	0.784249
SAMD8	ENSG00000156671	663.703	-0.470182	0.7653	-0.614376	0.538967	0.784249
SMC3	ENSG00000108055	982.74	-0.425294	0.692296	-0.614323	0.539002	0.784261
DIPK2A	ENSG00000181744	439.716	0.475892	0.774766	0.61424	0.539057	0.784289
NA	ENSG00000256582	185.702	-0.527002	0.858009	-0.614214	0.539074	0.784289
TRERF1	ENSG00000124496	1743.77	-0.436749	0.71119	-0.614109	0.539143	0.784351
NA	ENSG00000285850	64.9512	-0.769214	1.25294	-0.613928	0.539263	0.784486
PCYOX1L	ENSG00000145882	476.968	-0.467405	0.761691	-0.613642	0.539452	0.784658
NA	ENSG00000270532	19.5685	1.42321	2.3193	0.613639	0.539454	0.784658
NFATC1	ENSG00000131196	409.204	0.570491	0.929716	0.613619	0.539467	0.784658
RNU6-1141P	ENSG00000201390	12.3744	-1.3234	2.15681	-0.613589	0.539487	0.784658
NA	ENSG00000225427	13.939	-1.50023	2.44562	-0.613438	0.539587	0.784695
KRT8	ENSG00000170421	36.7694	-1.2238	1.99499	-0.613435	0.539589	0.784695
DIMT1	ENSG00000086189	210.318	-0.510883	0.832832	-0.613429	0.539593	0.784695
NA	ENSG00000285788	20.1599	1.09126	1.77972	0.613164	0.539768	0.784911
RSPH3	ENSG00000130363	176.577	-0.52883	0.862613	-0.613056	0.539839	0.784976
CLTB	ENSG00000175416	73.7171	-0.667315	1.08877	-0.61291	0.539936	0.785051
LMNA	ENSG00000160789	981.518	0.507674	0.828319	0.612897	0.539944	0.785051
ZNF682	ENSG00000197124	105.982	0.5864	0.957248	0.612589	0.540148	0.785309
HNRNPCP7	ENSG00000228653	38.3444	-0.861012	1.40566	-0.612531	0.540186	0.785326
NA	ENSG00000251171	23.9342	1.00295	1.63764	0.612435	0.54025	0.785379
OBSCN-AS1	ENSG00000162913	75.8362	0.67846	1.1079	0.612383	0.540284	0.78539
UVSSA	ENSG00000163945	1026.4	0.441157	0.720535	0.612263	0.540364	0.785454
CHKB	ENSG00000100288	13.1787	-1.33441	2.17956	-0.612236	0.540382	0.785454
SMARCA4	ENSG00000127616	1244.47	-0.481165	0.78607	-0.612115	0.540462	0.785532
RPL28	ENSG00000108107	1595.24	0.595361	0.972734	0.612049	0.540505	0.785554
ARHGEF7	ENSG00000102606	953.186	-0.451137	0.737164	-0.61199	0.540545	0.785554
RPS3AP5	ENSG00000178429	74.9924	0.65933	1.07739	0.611971	0.540557	0.785554
LINC02746	ENSG00000282916	18.4831	-1.25582	2.05227	-0.611917	0.540593	0.785558
GIGYF1	ENSG00000146830	247.204	-0.520274	0.85028	-0.611886	0.540613	0.785558
MBD3	ENSG00000071655	57.452	-0.728164	1.19071	-0.611535	0.540845	0.785794
OARD1	ENSG00000124596	485.418	-0.447259	0.731379	-0.611529	0.540849	0.785794
CR1L	ENSG00000197721	29.0261	-1.07657	1.76048	-0.61152	0.540855	0.785794
NA	ENSG00000280274	15.3292	-1.20798	1.97585	-0.611372	0.540953	0.785836
PFDN1	ENSG00000113068	146.107	-0.566178	0.926078	-0.611372	0.540954	0.785836
NA	ENSG00000251137	16.8574	1.62162	2.6525	0.611355	0.540964	0.785836
LILRB4	ENSG00000186818	362.851	0.53379	0.873208	0.611297	0.541003	0.785853
LAMA2	ENSG00000196569	67.9826	0.702921	1.15002	0.611224	0.541051	0.785884
SNRK	ENSG00000163788	1774.42	-0.427739	0.699855	-0.611183	0.541079	0.785885
ASB8	ENSG00000177981	541.916	-0.460787	0.754006	-0.611118	0.541121	0.785909
FBXO21	ENSG00000135108	502.351	-0.45866	0.750838	-0.610864	0.54129	0.786102
NA	ENSG00000202402	18.0227	1.51373	2.47813	0.610836	0.541308	0.786102
NA	ENSG00000279762	99.9106	0.597194	0.977867	0.61071	0.541392	0.786161
MAPK11	ENSG00000185386	19.5428	-1.0871	1.78024	-0.610651	0.54143	0.786161
DISC1FP1	ENSG00000261645	37.3422	0.831954	1.36252	0.6106	0.541464	0.786161
GOLGA1	ENSG00000136935	792.414	-0.464479	0.760704	-0.610591	0.541471	0.786161
RPN2	ENSG00000118705	1154.84	-0.480775	0.787429	-0.610563	0.541489	0.786161
NA	ENSG00000259943	24.5054	-0.991257	1.62359	-0.610533	0.541509	0.786161
PRR14	ENSG00000156858	284.04	-0.515767	0.845013	-0.610365	0.54162	0.786284
ADGRA2	ENSG00000020181	125.715	0.614939	1.00771	0.610235	0.541706	0.78637
NA	ENSG00000274979	57.2229	0.716189	1.17382	0.610134	0.541773	0.786412
C10orf71	ENSG00000177354	37.3704	1.01551	1.66447	0.61011	0.541789	0.786412
RPL21	ENSG00000122026	2674.31	-0.457529	0.750238	-0.609845	0.541964	0.786493
RPL21P60	ENSG00000240729	81.1542	-0.752107	1.2333	-0.609831	0.541974	0.786493
RPS8P1	ENSG00000225200	79.4718	-0.656915	1.07728	-0.60979	0.542001	0.786493
SKAP1	ENSG00000141293	1029.79	-0.440796	0.722873	-0.609783	0.542006	0.786493
NA	ENSG00000286743	24.4424	1.31074	2.14964	0.60975	0.542027	0.786493
HAO2	ENSG00000116882	26.5756	1.13161	1.85591	0.609734	0.542038	0.786493
TPM1	ENSG00000140416	296.894	0.469144	0.769552	0.609633	0.542105	0.786493
MYH8	ENSG00000133020	66.056	0.789703	1.29542	0.609613	0.542118	0.786493
RNPEPL1	ENSG00000142327	245.995	-0.610905	1.00213	-0.609607	0.542122	0.786493
SWSAP1	ENSG00000173928	33.8336	-0.967394	1.58693	-0.6096	0.542127	0.786493
CAPZA1	ENSG00000116489	1122.61	-0.464513	0.762018	-0.609583	0.542138	0.786493
PCK1	ENSG00000124253	25.8215	-1.49521	2.45314	-0.609507	0.542188	0.786527
ANKRD12	ENSG00000101745	3591.94	-0.411948	0.675952	-0.609433	0.542238	0.78656
CFAP20DC-AS1	ENSG00000242428	23.3551	1.12889	1.85287	0.609269	0.542346	0.786678
ATP5F1D	ENSG00000099624	33.9611	0.883182	1.44972	0.609207	0.542387	0.786678
EEF2	ENSG00000167658	8970.36	-0.511319	0.839415	-0.609137	0.542434	0.786678
NA	ENSG00000243276	26.5808	-1.05823	1.73735	-0.609109	0.542452	0.786678
DPF1	ENSG00000011332	93.6639	0.743695	1.22096	0.609108	0.542453	0.786678
CAND2	ENSG00000144712	52.2119	-0.738614	1.2128	-0.609017	0.542513	0.786727
LRRC43	ENSG00000158113	16.3409	-1.40029	2.29963	-0.60892	0.542578	0.786782
AATK	ENSG00000181409	45.8438	0.758281	1.24556	0.608785	0.542667	0.78686
EIF3FP3	ENSG00000233426	89.8485	0.651575	1.07034	0.608758	0.542685	0.78686
NA	ENSG00000230438	230.289	-0.502035	0.824749	-0.608713	0.542715	0.786864
LOC101926956	ENSG00000253177	13.6477	1.77061	2.90958	0.608546	0.542825	0.786986
SF3B4	ENSG00000143368	224.494	0.514761	0.845976	0.608482	0.542868	0.787008
NA	ENSG00000273736	17.8944	1.44583	2.37631	0.608434	0.542899	0.787008
CCDC122	ENSG00000151773	50.432	0.814512	1.33893	0.608333	0.542967	0.787008
KATNB1	ENSG00000140854	91.2673	0.667718	1.09764	0.608322	0.542974	0.787008
CNOT4	ENSG00000080802	1301.62	0.45703	0.751404	0.608234	0.543032	0.787008
TEX13D	ENSG00000282419	12.7465	1.47772	2.42961	0.60821	0.543048	0.787008
HPYR1	ENSG00000253521	44.36	-0.937687	1.54173	-0.608204	0.543052	0.787008
ANKRD20A11P	ENSG00000215559	111.531	-0.613323	1.00842	-0.6082	0.543055	0.787008
GGA3	ENSG00000125447	1340.08	0.493132	0.810934	0.608104	0.543119	0.787062
NA	ENSG00000238231	13.5499	1.26682	2.08344	0.608044	0.543158	0.787081
UBE2K	ENSG00000078140	599.545	0.435754	0.716834	0.607886	0.543263	0.787162
CYB5R2	ENSG00000166394	77.0259	0.769974	1.2667	0.60786	0.54328	0.787162
LINC03021	ENSG00000254319	48.0754	0.783301	1.28872	0.607814	0.543311	0.787162
SLC7A6	ENSG00000103064	519.192	-0.43729	0.719466	-0.607798	0.543322	0.787162
NA	ENSG00000240454	25.3729	-1.03084	1.69667	-0.607567	0.543475	0.787314
TOR3A	ENSG00000186283	89.4961	-0.646637	1.06441	-0.607506	0.543515	0.787314
HDAC5	ENSG00000108840	227.316	-0.491543	0.809171	-0.607465	0.543542	0.787314
TBKBP1	ENSG00000198933	97.3132	0.596845	0.982556	0.607441	0.543558	0.787314
HNRNPH1	ENSG00000169045	8171.76	-0.424731	0.699215	-0.607439	0.543559	0.787314
SH2D1A	ENSG00000183918	190.121	-0.558735	0.920032	-0.607299	0.543652	0.787409
PROC	ENSG00000115718	23.8862	-1.10132	1.81369	-0.607226	0.543701	0.787441
NA	ENSG00000286752	12.6686	-1.43442	2.36304	-0.607024	0.543835	0.787496
TRBV14	ENSG00000275743	27.2314	0.972032	1.60133	0.607014	0.543842	0.787496
NA	ENSG00000280878	21.663	1.43402	2.36248	0.606999	0.543851	0.787496
RNF6	ENSG00000127870	440.694	-0.486061	0.800831	-0.606946	0.543887	0.787496
EFR3A	ENSG00000132294	962.829	-0.433793	0.714723	-0.606939	0.543892	0.787496
NLRP7	ENSG00000167634	21.4685	1.10873	1.82679	0.606927	0.543899	0.787496
NA	ENSG00000253475	20.8716	-1.07563	1.77279	-0.606746	0.54402	0.787631
AHCYP7	ENSG00000259465	19.0768	1.40157	2.31053	0.606599	0.544117	0.787684
SPAG9	ENSG00000008294	1520.15	0.421223	0.694424	0.60658	0.54413	0.787684
MYO5A	ENSG00000197535	3444.11	-0.437338	0.721031	-0.606545	0.544153	0.787684
NA	ENSG00000279996	35.7321	0.878264	1.4481	0.606492	0.544188	0.787684
NA	ENSG00000236540	67.2671	0.674316	1.11191	0.606451	0.544216	0.787684
PEX14	ENSG00000142655	159.091	0.590785	0.974171	0.606449	0.544216	0.787684
SPDL1	ENSG00000040275	201.24	-0.504258	0.831605	-0.606367	0.544271	0.787724
HOMER1	ENSG00000152413	67.2794	-0.677889	1.1183	-0.606176	0.544398	0.787869
DOK6	ENSG00000206052	431.151	-0.44962	0.741861	-0.606071	0.544468	0.787899
NA	ENSG00000261020	34.7461	2.88846	4.76594	0.606064	0.544472	0.787899
NA	ENSG00000206957	15.758	1.22292	2.01803	0.605995	0.544518	0.787926
NA	ENSG00000261080	28.0687	-0.949666	1.56767	-0.605782	0.544659	0.788092
RPS6P10	ENSG00000232176	21.4178	-1.01211	1.6711	-0.605655	0.544744	0.788176
PTPDC1	ENSG00000158079	86.3348	-0.630123	1.04055	-0.60557	0.5448	0.788201
NA	ENSG00000227953	15.9831	-1.38638	2.28946	-0.605548	0.544815	0.788201
PTPN22	ENSG00000134242	974.411	-0.453361	0.748925	-0.605349	0.544947	0.788354
LRRC37A3	ENSG00000176809	239.713	0.484883	0.801294	0.605125	0.545096	0.788504
IGF1R	ENSG00000140443	1203.98	0.443292	0.732578	0.605112	0.545105	0.788504
RPL31	ENSG00000071082	5943.13	-0.419617	0.693517	-0.605056	0.545142	0.788519
NA	ENSG00000267102	14.0153	-1.20191	1.98689	-0.604921	0.545231	0.788587
ABHD17B	ENSG00000107362	254.36	-0.563568	0.931663	-0.604905	0.545242	0.788587
NA	ENSG00000280262	12.9052	-1.54849	2.56035	-0.604796	0.545315	0.788625
NA	ENSG00000249797	16.0928	1.44264	2.3854	0.604777	0.545327	0.788625
NA	ENSG00000235370	16.3113	-1.35002	2.23238	-0.604745	0.545349	0.788625
NA	ENSG00000230946	185.245	-0.517747	0.85632	-0.604619	0.545432	0.788663
PRR20G	ENSG00000239620	24.6111	-1.25733	2.07963	-0.604594	0.545448	0.788663
DHX16	ENSG00000204560	341.17	-0.456094	0.754471	-0.604521	0.545497	0.788663
LRRC56	ENSG00000161328	20.7053	1.04826	1.73409	0.604503	0.545509	0.788663
NA	ENSG00000287739	15.7583	-1.36874	2.26436	-0.60447	0.545531	0.788663
NA	ENSG00000260572	27.0241	1.42962	2.36511	0.604463	0.545536	0.788663
RPL7P18	ENSG00000243806	26.5227	-0.925436	1.53118	-0.604394	0.545582	0.78869
C18orf63	ENSG00000206043	18.567	1.21806	2.01569	0.60429	0.545651	0.788718
YIPF4	ENSG00000119820	546.215	-0.43517	0.720141	-0.604285	0.545654	0.788718
CEPT1	ENSG00000134255	618.859	-0.437079	0.723378	-0.604219	0.545698	0.788743
ATP8A2	ENSG00000132932	174.591	0.591606	0.979232	0.604154	0.545741	0.788746
LINC02466	ENSG00000246876	14.5919	-1.25065	2.07014	-0.604135	0.545754	0.788746
ZMYM6	ENSG00000163867	402.121	0.455543	0.754178	0.604026	0.545826	0.788812
TLN1	ENSG00000137076	3878.53	-0.495425	0.820284	-0.603967	0.545865	0.788829
JUNB	ENSG00000171223	1112	-0.672214	1.11338	-0.603758	0.546004	0.788991
DPF2	ENSG00000133884	450.641	0.487979	0.808366	0.603661	0.546069	0.789019
NA	ENSG00000287214	106.396	-0.640092	1.06037	-0.603649	0.546077	0.789019
PLEC	ENSG00000178209	2004.6	-0.514682	0.85289	-0.603457	0.546205	0.789078
RPS28	ENSG00000233927	91.6263	-0.714623	1.18434	-0.603394	0.546247	0.789078
FAM120B	ENSG00000112584	981.364	-0.428791	0.710657	-0.603372	0.546261	0.789078
NA	ENSG00000250519	74.5688	0.688918	1.14187	0.603323	0.546294	0.789078
TLK2	ENSG00000146872	1317.97	-0.420489	0.696959	-0.60332	0.546296	0.789078
ZPLD2P	ENSG00000236155	80.7597	0.960347	1.59182	0.603301	0.546308	0.789078
LINC02994	ENSG00000250546	23.7165	-1.06405	1.76371	-0.603301	0.546309	0.789078
IL22RA1	ENSG00000142677	53.1476	0.798954	1.32438	0.603265	0.546332	0.789078
EMILIN1	ENSG00000138080	25.3186	0.943037	1.56347	0.603168	0.546397	0.789133
AMPD1	ENSG00000116748	17.24	1.23288	2.04428	0.603088	0.54645	0.789171
RIOK3	ENSG00000101782	1187.09	0.445831	0.739494	0.602887	0.546584	0.789212
HSCB	ENSG00000100209	135.002	0.649922	1.07803	0.602878	0.54659	0.789212
NA	ENSG00000287045	12.644	1.52464	2.52896	0.602874	0.546592	0.789212
SURF1	ENSG00000148290	169.136	-0.538381	0.893102	-0.602821	0.546628	0.789212
NA	ENSG00000286216	66.0888	-0.918168	1.52314	-0.602814	0.546632	0.789212
MIRLET7A1HG	ENSG00000269929	37.5222	-0.82112	1.36219	-0.602793	0.546646	0.789212
NA	ENSG00000260142	15.7132	1.55649	2.58226	0.602763	0.546666	0.789212
PLP2	ENSG00000102007	898.227	0.573459	0.952244	0.602219	0.547028	0.789683
EGLN1	ENSG00000135766	43.1864	0.762593	1.26636	0.602192	0.547046	0.789683
FAU	ENSG00000149806	353.505	0.625451	1.03895	0.602003	0.547172	0.789826
ADAMTS2	ENSG00000087116	44.4442	-0.84392	1.40211	-0.601892	0.547246	0.789894
CROCCP3	ENSG00000080947	230.349	0.506189	0.841164	0.601772	0.547326	0.78997
TNRC6A	ENSG00000090905	2226.4	-0.407603	0.677642	-0.601503	0.547505	0.790191
PPP1R14A	ENSG00000167641	35.2111	-1.11771	1.85861	-0.601366	0.547596	0.790253
PEX3	ENSG00000034693	76.7117	-0.649446	1.08	-0.601337	0.547616	0.790253
NA	ENSG00000226942	17.8227	-1.33175	2.21477	-0.601306	0.547636	0.790253
DHX57	ENSG00000163214	487.239	-0.449502	0.747588	-0.60127	0.54766	0.790253
RN7SL81P	ENSG00000244218	16.6524	1.12081	1.86425	0.601215	0.547697	0.790253
ANKS6	ENSG00000165138	152.05	-0.569011	0.946522	-0.60116	0.547733	0.790253
NA	ENSG00000267023	71.7318	-0.64801	1.07794	-0.601156	0.547736	0.790253
GPR174	ENSG00000147138	1127.15	-0.416113	0.69226	-0.601094	0.547778	0.790254
JAKMIP2	ENSG00000176049	145.926	-0.578616	0.962637	-0.601074	0.547791	0.790254
NA	ENSG00000249614	16.2228	1.18113	1.96569	0.600872	0.547925	0.790393
PPP4R4	ENSG00000119698	87.8848	-0.730737	1.21617	-0.600849	0.54794	0.790393
ZW10	ENSG00000086827	93.8349	-0.62153	1.03484	-0.600607	0.548102	0.790587
CEACAM5	ENSG00000105388	47.242	0.883501	1.47137	0.600462	0.548198	0.790628
CAPRIN1	ENSG00000135387	2187.12	-0.433629	0.722179	-0.600445	0.54821	0.790628
NA	ENSG00000122043	37.5954	0.880126	1.46579	0.600443	0.548211	0.790628
NA	ENSG00000259097	65.9199	0.673045	1.12108	0.600352	0.548272	0.790666
HMCES	ENSG00000183624	160.947	-0.614249	1.0232	-0.600323	0.548291	0.790666
MORC4	ENSG00000133131	120.509	-0.56963	0.949054	-0.600208	0.548367	0.790688
YTHDF3	ENSG00000185728	1249.73	-0.479981	0.799772	-0.600147	0.548408	0.790688
KRBOX1-AS1	ENSG00000206552	19.5741	-1.29601	2.1598	-0.600059	0.548467	0.790688
SNHG16	ENSG00000163597	195.469	-0.529541	0.882495	-0.60005	0.548473	0.790688
DMAP1	ENSG00000178028	484.822	-0.465339	0.775535	-0.600023	0.548491	0.790688
SOCS6	ENSG00000170677	69.2852	-0.676314	1.12716	-0.600014	0.548497	0.790688
RPL7P51	ENSG00000243469	23.4084	1.44423	2.40703	0.600004	0.548504	0.790688
OXLD1	ENSG00000204237	25.4368	-0.95569	1.59288	-0.599978	0.548521	0.790688
PRRC2A	ENSG00000204469	2045.01	-0.488859	0.815026	-0.599809	0.548634	0.790802
NA	ENSG00000231395	48.4562	-0.787425	1.31286	-0.599778	0.548654	0.790802
ZNF202	ENSG00000166261	230.746	0.49776	0.830003	0.599709	0.5487	0.790829
HSPE1P26	ENSG00000220867	20.6641	1.08052	1.80192	0.599648	0.548741	0.790849
B4GALT6	ENSG00000118276	42.9083	-0.785921	1.31086	-0.599544	0.54881	0.790911
SIT1	ENSG00000137078	30.7576	0.907963	1.51465	0.599454	0.54887	0.790912
RPL18AP3	ENSG00000213442	50.403	-0.838498	1.39881	-0.599438	0.548881	0.790912
GAPDH	ENSG00000111640	477.788	-0.629567	1.05044	-0.599338	0.548948	0.790912
SLC25A23	ENSG00000125648	258.46	0.521764	0.870622	0.5993	0.548973	0.790912
KLK6	ENSG00000167755	88.3778	0.938757	1.56644	0.599295	0.548976	0.790912
SLC4A9	ENSG00000113073	26.9556	0.996073	1.66211	0.599282	0.548985	0.790912
NA	ENSG00000277020	13.0025	1.67175	2.78969	0.599261	0.548999	0.790912
SCFD1	ENSG00000092108	1817.68	-0.408633	0.682057	-0.599119	0.549094	0.79101
SLC27A4	ENSG00000167114	56.8472	0.704118	1.17548	0.599003	0.549171	0.791018
NA	ENSG00000232342	34.5831	-0.886399	1.47987	-0.598971	0.549192	0.791018
SAMSN1	ENSG00000155307	1231.9	-0.489009	0.816474	-0.598928	0.549221	0.791018
NA	ENSG00000232884	22.5313	0.994518	1.66052	0.598922	0.549225	0.791018
RGS7	ENSG00000182901	27.9595	0.92141	1.53848	0.598909	0.549234	0.791018
MRPS34	ENSG00000074071	16.0181	-1.16564	1.94665	-0.598793	0.549311	0.791086
WDR64	ENSG00000162843	44.8917	0.824492	1.377	0.598757	0.549335	0.791086
NA	ENSG00000248340	13.2505	1.26761	2.11748	0.598639	0.549414	0.791161
RFLNA	ENSG00000178882	13.4277	1.23375	2.06117	0.598569	0.54946	0.791177
SRRM2-AS1	ENSG00000205913	92.4072	-0.623624	1.04194	-0.598523	0.549491	0.791177
EDRF1	ENSG00000107938	626.533	-0.444923	0.743492	-0.598423	0.549558	0.791177
NA	ENSG00000286802	30.4387	0.936214	1.56458	0.598381	0.549586	0.791177
LAMP1	ENSG00000185896	623.217	-0.510057	0.852397	-0.59838	0.549586	0.791177
SRSF8	ENSG00000263465	286.229	-0.510385	0.853043	-0.598311	0.549633	0.791177
LRRC31	ENSG00000114248	24.5271	-1.0307	1.72273	-0.598294	0.549644	0.791177
RCOR1	ENSG00000089902	1158.1	0.438085	0.732255	0.598268	0.549661	0.791177
MTCYBP39	ENSG00000226341	17.6049	1.08598	1.81556	0.59815	0.54974	0.791177
DSG3	ENSG00000134757	21.4015	1.26962	2.12262	0.598138	0.549748	0.791177
LDLRAD4	ENSG00000168675	2195.71	0.423362	0.707828	0.598114	0.549764	0.791177
CPSF1	ENSG00000071894	484.942	-0.465778	0.77881	-0.598064	0.549797	0.791177
TRNT1	ENSG00000072756	412.264	-0.446479	0.746542	-0.598063	0.549798	0.791177
CDKN1C	ENSG00000129757	34.9823	0.923356	1.54403	0.598018	0.549828	0.791177
TSPYL2	ENSG00000184205	2217.42	-0.420945	0.703917	-0.598003	0.549838	0.791177
GNG4	ENSG00000168243	19.5336	-1.45453	2.43242	-0.597978	0.549855	0.791177
MAP1A	ENSG00000166963	541.426	0.488572	0.817172	0.597882	0.549919	0.791221
DLEC1	ENSG00000008226	261.812	-0.471664	0.788986	-0.597811	0.549966	0.791221
MAGEA4	ENSG00000147381	101.76	0.66277	1.10872	0.597779	0.549988	0.791221
IQSEC1	ENSG00000144711	3285.35	-0.446557	0.747056	-0.597757	0.550002	0.791221
OGG1	ENSG00000114026	264.533	-0.490294	0.82026	-0.59773	0.55002	0.791221
TNFRSF14	ENSG00000157873	366.696	0.575595	0.963073	0.597665	0.550064	0.791246
BCO1	ENSG00000135697	24.5856	1.14519	1.91626	0.597619	0.550094	0.791251
TSPAN6	ENSG00000000003	38.698	-0.862858	1.44409	-0.597511	0.550166	0.791293
SCPEP1	ENSG00000121064	717.527	-0.531858	0.890175	-0.597476	0.55019	0.791293
DPY19L2P1	ENSG00000189212	41.8798	0.873094	1.46139	0.59744	0.550213	0.791293
CEACAMP1	ENSG00000233681	24.3091	1.20973	2.02506	0.597381	0.550253	0.791293
GARRE1	ENSG00000166398	863.066	-0.431976	0.723211	-0.597303	0.550305	0.791293
PDCD6	ENSG00000249915	136.001	0.54942	0.91992	0.597248	0.550342	0.791293
NA	ENSG00000272279	29.7596	1.05086	1.75974	0.59717	0.550394	0.791293
ALG11	ENSG00000253710	211.411	0.554049	0.927833	0.597143	0.550412	0.791293
CCDC146	ENSG00000135205	359.352	-0.463106	0.775649	-0.597056	0.55047	0.791293
LOC105377982	ENSG00000285691	102.556	2.77553	4.64872	0.597054	0.550471	0.791293
NA	ENSG00000223803	14.8466	1.19686	2.00461	0.597054	0.550472	0.791293
CACYBP	ENSG00000116161	238.339	-0.4924	0.824762	-0.597021	0.550493	0.791293
ERO1A	ENSG00000197930	1246.11	-0.409335	0.685652	-0.597	0.550507	0.791293
NOTCH3	ENSG00000074181	65.6024	-0.824163	1.38052	-0.596995	0.550511	0.791293
LINC01656	ENSG00000232655	41.4643	2.83281	4.74547	0.59695	0.550541	0.791293
NA	ENSG00000235815	42.0204	1.11222	1.86323	0.596931	0.550554	0.791293
SLC25A28	ENSG00000155287	319.945	-0.529065	0.886467	-0.596825	0.550625	0.791356
KLHDC2	ENSG00000165516	429.698	0.457057	0.765894	0.596763	0.550666	0.791377
RPS7P1	ENSG00000263266	183.164	-0.533297	0.89389	-0.596603	0.550773	0.791485
PIK3CD-AS1	ENSG00000179840	104.018	-0.777406	1.30314	-0.596564	0.550799	0.791485
TNKS	ENSG00000173273	1134.92	-0.405478	0.679778	-0.596486	0.55085	0.791485
LOC105375519	ENSG00000273297	73.6974	0.739332	1.23948	0.596484	0.550852	0.791485
NA	ENSG00000224479	55.9755	0.7615	1.27672	0.596449	0.550875	0.791485
NA	ENSG00000203804	16.0883	1.13775	1.90769	0.596402	0.550907	0.791492
PRKCE-AS1	ENSG00000228481	39.0125	-0.823591	1.38114	-0.596311	0.550967	0.79154
NA	ENSG00000250190	14.7125	1.38121	2.31705	0.596105	0.551105	0.791699
SMPD3	ENSG00000103056	126.789	0.655981	1.10086	0.595878	0.551257	0.791835
NA	ENSG00000276115	12.4838	-1.25791	2.11107	-0.595861	0.551268	0.791835
RPL26	ENSG00000161970	502.836	-0.455371	0.764252	-0.595838	0.551283	0.791835
NA	ENSG00000286207	36.8667	-0.80005	1.34281	-0.595802	0.551307	0.791835
TSPAN15	ENSG00000099282	16.466	-1.39035	2.33408	-0.595676	0.551392	0.791901
AP3S1	ENSG00000177879	181.661	-0.54779	0.919646	-0.595653	0.551407	0.791901
ZBED1	ENSG00000214717	145.696	-0.587316	0.986385	-0.595423	0.551561	0.792083
NA	ENSG00000287684	91.1101	-0.720829	1.21102	-0.595225	0.551693	0.792187
NA	ENSG00000261734	31.8683	0.917112	1.54099	0.595145	0.551747	0.792187
ARHGDIB	ENSG00000111348	5333.39	-0.47672	0.801017	-0.595144	0.551747	0.792187
ZNF132	ENSG00000131849	54.594	0.720475	1.21063	0.595122	0.551762	0.792187
EIF2A	ENSG00000144895	1450.02	-0.411269	0.691076	-0.595113	0.551768	0.792187
NA	ENSG00000229820	20.0526	-1.13377	1.90531	-0.595056	0.551806	0.792194
NUB1	ENSG00000013374	716.496	-0.451481	0.758758	-0.595026	0.551826	0.792194
NA	ENSG00000242951	21.272	-1.07346	1.80425	-0.594964	0.551868	0.792215
LINC01716	ENSG00000225657	12.5639	1.26595	2.12806	0.594882	0.551923	0.792255
MAP3K13	ENSG00000073803	274.78	-0.509017	0.855829	-0.594765	0.552001	0.792329
TAS2R20	ENSG00000255837	73.911	-0.658559	1.1075	-0.594638	0.552085	0.792411
ULK2	ENSG00000083290	325.613	-0.458612	0.771367	-0.594544	0.552148	0.792459
NA	ENSG00000249171	26.647	1.01336	1.70468	0.594456	0.552207	0.792459
SLC25A25	ENSG00000148339	70.5937	-0.671797	1.13023	-0.594392	0.55225	0.792459
TRIM52-AS1	ENSG00000248275	82.7936	0.65666	1.10484	0.594348	0.55228	0.792459
NA	ENSG00000278932	39.5126	0.829685	1.39597	0.594343	0.552283	0.792459
MRTFB	ENSG00000186260	692.841	-0.425696	0.716286	-0.59431	0.552305	0.792459
TMPO	ENSG00000120802	740.537	-0.415177	0.698668	-0.59424	0.552352	0.792459
REC8	ENSG00000100918	401.794	-0.534426	0.899351	-0.594235	0.552355	0.792459
OR2AK2	ENSG00000187080	23.3648	1.12306	1.89003	0.594205	0.552375	0.792459
FBXO9	ENSG00000112146	705.216	0.428018	0.720344	0.594186	0.552388	0.792459
NA	ENSG00000231794	106.293	0.629469	1.05957	0.594078	0.55246	0.792524
PREP	ENSG00000085377	367.255	-0.462446	0.778748	-0.593832	0.552624	0.792605
LOC100287792	ENSG00000204117	15.1884	-1.44656	2.43608	-0.593806	0.552642	0.792605
KCNC3	ENSG00000131398	277.931	0.476919	0.803171	0.593795	0.552649	0.792605
ALOX5	ENSG00000012779	674.224	-0.460863	0.77616	-0.593773	0.552664	0.792605
NA	ENSG00000258400	21.7617	-1.06184	1.7883	-0.593773	0.552664	0.792605
NA	ENSG00000236591	41.7357	0.975984	1.64376	0.593752	0.552678	0.792605
FCRL1	ENSG00000163534	308.361	0.525876	0.885755	0.593703	0.552711	0.792613
NA	ENSG00000199331	15.7778	1.30925	2.20576	0.593561	0.552806	0.792676
HACL1	ENSG00000131373	380.576	0.441426	0.743696	0.593558	0.552808	0.792676
ACTL6A	ENSG00000136518	221.295	-0.515893	0.869421	-0.593375	0.55293	0.792812
NA	ENSG00000279085	77.7791	0.737303	1.24313	0.593104	0.553111	0.793031
METTL13	ENSG00000010165	153.39	0.544074	0.917397	0.593063	0.553139	0.793031
TBC1D2B	ENSG00000167202	935.608	0.475964	0.802602	0.593026	0.553164	0.793031
ACVR1C	ENSG00000123612	151.195	-0.567071	0.956469	-0.59288	0.553261	0.793132
LINC02371	ENSG00000274659	14.4401	1.2164	2.05312	0.592462	0.553541	0.793426
PHACTR2	ENSG00000112419	1135.83	-0.447622	0.755555	-0.592441	0.553555	0.793426
NUP188	ENSG00000095319	1106.69	0.46605	0.786687	0.592421	0.553569	0.793426
PLCG2	ENSG00000197943	726.672	-0.434222	0.732972	-0.592413	0.553574	0.793426
PANK3	ENSG00000120137	939.249	-0.406031	0.685535	-0.592283	0.553661	0.793512
PABPC3	ENSG00000151846	267.218	-0.49526	0.836305	-0.5922	0.553717	0.793554
RNF168	ENSG00000163961	609.274	-0.430304	0.7267	-0.592134	0.553761	0.793578
NA	ENSG00000229463	27.5666	-1.05693	1.78555	-0.591933	0.553895	0.793733
KMT2D	ENSG00000167548	3819.74	-0.44206	0.746967	-0.591807	0.55398	0.793815
XAGE5	ENSG00000171405	14.7091	1.43968	2.43288	0.59176	0.554012	0.793822
THAP11	ENSG00000168286	55.5862	-0.731824	1.237	-0.59161	0.554112	0.793887
ARRDC4	ENSG00000140450	341.636	-0.498326	0.842336	-0.591601	0.554118	0.793887
NA	ENSG00000283103	156.391	-0.541961	0.916171	-0.59155	0.554152	0.793887
MDM4	ENSG00000198625	5040.22	-0.415367	0.702215	-0.591511	0.554178	0.793887
NA	ENSG00000214650	99.3301	0.57513	0.972377	0.591468	0.554207	0.793887
ETS1-AS1	ENSG00000254588	14.221	-1.33819	2.26256	-0.59145	0.554219	0.793887
CARD16	ENSG00000204397	266.108	-0.508236	0.859533	-0.591293	0.554324	0.793937
RUBCN	ENSG00000145016	529.125	-0.445335	0.753225	-0.591238	0.554361	0.793937
RPS25	ENSG00000118181	4108.59	-0.453516	0.767078	-0.591226	0.554369	0.793937
HIBADH	ENSG00000106049	77.566	-0.645698	1.09222	-0.59118	0.554399	0.793937
ATP2B1-AS1	ENSG00000271614	1017.34	0.512699	0.867361	0.591102	0.554452	0.793937
NA	ENSG00000271732	26.7596	0.925489	1.56573	0.591089	0.554461	0.793937
ZNF239	ENSG00000196793	38.0721	-0.868213	1.46887	-0.591076	0.55447	0.793937
NA	ENSG00000259345	74.1773	0.625625	1.05849	0.591054	0.554484	0.793937
RN7SKP56	ENSG00000222445	22.954	-1.05091	1.77808	-0.591036	0.554496	0.793937
GDI2P2	ENSG00000233994	13.8155	1.16904	1.97943	0.590593	0.554793	0.794294
PSMC4	ENSG00000013275	181.98	-0.49985	0.846368	-0.590583	0.5548	0.794294
POLR3DP1	ENSG00000214626	16.6671	-1.09176	1.84908	-0.590435	0.554899	0.794397
ATP7A	ENSG00000165240	453.067	-0.443516	0.751446	-0.590216	0.555046	0.794512
ACOT8	ENSG00000101473	68.4457	-0.735458	1.24611	-0.590201	0.555056	0.794512
RHOQ-AS1	ENSG00000250116	206.985	0.553359	0.937587	0.590195	0.55506	0.794512
NUDT16-DT	ENSG00000250608	243.649	0.492488	0.834867	0.589899	0.555258	0.794757
TMOD1	ENSG00000136842	57.9605	0.675836	1.1458	0.589836	0.555301	0.794775
ANKRD17	ENSG00000132466	3755.61	-0.39269	0.665826	-0.589779	0.555339	0.794775
TTC9-DT	ENSG00000245466	17.13	1.19353	2.02377	0.589756	0.555354	0.794775
NOP10	ENSG00000182117	59.3295	-0.723121	1.22623	-0.589711	0.555384	0.794775
KIR2DS4	ENSG00000221957	175.609	0.643173	1.09087	0.589596	0.555462	0.794775
NA	ENSG00000259306	24.9566	-0.976549	1.65631	-0.589593	0.555463	0.794775
SCAF8	ENSG00000213079	1475.41	-0.414838	0.703641	-0.58956	0.555486	0.794775
NA	ENSG00000253666	29.9235	-2.32758	3.94801	-0.589559	0.555486	0.794775
NA	ENSG00000270605	75.939	-0.656603	1.11394	-0.589441	0.555565	0.794849
ZNF576	ENSG00000124444	39.3009	-0.796843	1.35225	-0.589272	0.555679	0.794973
GALK2	ENSG00000156958	282.102	0.472279	0.801627	0.58915	0.555761	0.795025
RFX2	ENSG00000087903	241.25	0.505588	0.858209	0.58912	0.555781	0.795025
QDPR	ENSG00000151552	70.591	0.646473	1.09744	0.589072	0.555813	0.795025
CRTC3-AS1	ENSG00000259736	12.2353	-1.26682	2.15059	-0.589056	0.555824	0.795025
ARHGAP31	ENSG00000031081	597.837	0.448452	0.761384	0.588996	0.555864	0.795035
BBS2	ENSG00000125124	457.658	-0.441512	0.749649	-0.588958	0.555889	0.795035
TPBGL	ENSG00000261594	22.1401	-1.3393	2.27414	-0.588925	0.555912	0.795035
VAMP8	ENSG00000118640	55.9377	-0.738339	1.25393	-0.588819	0.555983	0.795098
CTAGE1	ENSG00000212710	18.4771	-1.20075	2.03958	-0.588724	0.556046	0.79515
TAX1BP1	ENSG00000106052	1779.69	-0.404442	0.687202	-0.588535	0.556173	0.795293
CELF5	ENSG00000161082	23.1245	1.125	1.91186	0.588435	0.55624	0.795326
DDX24	ENSG00000089737	2780.2	0.444363	0.755179	0.588421	0.55625	0.795326
NA	ENSG00000223421	27.1173	1.17855	2.00312	0.588361	0.55629	0.795345
VAPB	ENSG00000124164	541.769	0.457027	0.776999	0.588196	0.556401	0.79544
ADGRF2	ENSG00000164393	117.576	0.671999	1.14256	0.588154	0.556429	0.79544
PRPF31	ENSG00000105618	98.8629	0.653754	1.11157	0.588135	0.556441	0.79544
LIPA	ENSG00000107798	381.354	-0.486304	0.826908	-0.5881	0.556465	0.79544
NA	ENSG00000267486	16.5922	-1.51736	2.58048	-0.588013	0.556524	0.795485
SMC6	ENSG00000163029	550.095	-0.425191	0.72326	-0.58788	0.556613	0.795554
GCM2	ENSG00000124827	17.9085	1.43897	2.44787	0.587849	0.556634	0.795554
DENND4A	ENSG00000174485	2933.85	-0.400216	0.680871	-0.5878	0.556667	0.795554
SEPTIN1	ENSG00000180096	113.315	-0.591685	1.00664	-0.587781	0.556679	0.795554
RRP8	ENSG00000132275	617.669	0.432952	0.736831	0.587586	0.55681	0.795702
MAD1L1	ENSG00000002822	23.5206	-0.980805	1.66936	-0.587533	0.556846	0.795714
HDGF	ENSG00000143321	528.925	0.482059	0.820724	0.587359	0.556963	0.795843
ELFN2	ENSG00000166897	44.5136	-1.07072	1.82343	-0.587203	0.557067	0.795953
SZRD1	ENSG00000055070	263.311	0.539571	0.919111	0.587057	0.557165	0.79604
SLC12A8	ENSG00000221955	51.6689	0.835267	1.42304	0.586961	0.55723	0.79604
HMGB3P4	ENSG00000228808	27.1065	-0.890882	1.5178	-0.586955	0.557234	0.79604
TPPP	ENSG00000171368	76.2277	-0.693971	1.18238	-0.586926	0.557253	0.79604
SLC14A1	ENSG00000141469	426.951	0.444968	0.758197	0.586877	0.557287	0.79604
NAA35	ENSG00000135040	523.354	-0.425464	0.725004	-0.586843	0.557309	0.79604
UBN1	ENSG00000118900	672.078	-0.448383	0.764076	-0.586831	0.557317	0.79604
NA	ENSG00000237285	35.8673	1.27785	2.17776	0.586773	0.557356	0.796057
MZT2B	ENSG00000152082	18.8736	-1.06622	1.81737	-0.586684	0.557416	0.796104
KIAA0930	ENSG00000100364	315.103	-0.510766	0.870849	-0.586515	0.55753	0.796168
NA	ENSG00000272189	81.1801	-0.666369	1.13622	-0.58648	0.557553	0.796168
NA	ENSG00000215023	15.0385	-1.75687	2.99573	-0.586458	0.557568	0.796168
HSPB8	ENSG00000152137	26.1384	1.15932	1.97681	0.586456	0.557569	0.796168
LINC02861	ENSG00000262185	22.727	-1.06528	1.81673	-0.586371	0.557626	0.796173
TPST1	ENSG00000169902	60.8441	-0.706368	1.20465	-0.586368	0.557628	0.796173
DDIAS	ENSG00000165490	102.648	0.581409	0.991607	0.58633	0.557654	0.796173
VEPH1	ENSG00000197415	84.8485	-0.736354	1.25632	-0.586121	0.557794	0.796335
PLSCR4	ENSG00000114698	15.1008	1.15819	1.97629	0.586046	0.557845	0.796368
SNHG10	ENSG00000247092	48.7725	-0.785842	1.34104	-0.585995	0.557879	0.796378
AP2M1	ENSG00000161203	680.611	0.484961	0.82772	0.5859	0.557943	0.796396
ISG20L2	ENSG00000143319	651.247	-0.464495	0.792836	-0.585865	0.557966	0.796396
ATRAID	ENSG00000138085	330.123	-0.507032	0.865486	-0.585835	0.557986	0.796396
GATAD1	ENSG00000157259	371.984	-0.457164	0.78044	-0.585777	0.558025	0.796396
SLC6A3	ENSG00000142319	45.2459	-0.839175	1.43259	-0.585775	0.558027	0.796396
KANTR	ENSG00000232593	382.321	-0.440968	0.752916	-0.58568	0.558091	0.796425
GDPD3	ENSG00000102886	67.8792	0.68513	1.16983	0.585664	0.558101	0.796425
NA	ENSG00000286225	17.4152	1.35426	2.31319	0.58545	0.558245	0.796466
AGPAT4	ENSG00000026652	789.042	-0.419667	0.716833	-0.585446	0.558248	0.796466
LRFN5	ENSG00000165379	31.6437	1.13027	1.93076	0.585401	0.558278	0.796466
YWHAH	ENSG00000128245	319.792	-0.51685	0.882931	-0.58538	0.558292	0.796466
NA	ENSG00000242474	42.4183	0.854306	1.45941	0.585376	0.558295	0.796466
HMGB3P29	ENSG00000254503	20.9412	-0.992251	1.69512	-0.585356	0.558308	0.796466
NA	ENSG00000272240	42.2848	-0.837183	1.43025	-0.58534	0.558319	0.796466
ERVH48-1	ENSG00000233056	73.5885	0.907741	1.55114	0.585208	0.558408	0.796466
POLR2A	ENSG00000181222	2583.77	-0.449004	0.767264	-0.585202	0.558412	0.796466
HECTD4	ENSG00000173064	2540.21	-0.413461	0.706535	-0.585195	0.558417	0.796466
TMEM94	ENSG00000177728	653.339	0.540542	0.923802	0.585128	0.558462	0.796466
NA	ENSG00000272379	107.712	-0.642999	1.09891	-0.585123	0.558465	0.796466
NA	ENSG00000275437	23.3808	1.0014	1.71152	0.585095	0.558484	0.796466
LINC01964	ENSG00000260840	36.7788	1.25715	2.14907	0.584977	0.558563	0.796466
NA	ENSG00000248734	173.591	0.543659	0.929392	0.584962	0.558573	0.796466
NA	ENSG00000258729	12.5131	-1.423	2.4327	-0.584948	0.558583	0.796466
GFM2	ENSG00000164347	389.765	0.44887	0.767381	0.584938	0.55859	0.796466
CMKLR2	ENSG00000183671	16.0868	-2.45813	4.20272	-0.584891	0.558621	0.796472
NA	ENSG00000253673	14.856	1.26975	2.17123	0.584807	0.558677	0.796498
KHDRBS3	ENSG00000131773	65.8504	0.692279	1.18382	0.584784	0.558693	0.796498
NA	ENSG00000277491	19.8976	1.00857	1.72493	0.584706	0.558746	0.796535
LILRA1	ENSG00000104974	1265.64	0.527159	0.901817	0.584552	0.558849	0.796611
ABCC4	ENSG00000125257	341.066	-0.44789	0.766218	-0.584545	0.558853	0.796611
MS4A3	ENSG00000149516	13.9691	1.31703	2.25331	0.584486	0.558893	0.796629
PPIL3	ENSG00000240344	169.885	-0.512755	0.877431	-0.584382	0.558963	0.796674
NA	ENSG00000248359	21.9814	1.03692	1.77445	0.584359	0.558979	0.796674
NA	ENSG00000263893	22.0567	1.27817	2.18785	0.584211	0.559079	0.796778
HMGA1	ENSG00000137309	613.748	0.54557	0.934008	0.584117	0.559142	0.796798
KIAA0586	ENSG00000100578	1083.51	-0.40384	0.691378	-0.584109	0.559147	0.796798
PPM1D	ENSG00000170836	350.654	0.533298	0.913176	0.584003	0.559218	0.796861
NA	ENSG00000230295	14.2433	-1.18077	2.02201	-0.583961	0.559247	0.796863
NA	ENSG00000223819	23.8534	-1.22665	2.10086	-0.583883	0.559299	0.796879
NA	ENSG00000278022	37.9317	0.7982	1.36711	0.583858	0.559316	0.796879
HNRNPUL1	ENSG00000105323	2208.73	-0.478746	0.820018	-0.583824	0.559339	0.796879
SMG1P5	ENSG00000183604	304.628	-0.46031	0.788661	-0.58366	0.559449	0.796997
RBM12B	ENSG00000183808	189.138	0.496976	0.851701	0.58351	0.55955	0.797102
ANO3	ENSG00000134343	34.4019	0.894016	1.53282	0.583249	0.559725	0.797258
NA	ENSG00000254752	17.8207	1.45437	2.49379	0.583197	0.559761	0.797258
NA	ENSG00000188185	344.506	0.441595	0.757218	0.583181	0.559772	0.797258
RRP1	ENSG00000160214	365.439	-0.518434	0.88902	-0.583153	0.55979	0.797258
PABIR3	ENSG00000156500	270.394	-0.458592	0.78641	-0.583146	0.559795	0.797258
LOC642929	ENSG00000276203	12.4259	1.28401	2.20266	0.582936	0.559937	0.797422
NA	ENSG00000272895	20.7048	-0.982218	1.68518	-0.582858	0.559989	0.797457
NA	ENSG00000227042	18.7893	-1.07698	1.84789	-0.582818	0.560016	0.797457
EPS8L1	ENSG00000131037	100.035	-0.603117	1.03499	-0.582728	0.560076	0.797505
GRIN3A	ENSG00000198785	123.311	0.534972	0.918231	0.582612	0.560155	0.797578
KCTD5	ENSG00000167977	90.4249	-0.631633	1.08429	-0.582532	0.560208	0.797584
LOC105370532	ENSG00000274015	27.1127	-0.956308	1.64166	-0.582525	0.560213	0.797584
NA	ENSG00000260658	13.0484	1.27608	2.19076	0.582485	0.56024	0.797584
CHODL	ENSG00000154645	16.4359	1.21279	2.08232	0.582425	0.56028	0.797602
NA	ENSG00000229017	38.7916	-0.872114	1.49777	-0.582276	0.560381	0.797618
NA	ENSG00000230731	45.345	0.918852	1.57808	0.582259	0.560392	0.797618
DDIT3	ENSG00000175197	224.474	-0.512224	0.879727	-0.582254	0.560396	0.797618
SLC12A9	ENSG00000146828	424.946	0.513655	0.882192	0.582248	0.5604	0.797618
NA	ENSG00000280229	50.0118	-0.936897	1.60941	-0.582138	0.560474	0.797685
INHBA-AS1	ENSG00000224116	43.7019	-1.09681	1.88432	-0.582071	0.560519	0.797698
RPL21P76	ENSG00000228030	21.038	-1.03759	1.78275	-0.582017	0.560555	0.797698
C9orf50	ENSG00000179058	21.3248	-1.49368	2.56645	-0.582004	0.560564	0.797698
NA	ENSG00000276997	43.0104	-0.740972	1.27341	-0.581881	0.560647	0.797743
DPP3-DT	ENSG00000255517	12.2075	1.25752	2.16115	0.581876	0.56065	0.797743
BOD1	ENSG00000145919	113.507	0.553563	0.951429	0.581823	0.560686	0.79775
MYADM	ENSG00000179820	3986.76	0.519785	0.893425	0.581789	0.560709	0.79775
MDS2	ENSG00000197880	188.718	-0.500423	0.860209	-0.581746	0.560738	0.797753
GRM3	ENSG00000198822	21.3496	-1.10763	1.90444	-0.581602	0.560835	0.797817
C11orf40	ENSG00000171987	19.0573	1.233	2.12003	0.581597	0.560838	0.797817
LINC01905	ENSG00000267057	23.1794	-1.0962	1.88503	-0.581529	0.560884	0.797844
LOC391674	ENSG00000248401	16.1475	1.32267	2.27495	0.581405	0.560968	0.797925
FBXL3	ENSG00000005812	470.827	-0.422829	0.727617	-0.581115	0.561163	0.798119
RPL5P17	ENSG00000243859	12.8328	-1.19878	2.06302	-0.581082	0.561185	0.798119
NA	ENSG00000287554	25.5847	0.935309	1.6096	0.581082	0.561185	0.798119
BCRP4	ENSG00000215456	19.3182	-1.26509	2.17746	-0.580995	0.561244	0.798163
TNK2	ENSG00000061938	513.13	-0.479774	0.825921	-0.580896	0.561311	0.798168
LOC100421336	ENSG00000238090	24.7775	-1.04876	1.80543	-0.580891	0.561314	0.798168
SNRPD2	ENSG00000125743	71.9406	-0.629537	1.08378	-0.580869	0.561329	0.798168
TNPO2	ENSG00000105576	382.711	-0.467044	0.804215	-0.580745	0.561412	0.798209
DPP8	ENSG00000074603	1045.88	0.428317	0.73755	0.58073	0.561423	0.798209
LINC01386	ENSG00000251324	21.4567	-1.15075	1.98163	-0.580707	0.561438	0.798209
NA	ENSG00000279357	65.144	0.918268	1.58154	0.580616	0.561499	0.798254
WDR27	ENSG00000184465	315.474	-0.442841	0.762758	-0.580579	0.561524	0.798254
NA	ENSG00000257195	64.2918	-0.686545	1.18313	-0.580276	0.561728	0.798451
DAZAP2	ENSG00000183283	2249.37	-0.44424	0.765578	-0.580267	0.561735	0.798451
CASP10	ENSG00000003400	882.322	-0.399331	0.688203	-0.580252	0.561744	0.798451
RPP38-DT	ENSG00000176236	106.147	0.595224	1.02588	0.580207	0.561775	0.798456
NA	ENSG00000232568	22.8888	-1.19753	2.06595	-0.579648	0.562152	0.798942
MED13	ENSG00000108510	3476.69	-0.403403	0.695979	-0.57962	0.562171	0.798942
PATE2	ENSG00000196844	25.0359	-0.943904	1.62882	-0.579502	0.562251	0.79901
NA	ENSG00000265552	25.3183	-1.18685	2.04834	-0.579422	0.562305	0.79901
NA	ENSG00000244682	1383.44	-0.468223	0.808178	-0.579356	0.562349	0.79901
NA	ENSG00000222043	94.4659	-0.691845	1.19417	-0.57935	0.562353	0.79901
PRRT2	ENSG00000167371	97.0331	0.62027	1.07075	0.579283	0.562398	0.79901
ARHGEF1	ENSG00000076928	3477.72	-0.428324	0.739443	-0.579253	0.562419	0.79901
HR	ENSG00000168453	37.6397	-0.993094	1.71461	-0.579194	0.562458	0.79901
SLC1A2	ENSG00000110436	339.324	0.481109	0.830707	0.579156	0.562484	0.79901
PUS10	ENSG00000162927	188.396	-0.503081	0.868659	-0.579146	0.56249	0.79901
GRINA	ENSG00000178719	426.839	-0.577985	0.997996	-0.579146	0.562491	0.79901
NA	ENSG00000286555	55.1591	0.716375	1.23704	0.579102	0.56252	0.799014
NA	ENSG00000283096	14.3599	-1.7548	3.03222	-0.578718	0.562779	0.799343
ERICH6B	ENSG00000165837	15.6246	1.17578	2.03197	0.57864	0.562832	0.799379
AGFG1	ENSG00000173744	2177.41	-0.421878	0.729147	-0.578591	0.562865	0.799384
PLAU	ENSG00000122861	25.5757	-1.1252	1.94509	-0.578483	0.562938	0.799384
KANSL1	ENSG00000120071	5153.83	-0.388332	0.671454	-0.578345	0.563031	0.799384
NA	ENSG00000287995	42.5996	0.792824	1.37086	0.57834	0.563034	0.799384
AHR	ENSG00000106546	1904.31	0.431218	0.745628	0.578329	0.563042	0.799384
RPS15AP24	ENSG00000241511	22.0874	-0.991912	1.71528	-0.57828	0.563075	0.799384
KCNH5	ENSG00000140015	44.7847	0.77886	1.34691	0.578256	0.563091	0.799384
NA	ENSG00000275997	12.657	1.59416	2.75686	0.578251	0.563095	0.799384
ATOX1	ENSG00000177556	188.323	-0.513984	0.888865	-0.578247	0.563097	0.799384
SPICE1	ENSG00000163611	53.0571	-0.797551	1.37929	-0.578233	0.563107	0.799384
PHF6	ENSG00000156531	348.931	0.441413	0.763492	0.57815	0.563163	0.799394
TWNK	ENSG00000107815	170.568	0.615423	1.06456	0.578103	0.563194	0.799394
SRGAP3-AS3	ENSG00000227929	16.2044	1.36654	2.36384	0.578102	0.563195	0.799394
DNAJC24	ENSG00000170946	189.818	0.48886	0.845748	0.578021	0.56325	0.799433
NA	ENSG00000278698	18.29	1.28274	2.21944	0.577955	0.563295	0.799458
OR2M4	ENSG00000171180	13.5389	1.24351	2.15178	0.577898	0.563333	0.799474
MLH1	ENSG00000076242	724.745	0.418987	0.725533	0.577488	0.56361	0.799797
NA	ENSG00000261573	204.233	0.483892	0.837979	0.577451	0.563635	0.799797
NA	ENSG00000228817	72.7079	-0.628874	1.08909	-0.577431	0.563648	0.799797
NA	ENSG00000214176	568.015	-0.496503	0.859923	-0.577381	0.563682	0.799797
KRT86	ENSG00000170442	18.2293	-1.53431	2.65761	-0.577327	0.563719	0.799797
EIF2D	ENSG00000143486	910.046	0.44419	0.769447	0.577284	0.563747	0.799797
GZMB	ENSG00000100453	95.8515	0.636783	1.1031	0.577268	0.563758	0.799797
MOB3A	ENSG00000172081	1958.34	0.527727	0.914242	0.577229	0.563785	0.799797
XRCC5	ENSG00000079246	1673.04	-0.404707	0.701169	-0.577189	0.563811	0.799797
CHMP5	ENSG00000086065	118.514	-0.551178	0.954986	-0.577158	0.563833	0.799797
JAML	ENSG00000160593	3124.7	0.426689	0.739372	0.577096	0.563875	0.799818
RNF216P1	ENSG00000196204	136.829	-0.540951	0.937443	-0.577049	0.563906	0.799825
NOL6	ENSG00000165271	320.204	-0.468944	0.812834	-0.576924	0.56399	0.799906
MTMR7	ENSG00000003987	155.143	-0.554573	0.961494	-0.576782	0.564087	0.800004
MOV10	ENSG00000155363	575.443	-0.427676	0.741585	-0.576706	0.564138	0.800038
KAT2A	ENSG00000108773	311.429	0.494227	0.857165	0.576584	0.564221	0.800117
HSP90AB3P	ENSG00000183199	31.8696	0.813075	1.41046	0.576463	0.564303	0.800148
LOC102724482	ENSG00000287687	52.5961	-0.95565	1.6578	-0.576457	0.564306	0.800148
NA	ENSG00000279405	40.0776	0.782769	1.35802	0.576404	0.564342	0.800148
SPANXB1	ENSG00000227234	25.0012	1.20676	2.09367	0.576388	0.564353	0.800148
HAGH	ENSG00000063854	101.764	-0.577352	1.00174	-0.57635	0.564379	0.800148
LINC01271	ENSG00000233077	27.634	-1.29595	2.24905	-0.576219	0.564467	0.800191
BRD9	ENSG00000028310	352.289	-0.444707	0.771778	-0.576212	0.564472	0.800191
TSGA10	ENSG00000135951	184.321	0.500625	0.868945	0.576129	0.564528	0.800191
NA	ENSG00000262089	87.7578	0.648484	1.12571	0.576065	0.564571	0.800191
P2RX4	ENSG00000135124	610.973	-0.469569	0.81522	-0.576002	0.564614	0.800191
CISH	ENSG00000114737	134.118	-0.575098	0.998442	-0.575995	0.564619	0.800191
DELEC1	ENSG00000173077	64.2599	0.72444	1.25779	0.575962	0.564641	0.800191
CCR9	ENSG00000173585	111.105	0.547085	0.94987	0.575958	0.564644	0.800191
PPIGP1	ENSG00000270442	35.6598	-0.92634	1.60846	-0.575917	0.564671	0.800191
NA	ENSG00000240216	30.4014	0.882023	1.53155	0.575903	0.564681	0.800191
CD1C	ENSG00000158481	252.879	0.471919	0.819566	0.575816	0.56474	0.800236
BAD	ENSG00000002330	19.417	-1.29516	2.24994	-0.575642	0.564857	0.800364
DDAH2	ENSG00000213722	71.0106	0.619837	1.07701	0.575519	0.564941	0.800438
TMEFF2	ENSG00000144339	12.9655	1.23948	2.15395	0.575444	0.564991	0.800438
ALOX12-AS1	ENSG00000215067	99.1368	-0.574473	0.998313	-0.575444	0.564991	0.800438
SH2D3A	ENSG00000125731	210.526	-0.490907	0.853202	-0.575371	0.565041	0.80047
TOR1AIP1	ENSG00000143337	1245.34	-0.408808	0.710616	-0.575287	0.565097	0.800496
NA	ENSG00000286634	352.735	0.431671	0.75039	0.575263	0.565114	0.800496
NA	ENSG00000249129	15.0127	1.22613	2.13216	0.575064	0.565248	0.800591
NA	ENSG00000233191	25.5252	-1.08095	1.87981	-0.575035	0.565267	0.800591
LINC01699	ENSG00000179452	23.3524	-1.11085	1.93184	-0.575022	0.565276	0.800591
MYLKP1	ENSG00000228868	14.4852	1.631	2.83651	0.575003	0.565289	0.800591
ZNF416	ENSG00000083817	54.1178	-0.856891	1.49088	-0.574757	0.565456	0.800788
RWDD2A	ENSG00000013392	54.6784	-0.674443	1.17359	-0.574686	0.565504	0.800818
LINC02388	ENSG00000257259	26.9463	0.971715	1.69124	0.574557	0.565591	0.800903
NA	ENSG00000177173	166.897	0.526298	0.916241	0.57441	0.56569	0.801005
NA	ENSG00000274737	13.0209	1.36584	2.37968	0.573958	0.565996	0.801399
TESK2	ENSG00000070759	117.922	0.548705	0.956081	0.57391	0.566029	0.801406
NA	ENSG00000286956	13.4647	1.66485	2.90119	0.573849	0.56607	0.801426
RASA4	ENSG00000105808	60.514	0.685159	1.19414	0.57377	0.566124	0.801458
ESRRA	ENSG00000173153	39.3569	-1.02018	1.77814	-0.573736	0.566147	0.801458
MAPK3	ENSG00000102882	137.99	-0.540322	0.941853	-0.57368	0.566184	0.801473
MYH7B	ENSG00000078814	134.192	0.549545	0.958628	0.573262	0.566467	0.801807
SARDH	ENSG00000123453	54.2391	-0.778955	1.35892	-0.573217	0.566498	0.801807
LRPAP1	ENSG00000163956	577.838	0.4441	0.774869	0.573129	0.566557	0.801807
APOL4	ENSG00000100336	164.167	0.563408	0.983115	0.573085	0.566587	0.801807
NA	ENSG00000229672	62.9031	0.697476	1.21708	0.573072	0.566596	0.801807
LOC101929439	ENSG00000259422	12.7382	1.3913	2.42802	0.57302	0.566631	0.801807
MRRFP1	ENSG00000224236	17.2294	1.36362	2.3797	0.57302	0.566631	0.801807
SLCO4A1	ENSG00000101187	24.6615	-1.00343	1.75125	-0.57298	0.566658	0.801807
NA	ENSG00000282393	16.1655	1.37163	2.3939	0.572969	0.566666	0.801807
GNPTG	ENSG00000090581	167.456	-0.55755	0.973339	-0.572822	0.566765	0.80191
GABARAP	ENSG00000170296	13.9106	-1.31441	2.29494	-0.572743	0.566819	0.801937
CDK16	ENSG00000102225	765.826	-0.457575	0.798993	-0.572689	0.566855	0.801937
LOC101929240	ENSG00000265298	85.4691	-0.647796	1.13118	-0.572673	0.566866	0.801937
TBXAS1	ENSG00000059377	676.412	0.44599	0.778942	0.572558	0.566944	0.802008
NA	ENSG00000260033	15.7425	1.07098	1.8709	0.572442	0.567022	0.802053
RSF1	ENSG00000048649	2082.65	-0.384208	0.671232	-0.572392	0.567056	0.802053
LSM11	ENSG00000155858	53.5673	0.680577	1.18901	0.572391	0.567057	0.802053
HDHD5	ENSG00000069998	67.5074	-0.62845	1.09809	-0.572314	0.567109	0.802088
TMED10	ENSG00000170348	1076.03	-0.422464	0.738505	-0.572053	0.567286	0.802264
CELF1	ENSG00000149187	2441.89	0.430795	0.753092	0.572035	0.567299	0.802264
RPL21P52	ENSG00000242431	20.1675	-1.09094	1.9072	-0.57201	0.567315	0.802264
TMEM179B	ENSG00000185475	149.19	-0.587008	1.02643	-0.571891	0.567396	0.802274
C11orf24	ENSG00000171067	132.211	0.516153	0.902599	0.571852	0.567422	0.802274
RGPD3	ENSG00000153165	81.9263	-0.603231	1.0549	-0.571839	0.567431	0.802274
C5orf34	ENSG00000172244	42.236	-0.740612	1.29514	-0.571838	0.567432	0.802274
PLCL2	ENSG00000154822	860.3	-0.40428	0.70712	-0.571727	0.567507	0.802314
NA	ENSG00000234268	260.432	0.512034	0.895617	0.57171	0.567518	0.802314
CLRN1	ENSG00000163646	13.4539	-1.18031	2.06465	-0.571676	0.567542	0.802314
F8A1	ENSG00000288722	561.93	0.482684	0.844469	0.571584	0.567604	0.802335
DISP3	ENSG00000204624	70.5217	0.826722	1.44643	0.571559	0.567621	0.802335
WARS1	ENSG00000140105	1548.67	-0.475891	0.832657	-0.571534	0.567638	0.802335
EPGN	ENSG00000182585	38.0418	-0.816391	1.42868	-0.571432	0.567707	0.802394
NA	ENSG00000218809	40.5385	0.771779	1.3507	0.57139	0.567735	0.802395
NA	ENSG00000278989	58.3414	0.75527	1.32194	0.571334	0.567773	0.80241
MYADML	ENSG00000239649	34.4291	1.2769	2.23542	0.571213	0.567855	0.802488
VSTM4	ENSG00000165633	57.9203	0.705369	1.2352	0.571055	0.567962	0.802545
NA	ENSG00000224486	17.1083	1.36902	2.39736	0.571051	0.567965	0.802545
MTND4P9	ENSG00000250050	53.4602	0.722409	1.2652	0.570985	0.56801	0.802545
CPEB3	ENSG00000107864	252.869	-0.474356	0.830797	-0.570966	0.568023	0.802545
DBN1	ENSG00000113758	51.7181	-0.682562	1.19548	-0.570952	0.568032	0.802545
PLEKHA1	ENSG00000107679	1431.69	-0.384198	0.6731	-0.570789	0.568143	0.802663
TP53I3	ENSG00000115129	57.1714	-0.717474	1.25729	-0.570653	0.568235	0.802726
PTPRK	ENSG00000152894	207.662	-0.528274	0.925797	-0.570615	0.56826	0.802726
SCLY	ENSG00000132330	195.678	0.475866	0.834006	0.570579	0.568285	0.802726
RNU6-790P	ENSG00000207208	17.5317	1.09262	1.91499	0.570563	0.568296	0.802726
NA	ENSG00000221930	29.8006	0.866053	1.51809	0.570489	0.568346	0.802734
APTX	ENSG00000137074	416.509	0.428811	0.751735	0.570429	0.568387	0.802734
LINC00689	ENSG00000231419	43.7587	1.09522	1.92011	0.570397	0.568409	0.802734
NA	ENSG00000273319	667.967	-0.453909	0.79583	-0.570359	0.568434	0.802734
LRRC8D	ENSG00000171492	715.201	-0.411329	0.721227	-0.570319	0.568461	0.802734
BMS1P10	ENSG00000237238	35.0498	-0.800668	1.40391	-0.570313	0.568466	0.802734
STAT6	ENSG00000166888	1847.01	-0.425621	0.746586	-0.570089	0.568617	0.802887
PIGO	ENSG00000165282	356.427	0.470916	0.826126	0.57003	0.568657	0.802887
FOXP3	ENSG00000049768	190.587	0.485848	0.852405	0.569973	0.568696	0.802887
NA	ENSG00000259065	14.9526	-1.15212	2.02143	-0.569951	0.568711	0.802887
IRF2BP2	ENSG00000168264	2935.92	-0.435561	0.76425	-0.56992	0.568732	0.802887
SOWAHC	ENSG00000198142	60.3351	0.690525	1.21167	0.569893	0.56875	0.802887
YPEL4	ENSG00000166793	19.0701	1.07181	1.8808	0.569872	0.568765	0.802887
EPHA10	ENSG00000183317	80.8564	0.729738	1.28089	0.56971	0.568874	0.802966
SDHB	ENSG00000117118	180.204	-0.521773	0.91586	-0.569709	0.568875	0.802966
GOLGA6L4	ENSG00000278662	113.415	-0.572168	1.00477	-0.569452	0.569049	0.803071
LOC107986412	ENSG00000250155	63.501	-0.80874	1.42048	-0.569343	0.569123	0.803071
RTN1	ENSG00000139970	348.357	0.479998	0.84315	0.569291	0.569159	0.803071
MLLT1	ENSG00000130382	259.327	-0.480298	0.843705	-0.569272	0.569172	0.803071
SENP1	ENSG00000079387	652.837	-0.416232	0.731187	-0.569255	0.569183	0.803071
IST1	ENSG00000182149	1301.39	0.458386	0.805242	0.569253	0.569184	0.803071
IQCF6	ENSG00000214686	27.5109	-1.08482	1.90576	-0.56923	0.5692	0.803071
NA	ENSG00000255966	13.89	-1.48744	2.61309	-0.569226	0.569203	0.803071
MED14	ENSG00000180182	1860.02	-0.400584	0.703742	-0.56922	0.569207	0.803071
ZPR1	ENSG00000109917	856.632	-0.459537	0.807343	-0.569196	0.569223	0.803071
NA	ENSG00000259920	25.1585	1.12075	1.96916	0.569153	0.569252	0.803071
RBM28	ENSG00000106344	861.048	-0.405505	0.712517	-0.569116	0.569277	0.803071
PLSCR1	ENSG00000188313	322.038	-0.495008	0.870456	-0.568678	0.569575	0.803404
HBS1L	ENSG00000112339	944.041	-0.407908	0.717423	-0.568573	0.569646	0.803404
GLB1L	ENSG00000163521	53.942	-0.713697	1.25526	-0.568566	0.569651	0.803404
NA	ENSG00000213253	15.0912	-1.15035	2.02336	-0.568535	0.569672	0.803404
CDK5RAP3	ENSG00000108465	141.433	0.559251	0.983774	0.568475	0.569712	0.803404
NA	ENSG00000272316	219.307	0.509131	0.89561	0.568474	0.569713	0.803404
KLHDC9	ENSG00000162755	46.8859	0.839029	1.47596	0.568463	0.56972	0.803404
RPS8	ENSG00000142937	2301.92	-0.460296	0.809744	-0.568446	0.569732	0.803404
C12orf42-AS1	ENSG00000257860	62.6076	0.692597	1.21861	0.568348	0.569798	0.80346
GOLGA2P5	ENSG00000238105	545.406	0.406342	0.715031	0.568285	0.569841	0.803462
CCT6P1	ENSG00000228409	133.004	-0.517464	0.910602	-0.568266	0.569854	0.803462
MYL6B	ENSG00000196465	100.418	-0.60729	1.06875	-0.568225	0.569882	0.803462
PTCD3	ENSG00000132300	1398.1	-0.385263	0.678228	-0.568043	0.570006	0.803532
NA	ENSG00000260970	12.9202	1.49306	2.62854	0.568018	0.570023	0.803532
EMID1	ENSG00000186998	23.8326	-1.17725	2.07261	-0.568003	0.570033	0.803532
FAM20A	ENSG00000108950	104.637	0.593211	1.04444	0.567971	0.570055	0.803532
COL28A1	ENSG00000215018	50.5278	0.806593	1.42028	0.567911	0.570095	0.803532
NA	ENSG00000286376	12.2707	1.53648	2.70553	0.567904	0.5701	0.803532
C1QA	ENSG00000173372	49.7091	-0.747905	1.31703	-0.567871	0.570123	0.803532
TBC1D8	ENSG00000204634	427.364	-0.442769	0.779783	-0.567811	0.570163	0.803551
NA	ENSG00000283662	33.6242	1.25901	2.21773	0.567704	0.570236	0.803615
TCEAL9	ENSG00000185222	24.9581	1.25281	2.20722	0.567597	0.570309	0.803679
RPS26P27	ENSG00000244630	79.3946	0.591987	1.04308	0.567539	0.570348	0.803695
FAAP100	ENSG00000185504	48.9756	-0.721065	1.27062	-0.56749	0.570381	0.803704
INAFM2	ENSG00000259330	190.258	-0.526999	0.928772	-0.567415	0.570433	0.803738
SLITRK6	ENSG00000184564	49.9157	0.876747	1.54538	0.567333	0.570488	0.803778
ZNRF2	ENSG00000180233	140.156	-0.519524	0.915852	-0.567257	0.57054	0.803794
GPR161	ENSG00000143147	142.694	0.706589	1.24572	0.567213	0.57057	0.803794
GMIP	ENSG00000089639	345.008	-0.506594	0.893186	-0.567176	0.570595	0.803794
PTHLH	ENSG00000087494	48.5768	0.87116	1.53613	0.567114	0.570636	0.803794
GTF2H5	ENSG00000272047	167.841	-0.577377	1.01822	-0.567047	0.570682	0.803794
NA	ENSG00000228634	43.829	-0.775035	1.36694	-0.566987	0.570723	0.803794
SRSF2	ENSG00000161547	4830.3	-0.397514	0.701104	-0.566982	0.570726	0.803794
LOC112268293	ENSG00000225528	207.641	-0.482763	0.851482	-0.566968	0.570736	0.803794
NA	ENSG00000237851	31.5055	-0.957592	1.68911	-0.56692	0.570769	0.803794
BTN2A2	ENSG00000124508	310.12	0.433515	0.764693	0.566914	0.570773	0.803794
OMD	ENSG00000127083	57.4066	0.662892	1.16952	0.566808	0.570844	0.803845
GGCT	ENSG00000006625	22.3942	-0.941237	1.66075	-0.566755	0.570881	0.803845
LINC00303	ENSG00000176754	34.8667	0.886428	1.56421	0.566693	0.570923	0.803845
LOC100419515	ENSG00000275318	140.266	-0.533163	0.940869	-0.566671	0.570938	0.803845
NA	ENSG00000198618	44.7235	-0.713109	1.25844	-0.566659	0.570946	0.803845
HTR3B	ENSG00000149305	39.4595	-1.05383	1.86005	-0.566559	0.571014	0.803862
NA	ENSG00000280800	84.6302	0.707877	1.24949	0.566533	0.571031	0.803862
SBNO1	ENSG00000139697	2062.5	-0.407592	0.719478	-0.56651	0.571047	0.803862
RHEB	ENSG00000106615	496.625	-0.464961	0.820788	-0.566482	0.571066	0.803862
MIDN	ENSG00000167470	723.855	-0.56889	1.00446	-0.566363	0.571147	0.8039
ARV1	ENSG00000173409	128.501	0.56268	0.993556	0.56633	0.57117	0.8039
NSRP1	ENSG00000126653	833.79	-0.393522	0.694935	-0.566272	0.571209	0.8039
ZKSCAN2	ENSG00000155592	122.238	-0.531939	0.93941	-0.566248	0.571225	0.8039
NA	ENSG00000255145	55.6127	0.71169	1.25687	0.56624	0.571231	0.8039
GPR107	ENSG00000148358	714.976	0.431443	0.762185	0.566061	0.571352	0.803997
CUL4B	ENSG00000158290	811.308	0.398569	0.704112	0.566059	0.571354	0.803997
SLC25A37	ENSG00000147454	666.377	-0.420669	0.743384	-0.565884	0.571472	0.804126
NA	ENSG00000258101	29.89	0.948112	1.67573	0.565791	0.571536	0.804139
NIPSNAP1	ENSG00000184117	98.7811	-0.627764	1.10954	-0.56579	0.571537	0.804139
FRG1CP	ENSG00000282826	142.42	-0.559827	0.989549	-0.56574	0.571571	0.804149
SDAD1P1	ENSG00000228451	51.2972	-0.745861	1.31913	-0.565417	0.57179	0.804419
FMNL1	ENSG00000184922	1735.43	-0.478806	0.847019	-0.565284	0.571881	0.804448
CBWD3	ENSG00000196873	111.182	0.533279	0.943399	0.565274	0.571887	0.804448
KRT16	ENSG00000186832	36.8984	1.09725	1.94124	0.565233	0.571915	0.804448
LRRC36	ENSG00000159708	48.0064	0.74045	1.31001	0.565226	0.57192	0.804448
ATP6V1C1	ENSG00000155097	329.253	-0.437298	0.774148	-0.564877	0.572158	0.80467
NA	ENSG00000236796	17.1843	-1.53721	2.72144	-0.564851	0.572175	0.80467
RANBP1	ENSG00000099901	94.2484	-0.603374	1.06828	-0.564806	0.572206	0.80467
LENG8	ENSG00000167615	5114.01	0.460462	0.815313	0.564768	0.572232	0.80467
NA	ENSG00000287425	13.5342	1.16034	2.05469	0.564726	0.57226	0.80467
MAT2B	ENSG00000038274	321.582	-0.434921	0.770149	-0.564724	0.572262	0.80467
NA	ENSG00000285454	16.0978	1.43817	2.54672	0.564713	0.572269	0.80467
MAP2K4	ENSG00000065559	505.078	-0.417524	0.739428	-0.564658	0.572306	0.804684
JAG2	ENSG00000184916	14.4083	-1.26405	2.23987	-0.564342	0.572521	0.80492
PPP2R5A	ENSG00000066027	756.866	-0.420002	0.744248	-0.56433	0.572529	0.80492
TACR1	ENSG00000115353	59.3384	-0.718955	1.27414	-0.564265	0.572574	0.804925
MIOS	ENSG00000164654	316.201	-0.4487	0.795222	-0.564245	0.572588	0.804925
BAHCC1	ENSG00000266074	110.238	-0.542616	0.961883	-0.564118	0.572674	0.805008
TRIM17	ENSG00000162931	115.389	-0.646605	1.14635	-0.564055	0.572717	0.80503
KRT16P6	ENSG00000226145	15.0309	-1.34258	2.3804	-0.564014	0.572744	0.80503
RBM47	ENSG00000163694	609.534	-0.432406	0.766723	-0.563967	0.572777	0.805038
NA	ENSG00000227885	48.6327	-0.84229	1.49364	-0.563917	0.572811	0.805038
XK	ENSG00000047597	68.5912	-0.673934	1.19516	-0.563886	0.572831	0.805038
FAM166B	ENSG00000215187	39.3817	0.982606	1.74276	0.56382	0.572876	0.805062
NA	ENSG00000226087	18.9596	-1.43749	2.55002	-0.563716	0.572947	0.805103
PLBD2	ENSG00000151176	473.083	0.416665	0.739203	0.563669	0.57298	0.805103
UGT2B10	ENSG00000109181	12.9646	1.18033	2.09439	0.563568	0.573048	0.805103
RPL24P4	ENSG00000181524	18.2207	-1.04599	1.85603	-0.563562	0.573052	0.805103
SMIM19	ENSG00000176209	65.5533	-0.685013	1.21561	-0.563514	0.573085	0.805103
SENP5	ENSG00000119231	1022.74	0.417515	0.740925	0.563505	0.573091	0.805103
SPOPL	ENSG00000144228	665.764	-0.43489	0.77177	-0.563497	0.573097	0.805103
TGFB3	ENSG00000119699	99.992	-0.602093	1.06908	-0.563187	0.573308	0.80535
NA	ENSG00000232668	71.1284	0.700579	1.2441	0.56312	0.573353	0.80535
FKBP11	ENSG00000134285	282.039	-0.478929	0.850522	-0.5631	0.573367	0.80535
TNMD	ENSG00000000005	15.7083	1.1049	1.96226	0.563077	0.573382	0.80535
NA	ENSG00000245025	200.549	0.489137	0.868879	0.562952	0.573467	0.805373
NA	ENSG00000267653	14.2582	-1.58185	2.81009	-0.562918	0.573491	0.805373
GRM8-AS1	ENSG00000236340	26.5972	1.09378	1.94319	0.562877	0.573519	0.805373
ERVMER34-1	ENSG00000226887	23.9972	1.03458	1.83804	0.562869	0.573524	0.805373
NA	ENSG00000279255	126.049	-0.848025	1.50665	-0.562853	0.573535	0.805373
SUMF1	ENSG00000144455	239.842	0.459505	0.816776	0.562584	0.573718	0.805592
SVBP	ENSG00000177868	81.032	0.793604	1.41076	0.562538	0.57375	0.805597
LINC00892	ENSG00000233093	32.0788	-0.798793	1.42026	-0.562428	0.573824	0.805656
LPAR1	ENSG00000198121	135.977	-0.508744	0.904602	-0.562396	0.573846	0.805656
CCNG2	ENSG00000138764	344.308	-0.43356	0.771035	-0.562309	0.573905	0.805676
DPYSL2	ENSG00000092964	1447.6	-0.473134	0.841469	-0.562271	0.573931	0.805676
NSMCE1-DT	ENSG00000245888	47.4195	0.775199	1.37873	0.562254	0.573943	0.805676
HNRNPH3	ENSG00000096746	2606.28	-0.389429	0.692736	-0.56216	0.574007	0.805728
LINC02482	ENSG00000251580	19.2624	-1.00407	1.78628	-0.562104	0.574045	0.80574
SPATS2L	ENSG00000196141	179.26	0.47912	0.852425	0.562067	0.57407	0.80574
CCN3	ENSG00000136999	25.0752	-1.01412	1.80448	-0.562001	0.574115	0.805765
NUTM2F	ENSG00000130950	41.9345	-0.803435	1.42983	-0.56191	0.574177	0.805778
APOBEC4	ENSG00000173627	20.0497	0.99288	1.76698	0.561907	0.574179	0.805778
CDKN1A	ENSG00000124762	2627.34	0.600554	1.06894	0.56182	0.574238	0.805822
NA	ENSG00000231793	60.8468	-0.695341	1.23789	-0.561714	0.574311	0.805826
LOC107987014	ENSG00000230894	71.1145	0.608348	1.08307	0.561687	0.574329	0.805826
ITGB1	ENSG00000150093	3540.03	-0.377848	0.672704	-0.561685	0.574331	0.805826
NA	ENSG00000278135	19.2125	1.32079	2.3516	0.561656	0.57435	0.805826
ORAI1	ENSG00000276045	101.631	-0.64026	1.14016	-0.561553	0.574421	0.805886
NA	ENSG00000261351	120.997	0.574614	1.0234	0.561478	0.574472	0.805895
NA	ENSG00000214027	13.8364	1.32437	2.35906	0.561397	0.574527	0.805895
LINC02999	ENSG00000250564	21.9716	-1.1646	2.07447	-0.561395	0.574528	0.805895
EML6	ENSG00000214595	297.308	0.457672	0.815258	0.561383	0.574537	0.805895
NA	ENSG00000288054	30.6093	-0.878515	1.56513	-0.561304	0.57459	0.805918
NA	ENSG00000232882	110.888	-0.584915	1.04218	-0.561244	0.574631	0.805918
PRR13	ENSG00000205352	383.096	0.5063	0.902113	0.561238	0.574635	0.805918
THRAP3	ENSG00000054118	1352.58	-0.425317	0.757986	-0.561115	0.574719	0.805998
LINC02839	ENSG00000254123	53.7076	0.96976	1.72866	0.56099	0.574805	0.806079
NA	ENSG00000196796	37.9775	0.74994	1.33693	0.560942	0.574837	0.806086
TFB1M	ENSG00000029639	96.1454	-0.56338	1.00442	-0.560901	0.574865	0.806087
NA	ENSG00000250189	53.6998	-0.743958	1.3265	-0.560842	0.574905	0.806105
NME3	ENSG00000103024	16.2732	1.07669	1.92008	0.560751	0.574968	0.806154
RILP	ENSG00000167705	27.4024	-0.873049	1.55757	-0.560518	0.575126	0.806298
KDM7A	ENSG00000006459	2771.29	0.404827	0.722256	0.560504	0.575136	0.806298
NA	ENSG00000189002	12.1233	1.24	2.2124	0.560478	0.575153	0.806298
PJA2	ENSG00000198961	1998.89	-0.409935	0.731452	-0.560439	0.57518	0.806298
TIMM10B	ENSG00000132286	623.473	-0.402223	0.717764	-0.560383	0.575218	0.806309
GRK4	ENSG00000125388	79.1319	-0.640802	1.14366	-0.560308	0.575269	0.806309
MINPP1	ENSG00000107789	56.9085	-0.71536	1.27689	-0.560238	0.575317	0.806309
NA	ENSG00000254791	40.2177	-0.7345	1.31105	-0.560238	0.575317	0.806309
NAV2-AS4	ENSG00000254622	68.2626	2.34967	4.1942	0.560219	0.57533	0.806309
EOGT	ENSG00000163378	271.942	-0.438116	0.782123	-0.560163	0.575368	0.806309
ZNF287	ENSG00000141040	72.4307	-0.601487	1.07382	-0.560137	0.575386	0.806309
ALG6	ENSG00000088035	173.137	-0.501476	0.895322	-0.560106	0.575407	0.806309
LINC01602	ENSG00000205293	57.7756	0.682182	1.21808	0.560045	0.575449	0.806321
SLC44A4	ENSG00000204385	42.8134	-0.800994	1.43031	-0.560014	0.57547	0.806321
NA	ENSG00000253500	23.6344	1.08001	1.9289	0.559913	0.575539	0.806379
ADRA2A	ENSG00000150594	22.2879	0.974587	1.74077	0.559858	0.575576	0.806383
MIER3	ENSG00000155545	313.207	-0.436482	0.77967	-0.559829	0.575596	0.806383
MEA1	ENSG00000124733	102.309	-0.561042	1.00235	-0.559725	0.575667	0.806421
RAPGEF6	ENSG00000158987	671.266	-0.396337	0.708113	-0.559708	0.575679	0.806421
SKI	ENSG00000157933	946.919	0.484644	0.866421	0.559363	0.575914	0.806666
ZNF211	ENSG00000121417	351.541	0.531	0.949339	0.559337	0.575932	0.806666
NA	ENSG00000228751	15.6251	1.4648	2.61903	0.559291	0.575963	0.806666
ROR1	ENSG00000185483	23.7753	0.960041	1.71655	0.559287	0.575966	0.806666
PLG	ENSG00000122194	54.3433	0.807994	1.44487	0.559214	0.576016	0.806666
RFXANK	ENSG00000064490	21.1158	-1.14816	2.05326	-0.559187	0.576034	0.806666
FBRSL1	ENSG00000112787	988.195	-0.422663	0.755926	-0.559133	0.576071	0.806666
DNASE1L1	ENSG00000013563	51.0424	0.676408	1.20975	0.559131	0.576073	0.806666
PDGFB	ENSG00000100311	35.2602	0.806209	1.44232	0.558965	0.576185	0.806769
FAM133A	ENSG00000179083	16.282	1.21783	2.17881	0.558942	0.576201	0.806769
MID1IP1	ENSG00000165175	180.681	0.61608	1.10238	0.558866	0.576253	0.806804
PRMT7	ENSG00000132600	342.493	0.430824	0.770981	0.558801	0.576298	0.806828
TCOF1	ENSG00000070814	2568.57	-0.525502	0.940636	-0.558666	0.57639	0.806845
CD47	ENSG00000196776	2437.93	-0.372781	0.667274	-0.558663	0.576392	0.806845
KCNJ2	ENSG00000123700	68.2899	0.718781	1.28661	0.558662	0.576392	0.806845
POU5F1B	ENSG00000212993	44.5499	0.712071	1.27478	0.558585	0.576445	0.806881
CABIN1	ENSG00000099991	675.852	-0.443696	0.794454	-0.558492	0.576508	0.806931
NA	ENSG00000225057	60.0269	0.712525	1.27598	0.558413	0.576562	0.806968
NA	ENSG00000253607	49.8374	0.729699	1.30704	0.558283	0.576651	0.807054
CHID1	ENSG00000177830	92.4112	0.662177	1.18646	0.558113	0.576767	0.807178
P2RX7	ENSG00000089041	282.423	0.464932	0.833259	0.557968	0.576866	0.807243
NA	ENSG00000266718	44.0474	0.891206	1.59724	0.557965	0.576868	0.807243
NA	ENSG00000279412	54.6914	-0.676779	1.21313	-0.557879	0.576927	0.807256
PI4KA	ENSG00000241973	2258.59	-0.437601	0.784414	-0.557871	0.576933	0.807256
KIAA0825	ENSG00000185261	328.855	0.422488	0.757449	0.557778	0.576996	0.807306
APOBEC3H	ENSG00000100298	36.0114	-0.790754	1.41813	-0.557602	0.577117	0.807411
CRNKL1	ENSG00000101343	829.972	-0.394707	0.707884	-0.557588	0.577126	0.807411
NA	ENSG00000259556	159.995	0.483057	0.866489	0.557488	0.577194	0.807468
PCNA	ENSG00000132646	142.155	-0.499881	0.896859	-0.557368	0.577276	0.807529
LINC01179	ENSG00000249500	14.4321	1.46883	2.63542	0.557344	0.577292	0.807529
TMEM198B	ENSG00000182796	258.512	0.497101	0.892099	0.557227	0.577373	0.807539
NA	ENSG00000272843	26.3663	0.854744	1.53393	0.557224	0.577374	0.807539
CLCA3P	ENSG00000153923	18.7609	1.04637	1.87788	0.557207	0.577386	0.807539
NIN	ENSG00000100503	6372.29	-0.386172	0.693092	-0.557173	0.577409	0.807539
SPAG5	ENSG00000076382	282.908	0.45032	0.808341	0.557091	0.577465	0.80755
NA	ENSG00000267809	17.7384	1.02405	1.83825	0.557081	0.577472	0.80755
RAD51	ENSG00000051180	68.7828	-0.622368	1.11737	-0.556992	0.577533	0.807574
PABPC5	ENSG00000174740	13.8686	-1.25559	2.25444	-0.556944	0.577566	0.807574
ETFA	ENSG00000140374	265.694	-0.458601	0.823489	-0.5569	0.577596	0.807574
WDR36	ENSG00000134987	591.873	-0.396665	0.712279	-0.556895	0.577599	0.807574
NA	ENSG00000277423	12.1756	1.21956	2.19044	0.556763	0.577689	0.807662
NLK	ENSG00000087095	631.589	-0.393517	0.706872	-0.556702	0.577731	0.807662
SNX16	ENSG00000104497	60.9212	-0.646768	1.1619	-0.556648	0.577768	0.807662
LINC01089	ENSG00000212694	305.062	-0.503228	0.904081	-0.556618	0.577789	0.807662
KLHL12	ENSG00000117153	230.04	0.527154	0.947093	0.556602	0.577799	0.807662
FGF12	ENSG00000114279	36.1855	0.919745	1.65272	0.556503	0.577867	0.807719
AGGF1	ENSG00000164252	153.381	0.545042	0.979546	0.556423	0.577922	0.807757
TIMP2	ENSG00000035862	624.104	-0.518299	0.931686	-0.556303	0.578004	0.807811
XRN2	ENSG00000088930	1497.65	-0.411782	0.740234	-0.556286	0.578016	0.807811
NA	ENSG00000255931	31.3711	-2.08143	3.74209	-0.556222	0.578059	0.807834
THAP6	ENSG00000174796	522.949	0.418686	0.752871	0.55612	0.578129	0.807892
ZNF236-DT	ENSG00000264278	29.2686	-0.98339	1.76855	-0.556043	0.578181	0.807892
NA	ENSG00000273230	26.2195	-0.996148	1.79165	-0.555995	0.578214	0.807892
ARLNC1	ENSG00000260896	42.6759	-0.865708	1.55718	-0.555946	0.578248	0.807892
MYL4	ENSG00000198336	21.935	1.07219	1.92882	0.555881	0.578293	0.807892
GMCL1	ENSG00000087338	492.586	-0.404117	0.727028	-0.555848	0.578315	0.807892
DHX58	ENSG00000108771	123.227	0.565009	1.01649	0.555845	0.578317	0.807892
MRPS11	ENSG00000181991	162.429	-0.490867	0.883113	-0.555837	0.578322	0.807892
GTPBP3	ENSG00000130299	142.011	-0.536225	0.964781	-0.5558	0.578348	0.807892
MARCKS	ENSG00000277443	269.462	0.493575	0.888308	0.555635	0.57846	0.807979
RN7SKP24	ENSG00000251697	27.5037	1.1118	2.00121	0.555566	0.578508	0.807979
XPR1	ENSG00000143324	797.723	-0.390638	0.703196	-0.555517	0.578541	0.807979
NA	ENSG00000288016	14.8259	-1.19548	2.1521	-0.555495	0.578556	0.807979
GXYLT1	ENSG00000151233	201.608	0.481821	0.867491	0.555419	0.578608	0.807979
TFDP2	ENSG00000114126	616.338	-0.411076	0.740155	-0.555392	0.578626	0.807979
ISCU	ENSG00000136003	756.64	0.441212	0.794454	0.555366	0.578644	0.807979
RSRC2	ENSG00000111011	2766.76	-0.386928	0.696762	-0.555323	0.578673	0.807979
RBM14	ENSG00000239306	2467.88	0.440141	0.792605	0.555309	0.578683	0.807979
NA	ENSG00000215302	104.145	0.575148	1.03574	0.555303	0.578688	0.807979
NA	ENSG00000263126	13.3792	-1.20725	2.17423	-0.555257	0.578719	0.807979
OR10J1	ENSG00000196184	24.5116	-1.38793	2.49975	-0.555227	0.578739	0.807979
TSPAN10	ENSG00000182612	29.7332	-1.01112	1.82153	-0.555093	0.578831	0.808069
NA	ENSG00000274216	16.7432	-1.42881	2.57518	-0.554838	0.579006	0.808274
NETO2	ENSG00000171208	85.0954	0.566123	1.0207	0.554644	0.579138	0.808421
TLDC2	ENSG00000101342	95.7747	0.560669	1.01106	0.554537	0.579211	0.808485
ATP5IF1	ENSG00000130770	184.038	-0.481284	0.868096	-0.554414	0.579296	0.808564
NA	ENSG00000260808	21.3187	-0.937079	1.69074	-0.554242	0.579413	0.80869
NA	ENSG00000258831	12.5003	-1.1773	2.12502	-0.554017	0.579567	0.808846
NA	ENSG00000261215	45.6047	0.729208	1.31644	0.553923	0.579632	0.808846
ZNF582-DT	ENSG00000267454	60.4417	0.757771	1.36805	0.553907	0.579642	0.808846
NA	ENSG00000261826	13.0066	1.2891	2.32749	0.55386	0.579674	0.808846
SERPINE2	ENSG00000135919	63.6312	-0.691067	1.24773	-0.553858	0.579676	0.808846
NA	ENSG00000255115	14.3595	-1.32282	2.38846	-0.553837	0.57969	0.808846
VCAN	ENSG00000038427	30325.7	-0.438869	0.792568	-0.553731	0.579763	0.80891
ATF6B	ENSG00000213676	361.179	0.488955	0.883142	0.553654	0.579816	0.808945
NA	ENSG00000245146	78.1721	0.63118	1.14012	0.553609	0.579847	0.80895
EPS15L1	ENSG00000127527	460.194	-0.451906	0.816528	-0.553448	0.579956	0.809045
MIR4420	ENSG00000264773	57.6686	-0.716664	1.29502	-0.553402	0.579988	0.809045
AP2A1	ENSG00000196961	430.305	-0.452761	0.818163	-0.553388	0.579998	0.809045
CPEB2-DT	ENSG00000247624	41.8123	-0.934154	1.68848	-0.553251	0.580091	0.809085
NA	ENSG00000235513	52.9948	-0.729068	1.318	-0.553161	0.580153	0.809085
MAGIX	ENSG00000269313	141.664	-0.624848	1.12962	-0.553149	0.580161	0.809085
MTMR6	ENSG00000139505	438.56	-0.426075	0.770383	-0.553069	0.580216	0.809085
MAML3	ENSG00000196782	766.172	0.452328	0.817876	0.553051	0.580228	0.809085
NA	ENSG00000249947	12.1703	1.26413	2.28583	0.553031	0.580242	0.809085
TIMM8B	ENSG00000150779	25.5552	0.859048	1.55351	0.552972	0.580282	0.809085
C4orf33	ENSG00000151470	155.477	-0.496354	0.897614	-0.552971	0.580283	0.809085
USF3	ENSG00000176542	3099.04	-0.385972	0.698036	-0.55294	0.580305	0.809085
GTF3A	ENSG00000122034	821.887	-0.4328	0.782734	-0.552934	0.580309	0.809085
ITIH1	ENSG00000055957	42.5203	-0.805704	1.45722	-0.552906	0.580328	0.809085
CCP110	ENSG00000103540	347.491	-0.419379	0.758686	-0.55277	0.580421	0.809176
CASP5	ENSG00000137757	32.7842	0.783998	1.41845	0.552712	0.58046	0.809192
TNFRSF11B	ENSG00000164761	12.3862	-1.37749	2.49265	-0.552621	0.580523	0.809241
MTA2	ENSG00000149480	604.437	-0.438638	0.793882	-0.552524	0.58059	0.809296
PPARGC1B	ENSG00000155846	345.413	0.417825	0.756405	0.552383	0.580686	0.809384
NTAN1P2	ENSG00000250569	65.0132	0.642121	1.16252	0.552352	0.580708	0.809384
SAMD1	ENSG00000141858	69.7622	0.710908	1.28722	0.552283	0.580754	0.809411
NA	ENSG00000236504	24.3521	1.21334	2.1972	0.552222	0.580796	0.80943
NA	ENSG00000245468	28.8764	0.900073	1.63013	0.552147	0.580847	0.809437
NRSN2-AS1	ENSG00000225377	116.956	0.623932	1.13004	0.552135	0.580856	0.809437
PDP1	ENSG00000164951	506.475	-0.413264	0.748566	-0.552074	0.580897	0.809457
SMAD2	ENSG00000175387	2156.99	-0.370074	0.670391	-0.552027	0.58093	0.809462
TATDN2	ENSG00000157014	192.374	0.484804	0.87835	0.551948	0.580984	0.809462
NA	ENSG00000279456	28.8273	0.822967	1.49106	0.551935	0.580993	0.809462
NA	ENSG00000248373	19.7585	-1.09117	1.97729	-0.551852	0.58105	0.809462
VANGL1	ENSG00000173218	130.269	0.524689	0.950813	0.551831	0.581064	0.809462
SHISAL1	ENSG00000138944	14.565	-1.39541	2.5287	-0.551828	0.581066	0.809462
CD44	ENSG00000026508	14565	-0.405317	0.734803	-0.551599	0.581223	0.809616
NA	ENSG00000226188	17.9219	1.28613	2.33174	0.551576	0.581239	0.809616
MAVS	ENSG00000088888	1234.48	-0.381311	0.691399	-0.551507	0.581286	0.809616
MRTO4	ENSG00000053372	41.669	-0.826892	1.49943	-0.551469	0.581312	0.809616
COQ3	ENSG00000132423	47.9256	0.795019	1.44165	0.551466	0.581314	0.809616
NWD2	ENSG00000174145	22.0088	0.947429	1.71849	0.551316	0.581417	0.809721
NA	ENSG00000249870	12.7334	-1.17665	2.13459	-0.551228	0.581477	0.809766
DGKE	ENSG00000153933	720.79	-0.389321	0.706403	-0.551132	0.581543	0.809767
NA	ENSG00000270083	26.99	-0.833845	1.51303	-0.551108	0.581559	0.809767
FAM107B	ENSG00000065809	1626.83	-0.379548	0.688702	-0.551107	0.58156	0.809767
SPDYE6	ENSG00000260097	67.0571	-0.610675	1.10824	-0.551034	0.581611	0.809799
CDH23	ENSG00000107736	574.307	-0.430593	0.781619	-0.550898	0.581704	0.80989
DDX11L16	ENSG00000248472	16.835	1.22135	2.21723	0.550844	0.581741	0.809904
TANGO6	ENSG00000103047	345.116	0.436121	0.791956	0.550689	0.581847	0.809982
NA	ENSG00000233981	21.6351	-1.15506	2.09752	-0.550681	0.581852	0.809982
ASPDH	ENSG00000204653	15.3606	-1.13288	2.05774	-0.550547	0.581944	0.810022
NA	ENSG00000215861	39.1518	0.745919	1.35495	0.550513	0.581968	0.810022
NA	ENSG00000254900	33.2896	-1.02999	1.87099	-0.550507	0.581972	0.810022
NA	ENSG00000270549	22.8689	0.978732	1.77816	0.550419	0.582032	0.810022
NA	ENSG00000250950	16.9773	1.00471	1.82544	0.550392	0.58205	0.810022
RNA5SP259	ENSG00000202411	22.0426	1.15445	2.09773	0.550331	0.582092	0.810022
SPRED1	ENSG00000166068	71.1422	-0.621193	1.12882	-0.550301	0.582113	0.810022
NA	ENSG00000257258	15.4422	1.08123	1.96485	0.550289	0.582121	0.810022
NA	ENSG00000287981	23.6497	1.00993	1.83532	0.550278	0.582128	0.810022
NA	ENSG00000264853	280.406	0.495738	0.900964	0.550231	0.582161	0.810029
PALM3	ENSG00000187867	83.4453	-0.924778	1.68098	-0.550142	0.582222	0.810068
MTLN	ENSG00000175701	25.7712	1.24488	2.26345	0.549993	0.582324	0.810068
CORIN	ENSG00000145244	53.566	0.767348	1.39522	0.549983	0.582331	0.810068
NA	ENSG00000285974	26.9735	0.946397	1.72082	0.549969	0.582341	0.810068
GDAP2	ENSG00000196505	774.807	0.39201	0.712807	0.549953	0.582352	0.810068
NA	ENSG00000279465	66.5679	0.641003	1.16557	0.54995	0.582354	0.810068
SLC26A2	ENSG00000155850	170.029	-0.497223	0.904206	-0.5499	0.582388	0.810077
FGD6	ENSG00000180263	511.138	-0.437001	0.794948	-0.549722	0.58251	0.810193
NA	ENSG00000265907	94.9647	-0.545769	0.992852	-0.549698	0.582526	0.810193
NA	ENSG00000214192	16.697	1.04467	1.90058	0.549658	0.582554	0.810193
SGSM3	ENSG00000100359	39.857	-0.736334	1.33973	-0.549615	0.582584	0.810196
BRMS1L	ENSG00000100916	81.566	0.571493	1.03994	0.549543	0.582633	0.810226
NA	ENSG00000235382	16.1363	1.12436	2.0466	0.549378	0.582746	0.810345
SNAPIN	ENSG00000143553	25.8064	-0.845277	1.53945	-0.549077	0.582952	0.810594
NA	ENSG00000287415	17.8019	-1.42427	2.59468	-0.548918	0.583062	0.810701
NA	ENSG00000232679	35.4676	0.884106	1.61073	0.548884	0.583085	0.810701
ZNF436	ENSG00000125945	59.9597	-0.643192	1.17276	-0.548444	0.583387	0.811083
ZNF311	ENSG00000197935	37.8217	0.90212	1.64501	0.548396	0.58342	0.81109
SACM1L	ENSG00000211456	804.718	-0.379464	0.692029	-0.548335	0.583462	0.81111
PRMT8	ENSG00000111218	61.7036	-0.878535	1.60376	-0.547797	0.583831	0.811569
SUCLA2	ENSG00000136143	338.15	0.423033	0.772276	0.547774	0.583847	0.811569
NA	ENSG00000261997	79.6784	-0.585311	1.06879	-0.547637	0.583941	0.811661
NA	ENSG00000231057	37.3555	0.801904	1.4644	0.547598	0.583968	0.811661
LRP8	ENSG00000157193	544.288	0.400776	0.732038	0.547481	0.584049	0.811735
MED18	ENSG00000130772	17.5942	-0.98843	1.80567	-0.547402	0.584102	0.811759
HAL	ENSG00000084110	177.545	-0.468781	0.856427	-0.547369	0.584125	0.811759
LOC102723692	ENSG00000261448	18.9317	-0.970005	1.77224	-0.547334	0.584149	0.811759
SBSN	ENSG00000189001	53.3477	-2.6543	4.85119	-0.547143	0.58428	0.811869
NA	ENSG00000259637	13.4621	1.12167	2.05006	0.547139	0.584283	0.811869
IDUA	ENSG00000127415	167.131	0.556833	1.01782	0.547084	0.584321	0.811883
NA	ENSG00000217078	21.6107	0.970492	1.77414	0.54702	0.584365	0.811898
GPNMB	ENSG00000136235	76.345	0.718266	1.31313	0.546989	0.584387	0.811898
MTSS1	ENSG00000170873	758.568	-0.404823	0.740283	-0.546849	0.584483	0.811942
INO80C	ENSG00000153391	178.247	0.46766	0.855208	0.546837	0.584491	0.811942
CRTAM	ENSG00000109943	165.058	0.478086	0.8743	0.546822	0.584501	0.811942
MED28P3	ENSG00000227692	19.2868	0.94265	1.72424	0.546706	0.584581	0.812014
CUPIN1P	ENSG00000283613	12.1676	1.2056	2.20554	0.546624	0.584637	0.812054
BTNL9	ENSG00000165810	62.6319	0.77072	1.41034	0.546478	0.584738	0.812124
SBDS	ENSG00000126524	954.575	-0.404707	0.740585	-0.546469	0.584743	0.812124
NA	ENSG00000250835	166.987	-0.508859	0.931242	-0.54643	0.58477	0.812124
TP53BP1	ENSG00000067369	829.321	-0.377161	0.690328	-0.54635	0.584825	0.812162
PXMP2	ENSG00000176894	24.0175	-1.20855	2.21282	-0.54616	0.584956	0.812297
MAPK10	ENSG00000109339	366.028	0.496274	0.908808	0.546072	0.585017	0.812297
ANKRD62	ENSG00000181626	49.1969	0.953384	1.74591	0.546068	0.585019	0.812297
NA	ENSG00000228446	29.7825	-0.815735	1.49389	-0.546049	0.585032	0.812297
SSBP4	ENSG00000130511	53.4361	-0.768887	1.40828	-0.545977	0.585082	0.812327
NA	ENSG00000271869	47.3023	-0.739101	1.35426	-0.54576	0.585231	0.812462
GFI1	ENSG00000162676	177.441	-0.540588	0.990533	-0.545755	0.585234	0.812462
NA	ENSG00000286164	59.0917	-0.660961	1.2116	-0.54553	0.585389	0.812626
COMMD6	ENSG00000188243	153.721	0.504557	0.924938	0.545503	0.585407	0.812626
DNAJC4	ENSG00000110011	78.9407	-0.62138	1.13937	-0.545373	0.585497	0.81268
CCT8	ENSG00000156261	545.522	-0.395629	0.725523	-0.545302	0.585546	0.81268
NA	ENSG00000228192	31.5994	-0.87459	1.60402	-0.545247	0.585583	0.81268
DNMT1	ENSG00000130816	1458.27	-0.377627	0.692605	-0.545228	0.585597	0.81268
LONP1	ENSG00000196365	158.7	-0.533619	0.978712	-0.545226	0.585598	0.81268
NA	ENSG00000266846	33.5657	-0.804519	1.47573	-0.545168	0.585638	0.81268
TIMM50	ENSG00000105197	253.925	0.480661	0.881678	0.545166	0.585639	0.81268
NA	ENSG00000224430	12.2942	-1.13188	2.07646	-0.545099	0.585685	0.812705
MCM3AP	ENSG00000160294	671.917	0.453727	0.832662	0.544911	0.585814	0.812846
ADK	ENSG00000156110	369.844	0.417971	0.767226	0.544781	0.585904	0.812928
MCF2L2	ENSG00000053524	310.469	0.469836	0.862488	0.544745	0.585929	0.812928
FPGS	ENSG00000136877	112.767	-0.557932	1.0244	-0.544643	0.585999	0.812963
IQCA1L	ENSG00000278685	61.6367	-0.666222	1.22329	-0.544616	0.586018	0.812963
SNED1	ENSG00000162804	318.873	-0.433138	0.795382	-0.544566	0.586052	0.812963
DANT2	ENSG00000235244	37.8931	1.03042	1.89226	0.544547	0.586065	0.812963
PPP4R2	ENSG00000163605	466.738	-0.404812	0.743582	-0.544408	0.586161	0.812963
POLE2	ENSG00000100479	24.459	-0.87364	1.60476	-0.544406	0.586162	0.812963
CTH	ENSG00000116761	80.1094	0.576649	1.05936	0.544337	0.58621	0.812963
ZC3H4	ENSG00000130749	213.66	-0.478347	0.878823	-0.544304	0.586232	0.812963
STOML2	ENSG00000165283	109.043	-0.51763	0.95102	-0.544289	0.586242	0.812963
SAMHD1	ENSG00000101347	8589.83	-0.391565	0.719428	-0.544273	0.586254	0.812963
NA	ENSG00000269473	30.38	-0.989642	1.81853	-0.544198	0.586305	0.812963
NA	ENSG00000260186	14.8549	1.222	2.24563	0.544167	0.586326	0.812963
NA	ENSG00000260729	16.3488	-1.26195	2.31911	-0.544152	0.586337	0.812963
FLJ46284	ENSG00000248858	60.369	-0.653998	1.20188	-0.544146	0.586341	0.812963
NA	ENSG00000248367	30.1982	-1.05724	1.94312	-0.544092	0.586378	0.812976
PI4K2A	ENSG00000155252	203.849	-0.565522	1.03948	-0.544041	0.586413	0.812987
NA	ENSG00000250421	24.1483	-0.992188	1.82472	-0.543748	0.586615	0.813211
ZNF577	ENSG00000161551	477.861	0.42881	0.78865	0.543726	0.58663	0.813211
JMJD6	ENSG00000070495	724.195	0.412331	0.758429	0.543664	0.586673	0.813219
NA	ENSG00000253154	12.3324	-1.6043	2.95105	-0.543638	0.586691	0.813219
NA	ENSG00000279822	13.1594	-1.19834	2.20475	-0.543528	0.586767	0.813228
NDUFS8	ENSG00000110717	125.62	0.633649	1.16584	0.543513	0.586777	0.813228
NA	ENSG00000260510	12.3456	-1.16048	2.13525	-0.543488	0.586794	0.813228
NA	ENSG00000235129	14.257	1.43872	2.64746	0.543436	0.58683	0.813228
CABP5	ENSG00000105507	60.939	0.615234	1.13214	0.543427	0.586836	0.813228
MADD	ENSG00000110514	1335.5	-0.431654	0.794431	-0.54335	0.586889	0.813263
OR10AD1	ENSG00000172640	17.6827	-1.0171	1.87219	-0.543266	0.586947	0.813305
RTF2	ENSG00000022277	263.134	-0.474173	0.872916	-0.543206	0.586988	0.813324
NA	ENSG00000232595	23.0176	0.95797	1.76389	0.543101	0.58706	0.813358
PRR5-ARHGAP8	ENSG00000248405	20.064	-1.35115	2.4879	-0.54309	0.587068	0.813358
BIN1	ENSG00000136717	370.443	0.517036	0.952347	0.542908	0.587193	0.813494
NA	ENSG00000248215	12.4285	1.35708	2.49991	0.542851	0.587232	0.813509
PLAAT4	ENSG00000133321	141.401	0.499512	0.920254	0.542798	0.587269	0.813522
CSN2	ENSG00000135222	23.0369	0.991683	1.8277	0.542585	0.587416	0.813687
PLK3	ENSG00000173846	267.016	0.488463	0.900445	0.542469	0.587496	0.81374
CEACAM21	ENSG00000007129	114.639	-0.565295	1.04212	-0.542449	0.587509	0.81374
UBE2J2	ENSG00000160087	138.177	0.551762	1.01732	0.542371	0.587563	0.813776
NA	ENSG00000256739	27.117	0.826781	1.52458	0.542302	0.587611	0.813804
NA	ENSG00000275989	12.6589	1.38617	2.55715	0.542075	0.587767	0.813982
ANKMY2	ENSG00000106524	121.192	0.525742	0.970163	0.541911	0.58788	0.8141
NA	ENSG00000286196	35.5692	-0.80446	1.4848	-0.541797	0.587958	0.814126
PPP1R10	ENSG00000204569	1384.46	-0.377632	0.697223	-0.541623	0.588079	0.814126
NAA11	ENSG00000156269	59.2219	-0.792117	1.46267	-0.541556	0.588124	0.814126
IGSF23	ENSG00000216588	31.5185	0.899682	1.66148	0.541495	0.588166	0.814126
MVP	ENSG00000013364	306.248	-0.482722	0.891464	-0.541494	0.588167	0.814126
NA	ENSG00000280180	20.5192	-1.06383	1.96471	-0.541467	0.588186	0.814126
SPDYE7P	ENSG00000179994	36.4038	-0.779052	1.4388	-0.541459	0.588191	0.814126
ODAD4	ENSG00000204815	180.445	-0.4859	0.897396	-0.541456	0.588193	0.814126
SLC30A7	ENSG00000162695	770.564	0.39255	0.725002	0.541447	0.588199	0.814126
ZC3H7A	ENSG00000122299	976.071	-0.398642	0.736279	-0.541427	0.588213	0.814126
NA	ENSG00000236968	15.3827	1.17899	2.17765	0.541404	0.588229	0.814126
TRD-AS1	ENSG00000251002	55.4283	0.687602	1.27013	0.541365	0.588256	0.814126
LAMTOR4	ENSG00000188186	175.542	0.528684	0.976581	0.541362	0.588258	0.814126
CDC123	ENSG00000151465	232.355	-0.487005	0.899714	-0.541289	0.588308	0.814137
COX7B	ENSG00000131174	140.272	0.525382	0.970645	0.54127	0.588321	0.814137
NA	ENSG00000203825	17.1103	1.06994	1.97691	0.541218	0.588357	0.814149
KLHL20	ENSG00000076321	556.928	-0.402726	0.744341	-0.541051	0.588472	0.814269
OR56A1	ENSG00000180934	27.2571	-0.960946	1.77646	-0.540934	0.588553	0.814343
SYDE1	ENSG00000105137	13.9742	-1.13069	2.09086	-0.54078	0.588659	0.814425
NA	ENSG00000232608	14.7867	-1.07141	1.98127	-0.540768	0.588668	0.814425
LOC101927571	ENSG00000266850	14.2785	-1.11718	2.06653	-0.540606	0.588779	0.814491
NA	ENSG00000225695	60.0261	-0.635979	1.17644	-0.540597	0.588786	0.814491
NA	ENSG00000227398	84.0579	-0.569519	1.05355	-0.540573	0.588802	0.814491
NA	ENSG00000254420	13.8545	1.06998	1.97958	0.540507	0.588847	0.814491
MIR3975	ENSG00000283514	23.6232	-0.967506	1.79027	-0.540424	0.588905	0.814491
CSRNP1	ENSG00000144655	1305.02	-0.533901	0.987993	-0.540389	0.588929	0.814491
LOC283387	ENSG00000245651	32.2581	-0.843553	1.56119	-0.540327	0.588971	0.814491
UIMC1	ENSG00000087206	460.922	0.42217	0.781331	0.540322	0.588975	0.814491
DGKH	ENSG00000102780	863.483	0.395736	0.732503	0.540251	0.589024	0.814491
NA	ENSG00000237390	88.3712	2.31833	4.2918	0.540175	0.589076	0.814491
NA	ENSG00000287649	197.083	-0.461476	0.854358	-0.540143	0.589098	0.814491
LINC01801	ENSG00000267767	69.7853	-0.62459	1.15636	-0.540134	0.589105	0.814491
TNFSF9	ENSG00000125657	42.1042	-0.80578	1.49184	-0.540124	0.589112	0.814491
NA	ENSG00000236858	74.2049	0.660932	1.2237	0.54011	0.589121	0.814491
ZNF266	ENSG00000174652	844.995	-0.381947	0.707185	-0.540094	0.589132	0.814491
NA	ENSG00000260976	24.8849	-0.971551	1.79898	-0.540056	0.589158	0.814491
NA	ENSG00000226149	102.505	0.522019	0.966766	0.539964	0.589222	0.814539
SERPINB4	ENSG00000206073	15.3849	-1.06612	1.97457	-0.539926	0.589248	0.814539
UTS2R	ENSG00000181408	12.9831	-1.16248	2.15353	-0.539802	0.589333	0.814592
LAMA5	ENSG00000130702	136.574	-0.566952	1.05032	-0.53979	0.589342	0.814592
LINC01504	ENSG00000225434	254.851	0.462782	0.857655	0.53959	0.58948	0.814744
TNS2-AS1	ENSG00000257337	242.763	-0.43027	0.797574	-0.539473	0.58956	0.814815
NA	ENSG00000242588	262.776	-0.444934	0.824815	-0.539436	0.589586	0.814815
TMED11P	ENSG00000215367	44.7709	0.692855	1.28458	0.539362	0.589637	0.814847
LINC01555	ENSG00000180869	40.031	0.938271	1.74006	0.539216	0.589738	0.814918
BTNL3	ENSG00000168903	35.9536	0.916794	1.70034	0.539183	0.58976	0.814918
GRAMD1A	ENSG00000089351	202.223	-0.45966	0.852571	-0.539146	0.589786	0.814918
NA	ENSG00000272824	13.3831	1.33494	2.47619	0.539111	0.58981	0.814918
BRIX1	ENSG00000113460	411.302	-0.412186	0.764599	-0.539088	0.589826	0.814918
NA	ENSG00000230718	14.5356	1.17214	2.17454	0.539029	0.589867	0.814925
NA	ENSG00000278879	43.5523	-0.696296	1.29189	-0.538975	0.589904	0.814925
NCDN	ENSG00000020129	178.045	-0.461643	0.856545	-0.538959	0.589915	0.814925
NA	ENSG00000250082	17.0161	-1.55277	2.88136	-0.538903	0.589954	0.814941
OTUD6B-AS1	ENSG00000253738	248.642	0.435461	0.809134	0.538181	0.590452	0.815591
NA	ENSG00000230562	43.7423	-0.688725	1.28006	-0.538041	0.590549	0.815686
NA	ENSG00000282021	15.7467	-1.09917	2.0433	-0.537941	0.590618	0.815738
PENK-AS1	ENSG00000254254	133.501	0.570657	1.06095	0.537873	0.590665	0.815738
LOC105370728	ENSG00000286598	14.4715	-1.51755	2.82142	-0.537866	0.590669	0.815738
FMO2	ENSG00000094963	15.3452	-2.24446	4.17324	-0.537821	0.590701	0.815742
ARL17A	ENSG00000185829	404.625	-0.397716	0.739549	-0.537782	0.590728	0.815742
MDH1	ENSG00000014641	375.832	-0.441256	0.820665	-0.537681	0.590797	0.815747
GNLY	ENSG00000115523	680.151	0.560894	1.04332	0.537602	0.590852	0.815747
NA	ENSG00000277435	14.9178	1.03908	1.93304	0.537536	0.590898	0.815747
HSPD1P5	ENSG00000249193	32.8531	1.02822	1.91292	0.537512	0.590914	0.815747
LOC105371264	ENSG00000260963	40.9184	-0.844045	1.57036	-0.537484	0.590933	0.815747
NA	ENSG00000259845	83.4487	0.598367	1.11331	0.537468	0.590944	0.815747
PTPRH	ENSG00000080031	75.3759	0.782865	1.45661	0.537457	0.590952	0.815747
RAB5IF	ENSG00000101084	29.6665	-0.796174	1.48143	-0.537435	0.590967	0.815747
XPO5	ENSG00000124571	572.509	-0.398875	0.74221	-0.537415	0.590981	0.815747
MAFK	ENSG00000198517	26.3635	-0.877029	1.63221	-0.537326	0.591043	0.815794
VWA5B2	ENSG00000145198	24.5975	0.979637	1.82367	0.53718	0.591143	0.815894
LINC00458	ENSG00000234787	171.483	0.520817	0.969866	0.536999	0.591269	0.816029
GTDC1	ENSG00000121964	317.053	-0.40948	0.762765	-0.536836	0.591381	0.816125
LOC149844	ENSG00000234241	22.0486	-0.962531	1.79303	-0.536819	0.591393	0.816125
L3MBTL1	ENSG00000185513	187.587	-0.4691	0.873964	-0.53675	0.59144	0.816152
GLT8D1	ENSG00000016864	294.041	-0.415993	0.775211	-0.536619	0.591531	0.816231
NA	ENSG00000284623	43.6293	0.820094	1.52847	0.536547	0.591581	0.816231
STT3B	ENSG00000163527	1298.18	-0.37582	0.700442	-0.536546	0.591581	0.816231
NA	ENSG00000285103	142.001	-0.483517	0.90132	-0.536454	0.591645	0.816281
TMEM134	ENSG00000172663	120.196	-0.50558	0.942716	-0.536301	0.59175	0.816388
SALL4	ENSG00000101115	25.948	1.14139	2.12855	0.53623	0.5918	0.816418
GP6	ENSG00000088053	271.924	-0.509814	0.951008	-0.536078	0.591905	0.816525
SCARNA17	ENSG00000267322	18.7749	1.10877	2.06889	0.535925	0.59201	0.816595
LHX4	ENSG00000121454	272.545	0.455136	0.849257	0.535923	0.592011	0.816595
NUBP1	ENSG00000103274	89.7315	0.659212	1.23022	0.535847	0.592064	0.81663
GOLGA4-AS1	ENSG00000270194	16.6273	-0.997384	1.86171	-0.535735	0.592142	0.816698
RPL31P19	ENSG00000227309	23.4626	-1.09727	2.04849	-0.535649	0.592201	0.81674
RAB35	ENSG00000111737	98.1745	-0.550015	1.02689	-0.535611	0.592228	0.81674
OLFML2A	ENSG00000185585	12.6422	-1.21083	2.26154	-0.535401	0.592373	0.816866
EMD	ENSG00000102119	153.103	-0.540793	1.01007	-0.535399	0.592374	0.816866
MARVELD2	ENSG00000152939	41.4615	0.888173	1.65917	0.53531	0.592435	0.816912
APOL1	ENSG00000100342	311.725	0.417742	0.78075	0.535052	0.592614	0.81712
LLGL2	ENSG00000073350	109.352	-0.526252	0.983643	-0.535004	0.592647	0.817128
MFSD2B	ENSG00000205639	59.7106	-0.618892	1.15704	-0.534891	0.592725	0.817128
NIFK-AS1	ENSG00000236859	72.198	0.631445	1.18059	0.534856	0.592749	0.817128
MIR3681HG	ENSG00000224184	43.509	0.76816	1.43623	0.534847	0.592756	0.817128
BIN2	ENSG00000110934	1903.63	0.409243	0.765166	0.534843	0.592759	0.817128
PDE7A	ENSG00000205268	2945.64	-0.359975	0.67315	-0.534762	0.592815	0.817129
ADAMTS7	ENSG00000136378	117.328	-0.758413	1.41823	-0.534761	0.592815	0.817129
NOSIP	ENSG00000142546	292.324	0.498482	0.932245	0.534712	0.592849	0.817137
LINC00570	ENSG00000224177	29.1448	1.05331	1.97	0.534673	0.592876	0.817137
XYLT1	ENSG00000103489	671.256	-0.435726	0.815156	-0.534531	0.592975	0.817235
CDC26	ENSG00000176386	58.0941	0.673835	1.26083	0.534439	0.593038	0.817284
NA	ENSG00000278983	79.2793	-0.796932	1.49164	-0.534265	0.593159	0.817381
BFSP2	ENSG00000170819	48.6949	-0.76365	1.42937	-0.534256	0.593164	0.817381
MDM1	ENSG00000111554	207.697	-0.440591	0.824792	-0.534185	0.593214	0.817411
LOC122526782	ENSG00000233461	79.1216	0.561146	1.05096	0.533937	0.593385	0.817532
ZNF76	ENSG00000065029	681.621	-0.376375	0.704915	-0.53393	0.59339	0.817532
CALM3	ENSG00000160014	605.629	0.465502	0.871862	0.533916	0.593399	0.817532
GANC	ENSG00000214013	779.856	0.39222	0.734635	0.533897	0.593413	0.817532
NA	ENSG00000279315	54.6723	-0.677493	1.2691	-0.533838	0.593454	0.817537
FLJ36000	ENSG00000276399	26.8965	-1.33081	2.49303	-0.533812	0.593471	0.817537
C1orf162	ENSG00000143110	1303.25	-0.434744	0.814533	-0.533734	0.593526	0.817573
FKBP1A	ENSG00000088832	1162.33	-0.433462	0.812273	-0.53364	0.59359	0.8176
NA	ENSG00000229151	79.1305	0.562318	1.05377	0.533624	0.593602	0.8176
NA	ENSG00000271947	27.2747	-0.974731	1.82676	-0.533586	0.593628	0.8176
ARMC10	ENSG00000170632	269.839	0.422224	0.791393	0.533519	0.593674	0.817624
PPP1R12C	ENSG00000125503	336.761	-0.438963	0.82313	-0.533285	0.593836	0.817809
NA	ENSG00000267764	13.7826	-1.27955	2.40044	-0.533049	0.594	0.817997
EIF3M	ENSG00000149100	762.469	-0.40378	0.757562	-0.533	0.594034	0.818001
ITGAV	ENSG00000138448	258.633	-0.42586	0.799041	-0.532964	0.594058	0.818001
RFWD3	ENSG00000168411	387.144	-0.405214	0.760428	-0.532877	0.594119	0.818032
DTX1	ENSG00000135144	96.7904	0.522602	0.980766	0.532851	0.594137	0.818032
DNAAF11	ENSG00000129295	104.059	0.619498	1.16296	0.532693	0.594246	0.818135
NA	ENSG00000260643	12.8904	-1.57292	2.95293	-0.532663	0.594267	0.818135
NA	ENSG00000214776	121.253	0.578152	1.08567	0.532532	0.594357	0.81817
NA	ENSG00000181741	17.4283	-1.03651	1.94656	-0.532483	0.594392	0.81817
HSDL1	ENSG00000103160	256.884	-0.470635	0.883921	-0.532441	0.594421	0.81817
DHX36	ENSG00000174953	994.368	-0.366703	0.688736	-0.532429	0.594429	0.81817
LOC101927377	ENSG00000231119	28.5184	-0.899121	1.68873	-0.532425	0.594431	0.81817
COQ7	ENSG00000167186	103.239	-0.533211	1.00171	-0.532299	0.594519	0.818252
SKOR1	ENSG00000188779	29.5703	-0.786728	1.4782	-0.532221	0.594573	0.818264
HGD	ENSG00000113924	56.8782	-0.641532	1.20542	-0.532206	0.594583	0.818264
NA	ENSG00000271657	21.0714	-0.911926	1.71368	-0.532145	0.594625	0.818284
JMJD7-PLA2G4B	ENSG00000168970	46.0007	0.725697	1.36414	0.53198	0.59474	0.818403
TEC	ENSG00000135605	157.707	0.461701	0.868055	0.53188	0.594809	0.818415
SERPINI2	ENSG00000114204	13.738	-1.08627	2.04238	-0.531865	0.59482	0.818415
SEC14L1	ENSG00000129657	828.588	-0.403915	0.759458	-0.531847	0.594832	0.818415
NA	ENSG00000258028	39.2634	0.713269	1.34149	0.5317	0.594934	0.818443
NA	ENSG00000257943	30.2238	-0.807872	1.51946	-0.531682	0.594946	0.818443
GHITM	ENSG00000165678	436.056	0.417518	0.785353	0.531631	0.594981	0.818443
RNU6ATAC40P	ENSG00000221507	13.4974	1.14133	2.14685	0.531631	0.594982	0.818443
NCLN	ENSG00000125912	175.878	0.539515	1.01499	0.531546	0.59504	0.818443
PEG3	ENSG00000198300	60.1084	0.684225	1.28724	0.531543	0.595042	0.818443
NA	ENSG00000251614	20.4781	0.941735	1.77173	0.531533	0.595049	0.818443
LZTS2	ENSG00000107816	86.7775	-0.546435	1.02816	-0.531471	0.595092	0.818443
PPP2R2B	ENSG00000156475	374.194	-0.451722	0.850012	-0.531429	0.595121	0.818443
LHX1	ENSG00000273706	14.7045	1.29729	2.44119	0.531417	0.59513	0.818443
NA	ENSG00000226530	68.7968	-0.603754	1.13635	-0.531311	0.595203	0.81845
TMEM161B	ENSG00000164180	456.474	-0.389053	0.732264	-0.531301	0.59521	0.81845
ABCG1	ENSG00000160179	190.48	0.450036	0.847125	0.53125	0.595245	0.81845
NA	ENSG00000256420	12.2527	1.32245	2.48932	0.531248	0.595247	0.81845
ADAM10	ENSG00000137845	2054.89	-0.361516	0.680564	-0.531201	0.59528	0.818457
RAD23B	ENSG00000119318	858.128	0.40476	0.762357	0.530932	0.595466	0.818647
LTBP4	ENSG00000090006	446.356	-0.410988	0.774116	-0.530913	0.595479	0.818647
NAF1	ENSG00000145414	477.116	-0.39044	0.735532	-0.530826	0.595539	0.818647
NDUFS5	ENSG00000168653	86.3286	-0.592108	1.11553	-0.530786	0.595567	0.818647
HLA-V	ENSG00000181126	18.3624	0.945026	1.78064	0.530724	0.59561	0.818647
LOC105376380	ENSG00000287566	28.2891	-1.12769	2.12502	-0.53067	0.595648	0.818647
GNL1	ENSG00000204590	832.294	-0.375542	0.707713	-0.530641	0.595668	0.818647
NA	ENSG00000253480	13.7739	-1.52312	2.87034	-0.53064	0.595668	0.818647
NA	ENSG00000285726	19.0163	1.1517	2.17053	0.530608	0.595691	0.818647
MTERF1	ENSG00000127989	237.342	-0.435263	0.820321	-0.5306	0.595696	0.818647
GPR65	ENSG00000140030	184.27	-0.458541	0.864476	-0.530426	0.595817	0.818756
AASDHPPT	ENSG00000149313	126.946	-0.48827	0.920563	-0.530403	0.595832	0.818756
MAGI2-AS3	ENSG00000234456	75.1375	-0.648862	1.22343	-0.530365	0.595859	0.818756
SRD5A3	ENSG00000128039	58.6798	-0.660351	1.24528	-0.530284	0.595915	0.81876
RNASEH2B	ENSG00000136104	1280.84	0.359026	0.67709	0.530249	0.595939	0.81876
LRRC20	ENSG00000172731	15.2335	-1.08977	2.05524	-0.530242	0.595944	0.81876
GAN	ENSG00000261609	308.349	0.406025	0.766036	0.530033	0.596089	0.81892
CHMP4A	ENSG00000254505	54.7977	-0.65772	1.24114	-0.529932	0.596159	0.818947
HSPH1	ENSG00000120694	1163.72	-0.36668	0.691948	-0.529924	0.596164	0.818947
QARS1	ENSG00000172053	1087.88	0.425298	0.80272	0.529821	0.596236	0.818986
SLC38A10	ENSG00000157637	292.922	-0.460793	0.869744	-0.529803	0.596248	0.818986
PROX2	ENSG00000119608	58.0689	0.707585	1.33576	0.529723	0.596304	0.819024
NA	ENSG00000242753	14.9374	-1.43314	2.7058	-0.529655	0.596351	0.819033
THOC5	ENSG00000100296	520.269	-0.381358	0.720041	-0.529634	0.596366	0.819033
NA	ENSG00000235253	143.016	0.481898	0.910161	0.529465	0.596483	0.819155
KCNC1	ENSG00000129159	166.145	0.592149	1.11849	0.529419	0.596515	0.819161
TEP1	ENSG00000129566	886.833	0.372567	0.703817	0.529352	0.596562	0.819187
TMEM263	ENSG00000151135	318.317	-0.414961	0.784065	-0.529243	0.596637	0.819235
MFHAS1	ENSG00000147324	457.241	0.411688	0.777914	0.529221	0.596652	0.819235
RNU6-890P	ENSG00000206848	12.993	1.08153	2.04395	0.529137	0.596711	0.819237
C19orf12	ENSG00000131943	143.709	-0.506018	0.956368	-0.529104	0.596734	0.819237
RN7SKP283	ENSG00000253006	29.9813	0.845978	1.59891	0.529098	0.596737	0.819237
RAB4A	ENSG00000168118	244.581	0.432192	0.817192	0.528875	0.596892	0.819412
GOLGA8EP	ENSG00000185182	12.2378	-1.19374	2.25735	-0.528826	0.596926	0.81942
GTF2IP1	ENSG00000277053	159.584	0.477095	0.902363	0.528717	0.597002	0.819449
MRPL58	ENSG00000167862	98.4578	0.554481	1.04873	0.528715	0.597003	0.819449
NA	ENSG00000248794	23.8368	0.896169	1.69569	0.528497	0.597154	0.819619
ARHGAP17	ENSG00000140750	1456.85	0.386141	0.730711	0.528446	0.59719	0.819629
NA	ENSG00000275294	29.3876	0.777874	1.47225	0.528357	0.597251	0.819648
SLC38A4	ENSG00000139209	65.439	-0.614381	1.16284	-0.528346	0.597259	0.819648
GLTP	ENSG00000139433	249.181	-0.483106	0.914857	-0.528067	0.597453	0.819876
SH3GLB1	ENSG00000097033	941.772	-0.399071	0.755888	-0.52795	0.597534	0.819949
DSTYK	ENSG00000133059	534.956	0.42183	0.799137	0.527857	0.597599	0.819999
PSMA2	ENSG00000106588	160.804	-0.501378	0.949977	-0.52778	0.597652	0.820035
MTA1-DT	ENSG00000251602	14.1907	-1.44847	2.74475	-0.527724	0.597691	0.820044
NA	ENSG00000271119	18.9939	-0.963124	1.82517	-0.527689	0.597715	0.820044
NA	ENSG00000251216	29.2078	0.853065	1.61725	0.527479	0.597861	0.820206
EGFL8	ENSG00000241404	48.1965	-0.827659	1.56925	-0.527424	0.597899	0.82022
TPH1	ENSG00000129167	47.9054	-0.706453	1.3399	-0.527243	0.598025	0.820355
NA	ENSG00000214770	27.2219	-2.20325	4.18007	-0.527084	0.598135	0.820454
NA	ENSG00000248863	38.1485	-0.736927	1.39819	-0.527058	0.598153	0.820454
NA	ENSG00000275897	30.3206	0.787654	1.49488	0.5269	0.598263	0.820566
SLC46A1	ENSG00000076351	48.2566	-0.667191	1.26688	-0.52664	0.598444	0.820776
TMEM237	ENSG00000155755	85.0084	-0.554486	1.0533	-0.526427	0.598592	0.820941
FAM193B	ENSG00000146067	418.511	-0.432097	0.821109	-0.526235	0.598725	0.821085
BLOC1S6	ENSG00000104164	1307.51	-0.407092	0.774006	-0.525954	0.59892	0.821315
GTF2A2	ENSG00000140307	173.675	0.472694	0.899244	0.525657	0.599127	0.82156
NAGK	ENSG00000124357	945.289	0.42027	0.799657	0.525563	0.599192	0.821611
NA	ENSG00000280420	16.7158	1.07074	2.0376	0.525488	0.599244	0.821614
LOC643172	ENSG00000223651	14.4721	1.30295	2.47989	0.525407	0.5993	0.821614
TUBB4B	ENSG00000188229	218.356	-0.524967	0.999194	-0.525391	0.599311	0.821614
RNA5SP434	ENSG00000252456	16.8279	-0.967282	1.84123	-0.525347	0.599342	0.821614
RTKN2	ENSG00000182010	518.558	0.381767	0.726725	0.525325	0.599357	0.821614
CSNK2A2	ENSG00000070770	647.404	-0.406625	0.774054	-0.525318	0.599362	0.821614
BTBD1	ENSG00000064726	491.362	0.380172	0.723792	0.52525	0.599409	0.821623
PDE8A	ENSG00000073417	711.379	-0.369536	0.703571	-0.525229	0.599424	0.821623
C17orf113	ENSG00000267221	31.0414	-0.865197	1.64786	-0.525044	0.599553	0.821755
RNY3P13	ENSG00000202412	15.0077	-1.169	2.22686	-0.524953	0.599616	0.821755
NPRL2	ENSG00000114388	161.484	-0.4862	0.926208	-0.524936	0.599627	0.821755
GCK	ENSG00000106633	26.9669	-0.852395	1.62383	-0.524929	0.599632	0.821755
HLA-DQA1	ENSG00000196735	1236.89	-0.574001	1.09374	-0.524803	0.59972	0.821837
ZBTB20-AS1	ENSG00000241560	239.293	-0.491319	0.936292	-0.52475	0.599757	0.82185
LOC100422493	ENSG00000258448	28.5734	-0.85896	1.6376	-0.524522	0.599916	0.822029
MANBA	ENSG00000109323	1317.49	-0.378911	0.722709	-0.524293	0.600075	0.822182
NA	ENSG00000176515	15.0144	-1.40975	2.68893	-0.524281	0.600083	0.822182
ZNF225-AS1	ENSG00000186019	40.9436	0.689108	1.31452	0.524227	0.600121	0.822184
TIMP3	ENSG00000100234	81.1339	-0.586356	1.11866	-0.524159	0.600168	0.822184
ALDH9A1	ENSG00000143149	315.049	0.46475	0.886659	0.524158	0.600169	0.822184
MCEMP1	ENSG00000183019	116.075	-0.554279	1.05773	-0.524025	0.600261	0.822187
LRRC8A	ENSG00000136802	322.988	-0.458339	0.874707	-0.523991	0.600284	0.822187
SLC25A47	ENSG00000140107	16.4847	-1.05312	2.01	-0.523942	0.600319	0.822187
PLPPR5-AS1	ENSG00000232825	17.7062	1.18892	2.26931	0.523915	0.600338	0.822187
SRGAP2	ENSG00000266028	1305.16	0.443216	0.846	0.523896	0.600351	0.822187
NA	ENSG00000279838	402.931	-0.395873	0.755669	-0.523872	0.600368	0.822187
HLA-L	ENSG00000243753	285.07	0.415931	0.794007	0.523838	0.600391	0.822187
ATP6V0CP4	ENSG00000284138	79.5421	-0.548533	1.04732	-0.523752	0.600451	0.822187
LOC105375787	ENSG00000254019	15.5363	1.27177	2.42824	0.523741	0.600458	0.822187
ACTN1	ENSG00000072110	1135.48	0.414606	0.791649	0.523724	0.600471	0.822187
YIPF1	ENSG00000058799	159.39	-0.472201	0.90164	-0.523713	0.600478	0.822187
NA	ENSG00000225582	12.4745	1.4634	2.79466	0.523641	0.600529	0.822218
RFXAP	ENSG00000133111	51.5159	0.628069	1.19973	0.523511	0.600619	0.822253
RPL7AP74	ENSG00000255991	16.634	-0.989477	1.8902	-0.523477	0.600642	0.822253
ABHD10	ENSG00000144827	190.953	0.44427	0.848736	0.523449	0.600662	0.822253
NA	ENSG00000231466	17.2023	-1.11854	2.13688	-0.523444	0.600665	0.822253
NA	ENSG00000259649	107.978	-0.500698	0.956698	-0.52336	0.600724	0.82229
RN7SL842P	ENSG00000243066	14.8517	1.23049	2.3513	0.523325	0.600748	0.82229
MTSS2	ENSG00000132613	59.0314	0.596303	1.13957	0.523268	0.600787	0.8223
RNU6-522P	ENSG00000201367	85.5706	0.622044	1.18887	0.523223	0.600819	0.8223
MIR124-1HG	ENSG00000253230	31.6468	0.826152	1.57907	0.523189	0.600843	0.8223
UBAP2L	ENSG00000143569	2784.05	-0.368007	0.70344	-0.523154	0.600867	0.8223
CCL3	ENSG00000277632	27.0257	0.952279	1.82125	0.522871	0.601064	0.822509
BHLHA15	ENSG00000180535	30.98	-1.01166	1.93498	-0.522827	0.601095	0.822509
ACOT12	ENSG00000172497	13.2947	1.17425	2.24601	0.522814	0.601104	0.822509
MRPS10	ENSG00000048544	204.543	0.500534	0.957687	0.522649	0.601219	0.822592
UTP25	ENSG00000117597	396.496	0.409587	0.78368	0.522646	0.60122	0.822592
C2orf73	ENSG00000177994	30.5635	1.07509	2.05753	0.522517	0.60131	0.822677
MSANTD2	ENSG00000120458	276.06	-0.439908	0.842134	-0.522373	0.601411	0.822775
SRPK2	ENSG00000135250	959.362	-0.369535	0.707541	-0.52228	0.601475	0.822826
IFITM2	ENSG00000185201	158.38	0.561523	1.07531	0.522197	0.601533	0.822832
RNASET2	ENSG00000026297	3726.65	-0.392681	0.751984	-0.522193	0.601536	0.822832
MOSMO	ENSG00000185716	170.934	0.444873	0.85258	0.521796	0.601813	0.823141
CHCHD1	ENSG00000172586	35.4378	0.907762	1.73987	0.521742	0.60185	0.823141
KRT24	ENSG00000167916	12.6775	-1.28779	2.46836	-0.521719	0.601866	0.823141
NA	ENSG00000286884	48.9907	0.979482	1.87757	0.521676	0.601896	0.823141
LINC01166	ENSG00000232903	51.0814	-0.837617	1.60565	-0.521669	0.601901	0.823141
ASPHD1	ENSG00000174939	32.1805	0.828009	1.58746	0.521595	0.601952	0.823173
FPR3	ENSG00000187474	60.9576	-0.610511	1.17067	-0.521506	0.602015	0.823219
NA	ENSG00000249485	25.2301	-0.810909	1.55526	-0.521399	0.602089	0.823259
NAGA	ENSG00000198951	427.236	-0.496145	0.951592	-0.521384	0.602099	0.823259
MTCO2P2	ENSG00000267541	139.489	-0.46552	0.892999	-0.5213	0.602158	0.8233
NA	ENSG00000230724	198.298	0.434249	0.833097	0.521247	0.602194	0.823312
MTRNR2L2	ENSG00000269028	14412.3	0.336704	0.646047	0.521176	0.602244	0.823342
MAML2	ENSG00000184384	1692.01	-0.355821	0.683055	-0.520925	0.602419	0.823543
LOC107984974	ENSG00000266865	63.5027	-0.629596	1.20901	-0.520755	0.602537	0.823666
DNAI7	ENSG00000118307	36.4021	-0.735106	1.41186	-0.520665	0.6026	0.823714
HSD3BP2	ENSG00000203858	17.9007	-1.15965	2.22832	-0.520414	0.602775	0.823883
ZNF608	ENSG00000168916	73.1779	0.680983	1.30856	0.520408	0.60278	0.823883
IRAG1-AS1	ENSG00000177112	19.8122	-0.964004	1.85287	-0.520276	0.602871	0.823918
LOC105370409	ENSG00000258464	76.4896	0.715246	1.37485	0.520235	0.6029	0.823918
PDPR	ENSG00000090857	1305.35	-0.408441	0.785114	-0.520232	0.602902	0.823918
RNF213	ENSG00000173821	14686.3	-0.382262	0.734887	-0.520165	0.602949	0.823918
NA	ENSG00000234062	36.3637	0.77904	1.49769	0.520161	0.602952	0.823918
NA	ENSG00000287170	124.125	0.478933	0.920796	0.52013	0.602973	0.823918
CPDP1	ENSG00000264240	16.3057	1.28698	2.47516	0.519956	0.603094	0.824015
CORO2A	ENSG00000106789	414.087	0.460369	0.88546	0.519921	0.603119	0.824015
GRAMD1B	ENSG00000023171	608.654	0.40622	0.781373	0.519881	0.603147	0.824015
ZNF260	ENSG00000254004	230.717	0.479834	0.923045	0.519838	0.603176	0.824015
NFE2L3	ENSG00000050344	274.755	-0.414668	0.797704	-0.519827	0.603184	0.824015
NA	ENSG00000273521	36.8606	-0.735456	1.41556	-0.51955	0.603377	0.824211
NA	ENSG00000218363	13.6628	-1.43773	2.7673	-0.519541	0.603383	0.824211
CILP	ENSG00000138615	54.0079	0.791415	1.52346	0.519486	0.603422	0.824225
NA	ENSG00000278913	15.2356	-1.13943	2.19442	-0.519239	0.603594	0.824422
NA	ENSG00000285649	74.5385	0.725224	1.39728	0.519024	0.603744	0.824588
EXOSC2	ENSG00000130713	250.161	-0.421521	0.812238	-0.518962	0.603787	0.824609
TTLL2	ENSG00000120440	75.1061	0.592829	1.14283	0.518736	0.603945	0.824671
NA	ENSG00000257986	27.6277	0.834223	1.60828	0.518706	0.603966	0.824671
TPM4	ENSG00000167460	4023.26	0.418821	0.807458	0.51869	0.603977	0.824671
NA	ENSG00000234491	20.4862	1.19263	2.29938	0.518676	0.603987	0.824671
RNA5SP219	ENSG00000212242	38.9749	-0.713585	1.37587	-0.518642	0.60401	0.824671
LINC00648	ENSG00000259129	19.9539	-1.00163	1.93132	-0.518624	0.604023	0.824671
MYH3	ENSG00000109063	330.129	0.413916	0.798308	0.518491	0.604116	0.824671
TMEM127	ENSG00000135956	1031.8	0.451629	0.871059	0.518483	0.604121	0.824671
FMO1	ENSG00000010932	45.4123	-0.861766	1.6621	-0.518481	0.604123	0.824671
FAM87B	ENSG00000177757	41.6993	-0.673041	1.29811	-0.518475	0.604127	0.824671
RN7SL672P	ENSG00000239742	26.0302	-0.892828	1.72223	-0.518415	0.604169	0.824671
ZNF420	ENSG00000197050	66.5607	-0.577368	1.11374	-0.518403	0.604177	0.824671
STAG2	ENSG00000101972	1413.86	-0.354211	0.68331	-0.518375	0.604197	0.824671
NA	ENSG00000277350	19.0714	1.01217	1.95322	0.518205	0.604315	0.824769
RNU6ATAC23P	ENSG00000221375	13.7124	1.39061	2.68358	0.518192	0.604324	0.824769
ID1	ENSG00000125968	44.6867	-0.70176	1.35437	-0.518144	0.604358	0.824776
HSD11B2	ENSG00000176387	83.2616	-0.778706	1.50313	-0.518055	0.60442	0.824823
MYOCOS	ENSG00000283683	17.9369	1.0215	1.97219	0.51795	0.604493	0.824864
NA	ENSG00000246851	179.942	0.454773	0.878073	0.517922	0.604513	0.824864
MON1B	ENSG00000103111	599.175	-0.371341	0.717025	-0.517892	0.604534	0.824864
RPL13A	ENSG00000142541	3820.93	-0.410684	0.793168	-0.517777	0.604614	0.824898
SEPTIN11	ENSG00000138758	855.256	-0.380397	0.734785	-0.517698	0.604669	0.824898
REEP4	ENSG00000168476	98.2773	0.580715	1.12183	0.517649	0.604703	0.824898
ITIH5	ENSG00000123243	36.4513	0.784961	1.51654	0.517599	0.604738	0.824898
NA	ENSG00000232470	94.0654	0.538541	1.04054	0.517558	0.604767	0.824898
TPX2	ENSG00000088325	70.2975	-0.622049	1.2019	-0.517555	0.604769	0.824898
SOX4	ENSG00000124766	105.44	0.550295	1.06332	0.517527	0.604788	0.824898
TSSC4	ENSG00000184281	19.9129	0.88644	1.71284	0.517526	0.604789	0.824898
RPS11	ENSG00000142534	2252.95	0.467291	0.90316	0.517396	0.60488	0.824898
CDC27	ENSG00000004897	998.492	-0.358419	0.692764	-0.517375	0.604894	0.824898
CCS	ENSG00000173992	37.6253	0.770708	1.4897	0.517358	0.604906	0.824898
ACVRL1	ENSG00000139567	30.8369	0.993083	1.92014	0.517194	0.605021	0.824898
PMF1	ENSG00000160783	726.632	0.400677	0.774715	0.517192	0.605022	0.824898
NA	ENSG00000260747	16.6277	-0.966141	1.86812	-0.517174	0.605034	0.824898
HDAC7	ENSG00000061273	973.003	0.39028	0.754681	0.517146	0.605054	0.824898
DCST1	ENSG00000163357	79.0651	-0.665022	1.28597	-0.517135	0.605062	0.824898
IRAK4	ENSG00000198001	850.751	-0.374433	0.72407	-0.517123	0.60507	0.824898
PIRT	ENSG00000233670	32.2266	0.95158	1.84017	0.517117	0.605075	0.824898
MALRD1	ENSG00000204740	74.6604	0.563872	1.09047	0.517093	0.605091	0.824898
SNRPD1	ENSG00000167088	163.999	-0.455559	0.881158	-0.517001	0.605156	0.824948
RIOX2	ENSG00000170854	228.746	-0.419023	0.810636	-0.516907	0.605221	0.824966
RPS24P5	ENSG00000223450	17.9526	1.03799	2.00856	0.516783	0.605307	0.824966
RHOB	ENSG00000143878	609.742	-0.525099	1.01609	-0.516782	0.605308	0.824966
LINC01744	ENSG00000236497	59.8535	0.73544	1.42319	0.516753	0.605329	0.824966
AKIP1	ENSG00000166452	13.4014	-1.05694	2.0454	-0.516741	0.605337	0.824966
PLCB3	ENSG00000149782	115.965	-0.502651	0.972782	-0.516715	0.605355	0.824966
GLI2	ENSG00000074047	43.6325	0.789533	1.52807	0.516685	0.605376	0.824966
COX17	ENSG00000138495	56.4299	-0.63608	1.23114	-0.51666	0.605393	0.824966
FAM102B	ENSG00000162636	836.633	-0.382899	0.741276	-0.51654	0.605477	0.825005
DOCK10	ENSG00000135905	9911.9	-0.340022	0.658269	-0.516539	0.605478	0.825005
SEC62	ENSG00000008952	772.188	-0.367719	0.711952	-0.516495	0.605509	0.825009
CD8B	ENSG00000172116	269.373	-0.483424	0.936068	-0.516441	0.605546	0.825021
TET1	ENSG00000138336	514.948	0.401597	0.777736	0.516367	0.605598	0.825054
MN1	ENSG00000169184	81.9722	0.568174	1.10062	0.51623	0.605694	0.825132
ARL4D	ENSG00000175906	15.8051	-1.31232	2.5426	-0.516133	0.605761	0.825132
TRDMT1	ENSG00000107614	687.21	-0.36518	0.707576	-0.5161	0.605784	0.825132
MIR22HG	ENSG00000186594	168.176	-0.487353	0.944348	-0.516074	0.605803	0.825132
CREB3	ENSG00000107175	64.7276	0.591713	1.14659	0.516064	0.60581	0.825132
LINC01060	ENSG00000249378	58.903	0.73387	1.42229	0.515978	0.60587	0.825132
FBXW7	ENSG00000109670	1203.64	-0.357852	0.693543	-0.515976	0.605871	0.825132
NA	ENSG00000277748	72.829	2.11624	4.10198	0.515905	0.605921	0.825132
MAPK7	ENSG00000166484	293.303	0.492589	0.954835	0.515889	0.605932	0.825132
FAM174A	ENSG00000174132	22.103	-0.870381	1.68717	-0.515884	0.605935	0.825132
MSTO1	ENSG00000125459	52.3151	-0.624363	1.21046	-0.515808	0.605988	0.825165
EOLA2-DT	ENSG00000235703	333.932	0.413248	0.801397	0.51566	0.606092	0.825213
AGR2	ENSG00000106541	35.0644	0.746348	1.44741	0.515642	0.606104	0.825213
SPAG4	ENSG00000061656	55.5691	-0.62839	1.21874	-0.515605	0.60613	0.825213
RPGRIP1	ENSG00000092200	55.8017	-0.635006	1.23173	-0.515541	0.606175	0.825213
THG1L	ENSG00000113272	96.547	0.540955	1.04932	0.515529	0.606184	0.825213
SLC25A6	ENSG00000169100	808.028	-0.49084	0.952132	-0.515517	0.606192	0.825213
NA	ENSG00000280378	90.0427	-0.599144	1.16269	-0.51531	0.606337	0.825349
CTDSPL	ENSG00000144677	189.068	0.488206	0.947445	0.515287	0.606352	0.825349
NA	ENSG00000281501	137.537	-0.474404	0.920723	-0.515252	0.606377	0.825349
LOC100420899	ENSG00000255566	16.5971	-1.35345	2.62707	-0.515194	0.606418	0.825349
DNAJC18	ENSG00000170464	89.3851	-0.532383	1.03356	-0.515096	0.606486	0.825349
KIF2C	ENSG00000142945	50.5544	0.701584	1.36212	0.515069	0.606505	0.825349
NA	ENSG00000228906	24.5762	0.819938	1.59191	0.515066	0.606507	0.825349
CKAP4	ENSG00000136026	201.072	-0.513714	0.997437	-0.515034	0.60653	0.825349
ZNF85	ENSG00000105750	139.157	-0.482342	0.936563	-0.515013	0.606544	0.825349
B3GALT9	ENSG00000214654	40.5723	0.711273	1.38132	0.514921	0.606608	0.825384
LINC01948	ENSG00000248727	109.431	0.496358	0.963995	0.514897	0.606625	0.825384
NA	ENSG00000287274	13.1084	-1.295	2.51526	-0.514855	0.606654	0.825385
GADD45GIP1	ENSG00000179271	12.8965	1.04249	2.0254	0.514705	0.606759	0.825409
TMEM123	ENSG00000152558	2187.07	-0.357915	0.695393	-0.514695	0.606766	0.825409
CABP1	ENSG00000157782	43.2252	0.762608	1.48172	0.514676	0.606779	0.825409
POLR1F	ENSG00000105849	275.693	0.411908	0.800334	0.51467	0.606784	0.825409
NA	ENSG00000277687	76.7257	-0.593951	1.15447	-0.514479	0.606917	0.825536
NA	ENSG00000257169	49.5988	0.69348	1.34801	0.514448	0.606939	0.825536
GABARAPL3	ENSG00000279980	13.223	1.30178	2.53068	0.5144	0.606972	0.825536
ZNF707	ENSG00000181135	69.9121	-0.60897	1.1839	-0.514376	0.606989	0.825536
NA	ENSG00000235038	20.7036	-1.07523	2.09121	-0.514166	0.607136	0.825652
OR7E10P	ENSG00000254724	18.4419	-1.27834	2.48633	-0.514149	0.607148	0.825652
NA	ENSG00000287099	53.7922	0.615709	1.19757	0.514133	0.607159	0.825652
FOS	ENSG00000170345	18694.4	-0.397103	0.772516	-0.514039	0.607224	0.825687
U2AF1L4	ENSG00000161265	215.976	-0.44754	0.870672	-0.514016	0.607241	0.825687
LOC285097	ENSG00000280119	66.985	0.626076	1.21819	0.513941	0.607293	0.825708
MIR663AHG	ENSG00000227195	23.7237	0.845708	1.64571	0.513888	0.607331	0.825708
NA	ENSG00000287835	42.7738	-2.5016	4.86812	-0.513874	0.60734	0.825708
LOC284191	ENSG00000230709	13.1485	-1.43665	2.79765	-0.513518	0.607589	0.825997
NA	ENSG00000257941	32.8265	-0.787497	1.53362	-0.51349	0.607609	0.825997
ATXN2	ENSG00000204842	2111.91	0.360086	0.701353	0.513416	0.60766	0.826028
PNLIP	ENSG00000175535	15.0059	1.13189	2.2065	0.512981	0.607965	0.826404
NA	ENSG00000204471	17.3677	1.11474	2.17335	0.512911	0.608014	0.826415
MIR1200	ENSG00000221325	12.8525	-1.27477	2.48548	-0.512889	0.608029	0.826415
LINC01563	ENSG00000236819	13.2192	-1.44863	2.82483	-0.51282	0.608077	0.826443
CFAP251	ENSG00000158023	162.683	0.51863	1.01184	0.512563	0.608257	0.826632
NA	ENSG00000250383	19.4233	0.96532	1.88341	0.512538	0.608275	0.826632
PSD	ENSG00000059915	404.152	-0.449685	0.877434	-0.512501	0.608301	0.826632
LINC02798	ENSG00000227082	22.6898	0.835953	1.63152	0.512377	0.608387	0.826711
LOC100507156	ENSG00000253837	29.9533	0.753617	1.47126	0.512225	0.608494	0.826813
NA	ENSG00000269050	15.7831	-0.966581	1.88716	-0.512189	0.608518	0.826813
SLC6A12	ENSG00000111181	126.441	-0.516028	1.0077	-0.512083	0.608593	0.826864
BMF	ENSG00000104081	440.093	-0.426615	0.833142	-0.512056	0.608612	0.826864
TELO2	ENSG00000100726	30.3496	0.834735	1.6308	0.511856	0.608752	0.827016
NA	ENSG00000261227	14.9318	-1.11345	2.17578	-0.511747	0.608828	0.827079
FMNL3	ENSG00000161791	1049.5	-0.355735	0.6952	-0.511702	0.608859	0.827079
CXorf38	ENSG00000185753	423.702	-0.401928	0.785523	-0.511669	0.608882	0.827079
SYNCRIP	ENSG00000135316	661.923	-0.371613	0.726366	-0.511606	0.608927	0.827101
PPP2CA	ENSG00000113575	972.967	-0.391034	0.764511	-0.511482	0.609013	0.82717
RTEL1P1	ENSG00000251441	49.3722	-0.645202	1.26155	-0.511436	0.609046	0.82717
RPS20P9	ENSG00000237162	16.5253	-1.39453	2.72682	-0.511413	0.609062	0.82717
RNASE11-AS1	ENSG00000258573	13.2225	-1.38807	2.71459	-0.511337	0.609115	0.827205
PLXNA2	ENSG00000076356	208.45	-0.438601	0.857839	-0.511286	0.609151	0.827214
FZD5	ENSG00000163251	73.8704	-0.63158	1.2357	-0.511111	0.609273	0.82731
SREBF2	ENSG00000198911	893.682	0.429157	0.839665	0.511105	0.609278	0.82731
LOC112268269	ENSG00000268858	51.8281	-0.663534	1.29896	-0.51082	0.609477	0.827525
IZUMO4	ENSG00000099840	33.2145	0.786679	1.5401	0.510799	0.609492	0.827525
PELI1	ENSG00000197329	1959.12	-0.442761	0.866994	-0.510685	0.609572	0.827595
TMED4	ENSG00000158604	706.491	-0.392386	0.768448	-0.510622	0.609616	0.827617
NA	ENSG00000249131	18.0832	1.27889	2.50493	0.51055	0.609666	0.827626
TENM1	ENSG00000009694	946.056	-0.376916	0.738306	-0.510515	0.609691	0.827626
LINC02357	ENSG00000283314	16.6086	1.26089	2.46996	0.510492	0.609707	0.827626
LRRC46	ENSG00000141294	45.764	-0.707684	1.38648	-0.510417	0.60976	0.827659
YWHAB	ENSG00000166913	2746.46	-0.389462	0.763122	-0.510353	0.609804	0.827682
LINC02042	ENSG00000240893	15.2411	1.24356	2.43702	0.510278	0.609856	0.827715
SPTSSA	ENSG00000165389	101.199	-0.514385	1.00834	-0.510132	0.609959	0.827728
GEMIN4	ENSG00000179409	147.89	0.490376	0.961314	0.51011	0.609974	0.827728
ZKSCAN8	ENSG00000198315	851.372	-0.352817	0.691662	-0.510101	0.609981	0.827728
RNF8	ENSG00000112130	151.002	-0.463394	0.908496	-0.510067	0.610004	0.827728
DDX60L	ENSG00000181381	1481.59	-0.355126	0.696293	-0.510023	0.610035	0.827728
SEPSECS	ENSG00000109618	270.491	-0.398348	0.781039	-0.510023	0.610035	0.827728
RNPC3	ENSG00000185946	897.942	-0.371804	0.729159	-0.509908	0.610116	0.8278
LOC729532	ENSG00000233459	14.3373	-1.06081	2.08105	-0.509746	0.61023	0.827886
CADM4	ENSG00000105767	59.3697	0.73874	1.44926	0.509737	0.610236	0.827886
NA	ENSG00000225282	44.4964	0.682354	1.33886	0.509653	0.610295	0.827927
NA	ENSG00000274024	40.1306	0.9347	1.83458	0.509491	0.610408	0.828011
NA	ENSG00000228643	15.9658	0.965809	1.89565	0.509485	0.610412	0.828011
LBH	ENSG00000213626	443.526	0.498165	0.978062	0.509339	0.610515	0.828095
NA	ENSG00000224260	27.3268	-0.833053	1.63563	-0.509316	0.610531	0.828095
ASPSCR1	ENSG00000169696	103.747	0.501703	0.985238	0.50922	0.610598	0.82812
LOC100421091	ENSG00000217488	21.9989	-1.06479	2.09119	-0.509181	0.610625	0.82812
RPL17P28	ENSG00000229677	196.591	-0.421856	0.828579	-0.509132	0.61066	0.82812
PCDHGA9	ENSG00000261934	18.9712	1.10806	2.17638	0.50913	0.610661	0.82812
GOLGA8J	ENSG00000179938	44.3904	0.730097	1.43438	0.508999	0.610753	0.828206
LOC105371967	ENSG00000266401	32.3055	0.877278	1.72373	0.50894	0.610794	0.828224
AGO3	ENSG00000126070	1535.46	-0.349382	0.686609	-0.508852	0.610856	0.828269
RPL13AP20	ENSG00000234498	26.6212	-0.779742	1.53255	-0.508789	0.6109	0.828291
MAP3K21	ENSG00000143674	157.187	0.443816	0.872569	0.508631	0.611011	0.828401
TMBIM1	ENSG00000135926	426.976	-0.44962	0.884051	-0.508591	0.611039	0.828401
NA	ENSG00000287007	56.3827	0.639051	1.25661	0.508552	0.611066	0.828401
NA	ENSG00000256552	21.678	0.858557	1.68881	0.508379	0.611188	0.828504
CRYM	ENSG00000103316	27.3451	0.781216	1.53703	0.508263	0.611269	0.828504
ABL1	ENSG00000097007	353.237	-0.417616	0.821709	-0.508229	0.611293	0.828504
SMYD4	ENSG00000186532	248.311	-0.425527	0.837344	-0.508186	0.611323	0.828504
NA	ENSG00000240774	17.6473	1.05324	2.07264	0.508162	0.611339	0.828504
TCEA3	ENSG00000204219	157.326	-0.462103	0.909514	-0.508077	0.611399	0.828504
OPA1	ENSG00000198836	1380.61	-0.363764	0.71597	-0.508072	0.611403	0.828504
NA	ENSG00000253519	25.5765	0.806116	1.58667	0.508055	0.611415	0.828504
DRAP1	ENSG00000175550	18.2162	-0.914827	1.80071	-0.508036	0.611428	0.828504
SEPTIN6	ENSG00000125354	3522.16	-0.339624	0.668535	-0.508012	0.611445	0.828504
TCEAL1	ENSG00000172465	51.2406	-0.652492	1.28442	-0.508003	0.611451	0.828504
ZNF81	ENSG00000197779	367.13	-0.380051	0.748338	-0.507859	0.611552	0.828551
NA	ENSG00000269504	32.6071	0.798962	1.57321	0.507856	0.611555	0.828551
BECN1	ENSG00000126581	178.738	-0.437912	0.862314	-0.507834	0.61157	0.828551
SMN1	ENSG00000205571	89.3545	0.522835	1.02995	0.507633	0.611711	0.828703
MTCYBP40	ENSG00000248931	32.2149	0.811747	1.59931	0.50756	0.611762	0.828722
PCYT1A	ENSG00000161217	929.057	0.376062	0.74096	0.507533	0.611781	0.828722
NA	ENSG00000286302	15.4625	-0.997072	1.96493	-0.507434	0.61185	0.828745
HMG20A	ENSG00000140382	333.688	-0.428486	0.844472	-0.507401	0.611874	0.828745
C1R	ENSG00000159403	114.024	0.522342	1.02953	0.507357	0.611904	0.828745
TOR4A	ENSG00000198113	47.464	0.65849	1.29791	0.507348	0.611911	0.828745
NA	ENSG00000233476	302.443	-0.445527	0.878321	-0.507249	0.61198	0.828759
FLNB	ENSG00000136068	1036.98	-0.363348	0.716359	-0.507215	0.612004	0.828759
KBTBD12	ENSG00000187715	21.916	-0.978431	1.92908	-0.507201	0.612014	0.828759
TDRD9	ENSG00000156414	206.796	0.45169	0.890604	0.507173	0.612033	0.828759
ZBTB9	ENSG00000213588	61.2649	0.608083	1.19962	0.506898	0.612226	0.828958
RNF146	ENSG00000118518	189.857	-0.423812	0.836115	-0.506883	0.612237	0.828958
ACOXL	ENSG00000153093	61.6067	0.729904	1.44151	0.506346	0.612614	0.829431
NA	ENSG00000223804	23.0082	-0.835941	1.65119	-0.506267	0.612669	0.829467
PANX3	ENSG00000154143	28.3485	-0.85228	1.6837	-0.506194	0.612721	0.829499
CCDC3	ENSG00000151468	16.6298	1.14522	2.263	0.506065	0.612811	0.829549
EQTN	ENSG00000120160	15.7715	1.22185	2.41444	0.50606	0.612814	0.829549
CA5BP1	ENSG00000186312	209.982	0.476266	0.941247	0.505995	0.612861	0.829574
NA	ENSG00000236867	22.7753	-0.874107	1.72772	-0.505931	0.612905	0.829595
NA	ENSG00000199890	15.3872	-1.35397	2.67665	-0.505847	0.612964	0.829616
PHLDB3	ENSG00000176531	111.712	0.529856	1.04751	0.505825	0.61298	0.829616
CES1	ENSG00000198848	88.7986	0.536192	1.06011	0.50579	0.613004	0.829616
MGAM	ENSG00000257335	146.998	0.494706	0.978343	0.505657	0.613097	0.829703
ACSF3	ENSG00000176715	1050.37	-0.350673	0.69362	-0.505569	0.613159	0.829734
NA	ENSG00000260190	30.7452	0.772644	1.52834	0.505544	0.613177	0.829734
LOC101929698	ENSG00000277301	43.291	0.696243	1.37745	0.505457	0.613238	0.829769
CHEK2	ENSG00000183765	125.274	0.546597	1.08164	0.505342	0.613319	0.829769
MB	ENSG00000198125	55.0942	-0.793746	1.57081	-0.505311	0.61334	0.829769
NA	ENSG00000123870	14.2407	-1.01862	2.01588	-0.5053	0.613348	0.829769
NA	ENSG00000231628	41.3581	-0.652595	1.29154	-0.505283	0.61336	0.829769
UROS	ENSG00000188690	170.048	-0.437034	0.864957	-0.505267	0.613371	0.829769
SIAH1	ENSG00000196470	486.728	0.381881	0.75606	0.505093	0.613493	0.829882
CARHSP1	ENSG00000153048	292.656	-0.421966	0.835518	-0.505036	0.613534	0.829882
UBTF	ENSG00000108312	781.275	0.386046	0.764427	0.505014	0.613549	0.829882
RTN4	ENSG00000115310	1237.71	-0.387209	0.76677	-0.504988	0.613568	0.829882
UTP15	ENSG00000164338	283.114	-0.410155	0.812393	-0.504873	0.613648	0.829952
RPS13	ENSG00000110700	2042.57	0.361396	0.716083	0.504685	0.61378	0.830094
GATAD2A	ENSG00000167491	653.705	-0.421447	0.835139	-0.504643	0.61381	0.830095
LOC101928228	ENSG00000236120	23.7388	0.882051	1.74802	0.504601	0.613839	0.830097
ADAM7	ENSG00000069206	27.0564	0.813152	1.61187	0.504477	0.613926	0.830177
TRAJ31	ENSG00000211858	45.2573	-0.644597	1.27793	-0.504405	0.613977	0.830207
ANKRD9	ENSG00000156381	33.7106	-0.729865	1.44716	-0.504344	0.61402	0.830227
RBM12	ENSG00000244462	716.074	-0.377526	0.749004	-0.504038	0.614235	0.830373
NA	ENSG00000257025	14.5303	-1.34406	2.66668	-0.504019	0.614248	0.830373
NA	ENSG00000258662	14.5303	-1.34406	2.66668	-0.504019	0.614248	0.830373
C15orf61	ENSG00000189227	23.5887	-0.854754	1.69597	-0.503991	0.614268	0.830373
SLC25A36	ENSG00000114120	956.737	0.357888	0.710146	0.503964	0.614287	0.830373
MREG	ENSG00000118242	152.927	0.583119	1.1571	0.503949	0.614297	0.830373
MMP2	ENSG00000087245	76.7637	-0.579979	1.15098	-0.5039	0.614332	0.830382
GRASLND	ENSG00000228203	16.5208	-1.13793	2.25875	-0.503787	0.614411	0.830451
TUBB1	ENSG00000101162	1626.14	-0.427304	0.848339	-0.503694	0.614476	0.830478
BRCA2	ENSG00000139618	280.56	0.396417	0.787046	0.503678	0.614488	0.830478
GRWD1	ENSG00000105447	217.115	0.418248	0.830853	0.503396	0.614686	0.83059
TRADD	ENSG00000102871	286.595	-0.399901	0.794458	-0.503362	0.614709	0.83059
ITGB2	ENSG00000160255	2826.04	-0.413098	0.820722	-0.503335	0.614729	0.83059
GUCY1B2	ENSG00000123201	70.4573	0.554697	1.10215	0.503286	0.614763	0.83059
NISCH	ENSG00000010322	809.36	-0.442888	0.880003	-0.50328	0.614767	0.83059
FHIT	ENSG00000189283	1207.6	0.358466	0.712286	0.503262	0.61478	0.83059
NA	ENSG00000284914	24.2944	-0.808776	1.60713	-0.503244	0.614793	0.83059
TDRD10	ENSG00000163239	18.4972	-1.07822	2.14258	-0.503234	0.614799	0.83059
NA	ENSG00000237846	19.1542	1.00972	2.00661	0.503199	0.614825	0.83059
NDUFB4	ENSG00000065518	180.283	-0.437302	0.869233	-0.50309	0.614901	0.830623
LINC02439	ENSG00000255814	19.2619	1.03454	2.05639	0.503084	0.614905	0.830623
CETP	ENSG00000087237	68.1135	0.564522	1.12249	0.502921	0.61502	0.830739
CFAP126	ENSG00000188931	34.2858	-0.865936	1.72197	-0.502876	0.615052	0.830745
ZNF181	ENSG00000197841	76.1207	0.533695	1.0614	0.502823	0.615089	0.830757
NA	ENSG00000230138	15.1919	1.02594	2.04086	0.502699	0.615176	0.830836
TBCC	ENSG00000124659	83.7535	-0.578826	1.15155	-0.502649	0.615211	0.830845
HMX1	ENSG00000215612	13.9086	-1.24372	2.47467	-0.502583	0.615258	0.83087
TJP3	ENSG00000105289	49.7903	-0.69821	1.38957	-0.502465	0.615341	0.830928
WDR26	ENSG00000162923	2815.08	-0.357823	0.71217	-0.50244	0.615358	0.830928
CEACAM19	ENSG00000186567	189.824	0.595005	1.18432	0.502401	0.615385	0.830928
PLVAP	ENSG00000130300	18.4467	1.11212	2.21492	0.502103	0.615595	0.831173
LETM1P1	ENSG00000270490	20.0958	-1.31914	2.62834	-0.50189	0.615745	0.831327
ZEB2	ENSG00000169554	7041.74	0.37447	0.746164	0.501861	0.615766	0.831327
NA	ENSG00000261783	105.555	-0.504966	1.00637	-0.50177	0.615829	0.831374
LINC02997	ENSG00000249364	26.6056	1.04625	2.0854	0.501702	0.615877	0.831374
SLC30A6	ENSG00000152683	274.725	-0.402283	0.801854	-0.501691	0.615885	0.831374
LRRC7	ENSG00000033122	170.04	0.452504	0.902055	0.501636	0.615923	0.831388
SYT15	ENSG00000204176	33.439	0.837358	1.66975	0.501487	0.616029	0.831471
TRBV9	ENSG00000211716	19.1914	0.985185	1.96468	0.501449	0.616055	0.831471
NA	ENSG00000286340	12.9539	-1.11466	2.22319	-0.50138	0.616104	0.831471
LINC00452	ENSG00000229373	52.3471	-0.667375	1.33145	-0.501241	0.616201	0.831471
GDI2	ENSG00000057608	2233.37	-0.380968	0.760067	-0.501229	0.61621	0.831471
SYNGR3	ENSG00000127561	15.882	-0.995906	1.98701	-0.501209	0.616224	0.831471
RMI1	ENSG00000178966	48.8192	0.658279	1.31341	0.501199	0.616231	0.831471
NA	ENSG00000231401	20.8201	-0.934143	1.86395	-0.501162	0.616257	0.831471
NAT1	ENSG00000171428	38.8458	-0.666257	1.32953	-0.501122	0.616286	0.831471
NA	ENSG00000273576	107.908	0.511099	1.01996	0.501095	0.616304	0.831471
AIM2	ENSG00000163568	44.2088	-0.669608	1.33636	-0.501069	0.616322	0.831471
NA	ENSG00000241449	39.0208	-0.684157	1.3654	-0.501067	0.616324	0.831471
COPZ2	ENSG00000005243	24.4007	-0.837559	1.67195	-0.500946	0.616409	0.831476
CATSPER4	ENSG00000188782	20.5608	1.31237	2.61978	0.500945	0.61641	0.831476
UBE2QL1	ENSG00000215218	12.4586	1.15433	2.30443	0.500918	0.616429	0.831476
NA	ENSG00000226647	23.9093	-1.03224	2.06077	-0.500902	0.61644	0.831476
PDLIM1	ENSG00000107438	152.476	0.487586	0.973675	0.500769	0.616534	0.831564
NA	ENSG00000234267	17.241	1.15631	2.30967	0.500638	0.616626	0.831619
NA	ENSG00000273271	46.3349	-0.684445	1.36716	-0.500631	0.616631	0.831619
TRAV35	ENSG00000211814	13.7193	-1.03522	2.06815	-0.500555	0.616684	0.831644
NA	ENSG00000243004	40.5575	0.712929	1.42436	0.500524	0.616706	0.831644
NA	ENSG00000159239	25.4892	1.08529	2.16851	0.500478	0.616739	0.83165
DGLUCY	ENSG00000133943	683.394	0.391096	0.781539	0.500418	0.616781	0.831659
LOC100286962	ENSG00000230495	20.1971	-1.02262	2.04366	-0.500388	0.616802	0.831659
GLRA3	ENSG00000145451	25.9901	0.824404	1.64803	0.500237	0.616908	0.831674
RIMS2	ENSG00000176406	69.4648	0.599403	1.19825	0.500231	0.616913	0.831674
NA	ENSG00000247903	78.0035	0.551492	1.10248	0.500228	0.616915	0.831674
GLA	ENSG00000102393	507.926	-0.368833	0.737394	-0.500184	0.616945	0.831674
LINC00102	ENSG00000230542	45.7575	-0.664999	1.32957	-0.500161	0.616961	0.831674
KRTCAP2	ENSG00000163463	70.6631	0.588389	1.17652	0.500111	0.616997	0.831674
NA	ENSG00000265400	12.1972	1.40108	2.80165	0.500091	0.617011	0.831674
WDR7	ENSG00000091157	1343.65	-0.352839	0.705607	-0.50005	0.61704	0.831675
BROX	ENSG00000162819	625.412	-0.378111	0.756299	-0.49995	0.61711	0.831732
HMGB1	ENSG00000189403	1404.88	-0.35767	0.71558	-0.499832	0.617193	0.831805
NA	ENSG00000272361	18.3361	-0.984871	1.97111	-0.499654	0.617319	0.831937
IRAG2	ENSG00000118308	1010.83	0.359327	0.719265	0.499576	0.617374	0.831947
CLTA	ENSG00000122705	167.236	0.43941	0.879591	0.499562	0.617383	0.831947
TATDN1P1	ENSG00000234369	102.136	-0.547012	1.09522	-0.499454	0.61746	0.832012
MELTF	ENSG00000163975	47.4127	-0.621585	1.24466	-0.499401	0.617497	0.832024
TRIP4	ENSG00000103671	248.82	-0.411218	0.823677	-0.499246	0.617606	0.832064
CYCSP3	ENSG00000188512	14.1433	-1.15764	2.31883	-0.499235	0.617614	0.832064
NUP62CL	ENSG00000198088	16.5206	0.951454	1.90586	0.499225	0.617621	0.832064
FOXRED1	ENSG00000110074	185.45	0.419976	0.8413	0.499199	0.617639	0.832064
S100A4	ENSG00000196154	117.9	0.523252	1.04832	0.499132	0.617686	0.832089
IGHG4	ENSG00000211892	47.1872	-0.921754	1.84693	-0.499074	0.617727	0.832106
TCL1A	ENSG00000100721	42.6207	-0.656107	1.31476	-0.49903	0.617758	0.832109
NA	ENSG00000272734	135.252	0.497083	0.996491	0.498833	0.617897	0.832258
ERLEC1	ENSG00000068912	158.377	-0.433232	0.868668	-0.498732	0.617968	0.83226
NA	ENSG00000258768	106.904	-0.554569	1.11198	-0.498723	0.617975	0.83226
KCTD7	ENSG00000243335	475.791	-0.400094	0.802256	-0.498711	0.617983	0.83226
CFAP300	ENSG00000137691	17.2026	1.01461	2.03489	0.498607	0.618056	0.832267
NA	ENSG00000229534	17.5684	-0.928607	1.86254	-0.498571	0.618082	0.832267
NA	ENSG00000287722	21.6542	-1.05602	2.11827	-0.498529	0.618111	0.832267
RTL4	ENSG00000187823	20.6669	1.20588	2.41917	0.49847	0.618153	0.832267
NA	ENSG00000286647	31.7876	0.791606	1.58811	0.498459	0.61816	0.832267
GLIDR	ENSG00000278175	45.2557	0.761149	1.52712	0.49842	0.618188	0.832267
NA	ENSG00000253205	62.6416	0.680037	1.36458	0.498351	0.618237	0.832267
LINC02399	ENSG00000257725	28.998	0.733799	1.47249	0.49834	0.618245	0.832267
ADAR	ENSG00000160710	5123.69	-0.384066	0.770729	-0.498315	0.618262	0.832267
NA	ENSG00000229668	12.2827	1.36723	2.7439	0.498278	0.618288	0.832267
AK6P1	ENSG00000256614	90.5412	2.20612	4.4278	0.498242	0.618313	0.832267
MTND3P23	ENSG00000238288	13.1777	1.23953	2.48834	0.498134	0.618389	0.832267
NA	ENSG00000227627	13.939	-1.06148	2.13102	-0.498108	0.618408	0.832267
LRRC23	ENSG00000010626	132.711	-0.497429	0.998641	-0.498106	0.618409	0.832267
RNASE2	ENSG00000169385	281.507	0.443778	0.890943	0.498099	0.618414	0.832267
NA	ENSG00000276136	132.191	-0.462326	0.928252	-0.498061	0.618441	0.832267
NA	ENSG00000268364	33.8618	-0.70052	1.4067	-0.49799	0.618491	0.832282
NA	ENSG00000287036	30.2975	-0.979033	1.96607	-0.497966	0.618508	0.832282
LIPH	ENSG00000163898	45.9075	-0.766044	1.53889	-0.497789	0.618633	0.832412
PIK3R1	ENSG00000145675	3941.76	-0.35984	0.723066	-0.497658	0.618725	0.832415
RNA5SP310	ENSG00000239152	16.9597	-0.955212	1.91979	-0.497561	0.618794	0.832415
NA	ENSG00000259642	64.5719	-0.557132	1.11973	-0.497557	0.618796	0.832415
NA	ENSG00000240207	51.5302	0.688855	1.38459	0.497514	0.618827	0.832415
PRKRA	ENSG00000180228	623.887	-0.36471	0.733101	-0.497489	0.618844	0.832415
KCNK6	ENSG00000099337	257.495	0.393213	0.790395	0.497489	0.618845	0.832415
GOLGA8DP	ENSG00000175676	12.8693	1.12361	2.25859	0.497485	0.618847	0.832415
AP4E1	ENSG00000081014	351.563	-0.373735	0.751288	-0.49746	0.618865	0.832415
RASSF7	ENSG00000099849	39.5558	-0.743519	1.49476	-0.497417	0.618895	0.832415
NOTCH2NLC	ENSG00000286219	687.973	0.372568	0.749054	0.497385	0.618918	0.832415
TMEM255A	ENSG00000125355	87.0291	-0.539816	1.08549	-0.497302	0.618976	0.832455
GTF2F1	ENSG00000125651	210.522	-0.507125	1.0199	-0.497231	0.619026	0.832484
DRC1	ENSG00000157856	47.6349	0.659179	1.32584	0.497179	0.619063	0.832496
DAB1	ENSG00000173406	122.435	-0.562164	1.13085	-0.497119	0.619105	0.832506
DNAJC7	ENSG00000168259	1485.06	0.374375	0.753207	0.497041	0.61916	0.832506
NAPSA	ENSG00000131400	83.8551	0.643891	1.29547	0.497034	0.619165	0.832506
TMEM18	ENSG00000151353	411.191	0.382744	0.770096	0.497008	0.619183	0.832506
NA	ENSG00000231856	172.687	0.477353	0.960689	0.496886	0.619269	0.832547
NA	ENSG00000288245	12.3541	-1.28449	2.58516	-0.49687	0.619281	0.832547
NSA2	ENSG00000164346	721.828	-0.383143	0.77121	-0.496808	0.619325	0.832547
RIPOR1	ENSG00000039523	308.055	0.413114	0.831543	0.496804	0.619327	0.832547
FSTL1	ENSG00000163430	50.2515	0.693726	1.39702	0.496574	0.619489	0.832647
FBL	ENSG00000105202	426.778	0.445758	0.897734	0.496537	0.619516	0.832647
ABAT	ENSG00000183044	308.651	-0.403263	0.81223	-0.496489	0.61955	0.832647
PI4K2B	ENSG00000038210	170.343	0.439513	0.885259	0.496479	0.619556	0.832647
NA	ENSG00000237126	31.1613	-0.771681	1.55435	-0.496465	0.619566	0.832647
MCM7	ENSG00000166508	296.205	-0.403159	0.81207	-0.496458	0.619571	0.832647
NA	ENSG00000231128	44.5181	0.635833	1.28092	0.496386	0.619622	0.832663
LOC105369614	ENSG00000256988	70.1724	-0.688844	1.3878	-0.496357	0.619642	0.832663
NA	ENSG00000254635	236.044	-0.437602	0.881691	-0.496321	0.619668	0.832663
NA	ENSG00000185596	72.4543	0.530344	1.06877	0.496218	0.61974	0.832679
FAM153A	ENSG00000170074	523.891	0.421042	0.848511	0.496213	0.619744	0.832679
NA	ENSG00000225192	12.1211	-1.04992	2.11609	-0.496161	0.619781	0.832679
AKR1B10	ENSG00000198074	28.6884	0.803177	1.61887	0.496133	0.619801	0.832679
NA	ENSG00000204352	12.8969	-1.05462	2.12605	-0.496048	0.61986	0.832679
LOC105373170	ENSG00000286071	472.876	-0.360035	0.72587	-0.496005	0.619891	0.832679
TICAM1	ENSG00000127666	236.458	0.557614	1.12423	0.495995	0.619898	0.832679
BCRP7	ENSG00000215544	16.8879	1.27445	2.56972	0.49595	0.61993	0.832679
SRP72	ENSG00000174780	1553.6	-0.355831	0.717483	-0.495944	0.619934	0.832679
GRHPR	ENSG00000137106	131.708	-0.461613	0.930912	-0.495872	0.619985	0.8327
NA	ENSG00000262468	54.6611	0.605085	1.22041	0.495802	0.620034	0.8327
ELL2	ENSG00000118985	687.971	0.453223	0.914122	0.495801	0.620035	0.8327
NA	ENSG00000234162	100.972	-0.507135	1.02319	-0.495643	0.620146	0.832811
APOE	ENSG00000130203	20.7238	-0.951484	1.92001	-0.495561	0.620204	0.832828
RNF103	ENSG00000239305	283.036	-0.402357	0.811948	-0.495545	0.620215	0.832828
MORN4	ENSG00000171160	31.9481	-1.08984	2.20004	-0.495375	0.620336	0.83293
RAB40C	ENSG00000197562	64.3684	0.563526	1.13761	0.495358	0.620347	0.83293
NA	ENSG00000199591	14.1127	1.19834	2.41988	0.495207	0.620454	0.833035
NA	ENSG00000223969	106.681	-0.540258	1.09122	-0.495096	0.620533	0.833102
NA	ENSG00000240036	35.9255	-0.700792	1.41563	-0.495039	0.620573	0.833118
CTSL	ENSG00000135047	90.3351	-0.66457	1.34264	-0.494972	0.62062	0.833124
TLE6	ENSG00000104953	26.2834	-0.933828	1.88676	-0.494936	0.620645	0.833124
FTH1	ENSG00000167996	277.356	0.523482	1.05773	0.494913	0.620662	0.833124
NA	ENSG00000284620	25.6139	0.90722	1.83349	0.494804	0.620738	0.833188
MRPS27	ENSG00000113048	230.208	-0.398091	0.804781	-0.494657	0.620842	0.833277
TMEM272	ENSG00000281106	157.212	0.588757	1.1903	0.49463	0.620861	0.833277
MFSD6	ENSG00000151690	1029.31	0.345586	0.698782	0.494554	0.620915	0.833279
C6orf62	ENSG00000112308	786.457	-0.364562	0.737162	-0.494548	0.620919	0.833279
LRRC37A2	ENSG00000238083	634.812	-0.373821	0.755986	-0.494482	0.620966	0.833304
GRAP2	ENSG00000100351	1861.59	-0.331317	0.670093	-0.494435	0.620999	0.833311
BSG	ENSG00000172270	306.116	0.488653	0.988512	0.494332	0.621072	0.83337
ITGA5	ENSG00000161638	1110.28	0.400316	0.809916	0.494268	0.621117	0.833372
TCF21	ENSG00000118526	29.9872	1.09285	2.21113	0.494249	0.62113	0.833372
SCNM1	ENSG00000163156	196.05	-0.434761	0.879817	-0.494149	0.621201	0.833399
STK26	ENSG00000134602	486.588	0.357763	0.724048	0.494115	0.621225	0.833399
MTND6P21	ENSG00000223431	14.2891	1.42763	2.88934	0.494101	0.621235	0.833399
ESCO2	ENSG00000171320	52.3397	-0.659073	1.33413	-0.494009	0.6213	0.833448
LINC02096	ENSG00000238212	19.1875	0.92443	1.87158	0.493931	0.621355	0.833484
NA	ENSG00000273269	16.1612	1.22334	2.47751	0.493779	0.621462	0.83359
NA	ENSG00000261177	19.3617	1.21285	2.45673	0.493686	0.621528	0.83364
NA	ENSG00000235857	26.8495	0.839822	1.70205	0.493417	0.621718	0.83385
RCN3	ENSG00000142552	59.4142	0.708104	1.4352	0.493385	0.621741	0.83385
FAM171A2	ENSG00000161682	13.8101	1.17375	2.38011	0.49315	0.621906	0.834006
TNNT3	ENSG00000130595	102.101	0.496096	1.00601	0.493131	0.62192	0.834006
NA	ENSG00000223864	12.193	-1.03498	2.09898	-0.493086	0.621952	0.834006
NA	ENSG00000253363	56.4809	0.594193	1.20517	0.493038	0.621986	0.834006
KCNQ1-AS1	ENSG00000229414	14.2213	-0.996388	2.02099	-0.49302	0.621999	0.834006
PSG8	ENSG00000124467	37.0665	0.777434	1.57718	0.492928	0.622064	0.834055
EEF1DP7	ENSG00000263883	63.7614	-0.55615	1.12849	-0.492828	0.622134	0.834065
NA	ENSG00000236449	111.568	0.478733	0.97152	0.492767	0.622177	0.834065
NA	ENSG00000287312	115.427	-0.509324	1.03383	-0.492657	0.622255	0.834065
SPDYE2B	ENSG00000173678	84.3123	0.529241	1.07435	0.492613	0.622286	0.834065
MCF2	ENSG00000101977	46.1005	0.623339	1.26538	0.492609	0.622289	0.834065
LOC102724057	ENSG00000230303	86.4713	0.568151	1.15336	0.492605	0.622292	0.834065
PDE4A	ENSG00000065989	220.6	-0.472703	0.959601	-0.492604	0.622293	0.834065
PLBD1	ENSG00000121316	763.553	-0.383421	0.778369	-0.492596	0.622298	0.834065
NDFIP1	ENSG00000131507	827.598	-0.382837	0.777362	-0.492482	0.622379	0.834135
NA	ENSG00000264513	16.2317	0.976568	1.98373	0.492289	0.622515	0.834233
TSFM	ENSG00000123297	18.9725	-1.00355	2.0386	-0.492274	0.622525	0.834233
ERRFI1	ENSG00000116285	106.068	0.506406	1.02874	0.492259	0.622536	0.834233
LINC00161	ENSG00000226935	38.9872	0.663735	1.34858	0.492175	0.622596	0.834237
PABIR1	ENSG00000187866	215.977	-0.430851	0.875404	-0.492174	0.622596	0.834237
PRDM9	ENSG00000164256	43.6127	0.738959	1.50155	0.492131	0.622627	0.83424
NA	ENSG00000279176	216.648	-0.417778	0.849091	-0.49203	0.622698	0.834262
RPS24	ENSG00000138326	4804.11	0.352215	0.715866	0.492013	0.62271	0.834262
HBEGF	ENSG00000113070	612.212	0.491871	0.999783	0.491978	0.622735	0.834262
RBM38	ENSG00000132819	168.382	-0.521454	1.05998	-0.491947	0.622757	0.834262
MCHR2-AS1	ENSG00000229315	14.5914	1.30055	2.64391	0.491905	0.622786	0.834264
THOC2	ENSG00000125676	1989.3	-0.331266	0.673697	-0.491714	0.622921	0.834357
SH2D5	ENSG00000189410	53.7333	-0.8207	1.66909	-0.491704	0.622928	0.834357
ACTG1	ENSG00000184009	2641.99	-0.416733	0.847557	-0.491687	0.622941	0.834357
NA	ENSG00000240163	13.9841	0.952839	1.93821	0.491607	0.622997	0.834394
KANK1	ENSG00000107104	196.102	-0.42496	0.864988	-0.49129	0.623221	0.834657
SLC49A4	ENSG00000138463	433.793	0.405222	0.825129	0.491102	0.623354	0.834794
MEPE	ENSG00000152595	45.1779	-0.879404	1.79081	-0.491065	0.62338	0.834794
RCOR3	ENSG00000117625	1315.51	0.339221	0.690851	0.49102	0.623412	0.834799
BCR	ENSG00000186716	675.258	-0.34533	0.703478	-0.49089	0.623504	0.834799
KIF1C	ENSG00000129250	250.572	-0.400164	0.815192	-0.490883	0.623509	0.834799
IFT74	ENSG00000096872	132.237	-0.500841	1.02033	-0.490864	0.623523	0.834799
PSCA	ENSG00000167653	20.3355	-1.14192	2.32637	-0.490859	0.623526	0.834799
CHRNA4	ENSG00000101204	40.8615	-0.937793	1.91082	-0.49078	0.623582	0.834802
INTS7	ENSG00000143493	303.484	-0.381154	0.776641	-0.490772	0.623588	0.834802
AMOTL1	ENSG00000166025	89.6594	-0.553962	1.12884	-0.490736	0.623613	0.834802
DAPK1	ENSG00000196730	850.334	-0.436471	0.889601	-0.490637	0.623683	0.834858
LINC00877	ENSG00000241163	941.235	0.395095	0.805418	0.490546	0.623747	0.834905
MUC21	ENSG00000204544	12.4167	-1.37455	2.80284	-0.490415	0.62384	0.834992
IL20	ENSG00000162891	28.8178	-1.21486	2.47744	-0.490372	0.623871	0.834995
RPL10	ENSG00000147403	2673.12	-0.470732	0.960034	-0.490328	0.623902	0.834996
UHMK1	ENSG00000152332	1750.82	-0.345466	0.704615	-0.49029	0.623928	0.834996
UBE2L6	ENSG00000156587	173.668	-0.478747	0.976694	-0.490171	0.624013	0.835045
AKAP6	ENSG00000151320	184.232	-0.455188	0.928701	-0.490134	0.624039	0.835045
TMEM59	ENSG00000116209	758.026	0.371182	0.757335	0.490115	0.624052	0.835045
RUVBL2	ENSG00000183207	144.886	-0.467431	0.953787	-0.490079	0.624078	0.835045
LSM10	ENSG00000181817	23.8821	0.836416	1.70687	0.490029	0.624113	0.835053
BACE1	ENSG00000186318	108.336	0.480484	0.980961	0.48981	0.624269	0.835223
NA	ENSG00000214797	29.0647	0.835983	1.70717	0.489691	0.624353	0.835271
FNIP2	ENSG00000052795	546.046	-0.36515	0.745751	-0.489642	0.624388	0.835271
FAAH	ENSG00000117480	58.7507	0.575615	1.17565	0.489613	0.624408	0.835271
MARCKSL1	ENSG00000175130	83.0304	0.52512	1.0727	0.489533	0.624464	0.835271
KRT18P39	ENSG00000224791	35.7558	0.68256	1.39439	0.489504	0.624485	0.835271
CCDC141	ENSG00000163492	730.986	0.346494	0.70785	0.489502	0.624486	0.835271
NA	ENSG00000284707	40.3833	-0.673695	1.37667	-0.489366	0.624583	0.835271
NA	ENSG00000286388	26.1959	-0.776368	1.58667	-0.489306	0.624625	0.835271
CCNL1	ENSG00000163660	13926.3	-0.340286	0.695533	-0.489244	0.624669	0.835271
OSER1-DT	ENSG00000223891	181.31	0.46384	0.948191	0.489184	0.624711	0.835271
ABLIM1	ENSG00000099204	2854.06	-0.34377	0.702805	-0.48914	0.624743	0.835271
FAM169B	ENSG00000283597	104.634	0.517792	1.05864	0.489111	0.624763	0.835271
ABT1	ENSG00000146109	157.625	-0.426608	0.872248	-0.48909	0.624778	0.835271
HOOK1	ENSG00000134709	166.002	-0.440466	0.900588	-0.489087	0.62478	0.835271
DNAL4	ENSG00000100246	29.0062	0.800354	1.63661	0.489032	0.624819	0.835271
NA	ENSG00000279912	36.7459	0.77906	1.59322	0.488984	0.624853	0.835271
DENND3	ENSG00000105339	1449.27	0.421424	0.861858	0.488972	0.624862	0.835271
SUPT16HP1	ENSG00000256238	16.0355	0.946842	1.93653	0.488937	0.624886	0.835271
BCL7C	ENSG00000099385	17.6037	-0.883978	1.80806	-0.48891	0.624905	0.835271
LRRC41	ENSG00000132128	326.392	-0.38786	0.793412	-0.488851	0.624947	0.835271
NA	ENSG00000261758	91.6627	-0.520809	1.06551	-0.488787	0.624992	0.835271
DET1	ENSG00000140543	54.1031	-0.673379	1.37767	-0.488779	0.624998	0.835271
HOXC4	ENSG00000198353	31.2578	-0.861587	1.76273	-0.488779	0.624998	0.835271
DBI	ENSG00000155368	47.3046	-0.610245	1.24856	-0.488758	0.625013	0.835271
NA	ENSG00000286533	14.4124	1.11736	2.28625	0.488729	0.625034	0.835271
NA	ENSG00000232879	18.0549	-1.07626	2.20222	-0.488718	0.625042	0.835271
CEP55	ENSG00000138180	29.1367	0.755883	1.54698	0.488619	0.625111	0.835275
WDR41	ENSG00000164253	355.719	0.371084	0.759488	0.488598	0.625126	0.835275
PHLPP2	ENSG00000040199	377.608	0.390575	0.799386	0.488593	0.62513	0.835275
ZFHX3-AS1	ENSG00000259768	94.7242	-0.530648	1.08661	-0.488352	0.625301	0.835448
POLR2J	ENSG00000005075	21.7885	-0.806705	1.6521	-0.488289	0.625345	0.835448
PJVK	ENSG00000204311	71.267	-0.523482	1.07215	-0.488256	0.625369	0.835448
S1PR3	ENSG00000213694	234.773	0.392358	0.803602	0.48825	0.625373	0.835448
LMX1B	ENSG00000136944	17.0815	1.19509	2.44801	0.48819	0.625415	0.835467
MED12	ENSG00000184634	1419.73	-0.357634	0.732922	-0.487956	0.625581	0.835651
MROH5	ENSG00000226807	59.3833	0.719741	1.47514	0.487914	0.625611	0.835652
SLC35B1	ENSG00000121073	488.865	-0.388613	0.796558	-0.487865	0.625646	0.835661
ERCC2	ENSG00000104884	85.1269	-0.532403	1.09154	-0.487756	0.625723	0.835663
NA	ENSG00000279520	315.42	0.473704	0.971215	0.487744	0.625731	0.835663
SLC35G2	ENSG00000168917	41.2549	0.659429	1.35208	0.487714	0.625753	0.835663
USPL1	ENSG00000132952	868.036	-0.354493	0.726864	-0.487702	0.625761	0.835663
NA	ENSG00000278881	18.8326	-0.862295	1.76892	-0.48747	0.625925	0.835767
ITPR1	ENSG00000150995	3112.68	0.333296	0.68374	0.48746	0.625932	0.835767
CLUHP3	ENSG00000131797	509.823	0.41044	0.842	0.487459	0.625933	0.835767
TMEM41A	ENSG00000163900	371.005	0.390846	0.801847	0.487432	0.625952	0.835767
SLC66A3	ENSG00000162976	213.663	0.4217	0.865422	0.487277	0.626062	0.835857
SCN9A	ENSG00000169432	138.409	0.435653	0.894138	0.487232	0.626094	0.835857
FGF14	ENSG00000102466	77.1171	0.655661	1.34573	0.487216	0.626105	0.835857
PARD6B	ENSG00000124171	132.249	0.452307	0.92888	0.486938	0.626302	0.835992
REST	ENSG00000084093	1720.91	-0.340415	0.699096	-0.486936	0.626303	0.835992
RRAGA	ENSG00000155876	141.507	-0.471241	0.967811	-0.486914	0.626319	0.835992
NBPF9	ENSG00000269713	338.002	-0.369949	0.759784	-0.486914	0.62632	0.835992
NA	ENSG00000279928	27.3309	0.878585	1.80518	0.486704	0.626468	0.836111
WARS2	ENSG00000116874	81.6322	0.510302	1.04858	0.48666	0.626499	0.836111
HPF1	ENSG00000056050	70.1601	0.652741	1.34132	0.48664	0.626514	0.836111
NA	ENSG00000253452	53.1066	-0.656936	1.34998	-0.486627	0.626523	0.836111
GPSM3	ENSG00000213654	422.2	-0.385116	0.791487	-0.486573	0.626561	0.836125
SDHAP3	ENSG00000185986	194.016	0.440666	0.90598	0.486398	0.626685	0.836208
NA	ENSG00000234881	12.7721	-1.23752	2.54447	-0.486356	0.626715	0.836208
NA	ENSG00000260490	12.4234	1.02878	2.11539	0.486333	0.626731	0.836208
SLC10A7	ENSG00000120519	266.22	-0.387919	0.797654	-0.486325	0.626737	0.836208
DUT	ENSG00000128951	322.09	0.370731	0.762512	0.486197	0.626827	0.836268
MAEL	ENSG00000143194	18.9495	-1.01035	2.07815	-0.486178	0.626841	0.836268
NA	ENSG00000249774	17.7585	0.923572	1.8998	0.48614	0.626868	0.836268
ATP11A	ENSG00000068650	2410.92	-0.35418	0.728685	-0.486053	0.626929	0.836295
LCN2	ENSG00000148346	49.0793	-0.863381	1.7765	-0.486	0.626967	0.836295
RABEPK	ENSG00000136933	112.738	-0.501314	1.03153	-0.485992	0.626973	0.836295
NMD3	ENSG00000169251	527.729	-0.36063	0.742213	-0.485885	0.627049	0.836304
NA	ENSG00000277324	14.7365	-1.37483	2.82958	-0.485878	0.627054	0.836304
RPS27AP12	ENSG00000225224	32.6928	-0.708287	1.45779	-0.485862	0.627065	0.836304
BMT2	ENSG00000164603	158.107	-0.427415	0.879876	-0.485767	0.627132	0.836356
FBXL14	ENSG00000171823	281.918	-0.47684	0.981852	-0.485653	0.627213	0.836405
NXN	ENSG00000167693	30.8791	-0.806203	1.66031	-0.485573	0.62727	0.836405
NUDT16	ENSG00000198585	493.075	-0.371688	0.765467	-0.485571	0.627271	0.836405
ZFYVE16	ENSG00000039319	461.338	-0.360711	0.742883	-0.485556	0.627282	0.836405
APOF	ENSG00000175336	17.7136	-1.2188	2.5111	-0.485367	0.627416	0.836499
AZI2	ENSG00000163512	253.177	-0.386122	0.795597	-0.485324	0.627446	0.836499
NA	ENSG00000268117	18.1691	-1.05923	2.18264	-0.485296	0.627466	0.836499
NA	ENSG00000287812	60.8076	-0.574207	1.18321	-0.485296	0.627467	0.836499
FAM120C	ENSG00000184083	280.338	0.379248	0.781652	0.485188	0.627543	0.836532
KCNE1	ENSG00000180509	137.404	0.476388	0.981883	0.485178	0.62755	0.836532
CSDE1	ENSG00000009307	6289.29	-0.36832	0.759231	-0.485122	0.62759	0.836532
NA	ENSG00000261159	19.0792	-0.917888	1.89221	-0.485088	0.627614	0.836532
CST2	ENSG00000170369	21.3903	-1.27838	2.63554	-0.485054	0.627638	0.836532
NA	ENSG00000279583	15.8518	0.905128	1.86639	0.484962	0.627703	0.836532
IDE	ENSG00000119912	870.056	-0.334932	0.690642	-0.484957	0.627707	0.836532
NA	ENSG00000271789	52.9674	0.627034	1.29309	0.484912	0.627738	0.836532
NFATC2IP	ENSG00000176953	611.599	-0.387304	0.798728	-0.484901	0.627747	0.836532
FAM186A	ENSG00000185958	106.743	0.523825	1.08059	0.484758	0.627848	0.836629
SKP2	ENSG00000145604	298.057	0.381135	0.786578	0.484548	0.627997	0.836744
ABCB1	ENSG00000085563	215.452	-0.394354	0.813886	-0.484532	0.628008	0.836744
SEPTIN9	ENSG00000184640	1625.97	-0.402703	0.831145	-0.484516	0.62802	0.836744
BNIPL	ENSG00000163141	32.5329	-0.712469	1.47099	-0.484346	0.628141	0.836867
N4BP3	ENSG00000145911	26.0587	-0.917454	1.8961	-0.483864	0.628483	0.83726
SNRPA	ENSG00000077312	106.5	-0.496546	1.02626	-0.483839	0.6285	0.83726
ABITRAM	ENSG00000119328	88.7968	-0.488046	1.00876	-0.48381	0.628521	0.83726
NA	ENSG00000271498	37.6229	0.736116	1.52165	0.48376	0.628556	0.837269
NA	ENSG00000228302	308.709	0.394648	0.815896	0.483699	0.628599	0.837289
NA	ENSG00000285844	36.4715	0.749351	1.54939	0.483643	0.628639	0.837291
RNU4-49P	ENSG00000251889	15.2648	1.08528	2.2441	0.483617	0.628658	0.837291
TPRKB	ENSG00000144034	103.555	-0.471677	0.975629	-0.483459	0.62877	0.837402
RPL13AP25	ENSG00000136149	294.407	-0.408874	0.845917	-0.48335	0.628847	0.837435
ATP13A1	ENSG00000105726	466.542	-0.408828	0.845891	-0.483311	0.628875	0.837435
CSNK1E	ENSG00000213923	272.853	0.410645	0.849736	0.483262	0.62891	0.837435
SLC5A5	ENSG00000105641	52.2895	-0.605849	1.25368	-0.483256	0.628914	0.837435
AGPAT5	ENSG00000155189	163.085	0.420427	0.870046	0.483224	0.628937	0.837435
CHMP1A	ENSG00000131165	206.047	-0.431254	0.892666	-0.483108	0.629019	0.837485
PSMD5	ENSG00000095261	433.725	-0.366073	0.757774	-0.48309	0.629031	0.837485
CSF2RB	ENSG00000100368	399.831	0.465305	0.963531	0.482917	0.629155	0.837589
NA	ENSG00000287580	39.846	-0.641542	1.32852	-0.482901	0.629166	0.837589
NA	ENSG00000237531	55.6983	0.894932	1.85351	0.48283	0.629216	0.837618
NA	ENSG00000253932	15.6687	1.15743	2.39768	0.48273	0.629287	0.837661
MKNK2	ENSG00000099875	937.685	-0.43182	0.894585	-0.482705	0.629306	0.837661
RUBCNL	ENSG00000102445	386.094	0.363758	0.753804	0.482563	0.629406	0.837694
NA	ENSG00000252192	30.8783	0.764246	1.58376	0.482551	0.629415	0.837694
ZNF714	ENSG00000160352	365.922	-0.38419	0.796167	-0.482549	0.629416	0.837694
NUDCD1	ENSG00000120526	145.254	-0.443871	0.920074	-0.48243	0.629501	0.837769
FNTA	ENSG00000168522	712.913	-0.340302	0.705553	-0.482319	0.629579	0.837816
NKX6-1	ENSG00000163623	20.2192	-1.27894	2.65175	-0.4823	0.629593	0.837816
NA	ENSG00000279613	42.5007	-0.878423	1.82152	-0.482248	0.62963	0.837827
NA	ENSG00000287329	61.0121	2.24802	4.66203	0.482197	0.629666	0.837838
LOC105377730	ENSG00000253736	50.0396	-0.609642	1.26451	-0.482117	0.629723	0.837875
LOC100422497	ENSG00000267293	115.088	-0.480373	0.996566	-0.482029	0.629786	0.837921
NA	ENSG00000237585	12.5996	1.03534	2.1486	0.481869	0.629899	0.838034
TRG-AS1	ENSG00000281103	474.633	0.357399	0.742048	0.481638	0.630063	0.838214
COPG1	ENSG00000181789	639.358	-0.392347	0.814714	-0.481576	0.630107	0.838218
RPS27AP5	ENSG00000231767	32.9995	0.684762	1.42198	0.481555	0.630122	0.838218
DSPP	ENSG00000152591	28.015	0.799892	1.66183	0.481332	0.630281	0.838337
NA	ENSG00000228107	36.1299	0.6978	1.44981	0.481305	0.6303	0.838337
NA	ENSG00000287630	36.4915	0.671695	1.39566	0.481275	0.630321	0.838337
NA	ENSG00000286524	27.8414	0.762523	1.58445	0.481255	0.630335	0.838337
NA	ENSG00000279482	21.64	0.809055	1.6813	0.481208	0.630369	0.838337
NANOS3	ENSG00000187556	16.3994	-1.23877	2.5744	-0.481188	0.630383	0.838337
RPL27P9	ENSG00000236722	14.0295	1.2131	2.52168	0.481068	0.630468	0.838413
ZNF766	ENSG00000196214	285.984	0.374965	0.779549	0.481002	0.630515	0.838437
H4-16	ENSG00000197837	101.928	-0.547504	1.13845	-0.480922	0.630572	0.838456
CTDNEP1	ENSG00000175826	339.287	0.48182	1.00194	0.480885	0.630598	0.838456
MC1R	ENSG00000258839	176.878	-0.437428	0.90978	-0.480806	0.630654	0.838456
DPPA4	ENSG00000121570	117.745	0.45162	0.939347	0.48078	0.630673	0.838456
NA	ENSG00000259630	63.9499	0.564677	1.17454	0.480763	0.630685	0.838456
UBE3A	ENSG00000114062	1441.42	0.322427	0.670688	0.480741	0.630701	0.838456
NA	ENSG00000203395	25.7079	0.802774	1.67022	0.48064	0.630773	0.838514
ILKAP	ENSG00000132323	594.295	0.379023	0.788805	0.480502	0.63087	0.838599
EFL1	ENSG00000140598	297.719	-0.370314	0.770734	-0.48047	0.630894	0.838599
NA	ENSG00000252011	22.823	1.0935	2.27728	0.48018	0.631099	0.838798
NA	ENSG00000234617	139.585	-0.434809	0.905515	-0.480179	0.6311	0.838798
OR51B5	ENSG00000167355	25.0612	1.01103	2.10642	0.479973	0.631246	0.838916
IFT27	ENSG00000100360	291.494	0.43904	0.914823	0.479918	0.631285	0.838916
RABGGTB	ENSG00000137955	1492.86	-0.34856	0.726351	-0.479878	0.631314	0.838916
SLC29A2	ENSG00000174669	94.2839	0.536413	1.11784	0.479866	0.631323	0.838916
NA	ENSG00000240535	35.4348	0.659281	1.37397	0.479837	0.631343	0.838916
PHF21B	ENSG00000056487	21.9916	-0.853812	1.77947	-0.479814	0.63136	0.838916
NA	ENSG00000271216	22.3205	0.846698	1.76481	0.479767	0.631393	0.838922
ZBTB37	ENSG00000185278	987.423	-0.329525	0.687108	-0.479582	0.631525	0.839059
NDUFB8	ENSG00000166136	137.848	0.447432	0.933223	0.479448	0.63162	0.839089
OR2G6	ENSG00000188558	18.7635	-0.851806	1.77668	-0.479438	0.631627	0.839089
BFSP2-AS1	ENSG00000249993	29.5985	0.73143	1.5257	0.479408	0.631649	0.839089
MTCYBP12	ENSG00000226313	44.8471	0.715662	1.49292	0.479372	0.631674	0.839089
NA	ENSG00000246695	83.9574	0.592379	1.23584	0.479334	0.631701	0.839089
ZFAND3	ENSG00000156639	514.207	-0.384281	0.801773	-0.479289	0.631733	0.839089
NA	ENSG00000282048	35.5271	-0.96545	2.01442	-0.47927	0.631747	0.839089
AP5Z1	ENSG00000242802	252.32	-0.463934	0.968327	-0.479109	0.631861	0.839204
NA	ENSG00000263624	87.7597	0.577821	1.20614	0.479067	0.631891	0.839205
E2F8	ENSG00000129173	26.29	-0.866772	1.8099	-0.478906	0.632005	0.839294
KCNQ1	ENSG00000053918	172.222	0.448321	0.936225	0.478861	0.632038	0.839294
COPS7B	ENSG00000144524	454.722	-0.375818	0.784831	-0.478853	0.632043	0.839294
STXBP1	ENSG00000136854	317.81	0.366199	0.764979	0.478704	0.632149	0.839359
FAM124A	ENSG00000150510	49.6216	0.71813	1.50022	0.478684	0.632164	0.839359
LARP4	ENSG00000161813	484.636	-0.348854	0.728808	-0.478664	0.632178	0.839359
PEA15	ENSG00000162734	719.435	-0.397999	0.831712	-0.47853	0.632273	0.839381
OR1F2P	ENSG00000203581	63.6063	0.589391	1.23168	0.478526	0.632276	0.839381
FMNL2	ENSG00000157827	159.643	-0.433667	0.906357	-0.478472	0.632314	0.839381
MRC1	ENSG00000260314	202.089	0.42109	0.880149	0.478431	0.632344	0.839381
NA	ENSG00000255226	18.9594	-1.16515	2.4355	-0.478402	0.632364	0.839381
LGALS17A	ENSG00000226025	32.3001	0.898815	1.87881	0.478395	0.632369	0.839381
NA	ENSG00000279490	85.37	0.508873	1.06379	0.47836	0.632394	0.839381
FAM3A	ENSG00000071889	140.976	-0.493932	1.0327	-0.478291	0.632443	0.839408
MLX	ENSG00000108788	121.946	-0.476831	0.997504	-0.478025	0.632633	0.839622
TAF11	ENSG00000064995	264.892	-0.408812	0.856246	-0.477447	0.633044	0.840103
NA	ENSG00000260296	20.2537	-0.860906	1.80327	-0.477413	0.633068	0.840103
CHST3	ENSG00000122863	32.227	-0.905624	1.89701	-0.477395	0.633081	0.840103
LINC01193	ENSG00000258710	15.7709	-1.12658	2.36005	-0.477356	0.633109	0.840103
NA	ENSG00000285825	32.0119	-2.1134	4.42941	-0.477129	0.63327	0.840279
FAM241B	ENSG00000171224	29.9771	0.719087	1.50746	0.477018	0.63335	0.840285
FRMD1	ENSG00000153303	89.656	0.627571	1.31565	0.477003	0.63336	0.840285
NA	ENSG00000262420	38.8352	0.682996	1.43185	0.477002	0.633361	0.840285
NA	ENSG00000250644	148.165	-0.461054	0.966788	-0.476892	0.633439	0.840351
RAB41	ENSG00000147127	20.2739	0.844371	1.77103	0.476769	0.633526	0.840429
CGRRF1	ENSG00000100532	159.112	-0.425458	0.892562	-0.476671	0.633597	0.840485
NA	ENSG00000259632	35.5267	0.673762	1.41374	0.476582	0.63366	0.840531
WDR97	ENSG00000179698	60.0704	-0.630078	1.32262	-0.476386	0.633799	0.840678
NA	ENSG00000279805	128.058	-0.449996	0.944692	-0.476341	0.633831	0.840682
LINC01903	ENSG00000265555	17.8689	-1.08606	2.2815	-0.476028	0.634054	0.840911
LOC101928855	ENSG00000262833	15.4688	-0.953991	2.00425	-0.475984	0.634085	0.840911
ZNF544	ENSG00000198131	317.132	-0.365625	0.768154	-0.475979	0.634089	0.840911
SUGP2	ENSG00000064607	1941.42	-0.358172	0.752622	-0.475899	0.634146	0.840948
WDR35	ENSG00000118965	321.278	0.361277	0.759433	0.47572	0.634274	0.84103
NA	ENSG00000236539	101.926	0.513348	1.07912	0.475708	0.634282	0.84103
DNAJC13	ENSG00000138246	1434.06	-0.32486	0.682921	-0.475693	0.634293	0.84103
SND1-IT1	ENSG00000279078	213.121	-0.428907	0.90186	-0.475581	0.634373	0.841043
RAB22A	ENSG00000124209	723.458	0.365516	0.768654	0.475527	0.634411	0.841043
NA	ENSG00000254441	20.3998	-0.86446	1.81808	-0.47548	0.634445	0.841043
APC2	ENSG00000115266	57.9432	0.587921	1.23653	0.475459	0.63446	0.841043
H2AZ1	ENSG00000164032	404.076	-0.37092	0.780143	-0.475451	0.634465	0.841043
NA	ENSG00000231460	25.5755	0.814741	1.71366	0.475439	0.634474	0.841043
RPS10	ENSG00000124614	97.9904	0.527941	1.11061	0.475362	0.634529	0.841061
GOSR1	ENSG00000108587	616.508	-0.359742	0.756844	-0.475319	0.63456	0.841061
NCSTN	ENSG00000162736	1324.42	0.363111	0.763991	0.475282	0.634586	0.841061
FKBP1B	ENSG00000119782	14.907	-0.935305	1.96816	-0.475219	0.634631	0.841061
DNAJB12	ENSG00000148719	450.533	-0.413256	0.869662	-0.475192	0.63465	0.841061
LINC00115	ENSG00000225880	29.6268	-0.715597	1.50596	-0.475178	0.63466	0.841061
NA	ENSG00000225963	82.5019	0.504931	1.0631	0.47496	0.634816	0.841197
LINC02724	ENSG00000181908	21.4485	0.982105	2.06788	0.474933	0.634835	0.841197
DIP2B	ENSG00000066084	1465.33	-0.334034	0.70339	-0.474891	0.634864	0.841197
NA	ENSG00000268555	109.975	-0.469678	0.989059	-0.474874	0.634877	0.841197
ZNF252P	ENSG00000196922	187.744	-0.405034	0.853251	-0.474695	0.635004	0.841246
NA	ENSG00000228680	18.2827	-1.25154	2.63657	-0.474685	0.635012	0.841246
JAKMIP3	ENSG00000188385	100.237	-0.474313	0.999238	-0.474675	0.635018	0.841246
PABPC1	ENSG00000070756	31419.1	-0.348847	0.734938	-0.474662	0.635028	0.841246
NA	ENSG00000227920	57.1265	-0.560628	1.18126	-0.474601	0.635071	0.841266
RO60	ENSG00000116747	933.755	-0.335129	0.706256	-0.474515	0.635133	0.841309
OR56A5	ENSG00000188691	14.3813	-0.95886	2.02101	-0.474447	0.635181	0.841336
NA	ENSG00000287110	85.4559	0.569097	1.19969	0.474369	0.635236	0.841371
NA	ENSG00000260616	18.7234	0.838147	1.7676	0.474173	0.635377	0.841499
LINC01492	ENSG00000225564	27.3353	0.832262	1.75526	0.474154	0.63539	0.841499
DNAJC1	ENSG00000136770	278.669	0.407674	0.859933	0.474076	0.635446	0.841535
NA	ENSG00000220848	56.9526	-0.578988	1.22144	-0.474019	0.635486	0.84155
NA	ENSG00000202417	22.1563	-0.855065	1.80423	-0.473922	0.635555	0.841604
NA	ENSG00000265293	26.3934	0.731209	1.5432	0.473827	0.635624	0.841622
LOC100132249	ENSG00000279561	16.4589	1.061	2.23923	0.473822	0.635627	0.841622
NUAK2	ENSG00000163545	368.528	0.368162	0.777068	0.473783	0.635655	0.841622
INMT	ENSG00000241644	13.2793	-1.19162	2.51568	-0.47368	0.635728	0.841682
SLC10A5	ENSG00000253598	21.8089	-1.03802	2.19163	-0.473628	0.635765	0.841693
INCENP	ENSG00000149503	83.4143	-0.491695	1.03834	-0.473541	0.635828	0.841737
SLC10A3	ENSG00000126903	40.1688	-0.660174	1.39451	-0.473408	0.635922	0.841753
NA	ENSG00000260715	13.2617	1.10871	2.34202	0.473399	0.635929	0.841753
ARFGEF1	ENSG00000066777	2236.77	-0.319873	0.675707	-0.473391	0.635934	0.841753
BEST2	ENSG00000039987	40.0855	-2.307	4.87452	-0.473277	0.636015	0.841753
ZNF350	ENSG00000256683	274.058	-0.412443	0.871483	-0.473266	0.636024	0.841753
RND3	ENSG00000115963	27.5573	0.895481	1.89222	0.473244	0.636039	0.841753
WAS	ENSG00000015285	717.4	0.382201	0.80762	0.473243	0.63604	0.841753
EBAG9	ENSG00000147654	319.58	-0.364124	0.769639	-0.47311	0.636135	0.841833
MTCO2P31	ENSG00000217160	29.8403	-0.763808	1.61455	-0.473078	0.636157	0.841833
NA	ENSG00000271100	34.7264	-0.652435	1.37964	-0.472903	0.636282	0.841953
NA	ENSG00000279142	18.2357	1.16813	2.47057	0.472817	0.636344	0.841953
TRGC1	ENSG00000211689	283.428	0.390224	0.825432	0.472751	0.636391	0.841953
PASK	ENSG00000115687	803.9	0.341813	0.723141	0.472678	0.636443	0.841953
MEMO1	ENSG00000162959	151.265	0.436607	0.923751	0.472645	0.636466	0.841953
NA	ENSG00000285800	40.1186	0.728305	1.54095	0.472634	0.636474	0.841953
CYP2E1	ENSG00000130649	120.46	0.469633	0.993693	0.472614	0.636488	0.841953
TLNRD1	ENSG00000140406	131.265	-0.447843	0.9476	-0.472608	0.636493	0.841953
ANKRD13A	ENSG00000076513	1520.02	-0.342186	0.724064	-0.47259	0.636505	0.841953
PIK3R5	ENSG00000141506	2210.35	-0.366915	0.776668	-0.472422	0.636626	0.841991
NA	ENSG00000269938	24.8879	-0.748252	1.58388	-0.472417	0.636629	0.841991
ZNF101	ENSG00000181896	964.875	-0.324853	0.687641	-0.472416	0.63663	0.841991
NA	ENSG00000258944	33.6645	0.663275	1.40408	0.472391	0.636648	0.841991
PSPC1	ENSG00000121390	1471.54	-0.337204	0.713947	-0.47231	0.636706	0.842029
SIPA1L1	ENSG00000197555	1332.53	0.352705	0.746876	0.472241	0.636755	0.842056
NA	ENSG00000282897	29.0419	-0.920526	1.94969	-0.47214	0.636827	0.842114
TEX45	ENSG00000198723	118.873	0.477377	1.01142	0.471987	0.636936	0.842176
SURF6	ENSG00000148296	195.915	-0.394733	0.836361	-0.471965	0.636952	0.842176
LINC00467	ENSG00000153363	127.639	0.486369	1.03055	0.471952	0.636961	0.842176
NA	ENSG00000260714	32.9331	-0.679373	1.43972	-0.47188	0.637012	0.842176
NA	ENSG00000201501	52.8601	0.574542	1.2176	0.471864	0.637024	0.842176
UQCRB	ENSG00000156467	583.519	0.358196	0.759213	0.471799	0.63707	0.842176
TINAGL1	ENSG00000142910	25.646	0.811987	1.72128	0.471734	0.637117	0.842176
CUL3	ENSG00000036257	1593.63	-0.347673	0.737015	-0.471731	0.637119	0.842176
ADD1	ENSG00000087274	1838.66	-0.341605	0.724225	-0.471683	0.637153	0.842176
NA	ENSG00000259096	24.4605	0.774442	1.642	0.471644	0.637181	0.842176
GPAA1	ENSG00000197858	69.1867	-0.557887	1.18298	-0.471594	0.637216	0.842176
LINC02728	ENSG00000251323	131.541	-0.450187	0.954609	-0.471593	0.637217	0.842176
SLC4A1AP	ENSG00000163798	404.178	-0.364129	0.772345	-0.471459	0.637313	0.842264
FBXL2	ENSG00000153558	147.528	-0.420705	0.892492	-0.471382	0.637368	0.842299
SULF2	ENSG00000196562	2051.72	-0.41927	0.889595	-0.471304	0.637424	0.842336
ESCO1	ENSG00000141446	679.119	-0.34178	0.725278	-0.47124	0.63747	0.842358
NA	ENSG00000251521	12.856	1.01329	2.15089	0.471103	0.637568	0.84242
ANGPTL3	ENSG00000132855	21.259	-0.86902	1.84493	-0.471031	0.637619	0.84242
MTERF2	ENSG00000120832	98.0993	-0.478744	1.01639	-0.471024	0.637624	0.84242
COA7	ENSG00000162377	174.205	-0.400885	0.851218	-0.470955	0.637673	0.84242
PLAUR	ENSG00000011422	2205.55	0.425077	0.902588	0.470954	0.637674	0.84242
PPP1R3E	ENSG00000235194	673.369	-0.364747	0.774519	-0.470933	0.637688	0.84242
TRAIP	ENSG00000183763	36.6264	0.927848	1.97131	0.470676	0.637872	0.842552
ERVK3-1	ENSG00000142396	515.761	0.354183	0.752518	0.470664	0.637881	0.842552
TSPEAR	ENSG00000175894	13.0402	-1.06972	2.27291	-0.470638	0.6379	0.842552
NA	ENSG00000258581	88.6135	0.533667	1.13413	0.470553	0.63796	0.842552
NA	ENSG00000268818	27.2077	1.0555	2.24315	0.470544	0.637967	0.842552
NR2F1-AS1	ENSG00000237187	80.8551	0.544083	1.15631	0.470534	0.637974	0.842552
TOGARAM1	ENSG00000198718	408.864	0.347043	0.737603	0.470501	0.637997	0.842552
WNT9A	ENSG00000143816	33.8302	0.971809	2.06577	0.470434	0.638045	0.842552
PPM1A	ENSG00000100614	907.252	-0.363599	0.772902	-0.470433	0.638046	0.842552
NA	ENSG00000285646	212.873	-0.460094	0.978108	-0.470392	0.638075	0.842553
NA	ENSG00000263219	26.5755	0.848275	1.8038	0.470272	0.638161	0.842587
ECM1	ENSG00000143369	149.453	0.482271	1.02552	0.470271	0.638162	0.842587
UBN2	ENSG00000157741	1386.94	-0.317646	0.675504	-0.470236	0.638186	0.842587
HOATZ	ENSG00000183644	34.5746	0.915188	1.94673	0.470115	0.638273	0.842633
NA	ENSG00000265973	13.4341	1.27503	2.71228	0.470097	0.638286	0.842633
OCEL1	ENSG00000099330	15.0848	-0.97297	2.07	-0.470035	0.63833	0.842633
AP3M1	ENSG00000185009	775.665	-0.333222	0.708995	-0.469993	0.63836	0.842633
PACSIN1	ENSG00000124507	141.941	0.42584	0.906068	0.469987	0.638364	0.842633
ADSS2	ENSG00000035687	259.806	-0.374859	0.797744	-0.469899	0.638427	0.842644
STRN4	ENSG00000090372	285.957	-0.398721	0.848545	-0.469888	0.638435	0.842644
RNVU1-4	ENSG00000277610	17.1271	0.877207	1.86697	0.469855	0.638459	0.842644
NUP88	ENSG00000108559	464.776	-0.342907	0.729893	-0.469804	0.638495	0.842654
NA	ENSG00000274220	18.9694	-1.02902	2.19148	-0.469554	0.638674	0.842846
RGPD8	ENSG00000169629	191.744	-0.416864	0.88786	-0.469515	0.638702	0.842846
NA	ENSG00000256424	65.3137	0.644743	1.37331	0.469481	0.638726	0.842846
LDLRAD4-AS1	ENSG00000267690	86.8341	0.513229	1.0933	0.469429	0.638763	0.842856
HNRNPA3	ENSG00000170144	2674.94	-0.317107	0.675642	-0.469343	0.638825	0.842877
RBM20	ENSG00000203867	72.0291	-0.664368	1.41557	-0.469328	0.638835	0.842877
CALD1	ENSG00000122786	172.243	0.42484	0.905527	0.469164	0.638953	0.842994
AP4B1	ENSG00000134262	405.352	-0.375273	0.799956	-0.469117	0.638986	0.842996
SLC8A1	ENSG00000183023	997.768	0.350603	0.747425	0.469081	0.639011	0.842996
NRG4	ENSG00000169752	55.7028	0.562995	1.20039	0.46901	0.639063	0.843026
NLRP2	ENSG00000022556	128.808	-0.457838	0.976305	-0.46895	0.639105	0.843044
NA	ENSG00000229330	12.4357	-1.28607	2.74332	-0.468799	0.639213	0.843149
NA	ENSG00000260316	94.7187	0.482918	1.03025	0.468741	0.639255	0.843165
RFC4	ENSG00000163918	155.812	-0.41346	0.882397	-0.468565	0.63938	0.843289
AKT1	ENSG00000142208	188.709	-0.434708	0.927845	-0.468514	0.639417	0.843289
RELL1	ENSG00000181826	274.643	-0.422611	0.902174	-0.468436	0.639473	0.843289
HIP1R	ENSG00000130787	174.895	-0.417082	0.890383	-0.468429	0.639478	0.843289
RUFY1	ENSG00000176783	1031.87	-0.350676	0.748652	-0.468409	0.639492	0.843289
IL27RA	ENSG00000104998	236.437	-0.38097	0.81359	-0.468258	0.6396	0.843376
NA	ENSG00000273980	13.3548	1.10043	2.35016	0.468237	0.639615	0.843376
RNU6-1280P	ENSG00000202081	101.187	0.500215	1.06866	0.468076	0.63973	0.84349
FRS2	ENSG00000166225	1060.4	-0.333963	0.713576	-0.468013	0.639775	0.843512
PPT1	ENSG00000131238	773.924	-0.39801	0.850583	-0.467926	0.639838	0.843524
SRP72P2	ENSG00000188451	27.1943	-0.7146	1.52718	-0.46792	0.639842	0.843524
ARIH1	ENSG00000166233	2040.33	0.321886	0.68801	0.46785	0.639892	0.843532
GCLM	ENSG00000023909	244.118	-0.382401	0.817546	-0.467743	0.639968	0.843532
IGFLR1	ENSG00000126246	59.8134	0.646006	1.38115	0.46773	0.639978	0.843532
CYB5D2	ENSG00000167740	102.991	-0.527507	1.12784	-0.467714	0.639989	0.843532
AMBN	ENSG00000178522	12.255	1.23662	2.64423	0.467667	0.640023	0.843532
NA	ENSG00000189089	35.0675	-0.784777	1.67814	-0.467648	0.640036	0.843532
DOC2B	ENSG00000272636	25.5015	0.861081	1.84137	0.467632	0.640048	0.843532
LSM4	ENSG00000130520	186.763	0.411079	0.879465	0.46742	0.6402	0.843657
NA	ENSG00000284430	46.2404	0.712169	1.52362	0.467418	0.640201	0.843657
TSSK3	ENSG00000162526	40.7792	-0.659915	1.41198	-0.467369	0.640236	0.843666
NA	ENSG00000276109	24.1805	0.976497	2.08957	0.467319	0.640272	0.843674
P2RY6	ENSG00000171631	180.333	0.422822	0.904984	0.467214	0.640347	0.843674
FUT1	ENSG00000174951	14.2791	1.19184	2.55111	0.467183	0.640369	0.843674
NA	ENSG00000274256	23.7404	-0.799876	1.7124	-0.467109	0.640422	0.843674
NA	ENSG00000226197	24.8527	-0.783691	1.6778	-0.467094	0.640432	0.843674
NOPCHAP1	ENSG00000151131	419.867	0.36348	0.778231	0.467059	0.640458	0.843674
DNASE2	ENSG00000105612	54.3084	-0.564833	1.2094	-0.467037	0.640474	0.843674
AK5	ENSG00000154027	463.885	0.364558	0.780613	0.467015	0.640489	0.843674
PPIL2	ENSG00000100023	400.236	-0.414573	0.887831	-0.46695	0.640536	0.843674
TRABD	ENSG00000170638	272.715	0.455261	0.975038	0.466916	0.64056	0.843674
PSG6	ENSG00000170848	38.9878	0.726589	1.55627	0.466878	0.640587	0.843674
LINC02210	ENSG00000204650	297.735	0.36164	0.774593	0.466878	0.640587	0.843674
RAPH1	ENSG00000173166	157.068	-0.439542	0.941526	-0.46684	0.640614	0.843674
ACOT7	ENSG00000097021	98.5744	0.541237	1.15948	0.466792	0.640648	0.843681
TRIM71	ENSG00000206557	53.991	0.610365	1.3077	0.466749	0.64068	0.843684
EDN1	ENSG00000078401	16.1457	-0.885916	1.89888	-0.466546	0.640825	0.843837
WNT7A	ENSG00000154764	194.262	-0.398345	0.853934	-0.466482	0.64087	0.84386
ELMOD2	ENSG00000179387	104.56	-0.475074	1.01859	-0.466403	0.640927	0.843879
TBC1D3	ENSG00000274512	191.852	0.44404	0.952096	0.466381	0.640943	0.843879
PPM1L	ENSG00000163590	335.083	0.368327	0.790081	0.466189	0.64108	0.844023
ZNF843	ENSG00000176723	33.219	-0.853348	1.83073	-0.466125	0.641126	0.844045
NA	ENSG00000269086	130.378	-0.435729	0.934871	-0.466085	0.641155	0.844045
NA	ENSG00000229190	12.7568	-0.961808	2.06442	-0.465898	0.641289	0.844184
DCAF7	ENSG00000136485	738.357	-0.355523	0.763291	-0.465776	0.641376	0.844207
NA	ENSG00000287040	22.1462	0.782388	1.67991	0.465733	0.641406	0.844207
NPIPB8	ENSG00000255524	13.3992	-0.930677	1.99831	-0.465732	0.641407	0.844207
MEGF9	ENSG00000106780	1852.98	-0.365072	0.783899	-0.465713	0.641421	0.844207
SLC9A9	ENSG00000181804	385.406	0.366413	0.786859	0.465666	0.641455	0.844214
CDC20B	ENSG00000164287	87.1968	0.701737	1.50757	0.465476	0.641591	0.844355
CYP46A1	ENSG00000036530	94.1097	-0.473671	1.01823	-0.465192	0.641794	0.84455
FAM86C2P	ENSG00000160172	27.7774	0.723281	1.55481	0.465189	0.641796	0.84455
HSPE1P28	ENSG00000230081	74.8439	-0.495616	1.06554	-0.465131	0.641838	0.844567
NA	ENSG00000226471	119.663	0.448446	0.964252	0.465071	0.64188	0.844586
SNX1	ENSG00000028528	1314.65	0.329461	0.708497	0.465014	0.641921	0.844602
PTTG2	ENSG00000250254	50.4479	-0.56334	1.2117	-0.464915	0.641992	0.844624
NA	ENSG00000234389	167.769	-0.409125	0.880009	-0.46491	0.641996	0.844624
CD52	ENSG00000169442	55.1041	-0.548628	1.18024	-0.464843	0.642044	0.844627
AZGP1	ENSG00000160862	28.1747	-0.907926	1.95325	-0.464827	0.642055	0.844627
IL12RB1	ENSG00000096996	198.225	0.383269	0.82482	0.46467	0.642168	0.844737
KCTD15	ENSG00000153885	129.469	-0.431419	0.928794	-0.464493	0.642294	0.844819
MARK2	ENSG00000072518	856.042	-0.365799	0.787564	-0.464469	0.642312	0.844819
CYHR1	ENSG00000187954	94.423	-0.472027	1.01628	-0.464463	0.642316	0.844819
MRPL24	ENSG00000143314	93.2841	0.545283	1.17444	0.464293	0.642438	0.84492
MTIF2P1	ENSG00000233432	26.1868	-0.927757	1.99845	-0.464237	0.642478	0.84492
PLXDC1	ENSG00000161381	549.386	0.348673	0.751069	0.464235	0.642479	0.84492
RPS17	ENSG00000182774	113.356	-0.512663	1.10454	-0.464142	0.642546	0.844971
NA	ENSG00000276071	63.6987	0.558498	1.20355	0.464044	0.642616	0.844975
EVI5	ENSG00000067208	524.934	0.365118	0.786869	0.464013	0.642638	0.844975
FDFT1	ENSG00000079459	958.631	-0.358837	0.773342	-0.464008	0.642642	0.844975
NA	ENSG00000255128	72.8768	0.649204	1.39922	0.463977	0.642664	0.844975
AVPR1A	ENSG00000166148	35.7602	-0.762759	1.64413	-0.46393	0.642698	0.844982
NA	ENSG00000239920	27.0118	0.732411	1.57886	0.463885	0.64273	0.844986
CEP57L1	ENSG00000183137	211.457	0.381175	0.822452	0.463462	0.643033	0.845347
POLD4	ENSG00000175482	33.5408	0.774939	1.67245	0.463355	0.64311	0.845384
KIF22	ENSG00000079616	196.273	-0.423125	0.913202	-0.463342	0.643119	0.845384
LYRM4-AS1	ENSG00000272142	106.081	-0.486139	1.04947	-0.463223	0.643205	0.845442
CARD6	ENSG00000132357	181.425	-0.414782	0.89547	-0.4632	0.643221	0.845442
NA	ENSG00000268218	100.343	-0.454429	0.981461	-0.463012	0.643356	0.845518
LINC01331	ENSG00000248673	39.0974	0.694494	1.50013	0.462957	0.643395	0.845518
UQCRFS1	ENSG00000169021	281.256	-0.366574	0.791824	-0.462949	0.643401	0.845518
ARIH2	ENSG00000177479	605.225	-0.351708	0.759758	-0.462921	0.643421	0.845518
SHB	ENSG00000107338	99.6117	0.46861	1.01244	0.462853	0.64347	0.845518
NA	ENSG00000253676	16.0251	-0.905521	1.95644	-0.462841	0.643478	0.845518
SMC1A	ENSG00000072501	3296.63	0.34016	0.734943	0.462839	0.64348	0.845518
DCAF6	ENSG00000143164	527.836	-0.334193	0.722173	-0.462759	0.643537	0.845526
CENATAC	ENSG00000186166	1234.6	-0.321876	0.695613	-0.462723	0.643563	0.845526
HNRNPU	ENSG00000153187	9490.11	-0.324944	0.702285	-0.462695	0.643583	0.845526
NA	ENSG00000262786	13.1799	-1.3593	2.93798	-0.462663	0.643606	0.845526
GPBP1L1	ENSG00000159592	1546.74	-0.34417	0.743941	-0.462631	0.643629	0.845526
SKA3	ENSG00000165480	56.0106	0.537153	1.16129	0.462549	0.643688	0.845565
MRPL22	ENSG00000082515	101.455	0.454012	0.981918	0.462372	0.643814	0.845694
PTPRR	ENSG00000153233	12.7651	0.974183	2.10749	0.462248	0.643904	0.845738
NR2F2-AS1	ENSG00000247809	57.9147	0.618726	1.33852	0.462245	0.643906	0.845738
SLX4	ENSG00000188827	222.002	-0.38973	0.843242	-0.462181	0.643952	0.845761
CBX4	ENSG00000141582	404.398	-0.397139	0.859425	-0.462099	0.64401	0.845779
NOTUM	ENSG00000185269	38.5089	0.938198	2.03051	0.462051	0.644045	0.845779
SAMD10	ENSG00000130590	120.821	0.447899	0.969392	0.462041	0.644052	0.845779
NA	ENSG00000287899	23.8186	0.943061	2.0426	0.461695	0.6443	0.846067
RPS6KL1	ENSG00000198208	89.0043	0.478784	1.03731	0.461563	0.644395	0.846154
NA	ENSG00000169075	39.4384	-0.692213	1.50004	-0.461465	0.644465	0.846169
RPL3P2	ENSG00000227939	20.0142	0.777941	1.6859	0.461438	0.644484	0.846169
ARHGEF35	ENSG00000213214	13.1196	0.956283	2.07245	0.461427	0.644493	0.846169
NA	ENSG00000233862	116.098	-0.469729	1.01817	-0.461346	0.64455	0.846176
TYROBP	ENSG00000011600	308.749	0.442579	0.959334	0.461339	0.644555	0.846176
RN7SL329P	ENSG00000242170	21.924	0.827057	1.79336	0.461176	0.644672	0.846292
PTGER1	ENSG00000160951	13.2706	-1.45135	3.14763	-0.461093	0.644732	0.846333
NSUN6	ENSG00000241058	321.614	0.382497	0.829868	0.460913	0.644861	0.846465
ADAMTS10	ENSG00000142303	71.9321	-0.493425	1.07099	-0.460719	0.645	0.846591
NA	ENSG00000260417	215.025	-0.389185	0.84477	-0.460699	0.645015	0.846591
KCNK7	ENSG00000173338	12.7073	1.01905	2.21249	0.460592	0.645091	0.846654
OR2V2	ENSG00000182613	56.3428	0.685096	1.48764	0.460525	0.645139	0.846679
MAP3K9	ENSG00000006432	191.271	-0.387209	0.841046	-0.46039	0.645236	0.846754
UTP23	ENSG00000147679	256.537	-0.373264	0.810801	-0.460365	0.645254	0.846754
NCR2	ENSG00000096264	36.5339	0.766031	1.66434	0.460262	0.645328	0.846814
PDHA1	ENSG00000131828	503.898	0.380252	0.826258	0.46021	0.645366	0.846825
LINC01270	ENSG00000203999	59.2289	0.749845	1.6295	0.460168	0.645396	0.846826
FER	ENSG00000151422	294.741	-0.36118	0.785255	-0.459952	0.645551	0.846992
ACSS2	ENSG00000131069	279.646	0.372572	0.810318	0.459785	0.645671	0.847046
LOC100505774	ENSG00000226833	109.562	-0.438635	0.954043	-0.459765	0.645685	0.847046
EI24	ENSG00000149547	125.107	-0.429585	0.934374	-0.459757	0.645691	0.847046
BEX2	ENSG00000133134	132.917	0.616073	1.34006	0.459734	0.645707	0.847046
TET3	ENSG00000187605	1650.67	-0.373155	0.811828	-0.459647	0.645769	0.847047
NA	ENSG00000259792	22.7682	-0.842661	1.83337	-0.459623	0.645787	0.847047
SOX8	ENSG00000005513	17.5785	1.02944	2.23981	0.459613	0.645794	0.847047
NA	ENSG00000225216	28.0736	-1.05891	2.3053	-0.459338	0.645991	0.847268
ZNF780A	ENSG00000197782	189.41	-0.385202	0.838772	-0.459245	0.646058	0.847309
LINC00901	ENSG00000242385	33.1828	1.00216	2.18247	0.459185	0.646101	0.847309
CYBA	ENSG00000051523	248.776	0.499763	1.08851	0.459127	0.646143	0.847309
UBE2Q2	ENSG00000140367	355.334	-0.366201	0.797662	-0.459093	0.646167	0.847309
FAM153B	ENSG00000251623	28.4857	-0.690423	1.50392	-0.459084	0.646174	0.847309
LOC100505502	ENSG00000285781	13.6314	-1.03719	2.2594	-0.459054	0.646195	0.847309
DYNC1I1	ENSG00000158560	28.7283	0.703633	1.53309	0.458964	0.64626	0.847326
BAG1	ENSG00000107262	541.303	0.35056	0.76382	0.458957	0.646265	0.847326
ACSL6	ENSG00000164398	353.68	0.351233	0.765368	0.458908	0.6463	0.847334
NA	ENSG00000207303	15.4062	1.14942	2.50603	0.458662	0.646477	0.847528
NA	ENSG00000280069	44.4816	-0.582754	1.27216	-0.458082	0.646893	0.848036
UBE2H	ENSG00000186591	1452.66	-0.33097	0.72268	-0.457977	0.646969	0.848098
NA	ENSG00000243368	26.7969	0.770462	1.68271	0.45787	0.647046	0.848098
ZNF768	ENSG00000169957	12.2698	1.00252	2.18979	0.457815	0.647086	0.848098
NA	ENSG00000235726	22.3822	1.01524	2.21765	0.457801	0.647096	0.848098
NA	ENSG00000259998	99.3466	0.52224	1.14081	0.457781	0.64711	0.848098
RAB5C	ENSG00000108774	235.338	-0.432928	0.945721	-0.457776	0.647114	0.848098
GAB1	ENSG00000109458	406.228	0.352129	0.769443	0.457642	0.64721	0.848174
PHTF2	ENSG00000006576	594.713	-0.327175	0.714957	-0.457614	0.647229	0.848174
RPL31P43	ENSG00000213557	16.5573	-0.853103	1.86442	-0.45757	0.647261	0.848178
FAM222A-AS1	ENSG00000255650	28.2485	0.690901	1.51067	0.457346	0.647422	0.848352
KLHDC3	ENSG00000124702	161.88	0.470188	1.02863	0.4571	0.647599	0.848546
NA	ENSG00000255808	14.1408	-1.10841	2.42528	-0.457022	0.647655	0.848581
DLEU1	ENSG00000176124	906.448	0.327829	0.717476	0.45692	0.647728	0.848593
NA	ENSG00000240463	15.4507	1.06982	2.34145	0.456906	0.647739	0.848593
CCDC73	ENSG00000186714	33.098	0.686853	1.50332	0.45689	0.64775	0.848593
CDH24	ENSG00000139880	51.888	-0.571857	1.25206	-0.456734	0.647863	0.848695
ZNF710	ENSG00000140548	234.954	-0.452716	0.991368	-0.456658	0.647917	0.848695
ZNF776	ENSG00000152443	189.406	-0.395057	0.86515	-0.456634	0.647934	0.848695
TPP2	ENSG00000134900	3240.83	-0.30551	0.669068	-0.456621	0.647944	0.848695
RPL15P3	ENSG00000212802	124.707	0.602004	1.31889	0.456447	0.648069	0.848811
R3HDM4	ENSG00000198858	153.266	-0.460525	1.0091	-0.456374	0.648121	0.848811
NA	ENSG00000229275	77.9532	-1.01429	2.22258	-0.456359	0.648132	0.848811
ATR	ENSG00000175054	1896.73	-0.305874	0.670323	-0.456309	0.648168	0.848811
PTER	ENSG00000165983	197.744	-0.377263	0.826793	-0.456297	0.648176	0.848811
CEMIP2	ENSG00000135048	2134.22	-0.325851	0.714313	-0.456174	0.648265	0.848889
NA	ENSG00000272256	88.0068	0.487581	1.06922	0.456013	0.64838	0.848965
MTA3	ENSG00000057935	341.552	0.366393	0.803472	0.456013	0.648381	0.848965
JKAMP	ENSG00000050130	102.864	-0.454028	0.995758	-0.455962	0.648418	0.848975
AKAP14	ENSG00000186471	18.7249	-1.03336	2.2666	-0.455905	0.648458	0.848991
NA	ENSG00000230107	19.7825	-1.21694	2.6702	-0.455749	0.648571	0.8491
WASF2	ENSG00000158195	2857.15	-0.355609	0.780537	-0.455595	0.648681	0.84917
ITIH3	ENSG00000162267	66.6986	-0.596233	1.3089	-0.455522	0.648734	0.84917
GCA	ENSG00000115271	481.086	0.347014	0.761806	0.455515	0.648739	0.84917
SYNPO	ENSG00000171992	96.9151	-0.516527	1.13401	-0.455486	0.648759	0.84917
NDUFS3	ENSG00000213619	248.819	-0.429712	0.943591	-0.455401	0.648821	0.84917
GPI	ENSG00000105220	672.332	0.327318	0.718789	0.455374	0.64884	0.84917
NA	ENSG00000279145	159.363	-0.396668	0.871085	-0.455372	0.648842	0.84917
OIT3	ENSG00000138315	19.9819	-1.12001	2.45964	-0.455354	0.648855	0.84917
SIRPB1	ENSG00000101307	2883.74	0.330384	0.725656	0.455291	0.6489	0.849192
DSC3	ENSG00000134762	28.5227	-0.764735	1.68015	-0.455159	0.648995	0.849278
NA	ENSG00000279342	130.488	-0.434329	0.954488	-0.455039	0.649081	0.849353
CYP2C9	ENSG00000138109	32.6413	0.738609	1.62346	0.45496	0.649138	0.84939
CCDC66	ENSG00000180376	818.314	-0.315324	0.693311	-0.454809	0.649247	0.849492
NA	ENSG00000269570	12.1741	0.968809	2.13032	0.454771	0.649274	0.849492
NA	ENSG00000227391	60.513	-0.627045	1.37916	-0.454657	0.649356	0.849562
TBC1D13	ENSG00000107021	199.039	-0.41586	0.915188	-0.454399	0.649542	0.849759
POLR1C	ENSG00000171453	639.554	0.325828	0.717103	0.454367	0.649565	0.849759
NA	ENSG00000275709	12.5184	-0.956537	2.1054	-0.454325	0.649595	0.849762
UBE2D4	ENSG00000078967	203.028	-0.397332	0.874645	-0.454277	0.649629	0.849768
CPLANE2	ENSG00000132881	12.6745	0.982668	2.16369	0.454163	0.649712	0.849804
C2orf74-DT	ENSG00000212978	22.5498	-0.869931	1.91558	-0.454135	0.649731	0.849804
ACP3	ENSG00000014257	276.237	-0.381323	0.839698	-0.454119	0.649743	0.849804
WTAP	ENSG00000146457	966.922	-0.358376	0.789366	-0.454004	0.649826	0.849838
SFT2D1	ENSG00000198818	181.691	-0.404541	0.891054	-0.454003	0.649827	0.849838
COQ8B	ENSG00000123815	292.609	-0.41205	0.907777	-0.453911	0.649893	0.849886
TTC32	ENSG00000183891	110.966	-0.437353	0.963747	-0.453805	0.649969	0.849933
OR51E1	ENSG00000180785	27.4257	-1.88711	4.15878	-0.453766	0.649997	0.849933
RPRD1A	ENSG00000141425	513.661	-0.332868	0.733643	-0.453719	0.650031	0.849933
ZNF430	ENSG00000118620	828.575	-0.317505	0.699816	-0.453697	0.650047	0.849933
CNTF	ENSG00000242689	38.9816	-0.62388	1.37521	-0.453661	0.650073	0.849933
FGD2	ENSG00000146192	803.058	0.362687	0.799659	0.453553	0.650151	0.849997
MTX1	ENSG00000173171	50.6889	-0.610439	1.34643	-0.453376	0.650278	0.850115
PRICKLE3	ENSG00000012211	42.1689	-0.693539	1.52993	-0.453314	0.650323	0.850115
CNNM3	ENSG00000168763	550.736	-0.35158	0.775625	-0.453286	0.650343	0.850115
F8A2	ENSG00000288709	17.1953	-0.823074	1.81587	-0.453267	0.650356	0.850115
NA	ENSG00000233616	19.4972	-1.26154	2.78369	-0.453191	0.650411	0.850149
OTOL1	ENSG00000182447	20.1314	-0.852571	1.88189	-0.453039	0.650521	0.850254
FLJ40194	ENSG00000177369	48.6712	-0.579236	1.2787	-0.452989	0.650557	0.850264
ZEB1-AS1	ENSG00000237036	42.915	-0.592826	1.30889	-0.452921	0.650605	0.850267
OR1K1	ENSG00000165204	13.2121	-1.23926	2.73624	-0.452906	0.650617	0.850267
TTLL5	ENSG00000119685	842.034	0.313065	0.691307	0.452859	0.65065	0.850272
PTPN2	ENSG00000175354	1204.57	-0.338399	0.747373	-0.452784	0.650704	0.850296
FAM172A	ENSG00000113391	306.523	-0.381093	0.841723	-0.452754	0.650726	0.850296
NA	ENSG00000243055	22.0674	-0.752232	1.66215	-0.452566	0.650861	0.850435
LINC01224	ENSG00000269416	119.177	-0.52734	1.16555	-0.45244	0.650952	0.850495
NA	ENSG00000287602	12.8439	1.25873	2.78239	0.452392	0.650987	0.850495
NA	ENSG00000285638	43.002	0.697557	1.54197	0.452382	0.650994	0.850495
PRAME	ENSG00000185686	15.3477	1.28583	2.84287	0.452301	0.651052	0.850509
CD33	ENSG00000105383	409.73	-0.352247	0.778814	-0.452287	0.651063	0.850509
SPATA6	ENSG00000132122	260.061	0.366745	0.811169	0.452118	0.651184	0.85063
NA	ENSG00000261606	13.2679	1.09447	2.42101	0.452071	0.651218	0.850637
AKR1C3	ENSG00000196139	35.8612	0.62661	1.38695	0.451791	0.65142	0.850863
MATR3	ENSG00000015479	1406.72	-0.362385	0.802303	-0.451682	0.651498	0.850928
AQP10	ENSG00000143595	29.3148	0.806458	1.78701	0.451288	0.651782	0.851261
TMED1	ENSG00000099203	49.5355	-0.553184	1.22594	-0.45123	0.651823	0.851277
AFF4	ENSG00000072364	3718.52	-0.324509	0.719327	-0.451129	0.651897	0.851318
CD40LG	ENSG00000102245	462.026	-0.335827	0.744454	-0.451105	0.651914	0.851318
SHOC2	ENSG00000108061	986.487	0.324684	0.719814	0.451067	0.651941	0.851318
RNMT	ENSG00000101654	1444.88	0.321621	0.713143	0.450991	0.651996	0.851327
GUK1	ENSG00000143774	326.543	0.46294	1.02664	0.450929	0.652041	0.851327
THBD	ENSG00000178726	172.399	-0.523739	1.16149	-0.450921	0.652046	0.851327
ZNF562	ENSG00000171466	668.49	-0.32262	0.715546	-0.450872	0.652082	0.851327
RAP1GAP	ENSG00000076864	65.5178	0.608698	1.35023	0.45081	0.652127	0.851327
HIVEP3	ENSG00000127124	1363.74	-0.331231	0.734796	-0.450779	0.652149	0.851327
NA	ENSG00000287836	150.527	-0.51352	1.1392	-0.450771	0.652154	0.851327
EHMT2	ENSG00000204371	280.854	0.403307	0.894823	0.450712	0.652197	0.851327
SERPINH1	ENSG00000149257	84.8569	0.596937	1.32451	0.450686	0.652216	0.851327
TRAV8-2	ENSG00000211786	23.8184	0.752572	1.66995	0.450656	0.652237	0.851327
RPL37	ENSG00000145592	1844.4	-0.310394	0.689024	-0.450483	0.652362	0.851421
LOC105370954	ENSG00000259636	13.2622	1.21171	2.69004	0.450444	0.652391	0.851421
UBXN2B	ENSG00000215114	769.547	0.319529	0.709566	0.450316	0.652482	0.851421
F2RL2	ENSG00000164220	474.374	-0.357789	0.79458	-0.450286	0.652504	0.851421
PITPNM1	ENSG00000110697	130.813	-0.444736	0.987704	-0.450273	0.652514	0.851421
PXMP4	ENSG00000101417	48.4924	0.56822	1.26198	0.450259	0.652523	0.851421
NA	ENSG00000254645	21.3922	-1.18832	2.63929	-0.450243	0.652535	0.851421
INTU	ENSG00000164066	82.8124	0.512891	1.13916	0.450235	0.652541	0.851421
NME9	ENSG00000181322	177.637	0.42692	0.948358	0.450167	0.65259	0.851447
TSEN15	ENSG00000198860	330.529	0.35911	0.797838	0.450104	0.652635	0.851469
RAB3IP	ENSG00000127328	473.588	0.349251	0.776033	0.450047	0.652677	0.851485
LIPN	ENSG00000204020	356.267	-0.375373	0.834206	-0.449976	0.652728	0.851514
LOC100421782	ENSG00000230785	21.0336	0.797135	1.77196	0.449861	0.652811	0.851566
DGKZ	ENSG00000149091	946.063	-0.377612	0.839436	-0.44984	0.652826	0.851566
NA	ENSG00000189229	18.7677	0.961142	2.13725	0.44971	0.65292	0.851651
PDLIM1P4	ENSG00000249274	55.6224	-0.590013	1.31228	-0.449609	0.652993	0.851708
PAK2	ENSG00000180370	3146.29	-0.329212	0.732358	-0.449524	0.653054	0.851733
NA	ENSG00000260671	23.396	0.731576	1.62753	0.449502	0.65307	0.851733
NA	ENSG00000230322	264.901	-0.376679	0.83815	-0.449417	0.653131	0.851767
MAP3K2	ENSG00000169967	2173.03	-0.312522	0.695442	-0.449385	0.653154	0.851767
DGCR11	ENSG00000273311	67.5198	-0.497222	1.10667	-0.449295	0.653219	0.851814
PSMD6	ENSG00000163636	2203.33	0.297317	0.661839	0.449229	0.653267	0.851839
LOC647264	ENSG00000285566	15.2531	-1.0954	2.43927	-0.449069	0.653382	0.851854
ACAN	ENSG00000157766	104.744	0.49205	1.09572	0.449067	0.653384	0.851854
NA	ENSG00000234136	33.8923	-0.68059	1.51557	-0.449066	0.653384	0.851854
NA	ENSG00000260163	22.8551	0.822446	1.83153	0.449047	0.653397	0.851854
SLC39A3	ENSG00000141873	19.3545	-0.800921	1.78383	-0.44899	0.653439	0.851854
KLHL2	ENSG00000109466	457.04	0.347583	0.774173	0.448973	0.653451	0.851854
NA	ENSG00000273096	154.303	0.429707	0.957355	0.448848	0.653541	0.851854
DTHD1	ENSG00000197057	555.225	0.355717	0.792585	0.448806	0.653571	0.851854
SNX30	ENSG00000148158	796.29	-0.330531	0.736611	-0.448719	0.653635	0.851854
LINC00243	ENSG00000214894	94.3855	0.441517	0.984302	0.448559	0.65375	0.851854
TTI1	ENSG00000101407	362.649	-0.350422	0.781253	-0.448539	0.653765	0.851854
ME2	ENSG00000082212	1057.48	-0.315139	0.70266	-0.448494	0.653797	0.851854
MTND6P2	ENSG00000250389	104.887	0.434693	0.969424	0.448403	0.653862	0.851854
ENY2	ENSG00000120533	658.841	-0.336942	0.751468	-0.448378	0.65388	0.851854
KLHL21	ENSG00000162413	209.912	-0.385152	0.858996	-0.448375	0.653883	0.851854
STRIP1	ENSG00000143093	384.196	0.353726	0.788918	0.448369	0.653887	0.851854
LOC400541	ENSG00000247228	35.4282	-0.797697	1.77944	-0.448286	0.653947	0.851854
RPL24P8	ENSG00000236801	33.6042	0.64066	1.42914	0.448283	0.653949	0.851854
ARHGAP27P1-BPTFP1-KPNA2P3	ENSG00000215769	111.517	0.441785	0.985631	0.448225	0.653991	0.851854
NA	ENSG00000287703	14.2093	0.963987	2.1507	0.44822	0.653994	0.851854
NA	ENSG00000280067	129.193	0.424517	0.947164	0.448198	0.65401	0.851854
NA	ENSG00000259685	16.9181	-0.845716	1.8872	-0.448133	0.654057	0.851854
OR2Z1	ENSG00000181733	22.2104	-1.1752	2.62245	-0.44813	0.65406	0.851854
KIR2DL4	ENSG00000189013	63.4989	0.64091	1.43024	0.448114	0.654071	0.851854
NA	ENSG00000254777	43.6922	-0.607217	1.35521	-0.44806	0.65411	0.851854
TBP	ENSG00000112592	492.909	-0.367687	0.820653	-0.448043	0.654122	0.851854
USP34	ENSG00000115464	4342.54	-0.301033	0.671896	-0.448035	0.654128	0.851854
ROPN1B	ENSG00000114547	28.2501	0.673017	1.50216	0.448033	0.65413	0.851854
CNNM2	ENSG00000148842	775.516	0.339006	0.75668	0.448018	0.65414	0.851854
SLC7A9	ENSG00000021488	20.8956	0.935469	2.08806	0.44801	0.654146	0.851854
SYT6	ENSG00000134207	30.2856	-1.87563	4.18849	-0.447805	0.654294	0.851962
IL1RN	ENSG00000136689	233.188	0.474069	1.05867	0.447795	0.654301	0.851962
PIGK	ENSG00000142892	198.805	-0.37722	0.842487	-0.447746	0.654337	0.851962
AMY1B	ENSG00000174876	13.3218	0.921402	2.05792	0.447735	0.654344	0.851962
NA	ENSG00000259719	129.313	0.426131	0.951848	0.447688	0.654378	0.851968
RNF157	ENSG00000141576	338.975	-0.367814	0.821696	-0.447628	0.654422	0.851987
UBE2B	ENSG00000119048	485.879	0.34828	0.778431	0.447412	0.654577	0.852083
ENDOV	ENSG00000173818	164.893	0.393052	0.87851	0.447408	0.654581	0.852083
GNA11	ENSG00000088256	14.0942	-0.909002	2.03172	-0.447405	0.654583	0.852083
NA	ENSG00000287188	14.7042	-1.92967	4.31351	-0.447355	0.654619	0.852093
LOC101927179	ENSG00000282917	29.9012	-0.658243	1.47179	-0.44724	0.654702	0.852163
NA	ENSG00000227512	33.2314	-0.708386	1.58439	-0.447102	0.654801	0.852209
NA	ENSG00000244879	1606.97	-0.341326	0.763497	-0.447056	0.654834	0.852209
NA	ENSG00000235586	20.5014	-0.763215	1.70728	-0.447034	0.65485	0.852209
FGR	ENSG00000000938	1458.33	-0.393293	0.87979	-0.44703	0.654853	0.852209
SLC25A42	ENSG00000181035	76.5863	0.483968	1.08315	0.446813	0.65501	0.852352
HRNR	ENSG00000197915	15.8931	0.980664	2.19493	0.446787	0.655029	0.852352
BCL9L	ENSG00000186174	1550.17	-0.341807	0.765105	-0.446745	0.655059	0.852352
DNM3	ENSG00000197959	401.106	0.355727	0.796311	0.446719	0.655078	0.852352
HMCN2	ENSG00000148357	293.561	0.477769	1.0697	0.446637	0.655137	0.852376
ETV3L	ENSG00000253831	15.5406	1.00436	2.24884	0.446612	0.655155	0.852376
RGS10	ENSG00000148908	428.209	0.331408	0.74214	0.446557	0.655195	0.85239
NOB1	ENSG00000141101	84.158	0.544878	1.22045	0.446456	0.655268	0.8524
NA	ENSG00000259810	12.6869	-1.05475	2.36262	-0.446431	0.655286	0.8524
NA	ENSG00000201863	24.8253	-0.759166	1.70054	-0.446427	0.655289	0.8524
CNTROB	ENSG00000170037	194.424	0.381954	0.855855	0.446284	0.655392	0.852496
RPS3AP20	ENSG00000213757	200.136	0.380437	0.852738	0.446136	0.655499	0.852598
CHML	ENSG00000203668	435.181	-0.351813	0.78882	-0.446	0.655598	0.852668
NA	ENSG00000237672	67.4176	-0.496126	1.11252	-0.445949	0.655634	0.852668
PAXX	ENSG00000148362	56.7045	-0.560379	1.25662	-0.445941	0.65564	0.852668
MYOSLID	ENSG00000229647	49.7263	0.597773	1.34071	0.445862	0.655697	0.852705
FAM157A	ENSG00000236438	32.0102	-0.647712	1.4535	-0.445623	0.65587	0.852832
NCAN	ENSG00000130287	71.3084	0.535949	1.20279	0.445589	0.655894	0.852832
NA	ENSG00000273618	58.267	0.737185	1.65451	0.445562	0.655914	0.852832
NA	ENSG00000287813	12.876	-1.31304	2.94707	-0.445542	0.655928	0.852832
NA	ENSG00000248714	75.367	-0.491481	1.10325	-0.445484	0.65597	0.852832
CDK2AP1	ENSG00000111328	147.533	0.393114	0.882592	0.445409	0.656025	0.852832
RHBDD1	ENSG00000144468	524.702	0.34238	0.768718	0.445391	0.656038	0.852832
MCPH1	ENSG00000147316	823.11	-0.31937	0.717097	-0.445365	0.656056	0.852832
YEATS2	ENSG00000163872	1281.9	0.307684	0.690857	0.445365	0.656056	0.852832
TKFC	ENSG00000149476	75.1023	-0.53506	1.20177	-0.445229	0.656155	0.852903
FOLR2	ENSG00000165457	39.4201	0.661693	1.48625	0.44521	0.656168	0.852903
TSC1	ENSG00000165699	1271.07	0.334414	0.751616	0.444926	0.656373	0.853128
ZEB1	ENSG00000148516	2304.33	-0.308512	0.693513	-0.444854	0.656425	0.853128
NA	ENSG00000287201	28.0358	-0.668935	1.50386	-0.444811	0.656456	0.853128
SFXN5	ENSG00000144040	317.144	0.339687	0.763688	0.444798	0.656466	0.853128
OR2H1	ENSG00000204688	37.1634	0.643357	1.4465	0.44477	0.656486	0.853128
NA	ENSG00000253897	18.5548	1.00557	2.26117	0.444713	0.656527	0.853141
MTND2P5	ENSG00000224354	25.4085	0.888711	1.99862	0.444662	0.656564	0.853141
UBE2J1	ENSG00000198833	1165.81	-0.357491	0.804009	-0.444636	0.656583	0.853141
LINC00402	ENSG00000235532	377.236	-0.349159	0.785598	-0.44445	0.656717	0.853278
SET	ENSG00000119335	1074.84	-0.338929	0.762753	-0.444349	0.65679	0.853334
NA	ENSG00000261056	30.0083	-0.713117	1.60546	-0.444183	0.65691	0.853453
MMAA	ENSG00000151611	194.085	-0.379938	0.855514	-0.444104	0.656967	0.853478
NA	ENSG00000204011	12.2043	1.50809	3.39601	0.444076	0.656987	0.853478
NA	ENSG00000286406	18.6748	0.785295	1.76879	0.443973	0.657062	0.853513
NA	ENSG00000276417	15.3653	0.889542	2.00389	0.443908	0.657109	0.853513
HLX	ENSG00000136630	61.9983	0.516785	1.16424	0.443883	0.657128	0.853513
LOC644584	ENSG00000257307	13.6572	1.10233	2.48341	0.443879	0.65713	0.853513
MAP3K11	ENSG00000173327	208.901	0.42541	0.958611	0.443778	0.657203	0.85354
SCAMP3	ENSG00000116521	335.721	0.410656	0.925383	0.443769	0.657209	0.85354
NA	ENSG00000234709	64.5658	0.535779	1.20765	0.443656	0.657292	0.853609
TMEM70	ENSG00000175606	59.969	-0.510033	1.14974	-0.443605	0.657328	0.853619
NA	ENSG00000270091	48.0108	-0.548167	1.23615	-0.443447	0.657443	0.853674
GALNTL5	ENSG00000106648	32.6012	-0.815457	1.83928	-0.443356	0.657508	0.853674
SULT1A1	ENSG00000196502	289.955	0.4187	0.944428	0.443337	0.657522	0.853674
LYPLAL1	ENSG00000143353	80.2664	-0.502375	1.13318	-0.443332	0.657525	0.853674
HLA-DMB	ENSG00000242574	681.384	-0.339864	0.766654	-0.443307	0.657543	0.853674
SHKBP1	ENSG00000160410	461.999	-0.355577	0.802135	-0.443288	0.657557	0.853674
NA	ENSG00000246334	59.1253	-0.51558	1.16314	-0.443266	0.657573	0.853674
NA	ENSG00000280010	37.7287	-0.595247	1.34312	-0.443182	0.657634	0.853675
NA	ENSG00000286952	24.8192	0.722451	1.63018	0.443171	0.657642	0.853675
MTND4P14	ENSG00000236254	244.282	-0.358224	0.808375	-0.443141	0.657664	0.853675
RPL7P49	ENSG00000242931	27.1656	0.688172	1.55307	0.443105	0.65769	0.853675
HERC6	ENSG00000138642	374.256	-0.348263	0.786153	-0.442997	0.657768	0.853739
NA	ENSG00000280054	32.2072	-0.777336	1.75526	-0.442861	0.657866	0.853828
MTCO2P12	ENSG00000229344	667.824	0.336123	0.75932	0.442663	0.658009	0.853976
LRRC2	ENSG00000163827	26.8924	0.803738	1.81628	0.442519	0.658114	0.854075
IGHV3-29	ENSG00000254289	19.9405	-0.961413	2.17368	-0.442298	0.658274	0.854218
ZDHHC17	ENSG00000186908	618.126	0.317126	0.717016	0.442286	0.658282	0.854218
NA	ENSG00000279276	58.3795	-0.521879	1.18012	-0.442225	0.658326	0.854224
TENT4A	ENSG00000112941	1168.93	0.336596	0.761251	0.442162	0.658372	0.854224
POLD3	ENSG00000077514	181.915	-0.376151	0.850715	-0.442159	0.658374	0.854224
RAB27A	ENSG00000069974	587.741	-0.33061	0.747817	-0.4421	0.658417	0.854242
MXI1	ENSG00000119950	699.809	-0.332645	0.752881	-0.441829	0.658613	0.854458
STXBP3	ENSG00000116266	614.508	0.32208	0.729043	0.441784	0.658645	0.854463
WFDC10B	ENSG00000182931	33.9008	0.774182	1.75277	0.441691	0.658713	0.854508
ENKUR	ENSG00000151023	90.2828	0.446766	1.01168	0.441609	0.658772	0.854508
ELOCP22	ENSG00000255006	12.2215	-1.22155	2.76634	-0.441577	0.658795	0.854508
NA	ENSG00000228750	65.3415	0.641504	1.45288	0.441539	0.658823	0.854508
NA	ENSG00000261655	34.8646	0.757549	1.71592	0.441482	0.658864	0.854508
CAMK2B	ENSG00000058404	43.6128	-0.659342	1.49353	-0.441464	0.658877	0.854508
ARL6IP1	ENSG00000170540	393.692	0.350035	0.792911	0.441455	0.658884	0.854508
C3	ENSG00000125730	305.6	-0.514591	1.16598	-0.441339	0.658967	0.854551
PEX11B	ENSG00000131779	138.227	0.429287	0.972712	0.44133	0.658974	0.854551
OGFOD3	ENSG00000181396	74.2266	0.504455	1.14314	0.441288	0.659005	0.854552
LMF1	ENSG00000103227	191.657	0.369015	0.836312	0.441241	0.659038	0.854558
PLXNB1	ENSG00000164050	71.2833	-0.55215	1.25182	-0.441077	0.659157	0.854616
OAZ3	ENSG00000143450	126.62	0.453854	1.029	0.441065	0.659166	0.854616
MTMR14	ENSG00000163719	447.388	-0.374261	0.848743	-0.440959	0.659242	0.854616
PTPRU	ENSG00000060656	77.0313	0.647232	1.4678	0.440953	0.659247	0.854616
ASCC3	ENSG00000112249	1395.39	-0.298158	0.676176	-0.440947	0.659251	0.854616
CX3CR1	ENSG00000168329	1122.13	0.383931	0.870803	0.440894	0.65929	0.854616
TRPC3	ENSG00000138741	26.2053	-0.77112	1.74915	-0.440854	0.659318	0.854616
ACKR1	ENSG00000213088	175.687	-0.4809	1.09101	-0.440785	0.659369	0.854616
USP20	ENSG00000136878	397.694	-0.38657	0.877012	-0.440781	0.659372	0.854616
PLA2G7	ENSG00000146070	89.1769	-0.448763	1.01812	-0.440777	0.659374	0.854616
LINC02235	ENSG00000254689	16.8023	-0.856812	1.94403	-0.440739	0.659402	0.854616
PCDH12	ENSG00000113555	148.741	0.3973	0.901668	0.440628	0.659482	0.854682
RPL5P23	ENSG00000240395	31.9882	-0.684245	1.55305	-0.440581	0.659516	0.854688
BTBD7	ENSG00000011114	1101.29	0.321451	0.729672	0.440542	0.659545	0.854688
NA	ENSG00000256155	19.2978	-0.930633	2.11325	-0.440381	0.659661	0.854792
KNOP1	ENSG00000103550	128.185	-0.403491	0.916295	-0.440351	0.659683	0.854792
NA	ENSG00000269837	114.069	-0.463954	1.05379	-0.44027	0.659742	0.85483
AIMP1	ENSG00000164022	800.779	-0.31282	0.71075	-0.440127	0.659845	0.854927
ANKRD44	ENSG00000065413	5517.99	-0.286993	0.652283	-0.439982	0.65995	0.855004
KNG1	ENSG00000113889	20.1504	-0.90025	2.04619	-0.439964	0.659963	0.855004
NA	ENSG00000226640	21.4103	-0.809664	1.84134	-0.439714	0.660145	0.855172
ARHGEF40	ENSG00000165801	537.791	-0.331469	0.753843	-0.439705	0.660151	0.855172
HIGD2AP1	ENSG00000230047	16.5714	1.03386	2.35178	0.439606	0.660223	0.855228
LYN	ENSG00000254087	2144.9	-0.376308	0.856205	-0.439506	0.660295	0.855246
NA	ENSG00000269352	32.5924	-0.65168	1.48281	-0.43949	0.660306	0.855246
MUC1	ENSG00000185499	71.4149	-0.506409	1.15253	-0.439388	0.66038	0.855246
ZNF207	ENSG00000010244	3983.59	-0.300783	0.684557	-0.439384	0.660383	0.855246
NA	ENSG00000249588	17.108	0.868797	1.9776	0.439318	0.660431	0.855246
RTL8C	ENSG00000134590	84.7732	0.494808	1.1264	0.439283	0.660456	0.855246
NA	ENSG00000267708	30.9698	0.729505	1.66099	0.439199	0.660517	0.855246
UHRF1BP1	ENSG00000065060	590.207	0.336238	0.765615	0.439173	0.660536	0.855246
NA	ENSG00000269560	16.9289	-0.884359	2.01387	-0.439133	0.660565	0.855246
RHOH	ENSG00000168421	2246.87	0.315042	0.717552	0.439051	0.660625	0.855246
CLNK	ENSG00000109684	99.371	0.502267	1.144	0.439045	0.660629	0.855246
RN7SL337P	ENSG00000243488	25.8041	-0.824962	1.87904	-0.439034	0.660637	0.855246
SLC4A10	ENSG00000144290	249.673	0.357103	0.813388	0.439032	0.660638	0.855246
TRBV6-1	ENSG00000211706	20.6131	-0.89892	2.04771	-0.438988	0.66067	0.855246
NA	ENSG00000253536	14.9446	-0.884474	2.01503	-0.438939	0.660706	0.855246
NA	ENSG00000261114	51.203	0.525887	1.19838	0.438831	0.660784	0.855246
NA	ENSG00000262950	26.1319	-1.81039	4.12597	-0.43878	0.660821	0.855246
SNRPF	ENSG00000139343	52.3516	-0.5202	1.18557	-0.438776	0.660824	0.855246
MAPK4	ENSG00000141639	56.7593	0.528325	1.20421	0.438732	0.660856	0.855246
RNF25	ENSG00000163481	52.857	0.548197	1.24961	0.438693	0.660884	0.855246
NDUFA9	ENSG00000139180	326.807	0.335499	0.76484	0.438653	0.660913	0.855246
ARRB2	ENSG00000141480	1229.61	-0.362011	0.825305	-0.438638	0.660924	0.855246
KIF2A	ENSG00000068796	2061.58	-0.299114	0.681934	-0.438626	0.660933	0.855246
AMIGO2	ENSG00000139211	95.1217	0.435271	0.992355	0.438624	0.660934	0.855246
FKBP7	ENSG00000079150	30.2771	0.689663	1.57287	0.438475	0.661042	0.855311
RTN4IP1	ENSG00000130347	80.2178	0.496027	1.13144	0.438403	0.661094	0.855311
PLEKHO1	ENSG00000023902	787.827	0.374962	0.855339	0.438378	0.661112	0.855311
TAF1A	ENSG00000143498	69.5461	-0.498901	1.13812	-0.438354	0.661129	0.855311
IER3	ENSG00000137331	62.935	0.603629	1.37721	0.438299	0.66117	0.855311
LOC100132078	ENSG00000255428	23.7072	-1.13995	2.6009	-0.438291	0.661176	0.855311
IL11	ENSG00000095752	13.2461	0.954203	2.17718	0.438274	0.661188	0.855311
YY1AP1	ENSG00000163374	1652.97	-0.341106	0.778473	-0.438173	0.661261	0.855368
TTYH2	ENSG00000141540	172.855	-0.402742	0.919501	-0.438	0.661386	0.855439
EXTL2	ENSG00000162694	40.6461	-0.578618	1.32111	-0.437978	0.661403	0.855439
RAD9A	ENSG00000172613	113.247	-0.415093	0.947853	-0.43793	0.661437	0.855439
ZDHHC8	ENSG00000099904	138.588	-0.416926	0.952066	-0.437917	0.661446	0.855439
ATP5MF	ENSG00000241468	92.9283	0.479751	1.09558	0.437897	0.661461	0.855439
NA	ENSG00000248152	40.9234	-0.688308	1.57203	-0.437847	0.661497	0.855448
ZNF469	ENSG00000225614	31.2184	0.644675	1.47256	0.437793	0.661536	0.855461
SPDYE2	ENSG00000205238	392.046	0.335998	0.767574	0.43774	0.661575	0.855473
KRT76	ENSG00000185069	30.3055	0.883669	2.01916	0.437642	0.661646	0.855519
TRAPPC4	ENSG00000196655	167.149	-0.375343	0.857829	-0.43755	0.661713	0.855519
CYSLTR2	ENSG00000152207	191.158	-0.383705	0.876982	-0.437528	0.661728	0.855519
LRP1	ENSG00000123384	2792.13	-0.373157	0.852968	-0.437481	0.661763	0.855519
METTL15	ENSG00000169519	312.769	0.333931	0.763387	0.437433	0.661797	0.855519
NR1H4	ENSG00000012504	62.1081	0.560645	1.28168	0.43743	0.661799	0.855519
NA	ENSG00000230593	23.128	-0.70796	1.61861	-0.437388	0.66183	0.855519
NA	ENSG00000286004	25.8895	-0.709745	1.62276	-0.43737	0.661843	0.855519
FAM126A	ENSG00000122591	537.551	-0.316971	0.724955	-0.437229	0.661945	0.855598
APOA2	ENSG00000158874	137.741	0.427661	0.978236	0.437176	0.661984	0.855598
PDE4D	ENSG00000113448	988.032	-0.304563	0.696674	-0.437167	0.661991	0.855598
SMARCE1	ENSG00000073584	340.822	-0.331302	0.758049	-0.437046	0.662078	0.855668
TBC1D14	ENSG00000132405	581.148	-0.346909	0.793822	-0.437011	0.662103	0.855668
NA	ENSG00000204368	26.6628	0.968006	2.21615	0.436797	0.662258	0.855831
ASNS	ENSG00000070669	54.3762	-0.531116	1.2161	-0.436735	0.662303	0.855842
RPS6	ENSG00000137154	5709.29	-0.316974	0.72583	-0.436705	0.662325	0.855842
EGLN2	ENSG00000269858	103.912	-0.4471	1.02391	-0.43666	0.662358	0.855847
MRPL28	ENSG00000086504	40.2923	0.626524	1.43518	0.436547	0.66244	0.855874
MIR645	ENSG00000208018	26.5032	-0.698314	1.59966	-0.436539	0.662446	0.855874
SPTY2D1	ENSG00000179119	633.07	-0.353369	0.809531	-0.436511	0.662466	0.855874
EIF3D	ENSG00000100353	1198.68	-0.339884	0.778783	-0.436429	0.662525	0.855912
NA	ENSG00000203709	835.113	-0.311355	0.713479	-0.43639	0.662554	0.855912
NA	ENSG00000207034	24.4485	-0.745878	1.70936	-0.436351	0.662582	0.855912
COPE	ENSG00000105669	129.554	0.497129	1.13948	0.436278	0.662635	0.855943
TFEB	ENSG00000112561	80.7158	-0.451184	1.03437	-0.436192	0.662698	0.855969
NA	ENSG00000286254	20.0877	1.1546	2.64713	0.43617	0.662714	0.855969
CTSO	ENSG00000256043	519.405	-0.314985	0.72242	-0.436014	0.662827	0.856077
NA	ENSG00000272506	40.8376	0.652062	1.49577	0.435937	0.662883	0.856112
CTD-2350J17.1	ENSG00000250250	21.1108	0.915439	2.1013	0.435655	0.663087	0.856315
LINC02249	ENSG00000225930	19.0441	-0.834594	1.91579	-0.43564	0.663098	0.856315
SSX4	ENSG00000268009	12.5512	0.939646	2.15781	0.435463	0.663226	0.856443
NA	ENSG00000259959	69.4752	-0.486513	1.11744	-0.435383	0.663284	0.856479
CHIC2	ENSG00000109220	141.595	-0.398859	0.916191	-0.435344	0.663312	0.856479
PINK1-AS	ENSG00000117242	49.5963	-0.567211	1.30316	-0.435259	0.663374	0.856496
NA	ENSG00000236045	20.584	-0.830412	1.90791	-0.435247	0.663383	0.856496
SPCS1	ENSG00000114902	102.164	-0.445553	1.02386	-0.435169	0.66344	0.856501
RALGPS2	ENSG00000116191	322.694	-0.347637	0.798956	-0.435114	0.663479	0.856501
SMO	ENSG00000128602	13.2754	0.941062	2.1628	0.435113	0.66348	0.856501
PRR29-AS1	ENSG00000264954	87.0226	0.528512	1.21477	0.435072	0.66351	0.856501
SEC23A	ENSG00000100934	363.836	-0.337872	0.776712	-0.435002	0.663561	0.856501
COMMD1	ENSG00000173163	93.8541	0.485359	1.11577	0.435	0.663562	0.856501
IQCN	ENSG00000130518	2983.42	-0.316146	0.727004	-0.434862	0.663663	0.856522
MTND4P18	ENSG00000228694	18.0065	0.832802	1.91532	0.434812	0.663699	0.856522
TRIQK	ENSG00000205133	170.144	-0.372865	0.857542	-0.434807	0.663702	0.856522
TCAIM	ENSG00000179152	200.289	-0.362143	0.83293	-0.434782	0.663721	0.856522
ZFAND6	ENSG00000086666	422.802	0.348164	0.800787	0.434777	0.663724	0.856522
LOC105378736	ENSG00000284601	18.024	0.952865	2.19203	0.434694	0.663784	0.856563
RPL13AP5	ENSG00000236552	428.285	-0.355764	0.81852	-0.434643	0.663822	0.856565
PLAAT5	ENSG00000168004	24.8769	-1.90075	4.37344	-0.434612	0.663844	0.856565
LINC01310	ENSG00000205632	50.6493	0.654319	1.50643	0.43435	0.664034	0.856767
NA	ENSG00000255005	40.9035	-2.10555	4.84808	-0.434305	0.664067	0.856767
PPIG	ENSG00000138398	1463.61	-0.292358	0.673208	-0.434276	0.664088	0.856767
NA	ENSG00000271943	32.5829	-0.646235	1.48847	-0.43416	0.664172	0.856793
CAPN10	ENSG00000142330	146.759	-0.392881	0.90499	-0.434128	0.664196	0.856793
NA	ENSG00000237094	110.657	-0.412771	0.950824	-0.434119	0.664202	0.856793
NA	ENSG00000225101	143.194	0.405631	0.934446	0.434087	0.664225	0.856793
NA	ENSG00000285159	22.0705	0.733782	1.6909	0.43396	0.664317	0.856856
RPL23AP18	ENSG00000225338	57.0132	0.600524	1.38389	0.43394	0.664332	0.856856
MICU2	ENSG00000165487	325.79	-0.337077	0.776878	-0.433887	0.664371	0.856869
SPDYA	ENSG00000163806	55.109	-0.565071	1.30267	-0.433778	0.664449	0.856883
ANKS1A	ENSG00000064999	689.005	0.337658	0.778414	0.433776	0.664451	0.856883
NA	ENSG00000267002	397.37	-0.32684	0.753521	-0.433751	0.664469	0.856883
DENND4C	ENSG00000137145	1700.58	-0.297752	0.68664	-0.433636	0.664553	0.856954
NA	ENSG00000280025	51.015	0.524297	1.20956	0.43346	0.66468	0.85708
FCGRT	ENSG00000104870	476.33	0.369026	0.851542	0.433362	0.664752	0.857125
RANBP10	ENSG00000141084	442.117	-0.351785	0.811814	-0.433332	0.664774	0.857125
TRAJ48	ENSG00000211841	14.7175	-0.840754	1.9404	-0.433289	0.664805	0.857128
SLC6A19	ENSG00000174358	37.2557	-2.10449	4.8604	-0.432988	0.665024	0.857364
SLC12A2-DT	ENSG00000245937	574.799	0.310699	0.717622	0.432956	0.665046	0.857364
ATF6	ENSG00000118217	1557.57	-0.291376	0.673096	-0.43289	0.665095	0.857384
SYN3	ENSG00000185666	139.601	0.419155	0.968347	0.432856	0.66512	0.857384
SF3A2	ENSG00000104897	33.6926	-0.66524	1.5373	-0.432732	0.665209	0.857413
ZNF649	ENSG00000198093	121.803	0.398711	0.921523	0.432666	0.665258	0.857413
NLRC5	ENSG00000140853	5589.61	-0.288698	0.667287	-0.432644	0.665273	0.857413
MECOM	ENSG00000085276	47.7747	0.603314	1.39469	0.43258	0.66532	0.857413
FAM110A	ENSG00000125898	110.492	0.463694	1.07194	0.432575	0.665324	0.857413
NA	ENSG00000228307	22.485	0.887764	2.05229	0.432573	0.665325	0.857413
NA	ENSG00000287252	52.8642	0.546917	1.26442	0.432542	0.665347	0.857413
NA	ENSG00000249207	116.694	-0.456993	1.05663	-0.432499	0.665379	0.857413
FYN	ENSG00000010810	3382.24	-0.310864	0.718851	-0.432445	0.665418	0.857413
RPL21P28	ENSG00000220749	116.407	-0.409347	0.946686	-0.4324	0.66545	0.857413
NA	ENSG00000235419	26.8331	-0.720599	1.66657	-0.432383	0.665463	0.857413
MIR4257	ENSG00000264553	13.3458	1.17772	2.72436	0.432291	0.66553	0.857438
SCN1B	ENSG00000105711	115.567	-0.449337	1.03946	-0.432277	0.66554	0.857438
TUBAP2	ENSG00000214391	16.7538	-0.797244	1.84526	-0.432051	0.665705	0.857599
NA	ENSG00000267640	13.0197	-0.964831	2.23328	-0.432025	0.665723	0.857599
SLFN12	ENSG00000172123	106.66	-0.429938	0.995398	-0.431926	0.665795	0.857654
NA	ENSG00000269516	24.0657	0.942584	2.18274	0.431836	0.66586	0.8577
NA	ENSG00000287088	13.7372	-1.19158	2.75998	-0.431735	0.665934	0.857744
SLC35E1	ENSG00000127526	373.546	-0.37874	0.877334	-0.431694	0.665964	0.857744
NNT	ENSG00000112992	701.97	-0.307961	0.713528	-0.431604	0.666029	0.857744
SEPHS1P2	ENSG00000258787	21.5129	-1.14445	2.65169	-0.431592	0.666038	0.857744
NA	ENSG00000227055	39.5553	-0.601189	1.39312	-0.43154	0.666076	0.857744
NA	ENSG00000276216	211.664	0.490402	1.1365	0.431504	0.666102	0.857744
FGF17	ENSG00000158815	19.7442	-0.949401	2.20056	-0.431436	0.666151	0.857744
LINC02044	ENSG00000243795	53.4766	-0.773168	1.79212	-0.431426	0.666159	0.857744
BUD13	ENSG00000137656	188.614	0.37486	0.868925	0.431407	0.666173	0.857744
ZNF549	ENSG00000121406	185.585	0.366355	0.849245	0.431389	0.666185	0.857744
NA	ENSG00000279985	27.4063	-0.867278	2.01149	-0.431161	0.666351	0.857871
NA	ENSG00000236514	26.9392	0.649336	1.50607	0.431147	0.666362	0.857871
RPS15AP19	ENSG00000219023	40.0264	-0.627642	1.4558	-0.431132	0.666372	0.857871
CCDC97	ENSG00000142039	433.774	0.334628	0.776306	0.431052	0.66643	0.857909
TADA2A	ENSG00000276234	172.213	0.381562	0.885433	0.430933	0.666517	0.857983
LDOC1	ENSG00000182195	43.9594	0.649781	1.50818	0.430836	0.666587	0.858036
VAV1	ENSG00000141968	810.907	-0.333042	0.773085	-0.430796	0.666617	0.858036
NA	ENSG00000273133	40.3481	-0.597522	1.38716	-0.430753	0.666648	0.858039
MED8	ENSG00000159479	128.405	-0.475608	1.10429	-0.430691	0.666693	0.85806
YBX2	ENSG00000006047	12.8557	-1.29576	3.00885	-0.430649	0.666724	0.858062
SLC37A1	ENSG00000160190	229.645	-0.369711	0.858716	-0.430539	0.666804	0.858123
CD37	ENSG00000104894	621.948	0.416037	0.966397	0.430503	0.66683	0.858123
NA	ENSG00000254119	19.1913	-0.938427	2.18043	-0.430386	0.666915	0.858195
ZNF41	ENSG00000147124	327.252	0.331052	0.769479	0.430229	0.667029	0.858305
NA	ENSG00000227006	90.0876	-0.484863	1.12718	-0.430155	0.667083	0.858336
IRS2	ENSG00000185950	869.766	-0.381758	0.887757	-0.430025	0.667177	0.858398
NA	ENSG00000270589	90.5321	0.443869	1.03229	0.429983	0.667208	0.858398
VSIR	ENSG00000107738	754.068	0.395007	0.918689	0.429968	0.667219	0.858398
GAB3	ENSG00000160219	478.046	-0.336465	0.782796	-0.429825	0.667323	0.858461
NA	ENSG00000259577	23.6694	-0.70309	1.63577	-0.429821	0.667326	0.858461
SPCS3	ENSG00000129128	1484.37	-0.303609	0.706632	-0.429656	0.667446	0.858578
LINC00515	ENSG00000260583	23.1386	-0.791692	1.84299	-0.42957	0.667508	0.858604
LDLR	ENSG00000130164	576.65	0.421644	0.981668	0.429518	0.667547	0.858604
RIMBP2	ENSG00000060709	48.129	0.72439	1.68656	0.429508	0.667554	0.858604
NA	ENSG00000284711	49.0083	0.609253	1.41915	0.429309	0.667699	0.858733
NA	ENSG00000279048	47.9673	0.56846	1.32465	0.429139	0.667822	0.858733
CST7	ENSG00000077984	223.868	-0.397327	0.925902	-0.429125	0.667832	0.858733
MTND1P25	ENSG00000283377	22.9703	0.836068	1.94837	0.429113	0.667841	0.858733
NA	ENSG00000288612	38.3066	-0.607737	1.41639	-0.429076	0.667868	0.858733
ENAH	ENSG00000154380	168.63	0.411317	0.958723	0.429025	0.667905	0.858733
C2orf27A	ENSG00000287151	32.4042	0.658009	1.53391	0.428974	0.667942	0.858733
NA	ENSG00000269919	19.7779	0.757366	1.76577	0.428915	0.667985	0.858733
DOCK2	ENSG00000134516	4938.51	-0.307567	0.717094	-0.428907	0.667991	0.858733
HTT	ENSG00000197386	2088.51	-0.312188	0.727892	-0.428893	0.668001	0.858733
NA	ENSG00000267461	14.1862	0.950941	2.21721	0.42889	0.668003	0.858733
TTPAL	ENSG00000124120	482.466	0.335065	0.781238	0.428889	0.668004	0.858733
LOC100421664	ENSG00000249077	20.8125	0.778408	1.81538	0.428786	0.668079	0.858792
RN7SKP23	ENSG00000280039	108.661	0.430747	1.00482	0.428682	0.668155	0.858793
CAP1P1	ENSG00000240809	18.1462	0.829191	1.93451	0.428632	0.668191	0.858793
CENPH	ENSG00000153044	23.8214	-0.746296	1.74127	-0.428593	0.668219	0.858793
BASP1	ENSG00000176788	255.352	0.395728	0.923364	0.428572	0.668234	0.858793
ZNF568	ENSG00000198453	141.929	0.404612	0.944213	0.428517	0.668274	0.858793
DHX40	ENSG00000108406	572.273	0.311442	0.726793	0.428515	0.668276	0.858793
SYF2	ENSG00000117614	502.184	-0.324297	0.756813	-0.428504	0.668284	0.858793
OLAH	ENSG00000152463	28.4591	-0.694964	1.62219	-0.428412	0.668351	0.858842
ASGR1	ENSG00000141505	107.016	0.431173	1.00678	0.428269	0.668456	0.858928
DCAF4	ENSG00000119599	171.93	0.451404	1.05409	0.42824	0.668476	0.858928
GLRX3	ENSG00000108010	299.9	-0.338083	0.789762	-0.428082	0.668592	0.859011
NA	ENSG00000280380	12.5794	1.18185	2.76088	0.428071	0.668599	0.859011
DNAJA1	ENSG00000086061	3642.08	-0.301616	0.704726	-0.42799	0.668659	0.85905
PDLIM4	ENSG00000131435	54.0126	-0.560723	1.31042	-0.427897	0.668726	0.859099
LTB4R2	ENSG00000213906	35.8471	-0.584688	1.36676	-0.427792	0.668802	0.859129
PPIP5K2	ENSG00000145725	1195.85	-0.292458	0.683712	-0.42775	0.668833	0.859129
RN7SL336P	ENSG00000264017	17.8871	0.845686	1.97722	0.427715	0.668859	0.859129
CEP295	ENSG00000166004	530.391	0.315952	0.738716	0.427705	0.668866	0.859129
NA	ENSG00000286708	16.6301	1.08538	2.53825	0.427611	0.668935	0.859147
SLC7A6OS	ENSG00000103061	205.335	-0.378233	0.884569	-0.42759	0.66895	0.859147
PINX1	ENSG00000254093	146.343	0.384536	0.899364	0.427564	0.668968	0.859147
HLA-A	ENSG00000206503	5883.92	-0.353513	0.826937	-0.427497	0.669017	0.859156
NA	ENSG00000286062	21.0447	0.762852	1.78471	0.427437	0.669061	0.859156
RNF149	ENSG00000163162	1556.53	-0.340728	0.797146	-0.427435	0.669063	0.859156
NA	ENSG00000228086	32.2528	-0.61227	1.43275	-0.427338	0.669133	0.859209
FCSK	ENSG00000157353	107.506	-0.423558	0.991256	-0.427294	0.669165	0.859213
TMEM132E	ENSG00000181291	27.5344	0.795957	1.86328	0.427181	0.669248	0.859268
KRTAP5-AS1	ENSG00000233930	12.1323	-0.967925	2.26598	-0.427155	0.669266	0.859268
NA	ENSG00000214826	49.5129	0.516166	1.20905	0.426919	0.669438	0.859451
CFAP58	ENSG00000120051	28.8256	0.696793	1.63244	0.42684	0.669496	0.859477
HIP1	ENSG00000127946	419.339	0.346172	0.811067	0.426811	0.669517	0.859477
TMPRSS12	ENSG00000186452	36.504	-0.59827	1.4022	-0.426666	0.669623	0.859545
NR1D2	ENSG00000174738	966.867	-0.315919	0.74045	-0.426658	0.669628	0.859545
PPP2R5C	ENSG00000078304	3624.66	-0.291442	0.683625	-0.426318	0.669876	0.859825
AIFM1	ENSG00000156709	367.597	0.334886	0.7859	0.426118	0.670022	0.859958
NA	ENSG00000277496	12.3429	-1.08928	2.55664	-0.42606	0.670064	0.859958
LINC02733	ENSG00000255553	21.7269	-1.02622	2.40865	-0.426056	0.670067	0.859958
NA	ENSG00000280202	179.99	0.382026	0.896828	0.425975	0.670126	0.85999
NA	ENSG00000242154	45.4279	-0.55696	1.30771	-0.425904	0.670178	0.85999
SIPA1L3	ENSG00000105738	693.53	-0.327029	0.767942	-0.425852	0.670216	0.85999
RBM18	ENSG00000119446	612.97	0.329837	0.774591	0.42582	0.670239	0.85999
RBBP9	ENSG00000089050	126.888	0.422073	0.9912	0.42582	0.670239	0.85999
INO80D	ENSG00000114933	2150.38	-0.298543	0.701164	-0.425782	0.670267	0.85999
NA	ENSG00000240356	34.1359	0.621919	1.46106	0.425664	0.670353	0.860046
UBAC1	ENSG00000130560	206.466	0.412831	0.969905	0.425641	0.67037	0.860046
SHMT2	ENSG00000182199	109.828	-0.43778	1.02864	-0.425589	0.670408	0.860046
CPEB2	ENSG00000137449	391.411	-0.335474	0.788333	-0.425548	0.670437	0.860046
PSAT1	ENSG00000135069	39.5598	0.60876	1.43062	0.425521	0.670457	0.860046
DNAL1	ENSG00000119661	133.093	0.389497	0.915648	0.425378	0.670561	0.860142
MCTS1	ENSG00000232119	254.239	-0.359997	0.846447	-0.425304	0.670615	0.860174
SYNPO2L	ENSG00000166317	27.9107	0.792625	1.86386	0.42526	0.670647	0.860178
ARPC2	ENSG00000163466	4727.44	-0.324581	0.76347	-0.425138	0.670736	0.860246
NA	ENSG00000278867	48.1281	-0.530173	1.24715	-0.425107	0.670759	0.860246
IER2	ENSG00000160888	930.235	0.412635	0.97083	0.425033	0.670812	0.860277
ASB15	ENSG00000146809	106.03	0.459892	1.08219	0.424964	0.670863	0.860305
FUT11	ENSG00000196968	189.373	0.418722	0.985638	0.424824	0.670965	0.86033
TRMT10A	ENSG00000145331	39.6327	-0.605652	1.42568	-0.424817	0.67097	0.86033
POU6F1	ENSG00000184271	458.325	-0.342394	0.805982	-0.424816	0.670971	0.86033
CFAP45	ENSG00000213085	61.6907	0.477491	1.1241	0.424776	0.671	0.86033
NA	ENSG00000223511	57.3817	0.499132	1.17539	0.424653	0.67109	0.860408
NA	ENSG00000278829	83.4719	0.437751	1.03101	0.424585	0.671139	0.860417
LIPI	ENSG00000188992	12.3489	0.885554	2.0858	0.424563	0.671155	0.860417
NA	ENSG00000228548	47.1735	-0.533954	1.25781	-0.424511	0.671193	0.860428
TBCK	ENSG00000145348	779.046	-0.295195	0.695625	-0.424359	0.671304	0.860533
ARHGAP4	ENSG00000089820	682.632	0.389825	0.918816	0.424269	0.67137	0.860557
C1orf50	ENSG00000164008	84.35	0.448109	1.05624	0.42425	0.671384	0.860557
NA	ENSG00000279074	18.2099	-0.804265	1.89593	-0.424205	0.671416	0.860557
SPC24	ENSG00000161888	13.3773	-0.995596	2.34728	-0.424148	0.671458	0.860557
CCT4P2	ENSG00000225569	53.7364	0.540737	1.27492	0.424133	0.671469	0.860557
NA	ENSG00000288546	12.9507	1.16999	2.7588	0.424092	0.671499	0.860558
NA	ENSG00000270986	18.0348	0.764449	1.80332	0.423912	0.67163	0.860689
RPS10P13	ENSG00000217130	19.8026	-0.752015	1.77461	-0.423765	0.671737	0.860789
TCERG1	ENSG00000113649	1814.75	-0.290277	0.685096	-0.423703	0.671783	0.860809
IL13	ENSG00000169194	30.3984	-0.765562	1.80749	-0.423549	0.671895	0.860915
MIR34AHG	ENSG00000228526	38.0848	0.673098	1.58967	0.423421	0.671988	0.860998
P3H2	ENSG00000090530	44.5288	-0.545437	1.28854	-0.423299	0.672077	0.861074
SERPINA3	ENSG00000196136	52.79	-0.630362	1.48936	-0.423244	0.672117	0.861088
NA	ENSG00000279655	21.7084	-0.789198	1.86515	-0.423128	0.672202	0.861159
CBR4	ENSG00000145439	200.862	-0.361608	0.854933	-0.422966	0.67232	0.861267
CASC17	ENSG00000260785	47.6888	0.581466	1.37485	0.422932	0.672345	0.861267
TMEM88	ENSG00000167874	365.706	-0.395259	0.934856	-0.422802	0.67244	0.861283
PKM	ENSG00000067225	1402.5	0.347177	0.821179	0.422778	0.672457	0.861283
ZCCHC17	ENSG00000121766	118.1	-0.404045	0.955736	-0.422757	0.672472	0.861283
DOCK7	ENSG00000116641	515.207	-0.338875	0.801587	-0.422755	0.672474	0.861283
NELL2	ENSG00000184613	1972.51	-0.295159	0.698293	-0.422686	0.672525	0.861283
C2orf49	ENSG00000135974	283.207	0.33682	0.796935	0.422645	0.672555	0.861283
NA	ENSG00000254653	37.4754	0.609231	1.4416	0.422607	0.672582	0.861283
NA	ENSG00000261996	34.2246	-0.602886	1.42663	-0.422595	0.672591	0.861283
UPK2	ENSG00000110375	23.4647	0.768918	1.81994	0.422497	0.672662	0.861336
INSRR	ENSG00000027644	70.6785	0.53228	1.26044	0.422297	0.672808	0.861486
NA	ENSG00000272849	172.181	0.367865	0.871266	0.422219	0.672865	0.861522
NA	ENSG00000238246	66.9683	0.494804	1.17222	0.422107	0.672947	0.861571
CHMP4B	ENSG00000101421	376.286	0.351504	0.832812	0.422069	0.672975	0.861571
NA	ENSG00000253832	15.5831	-0.973268	2.30607	-0.422045	0.672992	0.861571
RPS9	ENSG00000170889	533.864	-0.419913	0.995199	-0.421938	0.67307	0.861634
IER5	ENSG00000162783	1260.81	-0.331733	0.786541	-0.421761	0.673199	0.861762
ERCC1	ENSG00000012061	570.607	-0.328027	0.778069	-0.421591	0.673324	0.861875
NA	ENSG00000218965	29.2957	0.668799	1.58648	0.42156	0.673346	0.861875
OR13G1	ENSG00000197437	15.5298	1.09323	2.59374	0.421489	0.673398	0.861903
NA	ENSG00000262703	25.0687	0.706272	1.6759	0.421428	0.673442	0.861909
PTCD2	ENSG00000049883	361.992	-0.318512	0.755838	-0.421403	0.673461	0.861909
NA	ENSG00000286158	14.6437	-1.05319	2.49967	-0.421333	0.673512	0.861909
NA	ENSG00000257759	13.682	0.978511	2.3226	0.4213	0.673536	0.861909
EMP3	ENSG00000142227	165.361	0.372374	0.883904	0.421283	0.673548	0.861909
LIMA1	ENSG00000050405	300.303	0.373949	0.887735	0.421239	0.673581	0.861913
NAT10	ENSG00000135372	594.285	0.299188	0.710376	0.421169	0.673632	0.861941
ZFP82	ENSG00000181007	93.4065	-0.441107	1.0475	-0.421105	0.673678	0.861963
TRIM3	ENSG00000110171	216.64	0.349407	0.830261	0.42084	0.673872	0.862139
EEF1A1P19	ENSG00000249855	55.7954	-0.500897	1.19024	-0.420836	0.673875	0.862139
NA	ENSG00000234332	397.635	0.333257	0.792008	0.420775	0.67392	0.862151
NA	ENSG00000235298	37.9784	0.558961	1.32856	0.420728	0.673954	0.862151
NA	ENSG00000236417	19.2228	-1.80216	4.28368	-0.420703	0.673972	0.862151
MALAT1	ENSG00000251562	312723	-0.2737	0.650705	-0.420622	0.674031	0.86219
SF3B3	ENSG00000189091	1269.43	-0.296406	0.704997	-0.420436	0.674167	0.86228
NA	ENSG00000253269	109.432	0.428023	1.01805	0.420432	0.67417	0.86228
CHCHD2	ENSG00000106153	300.081	0.371777	0.884331	0.420405	0.674189	0.86228
NA	ENSG00000282100	48.6755	0.581483	1.38349	0.420303	0.674264	0.862306
ZNF530	ENSG00000183647	75.0858	0.444538	1.05768	0.420297	0.674269	0.862306
DOCK8	ENSG00000107099	7790.18	-0.30409	0.723892	-0.420077	0.67443	0.862414
NKD1	ENSG00000140807	325.976	0.377378	0.89837	0.420069	0.674435	0.862414
NA	ENSG00000273165	26.3179	0.687927	1.63776	0.420042	0.674455	0.862414
TMEM11	ENSG00000178307	43.1756	-0.555355	1.32237	-0.419971	0.674507	0.862414
NA	ENSG00000226377	26.573	0.759989	1.80967	0.41996	0.674515	0.862414
HOMEZ	ENSG00000215271	155.9	0.428965	1.02156	0.419912	0.67455	0.862414
FGF8	ENSG00000107831	22.2589	-1.14693	2.73158	-0.419877	0.674575	0.862414
ATXN7	ENSG00000163635	8144.45	0.289992	0.690686	0.41986	0.674588	0.862414
TAB3	ENSG00000157625	1156.15	0.290944	0.693248	0.419682	0.674717	0.862543
NA	ENSG00000253430	17.4147	-0.865707	2.06361	-0.419511	0.674842	0.862605
C3orf52	ENSG00000114529	113.966	0.483938	1.15358	0.419511	0.674843	0.862605
CPSF6	ENSG00000111605	1093.74	0.31725	0.756264	0.419496	0.674854	0.862605
SIK2	ENSG00000170145	462.514	0.328782	0.784192	0.419262	0.675024	0.862785
GINM1	ENSG00000055211	165.877	-0.399652	0.953385	-0.419193	0.675075	0.862813
BRD3	ENSG00000169925	215.417	-0.384963	0.918565	-0.419092	0.675149	0.862869
FEM1C	ENSG00000145780	791.883	-0.320261	0.764251	-0.419052	0.675178	0.862869
NA	ENSG00000262202	32.0009	-0.733638	1.75092	-0.419001	0.675215	0.862879
TRGV8	ENSG00000211696	16.8757	0.92102	2.19842	0.418947	0.675255	0.862893
NUP37	ENSG00000075188	79.6447	-0.437585	1.04481	-0.418818	0.675349	0.862974
ARL14EPP1	ENSG00000224891	13.2792	-0.928575	2.21733	-0.41878	0.675377	0.862974
NA	ENSG00000288098	25.8994	0.754097	1.80089	0.418735	0.67541	0.862978
AEN	ENSG00000181026	206.709	-0.361188	0.862738	-0.418653	0.67547	0.863017
YWHAZ	ENSG00000164924	9308.14	-0.299785	0.716158	-0.418602	0.675507	0.863027
NDUFA11	ENSG00000174886	72.2166	0.526278	1.25773	0.418436	0.675628	0.863145
LAG3	ENSG00000089692	98.8132	-0.452217	1.08087	-0.418382	0.675668	0.863158
NA	ENSG00000287303	59.0796	0.542115	1.29587	0.418342	0.675697	0.863158
KATNIP	ENSG00000047578	271.611	-0.350004	0.837204	-0.418063	0.675901	0.863381
WSB2	ENSG00000176871	234.57	0.336886	0.806397	0.417767	0.676118	0.86362
LOC440300	ENSG00000259295	17.5734	0.798846	1.9129	0.417609	0.676233	0.86373
NA	ENSG00000279025	17.9862	0.751979	1.80118	0.417493	0.676318	0.863801
NA	ENSG00000233953	28.6249	0.630132	1.51007	0.417286	0.676469	0.863924
NA	ENSG00000243696	125.68	0.440596	1.05587	0.417281	0.676473	0.863924
NA	ENSG00000279209	15.2112	-1.70686	4.09148	-0.417174	0.676551	0.863927
ALDH7A1	ENSG00000164904	127.387	0.397968	0.953963	0.417174	0.676551	0.863927
SEC61A2	ENSG00000065665	558.404	0.324403	0.777722	0.41712	0.676591	0.863927
NCAPD2	ENSG00000010292	524.423	0.312838	0.750012	0.417111	0.676597	0.863927
FAM88B	ENSG00000170161	18.7413	-0.788628	1.89085	-0.417077	0.676622	0.863927
ZNF208	ENSG00000160321	283.923	-0.374992	0.899302	-0.416981	0.676692	0.863979
NPC1L1	ENSG00000015520	66.4058	0.563226	1.35086	0.41694	0.676723	0.86398
CALHM1	ENSG00000185933	17.477	0.780724	1.87278	0.416881	0.676766	0.863998
C8A	ENSG00000157131	21.5126	-0.805163	1.93237	-0.416672	0.676918	0.864032
ABCA8	ENSG00000141338	46.2151	0.649974	1.55992	0.416672	0.676919	0.864032
AAMDC	ENSG00000087884	52.3033	0.562168	1.34927	0.416646	0.676938	0.864032
NA	ENSG00000258820	243.867	0.426003	1.02251	0.416626	0.676952	0.864032
TSTD3	ENSG00000279170	272.375	-0.373681	0.896957	-0.416609	0.676964	0.864032
NA	ENSG00000265987	40.2221	0.548463	1.31657	0.416586	0.676982	0.864032
ACACB	ENSG00000076555	635.517	0.360219	0.864936	0.416469	0.677067	0.864032
TAF15	ENSG00000270647	896.916	-0.286092	0.686984	-0.416446	0.677084	0.864032
LINC01410	ENSG00000238113	278.913	0.326287	0.783507	0.416445	0.677085	0.864032
OAS3	ENSG00000111331	1015.19	0.309927	0.744326	0.416387	0.677127	0.864032
CDHR3	ENSG00000128536	210.5	0.34281	0.823343	0.416364	0.677144	0.864032
TCF3	ENSG00000071564	375.495	-0.363256	0.872537	-0.416322	0.677175	0.864032
CALM2	ENSG00000143933	781.162	-0.321333	0.771953	-0.41626	0.67722	0.864032
VDR	ENSG00000111424	199.888	-0.392717	0.943524	-0.416224	0.677246	0.864032
FANCB	ENSG00000181544	46.7038	0.534193	1.28345	0.416218	0.677251	0.864032
SLC15A3	ENSG00000110446	462.152	0.31896	0.766384	0.416188	0.677272	0.864032
ZNF433-AS1	ENSG00000219665	160.062	0.368161	0.884723	0.416132	0.677314	0.864032
ELF3	ENSG00000163435	67.4563	0.463908	1.11484	0.416122	0.67732	0.864032
TADA3	ENSG00000171148	180.431	-0.397464	0.955323	-0.416052	0.677372	0.86406
MED19	ENSG00000156603	61.4739	-0.472694	1.1366	-0.415883	0.677496	0.86414
SYCP3	ENSG00000139351	102.119	0.42692	1.02658	0.415865	0.677509	0.86414
NT5C1B	ENSG00000185013	13.9457	0.830945	1.9982	0.415846	0.677523	0.86414
NA	ENSG00000213178	40.8689	-0.556204	1.33792	-0.415724	0.677612	0.864205
NA	ENSG00000280183	20.5269	0.925205	2.22568	0.415696	0.677632	0.864205
NA	ENSG00000283342	24.7028	0.791956	1.90533	0.415654	0.677663	0.864207
NA	ENSG00000279030	76.4741	-0.695265	1.67331	-0.415503	0.677774	0.864311
SLC8B1	ENSG00000089060	526.121	0.31853	0.766725	0.415442	0.677818	0.86433
KLHL35	ENSG00000149243	193.959	-0.35243	0.848575	-0.41532	0.677908	0.864406
ARL5A	ENSG00000162980	477.861	-0.308166	0.742269	-0.415167	0.67802	0.864512
ZNF845	ENSG00000213799	174.825	-0.363923	0.876709	-0.415101	0.678068	0.864536
PTH1R	ENSG00000160801	16.2847	-0.874145	2.10607	-0.41506	0.678098	0.864536
TMTC2	ENSG00000179104	440.586	0.326724	0.787483	0.414897	0.678217	0.864651
NA	ENSG00000272711	16.7746	-0.939797	2.26609	-0.414722	0.678345	0.864763
ZNHIT3	ENSG00000273611	121.512	0.394295	0.950858	0.414673	0.678382	0.864763
NA	ENSG00000285082	14.7885	-0.976822	2.35573	-0.414657	0.678393	0.864763
CLDN4	ENSG00000189143	41.9251	-0.642011	1.54888	-0.4145	0.678508	0.864831
MAP4K4	ENSG00000071054	3868.4	0.303671	0.732665	0.414474	0.678527	0.864831
NA	ENSG00000286685	17.8999	0.936222	2.25937	0.414373	0.678601	0.864831
KCTD12	ENSG00000178695	4498.31	0.350198	0.845154	0.41436	0.678611	0.864831
C2orf83	ENSG00000042304	18.1992	-1.13837	2.74735	-0.414353	0.678615	0.864831
USP21	ENSG00000143258	307.907	-0.320932	0.774576	-0.414332	0.678631	0.864831
LAMA1	ENSG00000101680	154.299	0.376706	0.909252	0.414303	0.678652	0.864831
LINC01258	ENSG00000249534	37.2857	0.614415	1.48374	0.4141	0.678801	0.864984
LOC100287944	ENSG00000257545	36.3917	-0.641027	1.54839	-0.413996	0.678877	0.865029
OTUD6B	ENSG00000155100	109.864	-0.394565	0.953158	-0.413956	0.678907	0.865029
TRIM26	ENSG00000234127	607.67	0.308764	0.746053	0.413863	0.678974	0.865029
MAT2A	ENSG00000168906	1902.06	-0.287814	0.695492	-0.413828	0.679	0.865029
HAUS4	ENSG00000092036	31.6132	-0.633735	1.53144	-0.413816	0.679009	0.865029
GTF2IRD2B	ENSG00000174428	90.0257	-0.445417	1.07674	-0.413673	0.679113	0.865029
NA	ENSG00000253819	76.2761	0.669564	1.61875	0.41363	0.679145	0.865029
ANXA9	ENSG00000143412	35.1572	0.56295	1.36105	0.413614	0.679157	0.865029
LINC02981	ENSG00000214870	42.2669	0.609446	1.47353	0.413595	0.679171	0.865029
TSPAN8	ENSG00000127324	26.5543	0.695033	1.68061	0.413561	0.679196	0.865029
CLDN16	ENSG00000113946	23.225	-0.885214	2.14057	-0.413541	0.67921	0.865029
NA	ENSG00000176320	13.1195	0.98918	2.39218	0.413506	0.679236	0.865029
A2M	ENSG00000175899	1923.79	-0.300161	0.725896	-0.413505	0.679237	0.865029
EDNRB	ENSG00000136160	40.9435	0.637829	1.54269	0.413452	0.679276	0.865029
DDX47	ENSG00000213782	158.113	0.394469	0.954161	0.41342	0.679299	0.865029
HSD17B7	ENSG00000132196	121.697	0.380316	0.91995	0.413409	0.679307	0.865029
RPGR	ENSG00000156313	656.037	0.317242	0.767631	0.413274	0.679406	0.865118
NA	ENSG00000286426	15.228	-0.855452	2.07032	-0.413198	0.679461	0.865151
SCYL1	ENSG00000142186	141.86	0.386531	0.935781	0.413058	0.679564	0.865245
RIC8B	ENSG00000111785	305.911	-0.318108	0.770243	-0.412997	0.679609	0.865264
TTC7B	ENSG00000165914	472.034	-0.39071	0.946835	-0.412649	0.679864	0.865551
NA	ENSG00000239300	89.005	0.446294	1.08181	0.412544	0.679941	0.865612
NDUFA4	ENSG00000189043	302.121	0.333093	0.80756	0.412469	0.679996	0.865644
RTL5	ENSG00000242732	64.7571	-0.470653	1.14128	-0.412391	0.680053	0.86568
FAM174C	ENSG00000228300	61.3101	-0.499912	1.21268	-0.412239	0.680164	0.865748
KL	ENSG00000133116	31.5101	0.768947	1.8654	0.412217	0.680181	0.865748
NA	ENSG00000259899	17.6396	-0.778179	1.88788	-0.412198	0.680195	0.865748
FLI1	ENSG00000151702	1484.57	-0.292179	0.709096	-0.412045	0.680307	0.865853
ZNF280A	ENSG00000169548	17.4029	0.99476	2.41465	0.411969	0.680362	0.865857
KDM4B	ENSG00000127663	437.642	-0.353423	0.857977	-0.411926	0.680394	0.865857
FCN1	ENSG00000085265	3646.14	-0.318824	0.774044	-0.411893	0.680418	0.865857
NA	ENSG00000287307	14.5688	-1.18061	2.8664	-0.41188	0.680427	0.865857
MTCYBP33	ENSG00000263241	16.9158	0.819633	1.99045	0.411783	0.680499	0.86589
NA	ENSG00000261251	18.5221	0.933505	2.26709	0.411764	0.680512	0.86589
GRID1	ENSG00000182771	56.314	0.59747	1.45118	0.411713	0.68055	0.865901
NA	ENSG00000267771	27.5093	-0.767912	1.86574	-0.411587	0.680642	0.865947
SAR1A	ENSG00000079332	909.367	-0.316444	0.768846	-0.411583	0.680645	0.865947
KLRD1	ENSG00000134539	801.644	-0.309462	0.752057	-0.411488	0.680715	0.865957
SLC35F3	ENSG00000183780	80.8012	0.475098	1.15472	0.411439	0.68075	0.865957
MYOZ1	ENSG00000177791	28.3961	-0.831806	2.02185	-0.411409	0.680773	0.865957
NA	ENSG00000248320	22.4568	-0.863273	2.09857	-0.411362	0.680807	0.865957
RASSF6	ENSG00000169435	37.3009	-0.601115	1.46144	-0.411318	0.68084	0.865957
PADI3	ENSG00000142619	25.6696	0.712823	1.73333	0.411245	0.680893	0.865957
OAS1	ENSG00000089127	339.491	-0.340849	0.828863	-0.411225	0.680908	0.865957
GATD3	ENSG00000160221	31.9585	-0.644061	1.5662	-0.411224	0.680908	0.865957
STXBP5L	ENSG00000145087	30.7999	0.675502	1.6429	0.411165	0.680952	0.865957
NA	ENSG00000225178	91.9523	-0.439388	1.06871	-0.41114	0.68097	0.865957
MYO15B	ENSG00000266714	725.115	-0.350596	0.852762	-0.41113	0.680977	0.865957
SAP130	ENSG00000136715	1168.15	-0.302959	0.737229	-0.410943	0.681114	0.866094
MUC20	ENSG00000176945	231.937	0.33024	0.803753	0.410872	0.681166	0.866123
SOAT1	ENSG00000057252	1112.5	0.28977	0.705644	0.410646	0.681332	0.866282
TDH	ENSG00000154316	22.0424	0.682562	1.66234	0.410604	0.681363	0.866282
NA	ENSG00000278876	19.0836	-0.726985	1.77072	-0.41056	0.681395	0.866282
SNRPC	ENSG00000124562	50.5838	-0.501414	1.22146	-0.410504	0.681436	0.866282
NPC2	ENSG00000119655	379.545	0.339105	0.826145	0.410467	0.681464	0.866282
ANAPC7	ENSG00000196510	287.743	0.349002	0.850271	0.41046	0.681468	0.866282
PSD4	ENSG00000125637	1156.08	-0.322286	0.785397	-0.410347	0.681551	0.866282
MARCHF8	ENSG00000165406	875.506	0.330061	0.804382	0.410329	0.681564	0.866282
NDUFB5	ENSG00000136521	252.366	0.333062	0.811784	0.410284	0.681597	0.866282
NA	ENSG00000287157	13.3489	-0.982836	2.39574	-0.410243	0.681627	0.866282
NA	ENSG00000274315	24.4293	0.649098	1.58226	0.410234	0.681634	0.866282
EXD2	ENSG00000081177	178.06	0.354606	0.86443	0.41022	0.681645	0.866282
XPNPEP1	ENSG00000108039	573.596	0.335705	0.818516	0.410138	0.681704	0.866321
RPL24	ENSG00000114391	1492.53	-0.296774	0.723719	-0.410068	0.681756	0.86634
NA	ENSG00000229990	22.9936	-0.71385	1.74094	-0.410038	0.681778	0.86634
CBX7	ENSG00000100307	268.768	-0.333435	0.813264	-0.409996	0.681809	0.866342
NA	ENSG00000267904	73.8318	-0.448869	1.09504	-0.409911	0.681871	0.866378
HDGFL1	ENSG00000112273	28.6445	-0.809741	1.97557	-0.409876	0.681897	0.866378
NA	ENSG00000236823	14.8992	-1.73363	4.2309	-0.409755	0.681986	0.866454
DYNC2I1	ENSG00000126870	476.43	0.304225	0.742846	0.409539	0.682144	0.866532
NA	ENSG00000185834	102.442	-0.400143	0.977098	-0.409521	0.682157	0.866532
NIPAL2	ENSG00000104361	247.443	-0.335524	0.819387	-0.409482	0.682186	0.866532
NA	ENSG00000286259	13.4595	-1.04248	2.54589	-0.409477	0.68219	0.866532
PLXNA3	ENSG00000130827	593.12	-0.324723	0.793032	-0.409471	0.682194	0.866532
ZNF275	ENSG00000063587	409.753	-0.31157	0.761134	-0.40935	0.682283	0.866587
LOC101927661	ENSG00000235885	59.4986	-0.705121	1.72262	-0.409331	0.682297	0.866587
INSL3	ENSG00000248099	34.7626	-0.613735	1.49995	-0.409171	0.682414	0.866605
MORF4L1	ENSG00000185787	1354.47	0.297722	0.727648	0.409157	0.682425	0.866605
LINC00861	ENSG00000245164	4441.93	0.299186	0.731268	0.409133	0.682442	0.866605
MTND6P18	ENSG00000227714	49.4681	-0.545562	1.33349	-0.409123	0.682449	0.866605
ZNF891	ENSG00000214029	428.523	-0.310044	0.757908	-0.40908	0.682481	0.866605
GOLT1B	ENSG00000111711	188.44	-0.356019	0.87031	-0.409072	0.682487	0.866605
NA	ENSG00000234521	18.1999	0.860912	2.10482	0.409019	0.682525	0.866616
NA	ENSG00000287950	18.1877	-0.747897	1.82912	-0.408883	0.682626	0.866706
FAM167A-AS1	ENSG00000184608	20.9912	0.690402	1.68887	0.408795	0.68269	0.866744
XPO7	ENSG00000130227	1191.76	-0.277464	0.67879	-0.408762	0.682714	0.866744
ADAT2	ENSG00000189007	481.546	-0.299751	0.733553	-0.408629	0.682812	0.86682
ADPGK	ENSG00000159322	1176.71	0.321597	0.787126	0.408572	0.682854	0.86682
ITPRIP	ENSG00000148841	712.098	-0.343149	0.839994	-0.408514	0.682896	0.86682
FOXN2	ENSG00000170802	1096.02	0.303089	0.74199	0.408481	0.68292	0.86682
MIR2909	ENSG00000276326	12.9763	1.04063	2.54757	0.408479	0.682922	0.86682
NA	ENSG00000213763	29.846	-0.621261	1.52153	-0.408313	0.683044	0.866851
NA	ENSG00000270665	19.7482	0.770565	1.88727	0.408296	0.683056	0.866851
NA	ENSG00000287791	12.7495	-0.884239	2.16601	-0.408234	0.683102	0.866851
PLS1	ENSG00000120756	36.5784	-0.581289	1.42417	-0.408161	0.683155	0.866851
TRIB1	ENSG00000173334	1753.93	0.374612	0.917811	0.408159	0.683157	0.866851
NA	ENSG00000237224	22.9127	-0.666489	1.63313	-0.408106	0.683195	0.866851
MAP1S	ENSG00000130479	111.285	0.40004	0.980309	0.408076	0.683218	0.866851
NA	ENSG00000276968	45.5926	0.509727	1.24929	0.408014	0.683263	0.866851
MTND4P10	ENSG00000226663	63.1703	-0.609838	1.49465	-0.408013	0.683264	0.866851
CT70	ENSG00000230013	25.0693	0.652055	1.59816	0.408003	0.683271	0.866851
NA	ENSG00000288067	35.2483	0.638127	1.56429	0.407933	0.683323	0.866851
FOXP1-AS1	ENSG00000244203	147.369	0.375932	0.921562	0.407929	0.683326	0.866851
SERPINB10	ENSG00000242550	45.2355	-0.730019	1.78973	-0.407893	0.683352	0.866851
NA	ENSG00000286699	141.029	-0.396738	0.972672	-0.407885	0.683358	0.866851
NSUN5P1	ENSG00000223705	759.379	0.304705	0.747219	0.407785	0.683432	0.866862
HLA-G	ENSG00000204632	32.0658	0.64915	1.59214	0.407722	0.683478	0.866862
NA	ENSG00000260565	992.828	0.294051	0.721227	0.40771	0.683486	0.866862
COL1A1	ENSG00000108821	109.291	-0.432886	1.06175	-0.407708	0.683488	0.866862
ACBD7	ENSG00000176244	34.1083	-0.683606	1.67685	-0.407672	0.683514	0.866862
LINC01637	ENSG00000237476	16.4329	-1.20011	2.94439	-0.407594	0.683572	0.866898
CISD1	ENSG00000122873	38.3658	-0.567308	1.39234	-0.40745	0.683678	0.866978
INTS15	ENSG00000146576	163.876	-0.408002	1.00146	-0.407405	0.68371	0.866978
KCNA1	ENSG00000111262	27.3454	-0.875528	2.14932	-0.407352	0.68375	0.866978
SEC61B	ENSG00000106803	237.551	0.379044	0.930518	0.407347	0.683753	0.866978
NA	ENSG00000233108	12.4864	0.915558	2.24862	0.407165	0.683887	0.867108
HMBOX1	ENSG00000147421	1222.11	-0.274434	0.674137	-0.407089	0.683943	0.867108
GOSR2	ENSG00000108433	874.426	0.283617	0.69672	0.407075	0.683953	0.867108
OTULIN	ENSG00000154124	1014.08	-0.290208	0.712958	-0.407048	0.683973	0.867108
NA	ENSG00000285758	23.3843	-0.739292	1.81655	-0.406976	0.684026	0.867138
TAF8	ENSG00000137413	464.565	-0.320152	0.786841	-0.406883	0.684094	0.867179
NA	ENSG00000261635	52.117	0.562397	1.38232	0.406851	0.684117	0.867179
HCLS1	ENSG00000180353	1787.97	0.30961	0.761113	0.406786	0.684165	0.867202
SMIM30	ENSG00000214194	53.4083	-0.484647	1.19168	-0.406691	0.684235	0.867253
IL21R-AS1	ENSG00000259954	46.4351	-0.566653	1.39372	-0.406576	0.68432	0.867273
LOC101927769	ENSG00000226097	37.5752	0.678637	1.66919	0.406567	0.684326	0.867273
PPFIBP1	ENSG00000110841	150.672	-0.356828	0.877698	-0.40655	0.684339	0.867273
CCZ1	ENSG00000122674	145.443	-0.375332	0.923396	-0.406469	0.684398	0.867283
PRB3	ENSG00000197870	16.3837	-0.94936	2.33571	-0.406455	0.684408	0.867283
NA	ENSG00000257568	37.606	0.59327	1.45975	0.406419	0.684435	0.867283
NPIPB5	ENSG00000243716	680.148	0.288502	0.710095	0.406287	0.684532	0.867368
HTR3E	ENSG00000186038	13.4961	-0.998028	2.45781	-0.406063	0.684696	0.867539
PIGX	ENSG00000163964	121.871	-0.379868	0.935582	-0.406023	0.684726	0.867539
ZMIZ1	ENSG00000108175	1871.05	-0.368967	0.908878	-0.405959	0.684773	0.867562
LINC02987	ENSG00000267575	178.29	-0.376505	0.927574	-0.405902	0.684814	0.867577
ACO1	ENSG00000122729	402.949	-0.303036	0.74671	-0.405829	0.684869	0.867608
DNAAF5	ENSG00000164818	112.276	-0.384179	0.946957	-0.405699	0.684964	0.867683
NA	ENSG00000279294	25.5398	0.648727	1.59916	0.405668	0.684987	0.867683
ADPRHL1	ENSG00000153531	23.6963	0.757792	1.8682	0.405628	0.685016	0.867683
NA	ENSG00000250687	36.1576	-0.558715	1.37765	-0.405557	0.685068	0.867712
NA	ENSG00000280124	12.2185	1.22537	3.02195	0.405491	0.685117	0.867736
STX17	ENSG00000136874	957.03	-0.279759	0.690192	-0.405336	0.685231	0.867843
IGSF9	ENSG00000085552	177.767	0.360773	0.890166	0.405287	0.685266	0.867851
NA	ENSG00000225655	17.5565	-0.754154	1.86123	-0.40519	0.685338	0.867887
SIGLECL1	ENSG00000179213	17.2972	0.989455	2.44208	0.405169	0.685354	0.867887
FAM168A	ENSG00000054965	1022.39	-0.308348	0.76112	-0.405125	0.685386	0.86789
MTMR10	ENSG00000166912	1026.59	-0.308479	0.761628	-0.405026	0.685458	0.867945
HDAC1	ENSG00000116478	915.024	0.3021	0.746053	0.404931	0.685529	0.867996
ABCA9	ENSG00000154258	39.4276	-0.554531	1.36962	-0.404881	0.685565	0.868005
DMPK	ENSG00000104936	152.521	0.393874	0.973317	0.404672	0.685719	0.868142
LOC101928059	ENSG00000284738	18.5236	0.7436	1.83763	0.404653	0.685733	0.868142
MTHFD1L	ENSG00000120254	157.335	0.353529	0.873771	0.404602	0.68577	0.868153
MARK4	ENSG00000007047	303.876	-0.317394	0.784598	-0.404531	0.685823	0.868182
ATG5	ENSG00000057663	391.709	0.300511	0.743101	0.404401	0.685918	0.868252
PCDHGA10	ENSG00000253846	21.3863	-0.842448	2.08357	-0.404328	0.685971	0.868252
FYTTD1	ENSG00000122068	614.726	-0.311621	0.770714	-0.404327	0.685972	0.868252
PAF1	ENSG00000006712	449.853	0.341605	0.844939	0.404295	0.685996	0.868252
E2F3-IT1	ENSG00000224707	63.7377	0.451425	1.11671	0.404244	0.686033	0.868262
CAMKK1	ENSG00000004660	169.852	0.373411	0.923945	0.404148	0.686104	0.868314
MIR378E	ENSG00000263831	147.587	0.368459	0.912057	0.403986	0.686223	0.868427
SASH1	ENSG00000111961	301.223	-0.313275	0.775609	-0.403909	0.68628	0.86846
AKR1C7P	ENSG00000215267	60.2223	0.48671	1.20512	0.40387	0.686308	0.86846
HIF3A	ENSG00000124440	199.955	0.458975	1.13688	0.403716	0.686422	0.868551
NA	ENSG00000278898	18.7515	0.779109	1.93029	0.403624	0.686489	0.868551
MALT1	ENSG00000172175	1405.2	-0.278107	0.689196	-0.403524	0.686563	0.868551
CYP11B1	ENSG00000160882	64.3787	-0.615321	1.52488	-0.40352	0.686566	0.868551
NA	ENSG00000279203	21.4973	0.692194	1.7155	0.403493	0.686585	0.868551
IL3RA	ENSG00000185291	232.038	-0.364214	0.90272	-0.403463	0.686608	0.868551
MRPS9-AS1	ENSG00000231851	20.8001	-0.70122	1.73801	-0.403461	0.686609	0.868551
ZMYND12	ENSG00000066185	20.931	-0.704794	1.74696	-0.403441	0.686624	0.868551
NA	ENSG00000241231	24.3267	-1.79414	4.44742	-0.403412	0.686645	0.868551
SELENOI	ENSG00000138018	281.672	-0.334013	0.828217	-0.403292	0.686733	0.868625
NA	ENSG00000250038	12.7101	-1.00944	2.50393	-0.403143	0.686843	0.868651
CWC25	ENSG00000273559	663.243	-0.331977	0.823507	-0.403126	0.686856	0.868651
FITM2	ENSG00000197296	66.8216	-0.466917	1.15827	-0.403114	0.686864	0.868651
APOL6	ENSG00000221963	1798.18	0.286231	0.71007	0.403103	0.686872	0.868651
SGTB	ENSG00000197860	868.221	0.283326	0.702971	0.403041	0.686918	0.868672
NA	ENSG00000234083	14.6494	1.00347	2.49056	0.40291	0.687015	0.868757
NA	ENSG00000223828	23.3568	0.64962	1.61249	0.402868	0.687045	0.868758
CSPP1	ENSG00000104218	1539.31	-0.268767	0.66734	-0.402743	0.687137	0.868796
VAMP1	ENSG00000139190	615.133	0.310699	0.771576	0.402681	0.687183	0.868796
SNRNP200	ENSG00000144028	3217.38	-0.310007	0.769976	-0.402619	0.687229	0.868796
ZNF133	ENSG00000125846	98.1341	-0.399557	0.992482	-0.402584	0.687255	0.868796
AASDH	ENSG00000157426	193.828	0.349188	0.86749	0.402527	0.687296	0.868796
NOP9	ENSG00000196943	183.841	0.362419	0.900431	0.402495	0.68732	0.868796
XPA	ENSG00000136936	314.995	0.314997	0.782711	0.402443	0.687358	0.868796
LINC02516	ENSG00000261083	19.7476	0.895059	2.22408	0.40244	0.68736	0.868796
CP	ENSG00000047457	139.513	0.388725	0.965939	0.402432	0.687366	0.868796
PTPN5	ENSG00000110786	44.2373	0.51978	1.29161	0.402427	0.68737	0.868796
NEURL1B	ENSG00000214357	15.5853	-1.14129	2.83649	-0.402358	0.68742	0.868822
NA	ENSG00000239486	28.1997	0.59737	1.48526	0.402199	0.687537	0.868933
ZNF701	ENSG00000167562	217.93	0.367704	0.914537	0.402065	0.687636	0.869002
SLC16A14	ENSG00000163053	25.3038	-0.670796	1.66846	-0.402044	0.687651	0.869002
OR2T4	ENSG00000196944	23.2789	0.865353	2.15282	0.401962	0.687712	0.869024
GHRLOS	ENSG00000240288	405.02	-0.307491	0.76509	-0.401901	0.687757	0.869024
OR7E7P	ENSG00000238228	164.029	0.350457	0.871999	0.401901	0.687757	0.869024
NA	ENSG00000273956	27.6948	-0.709111	1.76483	-0.401802	0.68783	0.869078
NA	ENSG00000263829	71.0309	0.514106	1.27979	0.401711	0.687897	0.869126
TNFSF14	ENSG00000125735	243.043	0.338138	0.842033	0.401574	0.687998	0.869216
NA	ENSG00000253653	20.4314	-0.70436	1.75428	-0.401509	0.688046	0.869237
SLC25A15	ENSG00000102743	74.8329	0.445621	1.11015	0.401408	0.68812	0.869237
LINC02449	ENSG00000215241	55.2223	-0.475146	1.18373	-0.401399	0.688127	0.869237
LTBP1	ENSG00000049323	253.502	0.369282	0.920033	0.401379	0.688141	0.869237
CREB3L2	ENSG00000182158	2180.84	0.293953	0.732409	0.401351	0.688162	0.869237
PBXIP1	ENSG00000163346	808.644	-0.305921	0.762376	-0.401273	0.688219	0.869238
PTENP1	ENSG00000237984	48.3838	-0.51317	1.27887	-0.40127	0.688222	0.869238
CRELD2	ENSG00000184164	195.322	-0.338351	0.843437	-0.401158	0.688304	0.869287
NA	ENSG00000287005	15.5249	-0.8808	2.19616	-0.401064	0.688373	0.869287
NA	ENSG00000223635	17.8809	0.750703	1.87181	0.401057	0.688378	0.869287
LOC102724701	ENSG00000280145	20.4946	0.707971	1.76526	0.401057	0.688378	0.869287
SRRM2	ENSG00000167978	34437.8	-0.295967	0.73822	-0.400919	0.68848	0.869338
ARHGAP11B	ENSG00000285077	12.1997	-1.00209	2.4995	-0.400915	0.688483	0.869338
RTRAF	ENSG00000087302	481.652	-0.30597	0.763244	-0.400882	0.688507	0.869338
DCUN1D4	ENSG00000109184	397.251	-0.298634	0.745273	-0.400705	0.688638	0.869447
NA	ENSG00000200706	35.9223	0.573721	1.43186	0.400683	0.688653	0.869447
LINC02446	ENSG00000256039	47.354	0.532972	1.33073	0.400512	0.688779	0.869544
NA	ENSG00000249806	52.9101	0.495041	1.23606	0.400499	0.688789	0.869544
NA	ENSG00000285597	16.1879	-0.89595	2.23731	-0.400459	0.688818	0.869544
EZH2	ENSG00000106462	628.347	-0.310141	0.774558	-0.400411	0.688854	0.869548
EPG5	ENSG00000152223	1664.64	-0.281163	0.70225	-0.400375	0.688881	0.869548
FEZF2	ENSG00000153266	18.0517	0.993922	2.48292	0.400304	0.688932	0.869558
DBF4	ENSG00000006634	214.765	-0.343911	0.859244	-0.400248	0.688974	0.869558
ZNF648	ENSG00000179930	24.5382	0.796139	1.9892	0.40023	0.688987	0.869558
NA	ENSG00000237978	53.0399	0.502304	1.25528	0.400152	0.689045	0.869558
MYEOV	ENSG00000172927	40.8048	0.52488	1.31174	0.400139	0.689054	0.869558
ELSPBP1	ENSG00000169393	16.569	-0.849285	2.1227	-0.400097	0.689085	0.869558
NA	ENSG00000236264	18.1278	-0.839269	2.09774	-0.400083	0.689095	0.869558
NA	ENSG00000273270	86.0688	0.413243	1.03313	0.399993	0.689162	0.869568
TECPR1	ENSG00000205356	313.013	0.342382	0.856008	0.399975	0.689175	0.869568
ZSWIM6	ENSG00000130449	1264.86	-0.285934	0.714941	-0.399941	0.6892	0.869568
RPS2P46	ENSG00000189343	48.2755	-0.513334	1.28362	-0.399912	0.689222	0.869568
OSTF1	ENSG00000134996	238.496	-0.341985	0.855476	-0.39976	0.689334	0.869672
RIMOC1	ENSG00000205765	582.641	-0.288475	0.721702	-0.399715	0.689366	0.869676
S100A8	ENSG00000143546	361.285	0.399534	0.999957	0.399551	0.689487	0.869777
RNU4-62P	ENSG00000222057	30.0299	0.581803	1.45623	0.399527	0.689505	0.869777
CTHRC1	ENSG00000164932	64.8054	-0.466117	1.16685	-0.399467	0.689549	0.869795
NA	ENSG00000272158	12.5214	-0.987143	2.4714	-0.399426	0.689579	0.869795
NA	ENSG00000287195	127.618	-0.365533	0.915578	-0.399237	0.689718	0.869875
NA	ENSG00000248543	12.8188	0.823408	2.06254	0.399221	0.689731	0.869875
SPATS2	ENSG00000123352	163.37	0.354865	0.888895	0.399221	0.689731	0.869875
ZNF385A	ENSG00000161642	422.646	0.375383	0.940401	0.399173	0.689766	0.869882
TMEM130	ENSG00000166448	100.027	0.450348	1.12839	0.399108	0.689814	0.869905
NA	ENSG00000286449	37.5266	0.834071	2.09042	0.398996	0.689896	0.869926
CS	ENSG00000062485	1943.67	-0.287074	0.719525	-0.398978	0.68991	0.869926
LINC03022	ENSG00000253641	30.5755	0.681618	1.70863	0.398927	0.689947	0.869926
PACSIN2	ENSG00000100266	680.289	0.293811	0.736508	0.398925	0.689949	0.869926
CGAS	ENSG00000164430	150.915	0.350341	0.878311	0.398881	0.689981	0.869928
LOC284685	ENSG00000215835	21.176	-0.67683	1.69698	-0.398843	0.690009	0.869928
SH3BGRL3	ENSG00000142669	3862.56	0.369368	0.926272	0.398768	0.690064	0.869934
PSMC1	ENSG00000100764	124.737	0.369733	0.927215	0.398756	0.690073	0.869934
SLC25A24	ENSG00000085491	295.951	0.338445	0.848922	0.398677	0.690132	0.869961
NA	ENSG00000256625	20.733	0.889181	2.23058	0.398631	0.690165	0.869961
ACP6	ENSG00000162836	508.908	-0.287442	0.721117	-0.398607	0.690183	0.869961
RNU6-59P	ENSG00000207518	12.8729	-0.816061	2.04768	-0.398529	0.69024	0.869976
BLMH	ENSG00000108578	327.308	0.332662	0.834764	0.39851	0.690254	0.869976
IL11RA	ENSG00000137070	829.734	-0.320047	0.803288	-0.398421	0.69032	0.870022
RPL6	ENSG00000089009	5476.33	-0.294643	0.739655	-0.398352	0.690371	0.870049
SPATA46	ENSG00000171722	25.1666	0.796342	2.00022	0.398128	0.690536	0.87015
TRIP6	ENSG00000087077	97.6705	-0.392042	0.984716	-0.398127	0.690537	0.87015
KRT13	ENSG00000171401	21.945	-0.892261	2.24117	-0.398123	0.69054	0.87015
NA	ENSG00000239465	41.3981	-0.56031	1.40809	-0.397922	0.690688	0.870264
TTYH3	ENSG00000136295	405.376	-0.420072	1.05589	-0.397836	0.690751	0.870264
RGS18	ENSG00000150681	1202.33	0.30139	0.757625	0.397809	0.690771	0.870264
SNORD101	ENSG00000206754	16.6927	-0.889046	2.23487	-0.397806	0.690773	0.870264
TMEM65	ENSG00000164983	708.263	0.282828	0.711002	0.397788	0.690786	0.870264
NA	ENSG00000279766	19.9472	-0.714315	1.79602	-0.397722	0.690835	0.870264
NUP153	ENSG00000124789	2316.77	-0.276989	0.696457	-0.397712	0.690843	0.870264
LINC01012	ENSG00000281706	91.5239	-0.503376	1.26582	-0.397667	0.690875	0.870264
GCNT2	ENSG00000111846	239.763	0.319056	0.802412	0.397621	0.690909	0.870264
DSG2	ENSG00000046604	57.7546	0.59745	1.50273	0.397575	0.690943	0.870264
PKD2L2	ENSG00000078795	102.328	0.438048	1.1021	0.397466	0.691024	0.870264
NA	ENSG00000235655	150.503	-0.427483	1.07554	-0.397457	0.691031	0.870264
DOCK4	ENSG00000128512	169.144	0.381956	0.961017	0.39745	0.691035	0.870264
CHAF1B	ENSG00000159259	102.485	0.395774	0.995812	0.397439	0.691044	0.870264
STIM1	ENSG00000167323	1333.83	0.303983	0.765091	0.397317	0.691134	0.870333
RAB37	ENSG00000172794	414.165	0.321283	0.808736	0.397265	0.691172	0.870333
WDR62	ENSG00000075702	97.0937	0.409431	1.03073	0.397226	0.691201	0.870333
SENP8	ENSG00000166192	38.2246	0.536677	1.35114	0.397204	0.691217	0.870333
DCTN5	ENSG00000166847	852.59	0.33963	0.855442	0.397022	0.691351	0.870464
VIM	ENSG00000026025	11256.9	-0.321085	0.808926	-0.396927	0.691421	0.870516
COX6CP15	ENSG00000228092	12.2013	-0.996614	2.51176	-0.396779	0.69153	0.870593
CDKL3	ENSG00000006837	22.2976	0.686248	1.72962	0.396764	0.691542	0.870593
RPL17P39	ENSG00000212664	27.6408	-0.602323	1.51833	-0.3967	0.691589	0.870615
NA	ENSG00000287377	66.6098	0.438307	1.10556	0.396457	0.691768	0.870803
NA	ENSG00000259395	13.0317	-0.909198	2.29372	-0.396386	0.69182	0.87083
CTXND1	ENSG00000259417	71.6845	0.455424	1.14905	0.396347	0.691849	0.87083
CDC16	ENSG00000130177	874.751	-0.274577	0.693181	-0.396111	0.692023	0.870959
GMFG	ENSG00000130755	546.485	-0.337318	0.851647	-0.396078	0.692048	0.870959
TSKS	ENSG00000126467	41.5408	0.551056	1.39134	0.396063	0.692059	0.870959
NA	ENSG00000274373	16.434	1.05216	2.65667	0.396044	0.692073	0.870959
NA	ENSG00000203620	15.2026	-0.935634	2.36269	-0.396004	0.692102	0.870959
STPG2	ENSG00000163116	13.2328	0.847933	2.14142	0.395969	0.692128	0.870959
CNPY3	ENSG00000137161	321.329	0.373386	0.943507	0.395743	0.692295	0.871108
SALL2	ENSG00000165821	90.2459	0.429734	1.08593	0.395728	0.692306	0.871108
NA	ENSG00000272660	15.8741	0.768498	1.94254	0.395614	0.69239	0.871176
ROCK1P1	ENSG00000263006	30.952	-0.599625	1.51616	-0.395489	0.692482	0.871236
GPR61	ENSG00000156097	76.3246	-0.43179	1.09188	-0.395457	0.692506	0.871236
RPSAP6	ENSG00000214629	22.7304	-0.641184	1.62149	-0.395429	0.692526	0.871236
PNMA5	ENSG00000198883	72.3192	-0.515669	1.30451	-0.395297	0.692624	0.871313
LINC01482	ENSG00000267659	27.2345	-0.730192	1.84734	-0.395266	0.692647	0.871313
ENOX1	ENSG00000120658	18.1993	-0.796228	2.01614	-0.394926	0.692898	0.871591
GPR139	ENSG00000180269	63.3205	0.566592	1.43508	0.394816	0.692979	0.871656
REG3G	ENSG00000143954	18.6627	0.912883	2.31265	0.394735	0.693038	0.871694
ZNF799	ENSG00000196466	43.2455	-0.5264	1.33423	-0.394534	0.693187	0.871843
AP1M1	ENSG00000072958	489.703	-0.307834	0.780363	-0.394476	0.69323	0.871861
TRMT1L	ENSG00000121486	311.194	-0.30178	0.765191	-0.394385	0.693297	0.871888
GAGE1	ENSG00000205777	15.4546	-0.859224	2.17875	-0.394366	0.693311	0.871888
NA	ENSG00000271204	791.711	-0.297745	0.75513	-0.394296	0.693362	0.871915
PNRC2	ENSG00000189266	417.446	0.296821	0.752867	0.394255	0.693393	0.871917
TEX261	ENSG00000144043	360.595	-0.328405	0.833111	-0.394191	0.69344	0.871938
STC2	ENSG00000113739	40.5488	1.89846	4.81757	0.394069	0.69353	0.872003
C4orf45	ENSG00000164123	17.4542	0.745031	1.89074	0.394041	0.693551	0.872003
WDR38	ENSG00000136918	18.7894	-0.885977	2.24898	-0.393947	0.69362	0.872025
NA	ENSG00000235852	16.6781	-0.764633	1.94111	-0.393915	0.693644	0.872025
NA	ENSG00000235043	17.2201	0.72392	1.83784	0.393898	0.693657	0.872025
DNAJC5	ENSG00000101152	261.256	-0.334783	0.850062	-0.393834	0.693704	0.872047
AUTS2	ENSG00000158321	813.467	0.283956	0.721086	0.393789	0.693737	0.872051
NA	ENSG00000223745	738.978	0.300515	0.763539	0.393582	0.69389	0.872138
WBP2	ENSG00000132471	522.912	-0.32075	0.814964	-0.393576	0.693894	0.872138
RPL29	ENSG00000162244	62.8204	0.459972	1.1687	0.393574	0.693895	0.872138
CCT6A	ENSG00000146731	659.65	-0.296672	0.754004	-0.393461	0.693979	0.872182
NA	ENSG00000286914	15.2678	-1.12252	2.85305	-0.393447	0.69399	0.872182
NA	ENSG00000256427	57.4114	0.458182	1.16554	0.393107	0.694241	0.872287
CCT6B	ENSG00000132141	107.321	0.397548	1.01135	0.393086	0.694256	0.872287
NA	ENSG00000272908	30.2086	0.577163	1.46834	0.393072	0.694267	0.872287
AIFM2	ENSG00000042286	63.9798	0.500302	1.27282	0.393064	0.694272	0.872287
CERK	ENSG00000100422	1293.98	-0.30742	0.78212	-0.393059	0.694276	0.872287
COLEC10	ENSG00000184374	47.1838	0.586852	1.49324	0.393007	0.694315	0.872287
IDH1	ENSG00000138413	192.264	-0.346954	0.882835	-0.392999	0.69432	0.872287
NA	ENSG00000260594	16.3094	-0.803934	2.04567	-0.392992	0.694325	0.872287
NA	ENSG00000237317	16.2223	-0.734069	1.86799	-0.392973	0.694339	0.872287
NA	ENSG00000280395	24.6145	0.738185	1.87884	0.392893	0.694398	0.872287
HORMAD1	ENSG00000143452	43.7136	0.526081	1.33899	0.392893	0.694399	0.872287
PIAS1	ENSG00000033800	3049.65	-0.27032	0.688273	-0.392751	0.694504	0.872341
MGMT	ENSG00000170430	128.054	-0.381791	0.972107	-0.392746	0.694507	0.872341
FDPS	ENSG00000160752	260.378	0.345482	0.879729	0.392714	0.694531	0.872341
AUP1	ENSG00000115307	651.301	-0.332998	0.848127	-0.392627	0.694595	0.872384
SMIM21	ENSG00000206026	18.1622	0.877781	2.23656	0.39247	0.694711	0.872493
NAIP	ENSG00000249437	200.55	0.339882	0.86631	0.392333	0.694812	0.872537
NA	ENSG00000280387	80.8709	0.413957	1.05514	0.392322	0.69482	0.872537
SUPT6H	ENSG00000109111	2330.43	0.289344	0.737606	0.392275	0.694855	0.872537
MAPK9	ENSG00000050748	817.834	0.286296	0.729858	0.392263	0.694864	0.872537
NA	ENSG00000230091	36.194	-0.620605	1.58245	-0.39218	0.694925	0.872545
NA	ENSG00000260367	27.7102	0.601204	1.53301	0.392173	0.69493	0.872545
KLHL1	ENSG00000150361	25.0779	0.735282	1.87534	0.39208	0.694999	0.872575
SH3PXD2A	ENSG00000107957	405.931	0.312022	0.795851	0.392061	0.695013	0.872575
PIDD1	ENSG00000177595	119.501	-0.387585	0.98882	-0.391968	0.695082	0.872624
LGALSL	ENSG00000119862	97.7737	-0.424201	1.08281	-0.39176	0.695236	0.872715
PFN4	ENSG00000176732	28.9883	0.65391	1.66927	0.391734	0.695255	0.872715
SPDYE1	ENSG00000136206	254.413	-0.315768	0.806093	-0.391727	0.69526	0.872715
B3GNT7	ENSG00000156966	14.1099	-0.826366	2.10964	-0.39171	0.695273	0.872715
RLN2	ENSG00000107014	22.0512	0.825098	2.10716	0.391569	0.695377	0.872808
ASB14	ENSG00000239388	173.913	0.337195	0.861231	0.391527	0.695408	0.87281
NA	ENSG00000231079	104.628	-0.403856	1.0322	-0.391258	0.695606	0.873022
NA	ENSG00000287358	14.9839	-1.14352	2.92341	-0.391158	0.69568	0.873029
LINC01377	ENSG00000249808	12.5632	1.17328	2.99964	0.391141	0.695693	0.873029
TMEM14B	ENSG00000137210	229.125	-0.325229	0.831526	-0.391123	0.695706	0.873029
FAT4	ENSG00000196159	63.6636	-0.540969	1.38323	-0.39109	0.69573	0.873029
NA	ENSG00000227838	16.4088	0.741206	1.89733	0.390658	0.69605	0.873393
KLK5	ENSG00000167754	31.5782	-0.753429	1.92908	-0.390563	0.69612	0.873402
SETD7	ENSG00000145391	762.554	0.281774	0.721476	0.390553	0.696128	0.873402
ALAS2	ENSG00000158578	59.0423	0.469577	1.20242	0.390528	0.696146	0.873402
TEF	ENSG00000167074	49.9503	0.487911	1.24954	0.390473	0.696187	0.873411
MTHFD1	ENSG00000100714	386.974	-0.299498	0.767084	-0.390437	0.696213	0.873411
TXK	ENSG00000074966	992.098	-0.267453	0.685191	-0.390333	0.69629	0.873439
VPS52	ENSG00000223501	449.853	-0.292188	0.748698	-0.390262	0.696343	0.873439
ECPAS	ENSG00000136813	1630.22	0.272696	0.698763	0.390255	0.696348	0.873439
ZNF189	ENSG00000136870	157.425	0.341624	0.875536	0.390189	0.696397	0.873439
NA	ENSG00000250920	84.0154	-0.476367	1.22095	-0.390161	0.696417	0.873439
LOC100132874	ENSG00000284471	38.8907	0.54831	1.40544	0.390133	0.696438	0.873439
FLJ20712	ENSG00000173862	13.9189	-0.878634	2.25218	-0.390127	0.696443	0.873439
PFKL	ENSG00000141959	343.446	-0.340266	0.872406	-0.390032	0.696513	0.873489
NA	ENSG00000231704	25.9492	-0.614159	1.57494	-0.389957	0.696568	0.873502
NA	ENSG00000266537	31.171	0.598051	1.53397	0.389872	0.696631	0.873502
RPS2P53	ENSG00000234750	44.0239	0.564297	1.44764	0.389804	0.696682	0.873502
RPA2	ENSG00000117748	408.937	-0.296078	0.759568	-0.389799	0.696685	0.873502
HACD1	ENSG00000165996	56.4197	0.45209	1.15985	0.389785	0.696695	0.873502
LHFPL6	ENSG00000183722	38.2368	0.758617	1.94647	0.389739	0.696729	0.873502
ATP2B1	ENSG00000070961	3560.94	0.28304	0.726231	0.389738	0.69673	0.873502
TPBG	ENSG00000146242	19.661	-0.695259	1.78451	-0.389608	0.696827	0.873585
MAB21L3	ENSG00000173212	117.683	0.385095	0.988592	0.389538	0.696878	0.873612
PSAP	ENSG00000197746	6202.21	-0.391764	1.00591	-0.389461	0.696935	0.873629
NA	ENSG00000227014	16.982	-0.736781	1.89209	-0.389401	0.69698	0.873629
DENND10	ENSG00000119979	595.233	-0.278217	0.714477	-0.3894	0.69698	0.873629
PITPNM2	ENSG00000090975	357.522	0.338474	0.869844	0.38912	0.697187	0.873851
ALMS1P1	ENSG00000163016	36.6727	0.547304	1.40671	0.389066	0.697228	0.873851
NA	ENSG00000270874	14.6851	0.743478	1.91127	0.388997	0.697278	0.873851
HCG20	ENSG00000228022	28.1646	-0.674259	1.7334	-0.38898	0.697291	0.873851
NA	ENSG00000244313	99.458	0.404963	1.04114	0.38896	0.697306	0.873851
CELF2-AS2	ENSG00000237986	54.2337	0.626285	1.61047	0.388885	0.697362	0.873884
KLKB1	ENSG00000164344	90.0119	0.397678	1.02292	0.388768	0.697448	0.873955
NA	ENSG00000276529	21.5003	0.965695	2.48426	0.388725	0.69748	0.873957
NA	ENSG00000229349	37.3588	0.588116	1.51424	0.388389	0.697728	0.874204
USP22	ENSG00000124422	460.069	-0.336701	0.866998	-0.388353	0.697755	0.874204
MAP3K8	ENSG00000107968	951.143	0.37661	0.969889	0.388302	0.697793	0.874204
ANKRD30BP1	ENSG00000175302	26.7813	-0.666684	1.71694	-0.388298	0.697796	0.874204
LINC02902	ENSG00000221845	25.1128	0.712859	1.83626	0.388212	0.697859	0.874246
UNC5C	ENSG00000182168	41.4089	-0.591932	1.52512	-0.388122	0.697925	0.874256
TBC1D3F	ENSG00000275954	14.8356	1.11601	2.8754	0.388122	0.697926	0.874256
NCK2	ENSG00000071051	1647.96	-0.260811	0.67217	-0.388013	0.698006	0.874319
UBE2Z	ENSG00000159202	780.807	0.319997	0.825108	0.387824	0.698146	0.874437
DUS4L-BCAP29	ENSG00000288558	119.787	-0.377868	0.974413	-0.387791	0.698171	0.874437
UBASH3A	ENSG00000160185	496.715	-0.280533	0.723545	-0.387719	0.698224	0.874437
EFCAB11	ENSG00000140025	56.2028	0.495693	1.27862	0.387678	0.698255	0.874437
NA	ENSG00000286045	31.407	0.676948	1.74637	0.387631	0.698289	0.874437
ABHD12	ENSG00000100997	119.579	0.370321	0.95538	0.387616	0.6983	0.874437
NA	ENSG00000231613	18.4903	-0.71851	1.85372	-0.387605	0.698308	0.874437
NA	ENSG00000233665	48.5408	-0.486949	1.25661	-0.387511	0.698378	0.874469
MSN	ENSG00000147065	8918.94	-0.313231	0.808358	-0.38749	0.698393	0.874469
TDRKH	ENSG00000182134	111.885	-0.369567	0.954359	-0.387242	0.698577	0.874663
TBC1D8B	ENSG00000133138	94.4257	0.472946	1.22218	0.386968	0.69878	0.874804
NA	ENSG00000260005	44.6617	-0.505774	1.30716	-0.386925	0.698812	0.874804
PCED1B	ENSG00000179715	712.741	-0.273725	0.707501	-0.386889	0.698838	0.874804
DDX49	ENSG00000105671	101.416	0.405038	1.04691	0.386887	0.69884	0.874804
PIK3R6	ENSG00000276231	161.599	-0.343892	0.888911	-0.386869	0.698853	0.874804
BOC	ENSG00000144857	41.0335	0.564786	1.46004	0.38683	0.698882	0.874804
RFX3-DT	ENSG00000232104	138.237	0.35161	0.909003	0.386808	0.698898	0.874804
DICER1	ENSG00000100697	3811.4	-0.266908	0.69015	-0.386739	0.698949	0.874831
GLCE	ENSG00000138604	272.895	0.313052	0.809654	0.38665	0.699016	0.874838
SMARCD1	ENSG00000066117	444.982	-0.329335	0.851816	-0.386626	0.699033	0.874838
ITFG1	ENSG00000129636	405.771	-0.302732	0.783041	-0.386611	0.699044	0.874838
NA	ENSG00000237031	15.3845	0.93672	2.42357	0.386505	0.699123	0.874899
PIGH	ENSG00000100564	81.3946	0.459064	1.18797	0.386427	0.69918	0.874908
ZNF567-DT	ENSG00000225975	115.429	-0.388097	1.00435	-0.386415	0.699189	0.874908
VASN	ENSG00000168140	66.5617	-0.44987	1.1645	-0.386322	0.699258	0.874957
NA	ENSG00000260908	79.1259	-0.438036	1.13412	-0.386235	0.699323	0.875001
CEP76	ENSG00000101624	82.5363	0.398233	1.03138	0.386117	0.69941	0.875052
NA	ENSG00000230409	22.7841	-0.642075	1.6632	-0.386049	0.699461	0.875052
RPL34-DT	ENSG00000234492	119.78	-0.374135	0.969204	-0.386023	0.699479	0.875052
CLEC19A	ENSG00000261210	27.5127	-0.671919	1.74076	-0.385993	0.699502	0.875052
AHNAK2	ENSG00000185567	72.1445	-0.507063	1.31382	-0.385947	0.699536	0.875052
NMRK1	ENSG00000106733	438.755	0.287324	0.744483	0.385938	0.699543	0.875052
ADH7	ENSG00000196344	30.971	0.78075	2.02322	0.385895	0.699575	0.875055
LINC00678	ENSG00000254934	48.9906	0.478447	1.23999	0.385848	0.699609	0.875061
PSMC3IP	ENSG00000131470	73.5293	0.577712	1.4975	0.385784	0.699657	0.875084
BCLAF1	ENSG00000029363	6880.47	-0.267751	0.694155	-0.385722	0.699703	0.875104
OR11G1P	ENSG00000258468	17.6674	0.806547	2.09198	0.385543	0.699835	0.875232
DYRK1A	ENSG00000157540	2892.86	-0.262365	0.680713	-0.385427	0.699921	0.875303
NA	ENSG00000283582	13.3489	0.93023	2.41454	0.385262	0.700043	0.8754
GRIN1	ENSG00000176884	66.8793	-0.612062	1.58878	-0.385241	0.700059	0.8754
LINC00222	ENSG00000203801	20.3133	0.725074	1.88272	0.38512	0.700148	0.875475
NA	ENSG00000236922	87.7024	0.449071	1.16664	0.384928	0.700291	0.87557
HSD17B10	ENSG00000072506	50.1647	-0.468418	1.21697	-0.384905	0.700308	0.87557
ARMC6	ENSG00000105676	53.4368	-0.496218	1.28922	-0.384897	0.700313	0.87557
GRIN2D	ENSG00000105464	31.4268	-0.789375	2.05117	-0.384841	0.700356	0.875582
FCER1G	ENSG00000158869	1165.35	-0.358987	0.932907	-0.384804	0.700383	0.875582
ZBTB12	ENSG00000204366	42.1159	0.545317	1.41744	0.38472	0.700445	0.875623
NA	ENSG00000279159	1923.74	0.257571	0.669637	0.384643	0.700502	0.875658
MGAT5	ENSG00000152127	1422.44	0.288027	0.74891	0.384595	0.700538	0.875665
RPS15P4	ENSG00000233762	187.528	-0.424272	1.10329	-0.384552	0.70057	0.875667
NA	ENSG00000278963	233.183	0.325218	0.846204	0.384326	0.700737	0.875732
DPYSL3	ENSG00000113657	71.1996	0.50408	1.31166	0.384307	0.700751	0.875732
NA	ENSG00000236817	12.256	1.20203	3.12779	0.384307	0.700751	0.875732
WBP1L	ENSG00000166272	592.7	0.293987	0.765024	0.384284	0.700768	0.875732
NA	ENSG00000237720	77.2505	0.492914	1.28272	0.384272	0.700777	0.875732
HCN3	ENSG00000143630	73.4596	0.50275	1.30854	0.384206	0.700826	0.875732
MAN1A1	ENSG00000111885	375.563	0.318685	0.8295	0.384189	0.700838	0.875732
NA	ENSG00000215184	19.6208	0.73918	1.92465	0.38406	0.700934	0.875732
LIPT2	ENSG00000175536	17.1611	0.789351	2.05538	0.384042	0.700947	0.875732
IL10RA	ENSG00000110324	3512.3	-0.295732	0.77019	-0.383973	0.700999	0.875732
NA	ENSG00000286712	14.5706	0.907991	2.36474	0.383971	0.701	0.875732
PLBD1-AS1	ENSG00000256751	34.6763	-0.537705	1.40049	-0.383941	0.701022	0.875732
GTPBP1	ENSG00000100226	1110.11	-0.298762	0.778355	-0.383838	0.701098	0.875732
SLC22A5	ENSG00000197375	569.054	-0.318168	0.828962	-0.383815	0.701115	0.875732
LPCAT4	ENSG00000176454	238.277	-0.32286	0.841197	-0.383811	0.701119	0.875732
CD93	ENSG00000125810	2052.79	0.321045	0.836492	0.3838	0.701127	0.875732
PSMD14	ENSG00000115233	139.469	-0.362051	0.943332	-0.3838	0.701127	0.875732
DPY19L2P2	ENSG00000170629	137.584	-0.379492	0.989452	-0.383538	0.701321	0.875904
ITPR2	ENSG00000123104	1892.14	-0.268199	0.699362	-0.383491	0.701356	0.875904
ALK	ENSG00000171094	195.182	-0.344985	0.899617	-0.38348	0.701364	0.875904
NA	ENSG00000227775	203.215	-0.440763	1.14955	-0.383423	0.701406	0.875904
NA	ENSG00000201013	29.8392	0.620354	1.61797	0.383414	0.701413	0.875904
LOC100506071	ENSG00000258525	28.9217	-0.605961	1.58069	-0.383352	0.701459	0.875923
NUP107	ENSG00000111581	714.522	-0.272591	0.711345	-0.383205	0.701568	0.876023
NA	ENSG00000261916	20.4928	-0.75723	1.97659	-0.3831	0.701645	0.876023
LINC01128	ENSG00000228794	607.393	-0.271259	0.708108	-0.383076	0.701663	0.876023
NA	ENSG00000236673	90.1634	0.451213	1.17819	0.38297	0.701742	0.876023
DGAT2L6	ENSG00000184210	70.3835	-0.55689	1.45414	-0.382969	0.701743	0.876023
GTF3C2	ENSG00000115207	719.473	-0.270049	0.705221	-0.382928	0.701773	0.876023
NA	ENSG00000237035	27.9936	0.615083	1.60637	0.382902	0.701793	0.876023
EOLA1-DT	ENSG00000241769	226.905	-0.308084	0.804706	-0.382853	0.701829	0.876023
CPPED1	ENSG00000103381	1052.51	0.290315	0.758329	0.382835	0.701842	0.876023
NA	ENSG00000267150	12.5258	0.862009	2.25165	0.382834	0.701842	0.876023
CXCR4	ENSG00000121966	5467.76	0.32255	0.84265	0.382781	0.701882	0.876023
CCDC194	ENSG00000269720	19.259	0.970099	2.53446	0.382763	0.701895	0.876023
IQCF1	ENSG00000173389	14.8968	-0.917669	2.39788	-0.3827	0.701942	0.876044
MFAP2	ENSG00000117122	28.288	0.79142	2.06849	0.382607	0.702011	0.876093
NA	ENSG00000277579	92.0344	0.401146	1.04864	0.38254	0.702061	0.876118
MARCHF10	ENSG00000173838	32.5827	0.766235	2.00416	0.382323	0.702222	0.876243
C1orf21	ENSG00000116667	249.955	0.313471	0.819954	0.382303	0.702237	0.876243
C1orf115	ENSG00000162817	12.6104	-1.14844	3.00453	-0.382236	0.702286	0.876243
RASA2	ENSG00000155903	1282.87	-0.258811	0.677247	-0.382152	0.702349	0.876243
RAB36	ENSG00000100228	103.237	0.46375	1.2136	0.382126	0.702368	0.876243
FKBP5	ENSG00000096060	4080.92	0.274947	0.719552	0.382108	0.702381	0.876243
CCN5	ENSG00000064205	22.6642	0.736996	1.92883	0.382095	0.702391	0.876243
LINC00239	ENSG00000258512	36.0015	0.548813	1.43637	0.382083	0.702399	0.876243
C3AR1	ENSG00000171860	113.475	-0.372377	0.974854	-0.381983	0.702474	0.876252
ACSS1	ENSG00000154930	398.071	0.326358	0.854475	0.38194	0.702506	0.876252
LYG1	ENSG00000144214	82.078	-0.41321	1.08195	-0.381911	0.702528	0.876252
CHD7	ENSG00000171316	1718.83	-0.259342	0.679081	-0.381901	0.702535	0.876252
REPIN1	ENSG00000214022	350.605	0.359226	0.940696	0.381873	0.702556	0.876252
RNF135	ENSG00000181481	101.935	-0.391443	1.02537	-0.381757	0.702642	0.8763
ADPGK-AS1	ENSG00000260898	164.799	-0.334557	0.876405	-0.381737	0.702656	0.8763
SCIMP	ENSG00000161929	418.554	-0.329493	0.863264	-0.381683	0.702697	0.8763
NA	ENSG00000230551	985.991	0.2821	0.739137	0.381661	0.702713	0.8763
MTURN	ENSG00000180354	520.468	-0.314625	0.824519	-0.381586	0.702768	0.876303
TMA16	ENSG00000198498	212.382	0.313843	0.822486	0.381578	0.702774	0.876303
S100A12	ENSG00000163221	465.657	-0.36766	0.963841	-0.381453	0.702867	0.876353
CASR	ENSG00000036828	96.4763	0.544336	1.42704	0.381443	0.702874	0.876353
NA	ENSG00000260708	151.812	0.398271	1.04434	0.381363	0.702934	0.876391
PHPT1	ENSG00000054148	33.2618	0.596097	1.56387	0.381167	0.703079	0.876534
RPAP2	ENSG00000122484	982.243	0.264098	0.693083	0.381048	0.703168	0.876581
LINC01614	ENSG00000230838	31.6273	-1.00478	2.63696	-0.381036	0.703176	0.876581
PTGER4	ENSG00000171522	1521	-0.293525	0.77045	-0.380978	0.703219	0.876598
ARID3C	ENSG00000205143	16.4013	-1.07743	2.82879	-0.380881	0.703292	0.87662
MCM3	ENSG00000112118	163.869	-0.351218	0.922198	-0.380849	0.703315	0.87662
NKPD1	ENSG00000179846	41.816	-0.502611	1.31977	-0.380833	0.703327	0.87662
NA	ENSG00000229928	14.796	0.984862	2.58687	0.380715	0.703415	0.876692
KPNA7	ENSG00000185467	28.3101	0.599723	1.57542	0.380676	0.703444	0.876692
NA	ENSG00000249276	27.3336	0.775748	2.03816	0.380613	0.703491	0.876713
C4orf46	ENSG00000205208	92.108	0.391835	1.02981	0.380493	0.70358	0.876785
CUBN	ENSG00000107611	714.555	0.270764	0.711686	0.380455	0.703608	0.876785
TMEM107	ENSG00000179029	4700.95	0.331728	0.872497	0.380205	0.703793	0.876969
A2MP1	ENSG00000256069	394.365	0.286015	0.752324	0.380175	0.703815	0.876969
RNU7-181P	ENSG00000253043	17.864	-0.826225	2.17357	-0.380123	0.703854	0.87698
IBTK	ENSG00000005700	713.008	-0.266988	0.702793	-0.379896	0.704023	0.877064
NA	ENSG00000249359	13.1635	0.939166	2.47223	0.379886	0.70403	0.877064
GJA3	ENSG00000121743	21.3096	0.650557	1.71252	0.379882	0.704033	0.877064
BAZ2B	ENSG00000226266	22.7839	-0.639029	1.68222	-0.379872	0.704041	0.877064
NCBP2-AS1	ENSG00000225578	29.6355	0.566984	1.49348	0.37964	0.704212	0.877195
RPL10AP6	ENSG00000226360	223.772	-0.320021	0.842977	-0.379632	0.704219	0.877195
LNCAROD	ENSG00000231131	49.9414	-0.678912	1.78845	-0.37961	0.704235	0.877195
INTS6-AS1	ENSG00000236778	169.885	-0.361242	0.951782	-0.379543	0.704284	0.877211
NA	ENSG00000241860	38.1008	-0.526479	1.38736	-0.379483	0.704329	0.877211
NA	ENSG00000259723	29.9974	-0.686275	1.80854	-0.379464	0.704343	0.877211
PAPLN	ENSG00000100767	150.515	-0.349286	0.920644	-0.379393	0.704396	0.877211
FHIP2B	ENSG00000158863	461.747	-0.307921	0.811619	-0.379392	0.704397	0.877211
CBY1	ENSG00000100211	37.3121	-0.511217	1.3481	-0.379213	0.70453	0.877303
NA	ENSG00000261542	22.9624	0.618143	1.63008	0.379209	0.704532	0.877303
SLC24A3	ENSG00000185052	48.8504	0.530448	1.39909	0.379139	0.704585	0.877303
NA	ENSG00000273733	16.5261	-0.977949	2.57944	-0.379132	0.70459	0.877303
NA	ENSG00000253875	27.8188	-0.698511	1.84342	-0.378921	0.704747	0.877409
NA	ENSG00000227364	15.5976	-1.08714	2.86919	-0.378902	0.704761	0.877409
LINC01920	ENSG00000236049	15.6357	-1.08432	2.86178	-0.378897	0.704764	0.877409
GABPB1-IT1	ENSG00000285410	1337.11	-0.272764	0.720076	-0.378799	0.704837	0.87744
ANO10	ENSG00000160746	110.204	-0.359245	0.948504	-0.378749	0.704874	0.87744
ZNF134	ENSG00000213762	621.863	-0.311607	0.822738	-0.378743	0.704878	0.87744
NA	ENSG00000228363	136.258	-0.339562	0.896657	-0.378698	0.704912	0.877445
GOLGA6L17P	ENSG00000230373	92.3549	-0.39929	1.05453	-0.378642	0.704954	0.87746
ENSA	ENSG00000143420	755.396	-0.30202	0.797734	-0.378597	0.704987	0.877463
NA	ENSG00000287778	52.5139	0.492617	1.30198	0.378361	0.705163	0.877645
C5orf24	ENSG00000181904	372.274	-0.286217	0.7567	-0.378244	0.70525	0.877716
MESD	ENSG00000117899	204.68	-0.318118	0.841141	-0.378198	0.705284	0.877722
CYP4F22	ENSG00000171954	79.9698	-0.627649	1.66104	-0.377866	0.70553	0.877966
RN7SL574P	ENSG00000266075	12.5165	0.94426	2.4995	0.377779	0.705595	0.877966
KRT18P61	ENSG00000267083	14.5501	0.88216	2.33514	0.377777	0.705597	0.877966
LCP1	ENSG00000136167	15206.3	-0.295361	0.781848	-0.377773	0.705599	0.877966
MROH8	ENSG00000101353	95.0021	0.44018	1.16568	0.377618	0.705715	0.878072
OR2T29	ENSG00000182783	13.8186	-0.805622	2.13461	-0.377409	0.705869	0.878177
PGAP1	ENSG00000197121	320.453	0.289972	0.768459	0.377342	0.705919	0.878177
TBC1D32	ENSG00000146350	180.848	-0.320896	0.850419	-0.377339	0.705922	0.878177
YBX3	ENSG00000060138	938.303	-0.286497	0.759296	-0.377319	0.705936	0.878177
PMEPA1	ENSG00000124225	36.9983	-0.533439	1.41382	-0.377302	0.705949	0.878177
BARX1-DT	ENSG00000235601	16.0738	-1.07995	2.8626	-0.377264	0.705978	0.878177
C19orf85	ENSG00000283567	15.4361	-1.08444	2.87545	-0.377136	0.706072	0.878177
ALDH8A1	ENSG00000118514	50.3427	-0.462452	1.22623	-0.377135	0.706073	0.878177
NIPBL	ENSG00000164190	6025.62	-0.250765	0.664956	-0.377115	0.706088	0.878177
ACTR6	ENSG00000075089	50.914	-0.466069	1.23596	-0.377092	0.706105	0.878177
HOMER3	ENSG00000051128	16.3374	-0.708565	1.87917	-0.377063	0.706127	0.878177
LIFR-AS1	ENSG00000244968	23.1963	-0.68	1.80361	-0.377022	0.706157	0.878177
UBE2R2	ENSG00000107341	1121.24	0.292512	0.776424	0.376742	0.706365	0.878399
OLFML3	ENSG00000116774	83.726	-0.452039	1.20068	-0.376486	0.706555	0.878579
GSG1	ENSG00000111305	72.7821	0.518948	1.3786	0.376431	0.706597	0.878579
NA	ENSG00000278784	140.719	-0.350551	0.931354	-0.376389	0.706628	0.878579
DIS3	ENSG00000083520	926.957	-0.266453	0.708163	-0.376259	0.706724	0.878579
NA	ENSG00000223509	285.756	0.315504	0.838583	0.376235	0.706742	0.878579
LOC102724434	ENSG00000237870	15.2351	-0.80438	2.13808	-0.376216	0.706756	0.878579
B3GAT1-DT	ENSG00000255545	100.84	0.484794	1.28864	0.376205	0.706765	0.878579
LSM14A	ENSG00000257103	1640.13	-0.266299	0.707902	-0.376181	0.706782	0.878579
UBE2V2	ENSG00000169139	179.911	0.317301	0.843487	0.376177	0.706785	0.878579
HSPE1	ENSG00000115541	110.982	-0.365711	0.972256	-0.376146	0.706808	0.878579
TMEM241	ENSG00000134490	82.0327	-0.393131	1.0454	-0.376058	0.706874	0.878601
RBKS	ENSG00000171174	48.2948	-0.523254	1.39151	-0.376033	0.706892	0.878601
AFAP1	ENSG00000196526	132.453	-0.360661	0.959199	-0.376002	0.706915	0.878601
NA	ENSG00000218347	22.4356	-0.714305	1.90023	-0.375903	0.706989	0.878655
SNORA2B	ENSG00000207313	14.1876	-0.757478	2.01564	-0.375799	0.707066	0.878714
NA	ENSG00000279656	18.804	0.67955	1.80902	0.375646	0.70718	0.878802
OR9Q2	ENSG00000186513	35.2242	-0.608706	1.62063	-0.375599	0.707215	0.878802
SNX22	ENSG00000157734	52.2821	-0.485103	1.29175	-0.37554	0.707259	0.878802
MOV10L1	ENSG00000073146	45.8673	-0.69007	1.83766	-0.375516	0.707277	0.878802
FAM95C	ENSG00000283486	23.6312	0.795786	2.11944	0.375471	0.70731	0.878802
NA	ENSG00000248930	15.0705	-0.874733	2.33012	-0.375403	0.707361	0.878802
NA	ENSG00000278974	36.0278	-0.513811	1.36885	-0.375361	0.707392	0.878802
NA	ENSG00000237027	27.0755	1.25842	3.35256	0.37536	0.707393	0.878802
NA	ENSG00000253667	113.101	0.369248	0.983808	0.375325	0.707419	0.878802
INPP5F	ENSG00000198825	828.49	0.28599	0.762127	0.375253	0.707472	0.878802
GALNT2	ENSG00000143641	251.888	0.329816	0.878953	0.375238	0.707484	0.878802
NA	ENSG00000266489	21.8582	-0.662051	1.76442	-0.375222	0.707495	0.878802
GRN	ENSG00000030582	591.94	0.396423	1.05702	0.375038	0.707632	0.878911
NA	ENSG00000220937	21.184	0.634746	1.69255	0.375024	0.707642	0.878911
ST6GALNAC4P1	ENSG00000233469	15.0902	-0.868863	2.3172	-0.374963	0.707688	0.878931
DHX8	ENSG00000067596	1028.99	0.29039	0.774861	0.374764	0.707836	0.879068
SRSF3	ENSG00000112081	4458.24	-0.264251	0.705171	-0.374733	0.707859	0.879068
NA	ENSG00000228215	23.7275	0.693358	1.85102	0.374582	0.707971	0.879171
NA	ENSG00000230084	349.947	-0.281911	0.753097	-0.374336	0.708155	0.879325
GSN-AS1	ENSG00000235865	106.959	0.380139	1.01551	0.374335	0.708155	0.879325
KLHL17	ENSG00000187961	44.8417	-0.533283	1.42482	-0.374281	0.708195	0.879338
NCAM2	ENSG00000154654	15.2791	0.754936	2.01802	0.374097	0.708332	0.879471
SCAT1	ENSG00000267123	72.9204	0.437641	1.17003	0.374044	0.708372	0.879482
OR7E14P	ENSG00000184669	18.2749	-0.72459	1.93751	-0.37398	0.708419	0.879482
SLX4IP	ENSG00000149346	232.05	-0.321129	0.858729	-0.373959	0.708435	0.879482
VEGFC	ENSG00000150630	18.4289	-0.788097	2.10764	-0.373924	0.708461	0.879482
NA	ENSG00000261529	58.3879	-0.48182	1.28895	-0.373807	0.708548	0.879526
MICU3	ENSG00000155970	71.0014	-0.444345	1.18874	-0.373796	0.708556	0.879526
NA	ENSG00000227376	52.0834	-0.487465	1.30426	-0.373749	0.708591	0.879533
GAS1RR	ENSG00000226237	16.096	0.720075	1.92713	0.373652	0.708663	0.87955
NMT1	ENSG00000136448	383.056	-0.290173	0.776591	-0.37365	0.708665	0.87955
LOC101929532	ENSG00000236841	14.8421	0.832513	2.22933	0.373437	0.708823	0.879685
NOS2	ENSG00000007171	41.8006	0.690094	1.84802	0.373423	0.708833	0.879685
NPIPB4	ENSG00000185864	1846.57	-0.258445	0.692326	-0.3733	0.708925	0.879761
NA	ENSG00000261537	12.7536	-0.918258	2.46018	-0.373248	0.708964	0.879772
MACO1	ENSG00000204178	482.652	-0.27087	0.72606	-0.373069	0.709097	0.879852
NTNG1	ENSG00000162631	61.8741	-0.529416	1.41909	-0.373067	0.709099	0.879852
VPS18	ENSG00000104142	84.3284	0.39035	1.0464	0.373042	0.709117	0.879852
UNC119	ENSG00000109103	78.439	0.420964	1.12883	0.372919	0.709209	0.879928
NES	ENSG00000132688	95.0814	-1.40183	3.76079	-0.372749	0.709335	0.879944
NA	ENSG00000276916	16.3889	0.806527	2.16475	0.372573	0.709466	0.879944
DBT	ENSG00000137992	341.568	-0.287401	0.771401	-0.372571	0.709468	0.879944
SCAMP2	ENSG00000140497	381.943	-0.375228	1.00724	-0.37253	0.709498	0.879944
NBPF26	ENSG00000273136	644.073	-0.277823	0.745778	-0.372528	0.7095	0.879944
NRF1	ENSG00000106459	410.091	0.276899	0.743368	0.372493	0.709526	0.879944
LINC01990	ENSG00000273125	12.5085	0.96739	2.59726	0.372465	0.709547	0.879944
TMEM254	ENSG00000133678	170.144	-0.342442	0.919396	-0.372464	0.709547	0.879944
NA	ENSG00000216316	27.6771	-0.584048	1.56829	-0.372411	0.709587	0.879944
PSTK	ENSG00000179988	350.487	-0.325611	0.874383	-0.37239	0.709602	0.879944
FOXO3	ENSG00000118689	900.167	0.316971	0.851218	0.372373	0.709615	0.879944
SUGT1	ENSG00000165416	722.816	0.264195	0.709494	0.372371	0.709617	0.879944
SH2B2	ENSG00000160999	31.9511	0.543642	1.46004	0.372348	0.709634	0.879944
MAN1B1	ENSG00000177239	268.318	-0.334225	0.897633	-0.37234	0.70964	0.879944
NA	ENSG00000233559	666.037	-0.303232	0.814524	-0.372281	0.709684	0.879951
BBOF1	ENSG00000119636	47.7392	0.480972	1.29206	0.372252	0.709705	0.879951
NA	ENSG00000250814	14.5425	0.72784	1.95566	0.37217	0.709766	0.879989
NA	ENSG00000204584	235.136	-0.344947	0.927051	-0.372091	0.709825	0.880026
NA	ENSG00000286024	21.3947	-0.907123	2.4388	-0.371954	0.709927	0.880115
HAUS8	ENSG00000131351	89.8355	-0.427045	1.14846	-0.371841	0.710011	0.880177
NA	ENSG00000231169	40.226	0.509476	1.37027	0.371806	0.710037	0.880177
LINC00943	ENSG00000189238	219.432	-0.310475	0.835151	-0.371759	0.710073	0.880184
METAP2	ENSG00000111142	457.654	0.298695	0.803918	0.371549	0.710229	0.88031
NA	ENSG00000286717	16.2299	-1.06657	2.87077	-0.371528	0.710244	0.88031
C19orf47	ENSG00000160392	129.415	0.34791	0.936556	0.371478	0.710282	0.88031
LMO4	ENSG00000143013	237.945	-0.312429	0.841083	-0.371461	0.710294	0.88031
CRNN	ENSG00000143536	12.3232	0.91782	2.47115	0.371414	0.710329	0.880316
LMAN2	ENSG00000169223	69.8238	-0.440312	1.18578	-0.371325	0.710395	0.880331
NA	ENSG00000224541	13.1855	0.80571	2.16987	0.371318	0.710401	0.880331
NA	ENSG00000260608	46.797	0.460196	1.23962	0.371241	0.710458	0.880365
CCDC14	ENSG00000175455	850.103	-0.25664	0.691384	-0.371198	0.71049	0.880368
NA	ENSG00000268231	12.9701	-1.11757	3.01219	-0.371016	0.710626	0.880466
RNASE3	ENSG00000169397	28.479	-0.734193	1.9789	-0.371011	0.71063	0.880466
GOLGA6L1	ENSG00000273976	84.6338	0.449018	1.21044	0.370953	0.710673	0.880483
SNHG5	ENSG00000203875	720.982	-0.260626	0.70326	-0.370596	0.710938	0.880731
NA	ENSG00000229598	77.854	-0.39838	1.07499	-0.37059	0.710943	0.880731
NA	ENSG00000188459	113.73	-0.36669	0.989602	-0.370543	0.710978	0.880731
TMEM14A	ENSG00000096092	59.1897	-0.449537	1.21337	-0.370487	0.711019	0.880731
FAM182A	ENSG00000125804	14.1814	0.774527	2.0917	0.370286	0.711169	0.880731
ARL13A	ENSG00000174225	48.8602	-0.530842	1.43371	-0.370257	0.711191	0.880731
PI4KAP1	ENSG00000274602	55.8229	-0.493292	1.33235	-0.370243	0.711201	0.880731
MTND2P30	ENSG00000227937	24.7676	0.632809	1.70924	0.370229	0.711212	0.880731
NA	ENSG00000274114	74.5642	-0.413038	1.11567	-0.370216	0.711222	0.880731
ZIM2-AS1	ENSG00000286125	78.8856	0.481664	1.30118	0.370175	0.711252	0.880731
NR5A1	ENSG00000136931	15.1377	-1.06867	2.88719	-0.370141	0.711277	0.880731
CENPV	ENSG00000166582	290.159	-0.294295	0.795146	-0.370114	0.711298	0.880731
ASXL1	ENSG00000171456	1711.52	-0.257963	0.696982	-0.370114	0.711298	0.880731
LINC02624	ENSG00000229775	20.59	0.887287	2.3974	0.370104	0.711305	0.880731
EHD4	ENSG00000103966	362.517	-0.32144	0.868565	-0.370082	0.711321	0.880731
ADGRL4	ENSG00000162618	18.1046	0.699862	1.89262	0.369785	0.711543	0.88094
RPL7AP20	ENSG00000234981	37.9075	0.582092	1.57423	0.369763	0.711559	0.88094
MTCO3P11	ENSG00000237711	72.4493	-0.404137	1.09305	-0.369734	0.711581	0.88094
ZBTB8B	ENSG00000273274	36.4434	-0.538182	1.45582	-0.369677	0.711623	0.880956
RPL7L1	ENSG00000146223	486.002	-0.284932	0.770935	-0.369593	0.711686	0.880984
NA	ENSG00000236567	30.7507	-0.564677	1.52802	-0.369549	0.711718	0.880984
LOC105378464	ENSG00000237761	40.3322	0.500523	1.3545	0.369526	0.711735	0.880984
PLAC8	ENSG00000145287	594.88	-0.29752	0.805496	-0.369363	0.711857	0.881098
KRT83	ENSG00000170523	14.9082	-1.07399	2.90866	-0.369241	0.711948	0.881136
NA	ENSG00000257119	14.9082	-1.07399	2.90866	-0.369241	0.711948	0.881136
LOC100130691	ENSG00000213963	105.566	0.359641	0.974391	0.369093	0.712058	0.881235
IPO13	ENSG00000117408	255.687	0.295592	0.801051	0.369005	0.712124	0.881239
COPS8	ENSG00000198612	296.5	-0.291315	0.789482	-0.368996	0.712131	0.881239
NA	ENSG00000272305	29.547	0.707178	1.91723	0.368854	0.712237	0.881239
MRPL43	ENSG00000055950	64.8284	0.476049	1.29086	0.368786	0.712288	0.881239
NLRP10	ENSG00000182261	45.2142	0.549446	1.49002	0.36875	0.712314	0.881239
CCAR2	ENSG00000158941	707.416	-0.305022	0.827297	-0.368698	0.712353	0.881239
NA	ENSG00000229932	17.0473	0.667497	1.81045	0.368691	0.712358	0.881239
G0S2	ENSG00000123689	470.828	-0.492809	1.3369	-0.36862	0.712411	0.881239
NA	ENSG00000204054	372.464	0.290783	0.788843	0.368619	0.712411	0.881239
LUC7L3	ENSG00000108848	3524.79	-0.241407	0.654901	-0.368616	0.712414	0.881239
CD36	ENSG00000135218	2442.71	0.298685	0.810297	0.368612	0.712417	0.881239
BCAS3	ENSG00000141376	808.268	-0.258927	0.70252	-0.368569	0.712449	0.881239
NA	ENSG00000274322	13.5545	-0.735599	1.99583	-0.368567	0.71245	0.881239
DENND3-AS1	ENSG00000253210	174.326	0.346231	0.94016	0.368268	0.712674	0.881445
RPL3P7	ENSG00000225093	16.6517	-0.678693	1.84298	-0.368259	0.71268	0.881445
NA	ENSG00000263179	15.7355	0.707144	1.92042	0.368224	0.712706	0.881445
CREBBP	ENSG00000005339	5204.75	-0.277881	0.754927	-0.36809	0.712806	0.881524
DERL2	ENSG00000072849	254.498	0.291646	0.792466	0.368023	0.712856	0.881524
NA	ENSG00000264663	28.5227	-0.585937	1.59237	-0.367965	0.712899	0.881524
PNN	ENSG00000100941	3414.98	-0.247512	0.672666	-0.367956	0.712906	0.881524
NA	ENSG00000205464	123.823	0.375819	1.02148	0.367915	0.712937	0.881524
ATF7IP2	ENSG00000166669	947.977	0.259113	0.704308	0.367897	0.71295	0.881524
ARFGAP2	ENSG00000149182	201.038	0.327679	0.890837	0.367833	0.712998	0.881546
NA	ENSG00000246898	16.0607	-0.694937	1.88979	-0.367733	0.713072	0.881566
PCED1A	ENSG00000132635	300.605	0.35974	0.978358	0.367697	0.713099	0.881566
ZC3HC1	ENSG00000091732	103.329	-0.406279	1.10495	-0.367691	0.713104	0.881566
NA	ENSG00000262312	122.723	-0.352242	0.958169	-0.36762	0.713157	0.881576
CIPC	ENSG00000198894	189.539	0.311432	0.847203	0.3676	0.713172	0.881576
RAPGEF1	ENSG00000107263	1553.87	-0.288034	0.783701	-0.36753	0.713223	0.881582
NA	ENSG00000250432	22.7413	-0.643044	1.74972	-0.367512	0.713237	0.881582
NA	ENSG00000259832	14.4129	0.947733	2.57955	0.367402	0.713319	0.881611
NA	ENSG00000235082	110.426	0.393142	1.07015	0.367369	0.713344	0.881611
DHRS4L2	ENSG00000187630	115.862	0.364952	0.993546	0.367323	0.713378	0.881611
NA	ENSG00000286695	16.1209	0.847772	2.30804	0.367313	0.713386	0.881611
RLIM	ENSG00000131263	1309.33	0.274471	0.74733	0.367268	0.713419	0.881611
LOC101927476	ENSG00000236393	15.0981	0.778903	2.12096	0.36724	0.71344	0.881611
GTF2IRD1	ENSG00000006704	42.1596	0.504385	1.3738	0.367146	0.71351	0.881661
SCN4B	ENSG00000177098	43.1537	-0.546437	1.48868	-0.367061	0.713573	0.881702
DOK3	ENSG00000146094	633.538	-0.269068	0.733144	-0.367006	0.713615	0.881715
KDSR	ENSG00000119537	388.458	-0.279386	0.76134	-0.366966	0.713644	0.881715
TDP1	ENSG00000042088	504.435	0.272446	0.742572	0.366895	0.713698	0.881744
DNAJB14	ENSG00000164031	1043.66	-0.249951	0.681643	-0.366689	0.713851	0.881846
BRD4	ENSG00000141867	3894.86	-0.266313	0.726304	-0.366669	0.713866	0.881846
NA	ENSG00000275839	14.3388	-0.728117	1.98579	-0.366664	0.71387	0.881846
CD300LB	ENSG00000178789	254.36	-0.305285	0.833089	-0.366449	0.71403	0.882007
NA	ENSG00000257067	40.2053	0.551866	1.50649	0.366326	0.714122	0.882083
ZSCAN5C	ENSG00000204532	29.6573	0.683876	1.86762	0.366176	0.714234	0.882115
NA	ENSG00000261035	14.2061	-0.89092	2.43315	-0.366159	0.714246	0.882115
NA	ENSG00000286652	29.544	0.711216	1.9425	0.366135	0.714264	0.882115
LINC01339	ENSG00000248555	12.8533	-0.868401	2.37187	-0.366125	0.714272	0.882115
STAB2	ENSG00000136011	132.135	0.39612	1.08204	0.366085	0.714301	0.882115
STK11	ENSG00000118046	78.8735	-0.405039	1.10668	-0.365995	0.714369	0.882115
NA	ENSG00000233797	61.0071	0.463608	1.26675	0.365981	0.714379	0.882115
GDPD5	ENSG00000158555	395.891	-0.287444	0.785499	-0.365938	0.714412	0.882115
MTCP1	ENSG00000214827	27.6895	0.562605	1.53747	0.36593	0.714417	0.882115
NA	ENSG00000285679	30.7706	0.655009	1.79056	0.365811	0.714506	0.882188
ANXA2R	ENSG00000177721	185.329	0.343421	0.939188	0.365657	0.714621	0.882258
VMAC	ENSG00000187650	62.7102	-0.449968	1.23058	-0.365655	0.714622	0.882258
TPD52L2	ENSG00000101150	639.501	0.335162	0.916788	0.365582	0.714677	0.882288
PDIA6	ENSG00000143870	122.787	-0.373831	1.02331	-0.365315	0.714877	0.882447
FAM98B	ENSG00000171262	449.31	-0.281894	0.771692	-0.365293	0.714893	0.882447
NA	ENSG00000287343	16.9171	0.779298	2.13378	0.36522	0.714947	0.882447
ANP32BP1	ENSG00000259790	15.182	-0.699361	1.91499	-0.365204	0.714959	0.882447
TMCO3	ENSG00000150403	226.173	-0.29576	0.809942	-0.365162	0.714991	0.882447
CDIN1	ENSG00000186073	209.798	0.318694	0.87275	0.365161	0.714991	0.882447
NA	ENSG00000284743	13.0136	-1.09153	2.98945	-0.365128	0.715016	0.882447
APOL3	ENSG00000128284	1198.67	0.251658	0.689324	0.36508	0.715052	0.882455
NEU4	ENSG00000204099	16.0897	0.934448	2.56049	0.364949	0.715149	0.882538
CD300A	ENSG00000167851	312.805	-0.283004	0.775664	-0.364854	0.71522	0.882589
CC2D2A	ENSG00000048342	793.762	-0.253534	0.695045	-0.364774	0.71528	0.882598
ODF2	ENSG00000136811	518.106	-0.27658	0.758244	-0.364764	0.715288	0.882598
NA	ENSG00000226329	35.8089	-0.559342	1.53467	-0.364471	0.715506	0.882829
NTAQ1	ENSG00000156795	103.745	-0.355814	0.976355	-0.364431	0.715536	0.882829
FBXO11	ENSG00000138081	1027.99	-0.255378	0.700833	-0.364393	0.715565	0.882829
NA	ENSG00000276007	25.894	0.581855	1.59708	0.364324	0.715616	0.882831
PCDHGA6	ENSG00000253731	68.2667	0.441838	1.21281	0.36431	0.715626	0.882831
UBE2FP3	ENSG00000233337	30.914	-0.619469	1.70088	-0.364205	0.715705	0.882886
CCDC69	ENSG00000198624	1102.39	-0.289697	0.7955	-0.364169	0.715731	0.882886
CIAPIN1	ENSG00000005194	202.962	0.316613	0.869997	0.363924	0.715915	0.883047
NA	ENSG00000256196	50.1442	0.46389	1.27489	0.363866	0.715958	0.883047
CBLIF	ENSG00000134812	45.0063	0.646302	1.77622	0.363864	0.715959	0.883047
BEST1	ENSG00000167995	719.638	0.281334	0.773273	0.363823	0.71599	0.883047
ZCCHC10	ENSG00000155329	111.524	0.345038	0.948445	0.363794	0.716012	0.883047
KLC3	ENSG00000104892	40.8229	0.61529	1.69238	0.363566	0.716182	0.883221
NA	ENSG00000279220	17.5229	0.790335	2.1741	0.363524	0.716214	0.883222
EXOG	ENSG00000157036	319.971	-0.282563	0.777461	-0.363443	0.716274	0.88326
PITPNB	ENSG00000180957	749.778	0.276175	0.760342	0.363224	0.716437	0.883388
WHRN	ENSG00000095397	147.571	-0.324059	0.892268	-0.363186	0.716466	0.883388
TMEM268	ENSG00000157693	435.803	0.310954	0.85619	0.363183	0.716468	0.883388
NA	ENSG00000251379	32.313	-0.568199	1.56469	-0.363138	0.716502	0.883393
MCC	ENSG00000171444	302.083	0.289171	0.796615	0.363	0.716605	0.883414
RPL23AP65	ENSG00000243964	16.6694	-0.682491	1.88014	-0.363	0.716605	0.883414
OR2A42	ENSG00000212807	52.0247	-0.498823	1.37419	-0.362994	0.716609	0.883414
NA	ENSG00000235023	24.3794	-1.01361	2.79351	-0.362844	0.716721	0.883515
IDH3A	ENSG00000166411	167.327	0.333511	0.919453	0.362728	0.716808	0.883551
LINC01618	ENSG00000250302	13.5316	-0.768619	2.11906	-0.362717	0.716816	0.883551
FPGT-TNNI3K	ENSG00000259030	29.8947	0.592937	1.6352	0.362608	0.716898	0.883551
RNF216-IT1	ENSG00000237738	156.124	-0.324592	0.89533	-0.362539	0.71695	0.883551
SSH1	ENSG00000084112	936.036	0.310657	0.856924	0.362525	0.71696	0.883551
ZRANB2	ENSG00000132485	1292.32	-0.253113	0.698421	-0.362408	0.717047	0.883551
RNU6-1016P	ENSG00000252498	34.7096	-0.50056	1.38127	-0.362391	0.71706	0.883551
NA	ENSG00000285614	15.0452	-1.06019	2.92558	-0.362386	0.717063	0.883551
HNRNPA1P21	ENSG00000228168	41.0704	-0.575141	1.58715	-0.362374	0.717073	0.883551
CREBZF	ENSG00000137504	869.767	-0.249185	0.687703	-0.362344	0.717095	0.883551
IAH1	ENSG00000134330	510.791	0.268656	0.741515	0.362307	0.717123	0.883551
PROKR2	ENSG00000101292	20.1689	0.612704	1.69129	0.362269	0.717151	0.883551
ZNF519	ENSG00000175322	173.997	-0.314934	0.869388	-0.362248	0.717166	0.883551
NDOR1	ENSG00000188566	64.6453	0.463812	1.2806	0.362184	0.717215	0.883551
AHNAK	ENSG00000124942	45732.3	-0.272066	0.751297	-0.362128	0.717257	0.883551
LOC105376654	ENSG00000254746	24.1028	-0.763392	2.10811	-0.362121	0.717262	0.883551
NLRP12	ENSG00000142405	109.955	-0.348638	0.962799	-0.362108	0.717271	0.883551
NA	ENSG00000237757	34.5226	-0.683927	1.88898	-0.362061	0.717306	0.883551
RPL36AP37	ENSG00000244398	127.393	0.375935	1.03843	0.362022	0.717335	0.883551
MRM1	ENSG00000278619	21.3633	0.790295	2.18312	0.362002	0.71735	0.883551
NA	ENSG00000199866	13.9328	-0.724922	2.00339	-0.361848	0.717466	0.883589
TGM2	ENSG00000198959	103.53	0.355591	0.982729	0.36184	0.717472	0.883589
HNMT	ENSG00000150540	169.9	-0.334232	0.923703	-0.36184	0.717472	0.883589
POLA1	ENSG00000101868	359.72	-0.289801	0.801318	-0.361655	0.71761	0.883722
NAAA	ENSG00000138744	792.122	0.281147	0.777515	0.361596	0.717654	0.883739
NF2	ENSG00000186575	307.257	-0.299361	0.828234	-0.361445	0.717767	0.883808
LINC02140	ENSG00000261803	31.6893	0.7732	2.13925	0.361435	0.717774	0.883808
ALAS1	ENSG00000023330	194.321	0.321606	0.889887	0.361401	0.717799	0.883808
LALBA	ENSG00000167531	24.4669	0.72889	2.01727	0.361325	0.717856	0.883841
KLRC1	ENSG00000134545	40.7558	0.544351	1.50671	0.361284	0.717887	0.883842
NLGN2	ENSG00000169992	109.315	0.462272	1.2798	0.361207	0.717945	0.883876
TTC28	ENSG00000100154	199.887	0.346278	0.958962	0.361096	0.718027	0.883924
CSNK1A1	ENSG00000113712	694.334	0.285624	0.791038	0.361075	0.718044	0.883924
NA	ENSG00000259199	13.7799	1.08791	3.01368	0.36099	0.718107	0.883965
CDC42BPG	ENSG00000171219	125.209	0.34584	0.958261	0.360903	0.718172	0.883981
HAUS2	ENSG00000137814	105.379	-0.368697	1.02163	-0.360892	0.71818	0.883981
ALPK3	ENSG00000136383	95.8502	0.420536	1.1659	0.360698	0.718325	0.884086
NA	ENSG00000271725	23.9002	0.620738	1.72094	0.360697	0.718326	0.884086
SORBS3	ENSG00000120896	151.867	-0.333339	0.924344	-0.360622	0.718382	0.884106
NA	ENSG00000273218	128.503	0.350889	0.973081	0.360596	0.718402	0.884106
TMEM9B-AS1	ENSG00000254860	240.822	-0.328674	0.911923	-0.360418	0.718534	0.884214
RNY3P16	ENSG00000252147	13.5981	-0.947128	2.62801	-0.360398	0.71855	0.884214
NFKBIZ	ENSG00000144802	5717.62	-0.285197	0.791915	-0.360135	0.718746	0.884391
RBX1	ENSG00000100387	214.553	-0.298631	0.829243	-0.360125	0.718753	0.884391
CCL5	ENSG00000271503	938.706	-0.319561	0.887538	-0.360054	0.718807	0.88442
PPP6R3	ENSG00000110075	1897.54	-0.251853	0.699864	-0.35986	0.718952	0.884561
CALB1	ENSG00000104327	124.192	0.357057	0.992397	0.359792	0.719003	0.884587
ATP5PBP1	ENSG00000224451	76.8415	0.446072	1.24013	0.359697	0.719074	0.884637
NA	ENSG00000286619	182.001	0.374216	1.04061	0.359611	0.719138	0.884657
KRT35	ENSG00000197079	39.2944	-0.543039	1.51014	-0.359595	0.71915	0.884657
RETREG3	ENSG00000141699	346.509	-0.297422	0.827561	-0.359396	0.719299	0.884803
ZFAND1	ENSG00000104231	204.171	0.299084	0.832386	0.359309	0.719364	0.884847
POTEM	ENSG00000222036	19.6852	0.655551	1.82545	0.359117	0.719508	0.884986
NA	ENSG00000180867	39.3996	-0.472471	1.31592	-0.359043	0.719563	0.884989
NA	ENSG00000230433	185.916	0.300565	0.837151	0.359033	0.719571	0.884989
MTCO2P25	ENSG00000230654	42.0239	1.53442	4.2746	0.358962	0.719624	0.885018
RFC2	ENSG00000049541	54.1879	-0.424331	1.18242	-0.358867	0.719694	0.885068
NA	ENSG00000286438	12.5672	0.756687	2.10935	0.35873	0.719797	0.885157
NA	ENSG00000258736	28.0596	-0.972257	2.71085	-0.358654	0.719854	0.88519
RNA5SP423	ENSG00000252936	14.4991	1.0387	2.89653	0.358602	0.719893	0.885201
AGTPBP1	ENSG00000135049	1257.08	-0.260563	0.727212	-0.358304	0.720116	0.8854
NA	ENSG00000260440	91.603	-0.421566	1.17664	-0.35828	0.720134	0.8854
LOC100129935	ENSG00000268153	17.8564	0.732349	2.04426	0.358246	0.720159	0.8854
NA	ENSG00000268892	14.738	-0.847089	2.36469	-0.358224	0.720175	0.8854
NA	ENSG00000269958	50.5854	0.479764	1.33968	0.358119	0.720254	0.885458
ATIC	ENSG00000138363	383.553	0.288351	0.805268	0.358081	0.720283	0.885458
NA	ENSG00000272754	42.2032	0.496899	1.38809	0.357973	0.720364	0.885521
LOC100418723	ENSG00000230638	99.8008	-0.378295	1.05712	-0.357855	0.720451	0.885592
EML3	ENSG00000149499	244.122	-0.308151	0.861568	-0.357663	0.720595	0.885732
BHMT2	ENSG00000132840	130.818	0.474468	1.32775	0.357348	0.720831	0.885904
OSBPL10-AS1	ENSG00000232490	110.087	0.408747	1.1441	0.357264	0.720894	0.885904
NA	ENSG00000229385	26.4828	-0.64572	1.80765	-0.357215	0.720931	0.885904
CBX6	ENSG00000183741	179.717	-0.339163	0.949473	-0.357212	0.720933	0.885904
CFAP91	ENSG00000183833	38.3048	0.521142	1.45892	0.357209	0.720935	0.885904
LIPT2-AS1	ENSG00000254837	23.0805	0.57194	1.60114	0.357209	0.720935	0.885904
NA	ENSG00000232031	20.3612	0.621484	1.74001	0.357174	0.720962	0.885904
XIST	ENSG00000229807	31693.2	0.236026	0.660853	0.357154	0.720976	0.885904
NA	ENSG00000251463	37.4263	-1.75065	4.90597	-0.356842	0.72121	0.886155
TTC7A	ENSG00000068724	802.567	-0.285535	0.800277	-0.356795	0.721245	0.886161
PYGL	ENSG00000100504	340.844	-0.340967	0.955863	-0.356711	0.721308	0.886201
ZNF285	ENSG00000267508	34.9242	-0.579099	1.62414	-0.356557	0.721424	0.886306
MRPL40	ENSG00000185608	67.1823	0.417555	1.17172	0.356362	0.721569	0.886448
CNOT11	ENSG00000158435	684.96	0.259535	0.728606	0.356208	0.721685	0.886528
RANBP2	ENSG00000153201	3743.51	-0.249564	0.70064	-0.356195	0.721695	0.886528
CRELD1	ENSG00000163703	253.349	0.289915	0.814088	0.356122	0.721749	0.886543
OSBP2	ENSG00000184792	64.406	0.428548	1.20355	0.356069	0.721789	0.886543
NA	ENSG00000285661	14.4782	-1.04134	2.92463	-0.356058	0.721797	0.886543
POC1B	ENSG00000139323	420.547	0.261052	0.733264	0.356014	0.72183	0.886546
NA	ENSG00000275186	13.9226	-0.844515	2.3729	-0.3559	0.721915	0.886614
TRIM10	ENSG00000204613	21.2155	0.639544	1.79747	0.355803	0.721988	0.886618
PRB2	ENSG00000121335	33.7405	0.546222	1.53527	0.355782	0.722004	0.886618
NA	ENSG00000260409	19.3115	-0.624433	1.75514	-0.355775	0.722009	0.886618
GTPBP10	ENSG00000105793	195.222	0.303604	0.853772	0.355603	0.722138	0.886712
TMEM164	ENSG00000157600	278.795	0.322419	0.906806	0.355555	0.722174	0.886712
NA	ENSG00000286784	17.1144	-0.804947	2.26393	-0.355552	0.722176	0.886712
NA	ENSG00000279833	27.9765	0.700236	1.96993	0.355462	0.722243	0.886728
ZIC3	ENSG00000156925	16.4934	-1.02314	2.8784	-0.355455	0.722249	0.886728
NBPF11	ENSG00000263956	538.294	0.264845	0.745615	0.355204	0.722437	0.886922
ZNF426	ENSG00000130818	248.418	0.290774	0.818809	0.355118	0.722501	0.886941
VPS29	ENSG00000111237	459.746	-0.259873	0.731824	-0.355103	0.722513	0.886941
MRPS31P5	ENSG00000243406	23.9099	-0.590876	1.6652	-0.354838	0.722711	0.887144
HYOU1	ENSG00000149428	571.302	-0.270628	0.76276	-0.354801	0.722739	0.887144
RPS15AP1	ENSG00000214535	38.0422	-0.480182	1.35417	-0.354596	0.722893	0.887289
NUTM2B-AS1	ENSG00000225484	1094.22	-0.241194	0.680353	-0.354514	0.722954	0.887289
VPS16	ENSG00000215305	459.856	-0.259006	0.730723	-0.354452	0.723	0.887289
APBB3	ENSG00000113108	287.043	0.347407	0.980139	0.354446	0.723004	0.887289
RCBTB1	ENSG00000136144	370.157	-0.264846	0.747258	-0.354423	0.723022	0.887289
PPP1R15A	ENSG00000087074	2662.01	-0.331169	0.934444	-0.354402	0.723038	0.887289
NA	ENSG00000237382	23.5299	-0.622908	1.75842	-0.354242	0.723158	0.887362
PTS	ENSG00000150787	140.361	-0.328469	0.927293	-0.354224	0.723171	0.887362
ERMAP	ENSG00000164010	116.017	0.347185	0.980191	0.354202	0.723188	0.887362
NA	ENSG00000280277	23.7163	0.787602	2.22414	0.354115	0.723252	0.887405
ARHGEF26	ENSG00000114790	124.391	-0.33123	0.935916	-0.35391	0.723406	0.887556
NA	ENSG00000279250	18.228	0.727997	2.05779	0.353777	0.723506	0.887639
TIGD1	ENSG00000221944	233.072	-0.293821	0.830614	-0.353739	0.723534	0.887639
NA	ENSG00000246792	70.9826	0.470062	1.32937	0.353598	0.72364	0.887685
NA	ENSG00000161132	21.5779	-0.701926	1.98521	-0.353577	0.723656	0.887685
NA	ENSG00000270136	12.9174	0.751313	2.12494	0.353569	0.723662	0.887685
ZNF652	ENSG00000198740	2648.7	-0.239237	0.677155	-0.353297	0.723866	0.887865
XIRP1	ENSG00000168334	36.4553	0.575958	1.63025	0.353293	0.723869	0.887865
NA	ENSG00000254691	36.3827	0.511588	1.44835	0.35322	0.723923	0.887895
PPM1H	ENSG00000111110	132.512	0.322823	0.914048	0.35318	0.723953	0.887895
ZNF136	ENSG00000196646	346.904	0.285623	0.809176	0.35298	0.724104	0.887988
NA	ENSG00000287798	13.8659	-1.05293	2.98309	-0.352968	0.724112	0.887988
CALR	ENSG00000179218	669.162	-0.302706	0.857625	-0.352958	0.72412	0.887988
MLLT10	ENSG00000078403	1990.32	-0.23812	0.674894	-0.352826	0.724219	0.888064
NA	ENSG00000254111	100.772	0.413658	1.17253	0.352791	0.724245	0.888064
PHLPP1	ENSG00000081913	325.275	0.286861	0.813313	0.352707	0.724308	0.888064
RIN2	ENSG00000132669	308.875	0.271475	0.76975	0.35268	0.724328	0.888064
VPS13B-DT	ENSG00000253948	23.4604	0.585216	1.65937	0.352674	0.724333	0.888064
MBD5	ENSG00000204406	2257.5	0.237308	0.673189	0.352513	0.724453	0.88815
USP49	ENSG00000164663	293.677	0.274427	0.778515	0.3525	0.724463	0.88815
TOM1L1	ENSG00000141198	42.098	0.480701	1.3647	0.352239	0.724659	0.888323
RPL27AP6	ENSG00000218426	22.9468	-0.645757	1.83345	-0.352208	0.724682	0.888323
BPNT2	ENSG00000104331	955.233	0.244462	0.694116	0.352192	0.724695	0.888323
METTL14	ENSG00000145388	290.163	-0.272475	0.774032	-0.35202	0.724823	0.888443
NA	ENSG00000250132	27.0781	0.545953	1.55163	0.351858	0.724945	0.888538
NA	ENSG00000258535	43.0517	0.484121	1.37602	0.351828	0.724967	0.888538
LOC105379242	ENSG00000286985	34.5223	0.670733	1.90659	0.351797	0.724991	0.888538
TAS2R64P	ENSG00000256274	20.9167	-0.613487	1.74442	-0.351685	0.725074	0.888587
NA	ENSG00000276291	186.221	0.298627	0.849185	0.351663	0.725091	0.888587
ZCCHC12	ENSG00000174460	13.699	-1.05162	2.99089	-0.351606	0.725134	0.888602
BHLHE40-AS1	ENSG00000235831	38.6875	-0.481222	1.36967	-0.351342	0.725331	0.888807
HERC2P7	ENSG00000274471	17.2462	-0.65336	1.85998	-0.351272	0.725384	0.888835
MZF1	ENSG00000099326	428.625	-0.278962	0.794466	-0.351131	0.72549	0.888882
COQ6	ENSG00000119723	188.269	-0.296272	0.843833	-0.351103	0.725511	0.888882
OSMR	ENSG00000145623	87.9158	0.35907	1.02278	0.351073	0.725533	0.888882
GRK7	ENSG00000114124	238.095	-0.338833	0.965196	-0.351051	0.72555	0.888882
NA	ENSG00000285670	22.4316	0.893051	2.54416	0.35102	0.725574	0.888882
BAG5	ENSG00000166170	602.929	-0.286498	0.816342	-0.350953	0.725624	0.888896
FCHSD2	ENSG00000137478	853.174	-0.278791	0.794518	-0.350893	0.725669	0.888896
NA	ENSG00000279417	49.0178	-0.482392	1.37479	-0.350883	0.725676	0.888896
ALKBH8	ENSG00000137760	167.051	-0.308076	0.87814	-0.350828	0.725717	0.888904
PIGG	ENSG00000174227	522.069	0.281079	0.801306	0.350775	0.725757	0.888904
MBD1	ENSG00000141644	829.177	0.265203	0.756093	0.350754	0.725773	0.888904
NA	ENSG00000259915	44.5648	0.44491	1.26867	0.350691	0.72582	0.888925
MAPK15	ENSG00000181085	29.2361	-0.943745	2.69146	-0.350644	0.725855	0.888931
NFS1	ENSG00000244005	217.754	-0.287414	0.819832	-0.350577	0.725906	0.88894
TXNRD2	ENSG00000184470	175.794	-0.29721	0.847944	-0.350507	0.725958	0.88894
ILF3-DT	ENSG00000267100	194.412	0.356075	1.01596	0.35048	0.725978	0.88894
DNAH7	ENSG00000118997	179.574	0.366086	1.04454	0.350474	0.725983	0.88894
KCNA5	ENSG00000130037	13.5348	-1.0502	2.99706	-0.350411	0.72603	0.888961
NA	ENSG00000232748	29.8139	0.643151	1.83574	0.350349	0.726077	0.888981
C17orf75	ENSG00000108666	133.695	0.319184	0.911197	0.35029	0.726121	0.888998
GPR173	ENSG00000184194	27.6238	0.547153	1.56276	0.350121	0.726248	0.889066
NCKAP1L	ENSG00000123338	4356.11	-0.259104	0.740086	-0.3501	0.726263	0.889066
GLYATL1P1	ENSG00000255189	33.4218	0.687274	1.96325	0.350069	0.726287	0.889066
SORCS2	ENSG00000184985	106.013	0.398387	1.13822	0.350009	0.726332	0.889066
VKORC1L1	ENSG00000196715	193.728	0.298841	0.85389	0.349976	0.726357	0.889066
TSPO	ENSG00000100300	44.0272	-0.530974	1.51718	-0.349975	0.726358	0.889066
NA	ENSG00000273272	17.1149	-0.647067	1.84911	-0.349934	0.726388	0.889066
SPG11	ENSG00000104133	2949.37	-0.239517	0.684577	-0.349877	0.726431	0.889082
FMNL1-DT	ENSG00000267121	196.272	-0.313528	0.896268	-0.349815	0.726478	0.889102
MTCO3P22	ENSG00000270388	58.1279	0.529907	1.51561	0.349632	0.726615	0.889233
NA	ENSG00000279841	70.1524	-0.381184	1.09105	-0.349372	0.72681	0.889404
GALK1	ENSG00000108479	14.9818	-0.693843	1.98601	-0.349365	0.726815	0.889404
TPST2	ENSG00000128294	415.591	-0.284148	0.813549	-0.349269	0.726887	0.889442
NA	ENSG00000287786	37.8756	-0.468202	1.34076	-0.349205	0.726935	0.889442
NA	ENSG00000231990	22.6859	-0.993076	2.84415	-0.349165	0.726965	0.889442
SNORA74D	ENSG00000252213	17.5799	0.795068	2.27707	0.349163	0.726967	0.889442
PAICS	ENSG00000128050	595.282	-0.255308	0.731348	-0.349093	0.72702	0.889464
ATP6V0D1	ENSG00000159720	620.66	0.29409	0.842609	0.349023	0.727072	0.889464
LINC01580	ENSG00000258785	15.4121	0.826977	2.36944	0.349018	0.727076	0.889464
ANP32B	ENSG00000136938	1375.36	-0.257595	0.738341	-0.348884	0.727176	0.88953
NA	ENSG00000286996	31.1656	-0.522092	1.49654	-0.348865	0.727191	0.88953
MOB3B	ENSG00000120162	119.07	0.329605	0.944936	0.348812	0.72723	0.889542
RN7SL538P	ENSG00000240692	16.4685	0.874228	2.5069	0.348728	0.727293	0.889582
NUDCD2	ENSG00000170584	362.384	0.264029	0.757328	0.348633	0.727365	0.889633
NA	ENSG00000261318	12.6302	-0.805368	2.31057	-0.348558	0.727421	0.889665
USP6NL	ENSG00000148429	371.319	0.263309	0.756068	0.348262	0.727644	0.889895
NBEAL2	ENSG00000160796	2181.37	-0.295794	0.84943	-0.348227	0.72767	0.889895
ZNF317	ENSG00000130803	625.374	0.273409	0.785313	0.348153	0.727725	0.889926
ALDH1A1	ENSG00000165092	264.635	0.342548	0.984128	0.348073	0.727786	0.889963
STIL	ENSG00000123473	131.59	0.348582	1.00159	0.34803	0.727818	0.889965
MAN2C1	ENSG00000140400	208.819	-0.328394	0.943913	-0.347907	0.72791	0.890041
MORC2	ENSG00000133422	562.16	-0.260364	0.748691	-0.347759	0.728021	0.890139
CCDC28A-AS1	ENSG00000279968	29.5014	-0.543598	1.56337	-0.34771	0.728058	0.890147
RN7SL288P	ENSG00000240767	69.6673	0.40161	1.15558	0.347542	0.728184	0.890244
GP5	ENSG00000178732	91.5077	0.384086	1.10521	0.347524	0.728197	0.890244
CARTPT	ENSG00000164326	30.5877	-0.926634	2.66853	-0.347245	0.728407	0.890415
NA	ENSG00000274372	15.1383	-0.676441	1.94855	-0.34715	0.728478	0.890415
NA	ENSG00000231799	300.883	0.289848	0.834959	0.34714	0.728486	0.890415
NA	ENSG00000236953	12.601	0.717745	2.06773	0.347117	0.728504	0.890415
OR7E136P	ENSG00000205897	15.8751	-0.813774	2.34449	-0.3471	0.728516	0.890415
NA	ENSG00000254989	17.0257	-1.72981	4.98364	-0.347097	0.728518	0.890415
NKAPD1	ENSG00000150776	158.684	-0.30734	0.886167	-0.34682	0.728727	0.890612
KIAA0895L	ENSG00000196123	242.738	0.336028	0.969057	0.346757	0.728774	0.890612
POPDC2	ENSG00000121577	52.2322	-0.446178	1.28686	-0.346718	0.728803	0.890612
DGCR8	ENSG00000128191	416.241	0.316627	0.913496	0.34661	0.728884	0.890612
NA	ENSG00000226677	22.1977	-0.705651	2.03597	-0.346593	0.728897	0.890612
CENPC	ENSG00000145241	1362.33	-0.241493	0.696763	-0.346592	0.728898	0.890612
XKR4	ENSG00000206579	61.8666	0.434672	1.25426	0.346556	0.728925	0.890612
HDAC6	ENSG00000094631	515.342	-0.270481	0.780505	-0.346546	0.728932	0.890612
HK1	ENSG00000156515	823.46	0.262618	0.757877	0.346518	0.728953	0.890612
LRRFIP1	ENSG00000124831	9256.71	-0.244316	0.705157	-0.34647	0.72899	0.890612
MEF2C-AS2	ENSG00000245864	35.4193	0.5483	1.58271	0.346431	0.729019	0.890612
NCR3LG1	ENSG00000188211	124.025	-0.329409	0.950955	-0.346399	0.729043	0.890612
NA	ENSG00000279948	81.5806	-0.36037	1.04104	-0.346165	0.729219	0.89079
LARGE2	ENSG00000165905	38.044	0.47588	1.3749	0.346119	0.729253	0.890795
LOC100133077	ENSG00000203987	16.1068	0.688013	1.9884	0.346014	0.729333	0.890824
DTD1-AS1	ENSG00000233993	76.2156	0.373831	1.08041	0.346007	0.729337	0.890824
DCHS1	ENSG00000166341	140.287	-0.33562	0.970214	-0.345923	0.7294	0.890854
TAF4B	ENSG00000141384	232.454	-0.286401	0.828001	-0.345894	0.729422	0.890854
PHF23	ENSG00000040633	142.521	0.463108	1.33926	0.345794	0.729498	0.89088
ZIK1	ENSG00000171649	68.8184	-0.374974	1.08441	-0.345785	0.729504	0.89088
HMGB1P5	ENSG00000132967	23.9527	-0.563022	1.62889	-0.345649	0.729607	0.890887
INVS	ENSG00000119509	716.872	-0.257662	0.745484	-0.34563	0.729621	0.890887
NA	ENSG00000288563	13.2282	-1.03824	3.00401	-0.345619	0.729629	0.890887
NEFHP1	ENSG00000223489	13.9775	-1.02115	2.95482	-0.345588	0.729652	0.890887
NA	ENSG00000250081	23.636	-0.555694	1.60802	-0.345576	0.729662	0.890887
COG1	ENSG00000166685	273.607	-0.275849	0.798795	-0.345332	0.729845	0.891009
SNX10-AS1	ENSG00000225792	35.0127	-0.477329	1.38252	-0.345259	0.7299	0.891009
OTULINL	ENSG00000145569	635.074	0.274549	0.795351	0.345192	0.72995	0.891009
RIN1	ENSG00000174791	62.9823	0.410533	1.18931	0.345187	0.729954	0.891009
ZNF600	ENSG00000189190	631.336	0.244436	0.708224	0.34514	0.729989	0.891009
SRRM1	ENSG00000133226	4891.69	-0.24766	0.717743	-0.345054	0.730053	0.891009
RPS27	ENSG00000177954	2210.45	-0.308694	0.894634	-0.345051	0.730056	0.891009
BCAT2	ENSG00000105552	67.2674	0.404734	1.17304	0.345031	0.730071	0.891009
RABAC1	ENSG00000105404	30.1045	-0.518406	1.50281	-0.344957	0.730127	0.891009
SLC37A3	ENSG00000157800	251.377	0.285711	0.828339	0.34492	0.730154	0.891009
BTAF1	ENSG00000095564	2487.46	-0.23991	0.695556	-0.344918	0.730156	0.891009
SLC35G1	ENSG00000176273	46.214	0.442584	1.28321	0.344903	0.730168	0.891009
NA	ENSG00000231942	26.3882	-0.571845	1.65802	-0.344895	0.730173	0.891009
PECAM1	ENSG00000261371	2908.26	-0.285299	0.827241	-0.34488	0.730185	0.891009
LOC541473	ENSG00000146722	16.8215	0.655998	1.9026	0.34479	0.730252	0.891054
NA	ENSG00000284606	77.5825	0.365032	1.05891	0.344725	0.730301	0.891076
TAAR5	ENSG00000135569	13.942	1.00606	2.91877	0.344686	0.730331	0.891076
NACC1	ENSG00000160877	80.0815	-0.412706	1.19775	-0.344566	0.73042	0.891093
MROH9	ENSG00000117501	55.4587	-0.440212	1.27773	-0.344525	0.730451	0.891093
NA	ENSG00000234763	47.5646	-0.565031	1.64018	-0.344494	0.730475	0.891093
TXNRD3	ENSG00000197763	56.318	0.49841	1.4469	0.344468	0.730495	0.891093
RMI2	ENSG00000175643	98.5559	-0.389594	1.13101	-0.344466	0.730496	0.891093
LINC01471	ENSG00000239921	45.0362	0.640893	1.86258	0.344089	0.73078	0.891402
CTBP1-AS	ENSG00000280927	65.5289	-0.384525	1.1178	-0.344001	0.730845	0.891445
LOC155060	ENSG00000244560	43.5011	-0.456672	1.32775	-0.343944	0.730889	0.891461
LOC728506	ENSG00000251158	72.3746	-0.397151	1.15505	-0.343839	0.730967	0.89152
CAP2	ENSG00000112186	22.9659	0.6042	1.75793	0.343699	0.731073	0.891612
VASP	ENSG00000125753	196.609	-0.316999	0.92263	-0.343582	0.731161	0.891655
GRIN3B	ENSG00000116032	21.8069	-0.566479	1.64879	-0.343572	0.731169	0.891655
RPN1	ENSG00000163902	652.936	0.277725	0.808587	0.34347	0.731245	0.891711
LINC02717	ENSG00000285735	17.6349	0.633129	1.84484	0.343189	0.731456	0.891866
COX5A	ENSG00000178741	220.302	-0.32834	0.956747	-0.343184	0.73146	0.891866
RREB1	ENSG00000124782	1799.56	-0.252833	0.736736	-0.34318	0.731463	0.891866
KLF7	ENSG00000118263	2333.82	-0.235654	0.686973	-0.343033	0.731574	0.89196
RPS18P5	ENSG00000242299	107.478	-0.398961	1.16316	-0.342997	0.7316	0.89196
PTK6	ENSG00000101213	73.9512	0.395396	1.15307	0.342906	0.731669	0.891966
DOCK5	ENSG00000147459	2077.13	0.256467	0.747971	0.342884	0.731685	0.891966
PRMT5	ENSG00000100462	85.8639	-0.347668	1.01403	-0.342858	0.731705	0.891966
SLC4A2	ENSG00000164889	69.4287	-0.388407	1.13294	-0.342829	0.731727	0.891966
ZSCAN32	ENSG00000140987	238.059	0.278954	0.813861	0.342753	0.731784	0.891999
STX4	ENSG00000103496	309.476	0.329767	0.962329	0.342675	0.731843	0.892016
TPGS2	ENSG00000134779	827.032	-0.248653	0.725666	-0.342655	0.731858	0.892016
PMAIP1	ENSG00000141682	556.011	0.269756	0.787353	0.342611	0.731891	0.892019
ARID3B	ENSG00000179361	894.516	0.258827	0.755606	0.342543	0.731943	0.892045
CCDC88A	ENSG00000115355	3140.35	0.248084	0.724714	0.34232	0.73211	0.892212
PCDHGA7	ENSG00000253537	20.8349	-0.741979	2.16925	-0.342045	0.732317	0.892313
NAP1L3	ENSG00000186310	24.4818	-0.536118	1.56739	-0.342044	0.732318	0.892313
CLEC4A	ENSG00000284697	47.7433	0.49988	1.46153	0.342026	0.732331	0.892313
MTND5P28	ENSG00000223549	29.1111	-0.723638	2.11612	-0.341965	0.732377	0.892313
NA	ENSG00000229839	61.0288	0.388022	1.13477	0.34194	0.732396	0.892313
RBBP8NL	ENSG00000130701	12.859	-1.03938	3.03965	-0.341939	0.732396	0.892313
NA	ENSG00000286310	14.1874	0.673889	1.97103	0.341897	0.732428	0.892313
ENO3	ENSG00000108515	216.96	0.318555	0.931751	0.341888	0.732435	0.892313
ACOX1	ENSG00000161533	456.763	-0.291166	0.852013	-0.341739	0.732547	0.89241
PAFAH1B2	ENSG00000168092	573.918	-0.258946	0.757921	-0.341653	0.732612	0.89241
NA	ENSG00000224192	13.5262	0.93135	2.72617	0.341633	0.732627	0.89241
RPS3AP49	ENSG00000242060	12.4341	-0.712818	2.08658	-0.341621	0.732636	0.89241
NA	ENSG00000243273	19.9176	-0.768217	2.24917	-0.341557	0.732685	0.892432
PDCD2	ENSG00000071994	347.871	-0.28858	0.845224	-0.341425	0.732784	0.892516
LOC100420839	ENSG00000218631	13.8912	0.728504	2.13434	0.341325	0.732859	0.892571
LOC101927543	ENSG00000248318	154.826	-0.31891	0.934443	-0.341283	0.732891	0.892572
IPCEF1	ENSG00000074706	1005.55	-0.238624	0.699452	-0.341159	0.732984	0.892629
RPL41P2	ENSG00000256338	36.6174	-0.479592	1.40593	-0.341121	0.733012	0.892629
OR56A7P	ENSG00000255481	17.1728	-0.789859	2.31563	-0.341099	0.733029	0.892629
NA	ENSG00000257122	122.832	0.317069	0.930148	0.340881	0.733194	0.892638
NA	ENSG00000284968	24.755	-0.53252	1.56229	-0.340859	0.73321	0.892638
MAP2K5	ENSG00000137764	337.386	-0.261629	0.767641	-0.340823	0.733237	0.892638
TRAV5	ENSG00000211779	15.8471	0.664317	1.94931	0.340796	0.733257	0.892638
BMS1P9	ENSG00000198312	22.0949	0.62441	1.83232	0.340776	0.733272	0.892638
ENTPD1	ENSG00000138185	951.681	-0.244592	0.71782	-0.340743	0.733297	0.892638
RHNO1	ENSG00000171792	199.143	0.309133	0.907352	0.340698	0.733331	0.892638
EBF1	ENSG00000164330	90.1364	-0.365966	1.07425	-0.340673	0.73335	0.892638
SS18	ENSG00000141380	1014.81	-0.243091	0.713696	-0.340609	0.733398	0.892638
UBL5	ENSG00000198258	82.1267	0.354608	1.04122	0.340571	0.733427	0.892638
NA	ENSG00000280228	64.7772	-0.429605	1.26153	-0.340543	0.733447	0.892638
FAM210A	ENSG00000177150	213.064	0.289058	0.848856	0.340526	0.73346	0.892638
NA	ENSG00000267275	13.334	-1.53082	4.49548	-0.340525	0.733461	0.892638
NA	ENSG00000230280	59.234	0.441272	1.29608	0.340468	0.733504	0.892638
BORA	ENSG00000136122	81.6768	0.362697	1.06532	0.340457	0.733512	0.892638
TRIM51G	ENSG00000220948	15.4235	-0.817397	2.40128	-0.340401	0.733555	0.892638
RLF	ENSG00000117000	923.798	-0.249067	0.73171	-0.34039	0.733563	0.892638
DDX43	ENSG00000080007	52.985	-0.414627	1.2182	-0.34036	0.733586	0.892638
GTF3C6	ENSG00000155115	34.8542	0.474955	1.39559	0.340325	0.733612	0.892638
NAMPTP1	ENSG00000229644	24.1042	0.561192	1.64969	0.34018	0.733721	0.892733
DDX60	ENSG00000137628	641.636	0.240909	0.708453	0.34005	0.733819	0.892816
NPM1P39	ENSG00000225159	26.4092	0.514979	1.51559	0.339789	0.734016	0.893019
NA	ENSG00000233433	19.94	0.611499	1.80042	0.339643	0.734125	0.893093
NA	ENSG00000253288	59.4784	0.580212	1.70852	0.339598	0.734159	0.893093
LINC00240	ENSG00000224843	19.5999	0.683305	2.01217	0.339587	0.734168	0.893093
RALB	ENSG00000144118	183.834	-0.310528	0.914879	-0.33942	0.734293	0.893209
RRAS	ENSG00000126458	28.5682	0.699567	2.06241	0.339199	0.73446	0.893329
ACHE	ENSG00000087085	84.0402	-1.63992	4.83508	-0.339172	0.73448	0.893329
AIG1	ENSG00000146416	244.11	0.269704	0.795259	0.33914	0.734504	0.893329
FARP2	ENSG00000006607	590.52	0.262874	0.775189	0.33911	0.734527	0.893329
VPS37A	ENSG00000155975	401.73	-0.263224	0.776295	-0.339077	0.734551	0.893329
PARD6G-AS1	ENSG00000267270	38.3327	0.493485	1.45581	0.338976	0.734628	0.893329
LINC02909	ENSG00000226397	13.7134	-0.82799	2.44269	-0.338967	0.734635	0.893329
GAS2L1	ENSG00000185340	51.1093	-0.45075	1.32978	-0.338966	0.734635	0.893329
RBM14-RBM4	ENSG00000248643	230.257	0.310832	0.917583	0.338751	0.734798	0.89349
S100A11	ENSG00000163191	1223.31	0.308548	0.910957	0.338708	0.73483	0.893492
GPR32	ENSG00000142511	12.6758	-1.03724	3.06287	-0.338651	0.734873	0.893507
RBBP8	ENSG00000101773	217.76	-0.30093	0.889152	-0.338446	0.735027	0.893647
CSE1L	ENSG00000124207	1212.11	0.231177	0.683111	0.338418	0.735048	0.893647
PROSER2-AS1	ENSG00000225778	19.4626	0.588932	1.74053	0.338364	0.735089	0.893653
CDH19	ENSG00000071991	30.3936	-0.582238	1.72113	-0.338288	0.735146	0.893653
BDP1	ENSG00000145734	2288.48	-0.223862	0.661755	-0.338285	0.735148	0.893653
ALDH3A2	ENSG00000072210	688.214	-0.245614	0.726139	-0.338247	0.735177	0.893653
OR10V2P	ENSG00000255538	16.6081	0.866711	2.56264	0.33821	0.735205	0.893653
GSTZ1	ENSG00000100577	105.403	0.344682	1.01936	0.338137	0.73526	0.893683
CYTIP	ENSG00000115165	2189.28	0.241276	0.713758	0.338036	0.735336	0.893715
GPR183	ENSG00000169508	4044.45	-0.27947	0.826782	-0.338021	0.735347	0.893715
LOC102723536	ENSG00000231876	19.746	0.756777	2.23945	0.337929	0.735417	0.893744
MYH13	ENSG00000006788	63.8171	0.493975	1.46202	0.337872	0.735459	0.893744
TRAJ8	ENSG00000211881	40.0001	-0.507378	1.50182	-0.337843	0.735481	0.893744
TBCCD1	ENSG00000113838	160.041	-0.324855	0.961724	-0.337784	0.735526	0.893744
SFRP4	ENSG00000106483	19.2032	0.675973	2.0012	0.337783	0.735526	0.893744
NA	ENSG00000230834	26.779	-0.642441	1.90213	-0.337748	0.735553	0.893744
DLGAP5	ENSG00000126787	26.9022	-0.704326	2.08602	-0.337641	0.735634	0.893805
PPP1R17	ENSG00000106341	17.6863	0.65696	1.94609	0.33758	0.73568	0.893824
PFKFB3	ENSG00000170525	1053.03	-0.305393	0.905314	-0.337334	0.735865	0.893981
ST3GAL6	ENSG00000064225	192.778	0.281452	0.834358	0.337328	0.73587	0.893981
FAM241A	ENSG00000174749	176.642	0.296616	0.87958	0.337224	0.735948	0.89401
TESK1	ENSG00000107140	112.212	-0.327887	0.972337	-0.337216	0.735954	0.89401
PRKACA	ENSG00000072062	437.407	-0.268081	0.795231	-0.337111	0.736033	0.894054
TBCE	ENSG00000284770	156.159	0.361919	1.07369	0.337079	0.736057	0.894054
CDC42SE2	ENSG00000158985	3281.45	-0.234766	0.696537	-0.337047	0.736081	0.894054
NA	ENSG00000228748	12.6676	0.718193	2.13118	0.336993	0.736122	0.894066
LINC02751	ENSG00000254946	18.3562	-0.773981	2.29733	-0.336905	0.736188	0.89411
FAT2	ENSG00000086570	138.646	0.331975	0.986087	0.336659	0.736374	0.894264
HEXA	ENSG00000213614	584.437	-0.243551	0.72344	-0.336657	0.736376	0.894264
NA	ENSG00000254328	23.4736	0.54005	1.60457	0.33657	0.736441	0.894288
NA	ENSG00000285081	137.92	0.334986	0.995354	0.33655	0.736456	0.894288
LOC102724642	ENSG00000204745	49.0669	-0.415458	1.235	-0.336404	0.736566	0.894381
TBC1D2	ENSG00000095383	143.433	0.322221	0.958173	0.336287	0.736654	0.894381
SLC25A11	ENSG00000108528	77.1647	0.408279	1.21415	0.336267	0.73667	0.894381
SLC7A8	ENSG00000092068	200.632	0.307491	0.914466	0.336252	0.736681	0.894381
PIP5KL1	ENSG00000167103	34.0115	0.484102	1.43975	0.33624	0.73669	0.894381
OR52P1	ENSG00000181109	24.4403	-0.582651	1.73315	-0.33618	0.736735	0.894381
UBE2E1	ENSG00000170142	267.15	0.302421	0.899617	0.336166	0.736745	0.894381
LINC01895	ENSG00000259256	18.9733	0.764016	2.27327	0.336086	0.736806	0.894417
GIPC2	ENSG00000137960	14.5563	0.666453	1.98337	0.336021	0.736855	0.89444
NA	ENSG00000267278	363.079	0.26663	0.793855	0.335867	0.736971	0.894484
NA	ENSG00000266969	12.9674	-0.739265	2.20138	-0.335819	0.737007	0.894484
CSF3R	ENSG00000119535	2956.39	-0.299175	0.890977	-0.335784	0.737034	0.894484
NA	ENSG00000286786	958.104	-0.240314	0.715687	-0.33578	0.737036	0.894484
MIR3159	ENSG00000264603	12.5007	-1.03461	3.08129	-0.335772	0.737043	0.894484
MEPCE	ENSG00000146834	288.983	0.338977	1.00982	0.335679	0.737113	0.894515
ZNF580	ENSG00000213015	226.777	-0.286434	0.85339	-0.335643	0.73714	0.894515
LINC01867	ENSG00000225444	23.26	0.728424	2.1704	0.335617	0.73716	0.894515
NA	ENSG00000255141	136.556	0.316693	0.944408	0.335335	0.737372	0.894736
IQGAP1	ENSG00000140575	7437.73	-0.249455	0.744241	-0.33518	0.737489	0.894841
FANCL	ENSG00000115392	128.271	0.304567	0.908795	0.335133	0.737525	0.894848
CPNE1	ENSG00000214078	436.286	-0.27761	0.828463	-0.33509	0.737557	0.89485
UCP2	ENSG00000175567	2539.04	0.282779	0.844328	0.334916	0.737688	0.894972
NA	ENSG00000260495	44.82	0.524181	1.56638	0.334646	0.737892	0.895182
PLEKHG7	ENSG00000187510	30.2331	0.497558	1.48739	0.334517	0.737989	0.895263
MFSD13B	ENSG00000230872	45.2193	-0.417636	1.24885	-0.334416	0.738066	0.895319
ZNF346	ENSG00000113761	348.48	0.261483	0.782212	0.334287	0.738163	0.8954
CD81	ENSG00000110651	116.33	0.365961	1.09498	0.334218	0.738215	0.895409
ACKR4	ENSG00000129048	49.929	0.428253	1.28173	0.33412	0.738289	0.895409
RAB34	ENSG00000109113	78.1923	0.352097	1.05385	0.334106	0.7383	0.895409
EEF1D	ENSG00000104529	243.163	0.298298	0.892862	0.334092	0.73831	0.895409
NA	ENSG00000205959	41.4112	-0.4407	1.31927	-0.334049	0.738343	0.895409
PSMD11	ENSG00000108671	702.699	0.255235	0.764237	0.333973	0.7384	0.895409
DMTF1	ENSG00000135164	3832.25	0.221023	0.661838	0.333953	0.738415	0.895409
MEF2C	ENSG00000081189	778.804	-0.248537	0.744246	-0.333945	0.738421	0.895409
KCNJ12	ENSG00000184185	61.6344	-0.500633	1.49929	-0.333914	0.738444	0.895409
ZNF271P	ENSG00000257267	289.747	-0.262689	0.786846	-0.33385	0.738493	0.895428
SKAP2	ENSG00000005020	846.651	0.269479	0.807278	0.333812	0.738521	0.895428
EFCAB2	ENSG00000203666	125.914	0.346324	1.0376	0.333773	0.738551	0.895428
SCUBE1-AS1	ENSG00000203527	94.5461	-0.524948	1.57305	-0.333714	0.738595	0.895445
NA	ENSG00000226423	263.379	0.270444	0.810505	0.333673	0.738626	0.895446
L1CAM	ENSG00000198910	31.2825	-0.660981	1.98122	-0.333623	0.738664	0.895454
NA	ENSG00000269902	60.0798	0.408142	1.22365	0.333544	0.738724	0.89547
NA	ENSG00000233754	18.7547	0.838385	2.51371	0.333525	0.738738	0.89547
ZNF503	ENSG00000165655	72.6101	-0.380085	1.14005	-0.333392	0.738838	0.895498
LIMS1	ENSG00000169756	1945.3	-0.245878	0.73752	-0.333385	0.738844	0.895498
SLC35C2	ENSG00000080189	509.213	-0.283255	0.849661	-0.333374	0.738852	0.895498
NA	ENSG00000280276	13.5395	0.697827	2.09421	0.333217	0.73897	0.895604
LOC101928782	ENSG00000224865	32.0371	0.592526	1.77844	0.333172	0.739004	0.895609
NA	ENSG00000234925	259.723	0.267762	0.803933	0.333065	0.739085	0.895664
UBE2N	ENSG00000177889	462.185	-0.25209	0.756956	-0.333031	0.739111	0.895664
ORC4	ENSG00000115947	411.177	-0.245374	0.737049	-0.332914	0.739199	0.895734
CDKN3	ENSG00000100526	39.1262	-0.454912	1.36662	-0.332875	0.739229	0.895734
TLR12P	ENSG00000234512	12.1778	-1.02836	3.09	-0.332803	0.739283	0.895763
NBR2	ENSG00000198496	172.104	0.293351	0.881738	0.332697	0.739363	0.895792
EIF2AK4	ENSG00000128829	885.938	0.230098	0.691691	0.33266	0.739391	0.895792
OR51F2	ENSG00000176925	20.8254	-0.967064	2.90751	-0.332609	0.739429	0.895792
NA	ENSG00000287264	23.6465	-0.939437	2.82478	-0.33257	0.739459	0.895792
TIAL1	ENSG00000151923	1426.15	-0.234418	0.704916	-0.332548	0.739476	0.895792
GNGT2	ENSG00000167083	61.4998	0.453895	1.36524	0.332465	0.739538	0.895792
NA	ENSG00000227232	32.1695	-0.478439	1.43908	-0.332461	0.739541	0.895792
ABCD3	ENSG00000117528	338.753	-0.251554	0.756712	-0.332431	0.739564	0.895792
NA	ENSG00000260390	16.7581	-0.78387	2.35816	-0.332408	0.739581	0.895792
NADSYN1	ENSG00000172890	1098.5	-0.248876	0.749243	-0.33217	0.739761	0.895849
EIF4E2	ENSG00000135930	559.268	0.243428	0.732842	0.332169	0.739761	0.895849
ABCB7	ENSG00000131269	345.194	-0.263612	0.793651	-0.332151	0.739775	0.895849
SLC35A4	ENSG00000176087	352.562	0.291662	0.878261	0.33209	0.739821	0.895849
NA	ENSG00000279042	27.3618	0.803661	2.42004	0.332086	0.739825	0.895849
NA	ENSG00000228434	56.8223	-0.428583	1.29081	-0.332026	0.73987	0.895849
NA	ENSG00000286048	15.9386	0.689089	2.07544	0.33202	0.739874	0.895849
NA	ENSG00000227300	20.2141	-1.4068	4.2374	-0.331996	0.739892	0.895849
FBXO41	ENSG00000163013	253.642	-0.266946	0.804095	-0.331983	0.739902	0.895849
NA	ENSG00000277741	43.4562	0.478596	1.44181	0.331942	0.739933	0.895849
BCAS4	ENSG00000124243	68.7292	0.378734	1.14144	0.331804	0.740037	0.895888
ZMAT2	ENSG00000146007	153.419	-0.293118	0.883428	-0.331796	0.740043	0.895888
KLHL6	ENSG00000172578	856.743	-0.241116	0.726735	-0.331779	0.740056	0.895888
B3GNT3	ENSG00000179913	15.5316	-0.698604	2.10668	-0.331613	0.740181	0.896002
ZNF555	ENSG00000186300	142.634	-0.304083	0.917106	-0.331568	0.740216	0.896007
EMC9	ENSG00000100908	18.305	-0.594477	1.7933	-0.331499	0.740268	0.896023
NA	ENSG00000287903	16.695	0.741312	2.23643	0.33147	0.740289	0.896023
THSD1	ENSG00000136114	19.7717	0.58158	1.75493	0.331398	0.740344	0.896027
RPS26P12	ENSG00000235869	35.098	0.472227	1.42501	0.331385	0.740354	0.896027
BTBD9	ENSG00000183826	1229.78	0.244009	0.73662	0.331255	0.740452	0.896109
NA	ENSG00000229700	12.3202	-1.03049	3.11168	-0.331168	0.740518	0.89614
LINC02526	ENSG00000229654	12.291	0.91411	2.76049	0.33114	0.740539	0.89614
AGFG2	ENSG00000106351	324.537	0.272264	0.822506	0.331018	0.740631	0.896184
PSMD12	ENSG00000197170	395.194	-0.254744	0.769592	-0.331012	0.740635	0.896184
NA	ENSG00000236046	12.1611	-0.918902	2.77743	-0.330847	0.74076	0.896184
TBC1D25	ENSG00000068354	138.118	-0.333363	1.00764	-0.330834	0.74077	0.896184
DDX1	ENSG00000079785	632.962	-0.250065	0.755963	-0.33079	0.740803	0.896184
S100A9	ENSG00000163220	119.901	0.378336	1.14373	0.33079	0.740803	0.896184
NA	ENSG00000255062	27.813	0.504798	1.52606	0.330786	0.740806	0.896184
LHFPL7	ENSG00000206069	38.8496	-0.489724	1.48056	-0.33077	0.740818	0.896184
ZNF267	ENSG00000185947	603.354	-0.239239	0.723386	-0.330721	0.740855	0.896192
DDO	ENSG00000203797	16.5444	-0.605782	1.83218	-0.330634	0.740921	0.896235
HLF	ENSG00000108924	92.8726	0.367195	1.11083	0.33056	0.740977	0.896265
NA	ENSG00000223552	26.6672	0.532206	1.61024	0.330514	0.741011	0.89627
NA	ENSG00000260331	12.7656	0.869712	2.63253	0.330371	0.74112	0.896319
NA	ENSG00000237347	12.1784	-0.712336	2.15623	-0.330362	0.741126	0.896319
OVGP1	ENSG00000085465	126.05	-0.319374	0.966968	-0.330284	0.741186	0.896319
TPK1	ENSG00000196511	412.91	-0.248726	0.753248	-0.330204	0.741246	0.896319
GAPVD1	ENSG00000165219	1587.84	-0.232567	0.704334	-0.330194	0.741254	0.896319
ZNF669	ENSG00000188295	58.411	0.379885	1.15062	0.330156	0.741282	0.896319
NA	ENSG00000232093	23.4384	0.708085	2.14472	0.330152	0.741285	0.896319
NA	ENSG00000213301	17.6453	0.662485	2.00688	0.330108	0.741319	0.896319
TEKT1	ENSG00000167858	31.5017	-0.518169	1.56974	-0.330098	0.741326	0.896319
NA	ENSG00000284825	83.0439	-0.354075	1.07282	-0.330041	0.741369	0.896325
LOC730100	ENSG00000231918	75.4937	0.453628	1.37458	0.330012	0.741391	0.896325
SOD2	ENSG00000112096	3047.64	-0.268653	0.814406	-0.329876	0.741494	0.896379
SNRPA1	ENSG00000131876	1378.97	-0.242856	0.736213	-0.329872	0.741497	0.896379
ARHGAP21	ENSG00000107863	2173.8	-0.23638	0.717021	-0.329669	0.74165	0.896454
LOC100132698	ENSG00000257731	12.2105	-1.01357	3.07538	-0.329576	0.74172	0.896454
NA	ENSG00000225488	69.4171	-0.467012	1.41705	-0.329567	0.741727	0.896454
COMMD8	ENSG00000169019	48.1045	0.406468	1.2334	0.329551	0.741739	0.896454
RN7SKP190	ENSG00000251888	17.6903	0.656982	1.99366	0.329536	0.74175	0.896454
IGFBP7	ENSG00000163453	61.7386	-0.394631	1.19793	-0.329429	0.741832	0.896454
MTF1	ENSG00000188786	833.04	-0.242887	0.737344	-0.329407	0.741848	0.896454
COP1	ENSG00000143207	925.385	0.252508	0.766678	0.329353	0.741889	0.896454
XPC	ENSG00000154767	789.576	-0.249082	0.756296	-0.329345	0.741895	0.896454
H3P25	ENSG00000275506	51.0304	-0.437411	1.32813	-0.329344	0.741896	0.896454
N4BP1	ENSG00000102921	1181.57	-0.230072	0.698598	-0.329334	0.741904	0.896454
APOBEC3B-AS1	ENSG00000249310	42.695	0.568571	1.72658	0.329306	0.741925	0.896454
NA	ENSG00000271395	34.1897	0.573598	1.7427	0.329143	0.742048	0.896566
MX1	ENSG00000157601	928.594	-0.249356	0.758007	-0.328963	0.742184	0.896615
GM2A	ENSG00000196743	634.525	0.28941	0.879816	0.328943	0.742199	0.896615
NA	ENSG00000286931	98.2997	-0.362993	1.1036	-0.328919	0.742217	0.896615
RHOXF1-AS1	ENSG00000258545	63.7952	0.388568	1.18193	0.328758	0.742339	0.896615
NA	ENSG00000196295	3292.62	-0.217074	0.660393	-0.328704	0.742379	0.896615
LOC105377623	ENSG00000250326	14.1535	0.706201	2.14852	0.328692	0.742388	0.896615
NA	ENSG00000248216	76.9559	-0.401727	1.22222	-0.328687	0.742392	0.896615
SPRYD4	ENSG00000176422	155.632	0.322908	0.982503	0.328658	0.742414	0.896615
RPL10P12	ENSG00000234040	211.189	-0.321387	0.977901	-0.32865	0.74242	0.896615
WDR46	ENSG00000227057	102.483	-0.350802	1.06741	-0.328649	0.742421	0.896615
CABP2	ENSG00000167791	22.6315	-0.938054	2.85457	-0.328615	0.742447	0.896615
NA	ENSG00000232537	25.2641	0.603241	1.83576	0.328605	0.742454	0.896615
SDE2	ENSG00000143751	475.586	-0.285011	0.867545	-0.328526	0.742514	0.896651
NA	ENSG00000248935	14.9351	-0.780401	2.37643	-0.328392	0.742615	0.896717
NA	ENSG00000235141	27.2285	0.493381	1.50254	0.328364	0.742636	0.896717
ALDH1L1	ENSG00000144908	103.774	0.397712	1.21136	0.328319	0.74267	0.896717
KCTD3	ENSG00000136636	185.441	-0.305173	0.929576	-0.328292	0.742691	0.896717
TNFRSF21	ENSG00000146072	357.282	-0.306554	0.934013	-0.328212	0.742752	0.896754
NA	ENSG00000285519	14.1371	-0.787865	2.4009	-0.328154	0.742796	0.89677
THYN1	ENSG00000151500	172.787	0.278913	0.850204	0.328054	0.742871	0.896825
C17orf80	ENSG00000141219	185.75	0.275811	0.840918	0.327988	0.742921	0.896828
REXO2	ENSG00000076043	168.241	-0.290752	0.886725	-0.327894	0.742992	0.896828
ZDBF2	ENSG00000204186	336.63	-0.263462	0.803516	-0.327886	0.742998	0.896828
SNORA19	ENSG00000207468	12.2526	-0.696935	2.12591	-0.327829	0.743041	0.896828
LOC728158	ENSG00000287326	17.0511	0.764666	2.33263	0.327813	0.743053	0.896828
NEFM	ENSG00000104722	133.533	-0.371235	1.13248	-0.327808	0.743057	0.896828
RGMB	ENSG00000174136	92.83	-0.329286	1.00477	-0.327722	0.743122	0.89687
NA	ENSG00000232930	19.3757	1.01728	3.1051	0.327616	0.743202	0.896914
NA	ENSG00000250626	34.4398	0.5608	1.71188	0.327593	0.743219	0.896914
LINC02160	ENSG00000251443	12.8014	0.77145	2.35572	0.327479	0.743305	0.896981
PPIP5K1	ENSG00000168781	165.506	-0.294139	0.898986	-0.32719	0.743524	0.897207
GPSM2	ENSG00000121957	422.228	-0.243594	0.74459	-0.327152	0.743553	0.897207
PTPRE	ENSG00000132334	3501.14	0.271669	0.830918	0.326951	0.743705	0.897353
ETNPPL	ENSG00000164089	17.4205	0.645419	1.97436	0.3269	0.743743	0.897363
NA	ENSG00000286551	54.9204	0.470228	1.43871	0.326841	0.743788	0.89738
COLGALT1	ENSG00000130309	457.891	0.288321	0.88241	0.326742	0.743863	0.897433
BORCS7	ENSG00000166275	80.3209	0.337233	1.03264	0.326573	0.743991	0.897551
MOSPD3	ENSG00000106330	29.2908	-0.519622	1.59166	-0.326466	0.744072	0.897612
ATP8B1-AS1	ENSG00000267040	112.491	0.314672	0.964233	0.326345	0.744164	0.897654
TGS1	ENSG00000137574	574.801	0.249061	0.763206	0.326336	0.74417	0.897654
LOC100421465	ENSG00000235251	13.799	-0.675597	2.0705	-0.326298	0.744199	0.897654
FBH1	ENSG00000134452	503.182	0.269506	0.826052	0.326258	0.744229	0.897654
PAQR6	ENSG00000160781	151.345	0.289781	0.888477	0.326154	0.744308	0.897712
GOLGA8F	ENSG00000153684	16.7674	0.715028	2.19277	0.326084	0.744361	0.897739
ONECUT1	ENSG00000169856	20.1426	-0.737742	2.26296	-0.326008	0.744418	0.897772
ITGA2	ENSG00000164171	156.394	0.292317	0.896976	0.325891	0.744507	0.897816
KDM6A	ENSG00000147050	3917.33	0.220477	0.676559	0.32588	0.744515	0.897816
OR8B12	ENSG00000170953	21.4342	0.55192	1.69548	0.325524	0.744785	0.898104
OPN3	ENSG00000054277	49.5118	-0.429095	1.31881	-0.325366	0.744904	0.898199
RIDA	ENSG00000132541	27.7626	0.483417	1.4861	0.325293	0.744959	0.898199
NA	ENSG00000268583	51.5091	-0.500413	1.53841	-0.32528	0.744969	0.898199
KCNJ13	ENSG00000115474	149.22	0.286661	0.881333	0.325258	0.744986	0.898199
CPT1A	ENSG00000110090	691.599	0.269183	0.827935	0.325126	0.745085	0.898283
TTC38	ENSG00000075234	80.603	0.413204	1.27154	0.324962	0.74521	0.898396
EHF	ENSG00000135373	60.468	0.394745	1.21548	0.324763	0.74536	0.898439
CNOT6	ENSG00000113300	522.98	-0.247588	0.762373	-0.32476	0.745363	0.898439
PTPN23	ENSG00000076201	411.535	-0.274159	0.844379	-0.324687	0.745418	0.898439
CMPK1	ENSG00000162368	377.142	0.242897	0.74817	0.324655	0.745442	0.898439
CTBP1	ENSG00000159692	637.432	-0.27718	0.853905	-0.324603	0.745482	0.898439
ADNP-AS1	ENSG00000259456	145.774	0.291692	0.898756	0.324551	0.745521	0.898439
NA	ENSG00000250158	19.2403	0.691879	2.13194	0.324531	0.745536	0.898439
ISY1	ENSG00000240682	124.687	0.32682	1.00707	0.324526	0.74554	0.898439
CRTAC1	ENSG00000095713	68.6644	0.600239	1.84962	0.324521	0.745544	0.898439
AHCY	ENSG00000101444	94.5509	0.327532	1.00931	0.324511	0.745551	0.898439
MIR3680-1	ENSG00000265462	14.9089	0.648714	1.99997	0.324362	0.745664	0.898494
CCDC186	ENSG00000165813	1127.47	-0.220363	0.679433	-0.324335	0.745685	0.898494
CAST	ENSG00000153113	3616.84	-0.220526	0.679942	-0.32433	0.745688	0.898494
PGGT1B	ENSG00000164219	571.187	-0.232041	0.715719	-0.324207	0.745782	0.898546
NA	ENSG00000286869	21.0601	0.715892	2.20823	0.324193	0.745792	0.898546
FASTKD3	ENSG00000124279	103.192	0.397634	1.22687	0.324105	0.745859	0.898556
RNLS	ENSG00000184719	58.5727	0.371386	1.1459	0.324101	0.745862	0.898556
NA	ENSG00000285581	51.662	0.407308	1.25738	0.323934	0.745988	0.898648
BDH2	ENSG00000164039	72.3972	-0.360411	1.11272	-0.323902	0.746012	0.898648
NYNRIN	ENSG00000205978	99.163	0.322749	0.996715	0.323812	0.74608	0.898648
NA	ENSG00000266805	36.1049	-0.528492	1.63227	-0.323778	0.746106	0.898648
LINC02245	ENSG00000237638	96.3173	0.325958	1.00676	0.32377	0.746112	0.898648
OTUD5	ENSG00000068308	624.511	-0.26014	0.803616	-0.323712	0.746156	0.898648
TRIOBP	ENSG00000100106	700.958	-0.258696	0.799194	-0.323696	0.746168	0.898648
NA	ENSG00000260763	39.8572	0.494948	1.52922	0.323661	0.746195	0.898648
GNAT2	ENSG00000134183	29.4927	-0.480159	1.48363	-0.323637	0.746213	0.898648
RNU6-675P	ENSG00000206963	17.5736	0.584501	1.80658	0.32354	0.746286	0.898676
LUC7L2	ENSG00000146963	806.701	-0.23359	0.722055	-0.323507	0.746311	0.898676
KRT81	ENSG00000205426	35.7873	-0.522287	1.61456	-0.323486	0.746327	0.898676
UTP3	ENSG00000132467	473.238	-0.237609	0.734849	-0.323345	0.746434	0.898755
USP9Y	ENSG00000114374	233.24	0.738375	2.28374	0.323318	0.746454	0.898755
NGLY1	ENSG00000151092	681.488	0.233348	0.72189	0.323246	0.746509	0.898781
SLC15A2	ENSG00000163406	84.4391	-0.336501	1.04122	-0.32318	0.746559	0.898781
MIXL1	ENSG00000185155	12.5027	-0.717109	2.21907	-0.323158	0.746576	0.898781
MRPL55	ENSG00000162910	54.0583	-0.418244	1.29436	-0.323129	0.746598	0.898781
NA	ENSG00000280270	36.6113	-0.558972	1.73024	-0.32306	0.74665	0.8988
EZR	ENSG00000092820	2581.29	-0.262895	0.813888	-0.323011	0.746687	0.8988
NA	ENSG00000274828	67.3182	-0.377057	1.16741	-0.322986	0.746706	0.8988
NA	ENSG00000287769	13.8845	0.630642	1.95319	0.322878	0.746788	0.898863
TET2	ENSG00000168769	5185.49	-0.227729	0.705662	-0.322716	0.74691	0.898973
NA	ENSG00000258539	39.5433	-0.451087	1.39836	-0.322583	0.747011	0.898992
TFIP11-DT	ENSG00000261188	41.1551	0.49307	1.52859	0.322566	0.747024	0.898992
NA	ENSG00000228857	31.3691	-0.481506	1.49274	-0.322565	0.747025	0.898992
TIGAR	ENSG00000078237	177.65	-0.275756	0.854965	-0.322535	0.747048	0.898992
NA	ENSG00000272078	20.0363	-0.572331	1.77501	-0.322439	0.74712	0.899042
IL12A-AS1	ENSG00000244040	92.4258	0.339059	1.05206	0.322283	0.747239	0.899148
DNAJB6P7	ENSG00000243508	20.9533	-0.613726	1.90459	-0.322234	0.747275	0.899155
PAM16	ENSG00000217930	125.403	0.305695	0.949016	0.322118	0.747363	0.899225
NA	ENSG00000229989	340.477	-0.302457	0.939247	-0.322021	0.747437	0.899245
NA	ENSG00000258210	58.0241	-0.368751	1.14527	-0.321976	0.747471	0.899245
TPP1	ENSG00000166340	4146.83	-0.222368	0.69064	-0.321974	0.747472	0.899245
PTCD2P1	ENSG00000258456	34.7672	1.49105	4.63306	0.321827	0.747584	0.899308
NA	ENSG00000287122	15.6034	-0.642006	1.99489	-0.321825	0.747585	0.899308
PADI1	ENSG00000142623	65.3635	-0.467036	1.45166	-0.321726	0.74766	0.899361
EIF3F	ENSG00000175390	1608.78	-0.22559	0.701406	-0.321626	0.747736	0.899412
NA	ENSG00000229334	116.221	-0.345544	1.07449	-0.321589	0.747764	0.899412
CWF19L2	ENSG00000152404	686.067	-0.2318	0.721052	-0.321474	0.747851	0.899458
IMPA1	ENSG00000133731	239.294	0.26374	0.820446	0.321459	0.747863	0.899458
NR1I2	ENSG00000144852	27.9115	0.538929	1.67699	0.321367	0.747932	0.899487
NA	ENSG00000232642	24.7588	-0.578378	1.79986	-0.321346	0.747948	0.899487
PRRT1	ENSG00000204314	163.772	0.385235	1.19942	0.321185	0.74807	0.899578
AK3P3	ENSG00000230042	15.7054	0.60912	1.8966	0.321163	0.748087	0.899578
FASLG	ENSG00000117560	27.1991	0.581876	1.81199	0.321126	0.748115	0.899578
CD244	ENSG00000122223	332.573	-0.26485	0.82507	-0.321003	0.748208	0.899621
ERMARD	ENSG00000130023	690.58	0.225975	0.704023	0.320977	0.748228	0.899621
NA	ENSG00000229358	44.455	-0.459622	1.43204	-0.320957	0.748243	0.899621
UPF1	ENSG00000005007	300.383	-0.278942	0.869247	-0.3209	0.748286	0.899636
USP36	ENSG00000055483	1845.6	0.245678	0.765806	0.32081	0.748354	0.899642
ACTR10	ENSG00000131966	218.521	-0.277928	0.866377	-0.320794	0.748367	0.899642
VPS35L	ENSG00000103544	505.91	0.246729	0.769247	0.320741	0.748407	0.899642
NA	ENSG00000254103	16.5542	0.70775	2.20676	0.32072	0.748423	0.899642
NA	ENSG00000261692	70.7296	-0.376372	1.17362	-0.320692	0.748444	0.899642
THBS1	ENSG00000137801	6541.83	-0.704709	2.19936	-0.320416	0.748653	0.899849
POU2F2	ENSG00000028277	1397.88	0.236305	0.737568	0.320384	0.748677	0.899849
NA	ENSG00000225871	64.3213	0.394648	1.23229	0.320256	0.748775	0.89993
RNU6-484P	ENSG00000206743	14.3365	0.648839	2.02669	0.320147	0.748857	0.899957
NA	ENSG00000263272	154.282	0.28345	0.885444	0.320122	0.748876	0.899957
LINC02325	ENSG00000246084	219.583	-0.302505	0.945018	-0.320105	0.748889	0.899957
POLE	ENSG00000177084	706.619	-0.247574	0.774465	-0.31967	0.749218	0.900316
TPPP2	ENSG00000179636	22.5492	0.654438	2.04766	0.319604	0.749269	0.900335
MANEAL	ENSG00000185090	51.9122	-0.600678	1.87969	-0.319562	0.7493	0.900335
NSMF	ENSG00000165802	106.71	-0.321853	1.00728	-0.319528	0.749326	0.900335
STRCP1	ENSG00000166763	57.3578	-0.402134	1.25884	-0.319449	0.749386	0.90036
AFAP1-AS1	ENSG00000272620	113.799	0.389775	1.22026	0.31942	0.749408	0.90036
TRIP12	ENSG00000153827	3872.49	-0.225854	0.707573	-0.319196	0.749578	0.900377
OR5J1P	ENSG00000181780	18.469	0.836514	2.62076	0.319187	0.749585	0.900377
C9orf57	ENSG00000204669	20.2168	0.602381	1.88724	0.319187	0.749585	0.900377
EHBP1-AS1	ENSG00000231609	39.9791	-0.425551	1.33329	-0.319174	0.749595	0.900377
DNAJC3	ENSG00000102580	719.519	-0.258211	0.809077	-0.319142	0.749619	0.900377
PNRC1	ENSG00000146278	6179.63	-0.247119	0.774369	-0.319123	0.749633	0.900377
LSM2	ENSG00000204392	27.9756	0.484848	1.51933	0.319119	0.749636	0.900377
NAALADL1	ENSG00000168060	44.1164	0.438238	1.37355	0.319056	0.749684	0.900398
SMURF1	ENSG00000198742	484.485	0.258134	0.809209	0.318995	0.74973	0.900416
INHBE	ENSG00000139269	24.5292	0.636985	1.99763	0.318871	0.749825	0.90046
PPP1R11	ENSG00000204619	290.571	-0.27632	0.866798	-0.318782	0.749892	0.90046
LRRC66	ENSG00000188993	14.7924	0.683039	2.14266	0.318781	0.749893	0.90046
RPS3A	ENSG00000145425	4052.85	-0.220915	0.693058	-0.318754	0.749913	0.90046
SELENOO	ENSG00000073169	151.325	-0.337912	1.06025	-0.318709	0.749948	0.90046
VRK1	ENSG00000100749	657.304	-0.228933	0.718406	-0.318668	0.749978	0.90046
FBXL6	ENSG00000182325	12.9432	-0.668179	2.0972	-0.318606	0.750026	0.90046
NA	ENSG00000225031	67.4723	-0.355845	1.1169	-0.318602	0.750029	0.90046
FZD10-AS1	ENSG00000250208	40.9348	0.475134	1.49139	0.318585	0.750042	0.90046
SNRPB	ENSG00000125835	157.598	-0.282493	0.886926	-0.318508	0.7501	0.900493
ZNF473CR	ENSG00000204666	19.3073	-0.783131	2.46009	-0.318334	0.750232	0.900615
ACBD3	ENSG00000182827	324.056	0.257669	0.809755	0.318206	0.750329	0.900694
TXLNGY	ENSG00000131002	159.621	0.738375	2.32076	0.318161	0.750363	0.900699
NA	ENSG00000260479	17.176	0.784409	2.46645	0.318031	0.750461	0.900769
NA	ENSG00000256148	19.7633	0.570461	1.79388	0.318003	0.750482	0.900769
SALRNA2	ENSG00000280515	30.9441	-0.652423	2.05236	-0.317889	0.750569	0.900831
GRAMD1C	ENSG00000178075	39.0227	0.469937	1.47847	0.317854	0.750596	0.900831
BATF2	ENSG00000168062	23.0893	0.531726	1.67337	0.317758	0.750669	0.900882
ACAD9	ENSG00000177646	386.805	-0.244263	0.769231	-0.317541	0.750833	0.900984
DLX5	ENSG00000105880	24.6167	-0.751227	2.36585	-0.31753	0.750842	0.900984
LOC400553	ENSG00000205037	20.9235	-0.6238	1.96457	-0.317525	0.750845	0.900984
SLC2A1	ENSG00000117394	903.357	0.230092	0.724851	0.317434	0.750914	0.901006
ARAP3	ENSG00000120318	259.558	0.256958	0.809521	0.31742	0.750925	0.901006
NA	ENSG00000261158	95.1558	0.360844	1.137	0.317364	0.750967	0.90102
ELK1	ENSG00000126767	144.062	0.324538	1.02344	0.317105	0.751164	0.901218
KDM5D	ENSG00000012817	149.443	0.738375	2.32877	0.317066	0.751193	0.901218
NA	ENSG00000261349	21.5587	-0.536023	1.69161	-0.316871	0.751342	0.901326
NA	ENSG00000275056	162.097	0.280394	0.884897	0.316867	0.751345	0.901326
ROGDI	ENSG00000067836	42.3493	-0.452086	1.42704	-0.316799	0.751396	0.901351
UBA1	ENSG00000130985	1724.05	-0.243642	0.769346	-0.316688	0.751481	0.901415
SLC25A40	ENSG00000075303	374.939	-0.2375	0.750449	-0.316478	0.75164	0.901545
LRCH3	ENSG00000186001	1548.64	-0.213784	0.675668	-0.316403	0.751696	0.901545
LRRC3	ENSG00000160233	97.3664	0.411357	1.30015	0.316393	0.751705	0.901545
CHAC2	ENSG00000143942	35.8886	-0.498646	1.57613	-0.316374	0.751718	0.901545
HK2	ENSG00000159399	598.466	0.233144	0.736997	0.316344	0.751742	0.901545
RN7SL19P	ENSG00000243532	22.0169	0.60804	1.92249	0.316277	0.751793	0.90156
NA	ENSG00000287104	13.7903	-0.641227	2.02777	-0.316223	0.751833	0.90156
SYT5	ENSG00000129990	69.1181	-1.54732	4.89346	-0.316201	0.75185	0.90156
LOC283299	ENSG00000254951	33.7322	-0.608936	1.926	-0.316166	0.751876	0.90156
THADA	ENSG00000115970	971.181	-0.218114	0.69018	-0.316024	0.751984	0.901581
NACC2	ENSG00000148411	340.916	-0.288601	0.91327	-0.316008	0.751996	0.901581
TMEM229B	ENSG00000198133	165.066	0.301609	0.954486	0.315991	0.752009	0.901581
ST7L	ENSG00000007341	469.302	-0.241765	0.765124	-0.315982	0.752017	0.901581
MTRNR2L1	ENSG00000256618	244.789	0.278179	0.880624	0.315888	0.752087	0.901629
TNF	ENSG00000232810	319.527	-0.261631	0.828527	-0.315778	0.752171	0.901665
NA	ENSG00000279887	27.1188	-0.495305	1.5686	-0.315762	0.752183	0.901665
NA	ENSG00000262333	48.4744	0.390964	1.2383	0.315728	0.752209	0.901665
NA	ENSG00000258010	145.149	-0.325401	1.0308	-0.315679	0.752246	0.901673
MINDY1	ENSG00000143409	511.13	0.245563	0.778053	0.315612	0.752297	0.901697
CHST5	ENSG00000135702	23.7998	-0.892975	2.83077	-0.315453	0.752417	0.901781
CCDC91	ENSG00000123106	826.819	0.221297	0.701606	0.315415	0.752447	0.901781
SEC14L4	ENSG00000133488	12.6284	0.870849	2.76111	0.315398	0.75246	0.901781
NA	ENSG00000266947	22.6927	-0.5196	1.64781	-0.315328	0.752513	0.901794
NA	ENSG00000223984	116.398	0.296255	0.939589	0.315303	0.752532	0.901794
LYSMD4	ENSG00000183060	114.19	0.304544	0.966018	0.315257	0.752566	0.901799
ZCCHC24	ENSG00000165424	67.1051	-0.361837	1.14853	-0.315043	0.752729	0.90193
FAM221A	ENSG00000188732	114.099	0.29637	0.940821	0.315012	0.752753	0.90193
USP43	ENSG00000154914	22.0817	-0.673307	2.13754	-0.314992	0.752768	0.90193
IKZF5	ENSG00000095574	737.788	-0.236802	0.752022	-0.314887	0.752848	0.901965
ATP11A-AS1	ENSG00000232684	21.239	-0.555826	1.76524	-0.314873	0.752858	0.901965
TNFRSF1B	ENSG00000028137	1831.65	-0.274613	0.872634	-0.314695	0.752993	0.902064
NA	ENSG00000263482	116.985	-0.295632	0.939459	-0.314684	0.753002	0.902064
DDIT4	ENSG00000168209	301.406	-0.319119	1.01449	-0.314562	0.753095	0.902138
ILF3	ENSG00000129351	2660.12	-0.246784	0.784898	-0.314415	0.753206	0.902179
LINC01909	ENSG00000266258	16.0187	0.755573	2.40312	0.314413	0.753207	0.902179
NA	ENSG00000285868	141.903	0.307231	0.977428	0.314326	0.753274	0.902179
NA	ENSG00000279771	17.9067	0.992235	3.1574	0.314257	0.753326	0.902179
NA	ENSG00000260742	19.573	0.711155	2.26318	0.314227	0.753348	0.902179
RPL23AP36	ENSG00000225124	16.6507	0.7963	2.53433	0.314205	0.753365	0.902179
LRRN1	ENSG00000175928	44.6546	-0.548509	1.74588	-0.314173	0.75339	0.902179
RAB3GAP1	ENSG00000115839	828.542	0.228865	0.728475	0.31417	0.753392	0.902179
PNPO	ENSG00000108439	98.4446	0.346268	1.10246	0.314088	0.753454	0.902179
HMGCLL1	ENSG00000146151	29.3986	0.615016	1.95831	0.314054	0.75348	0.902179
MTND1P6	ENSG00000254346	21.6704	0.560579	1.78505	0.31404	0.753491	0.902179
ENPP6	ENSG00000164303	17.4185	0.631297	2.01049	0.314001	0.75352	0.902179
TUBA1B	ENSG00000123416	249.306	0.308362	0.982256	0.313932	0.753573	0.902179
NA	ENSG00000271643	67.3667	0.418969	1.33498	0.313838	0.753644	0.902179
PGD	ENSG00000142657	633.838	-0.274708	0.875395	-0.313811	0.753665	0.902179
C3orf38	ENSG00000179021	191.382	-0.282622	0.900614	-0.31381	0.753666	0.902179
PAIP1P1	ENSG00000233892	15.8543	-0.696754	2.22044	-0.313791	0.75368	0.902179
NA	ENSG00000259691	27.3431	0.605083	1.9283	0.31379	0.75368	0.902179
DISC1	ENSG00000162946	698.238	0.223778	0.713694	0.313549	0.753864	0.902362
BCL2L15	ENSG00000188761	121.963	0.317645	1.01374	0.313341	0.754022	0.902514
DOCK6	ENSG00000130158	87.76	0.430502	1.37422	0.31327	0.754076	0.902543
NA	ENSG00000287600	49.6635	-0.402011	1.28362	-0.313186	0.75414	0.902582
CYP2C8	ENSG00000138115	25.554	-0.565347	1.80685	-0.312892	0.754363	0.902813
PTP4A2	ENSG00000184007	4033.15	-0.233395	0.746589	-0.312615	0.754573	0.903012
CPNE8	ENSG00000139117	503.616	-0.238495	0.763021	-0.312567	0.75461	0.903012
NA	ENSG00000226396	76.105	0.398998	1.27689	0.312477	0.754678	0.903012
NA	ENSG00000250497	30.0667	0.579484	1.85469	0.312443	0.754704	0.903012
POU2AF1	ENSG00000110777	105.559	0.322588	1.03254	0.312423	0.754719	0.903012
NA	ENSG00000272983	48.0953	0.413724	1.32451	0.312359	0.754767	0.903012
LLCFC1	ENSG00000165131	32.853	-0.500149	1.60169	-0.312264	0.75484	0.903012
PPP1R36	ENSG00000165807	39.2781	0.428192	1.37133	0.312247	0.754853	0.903012
ANGPT2	ENSG00000091879	250.423	-0.270295	0.865676	-0.312236	0.754861	0.903012
NCAPH	ENSG00000121152	68.4665	0.339063	1.08593	0.312233	0.754864	0.903012
ZBTB20	ENSG00000181722	1575.97	0.214031	0.685557	0.3122	0.754889	0.903012
PRPF3	ENSG00000117360	1144.54	-0.233754	0.748862	-0.312145	0.75493	0.903012
ARHGAP1	ENSG00000175220	721.026	0.26914	0.862298	0.312119	0.75495	0.903012
NA	ENSG00000286443	20.6109	0.712137	2.28193	0.312077	0.754982	0.903012
NA	ENSG00000260563	106.894	-0.329209	1.05493	-0.312068	0.754989	0.903012
NA	ENSG00000285773	18.798	-0.931876	2.98824	-0.311847	0.755157	0.903107
CEP152	ENSG00000103995	409.013	-0.241596	0.774789	-0.311822	0.755176	0.903107
HTR7P1	ENSG00000183935	41.8555	0.402088	1.28952	0.311814	0.755182	0.903107
NPIPB9	ENSG00000196993	17.333	-0.606276	1.94443	-0.311802	0.755191	0.903107
GUCY2C	ENSG00000070019	58.1013	0.405141	1.29995	0.311659	0.755299	0.90314
NA	ENSG00000262228	49.0137	-0.40284	1.29257	-0.311659	0.7553	0.90314
TCN2	ENSG00000185339	75.8813	-0.376956	1.20957	-0.311644	0.755311	0.90314
SIRT7	ENSG00000187531	144.637	-0.300687	0.965169	-0.311538	0.755391	0.90317
KIRREL1	ENSG00000183853	51.287	0.550932	1.7685	0.311525	0.755401	0.90317
RN7SL862P	ENSG00000242651	21.0662	0.633919	2.03522	0.311474	0.75544	0.90317
TFCP2L1	ENSG00000115112	121.869	-0.314412	1.00951	-0.31145	0.755459	0.90317
EIF4E	ENSG00000151247	210.346	-0.268848	0.86359	-0.311314	0.755562	0.903257
KIF3B	ENSG00000101350	421.291	0.246272	0.791486	0.311151	0.755686	0.903368
FMO6P	ENSG00000117507	38.2669	-0.518928	1.66825	-0.311061	0.755754	0.903393
PRPH2	ENSG00000112619	28.5481	0.482824	1.55228	0.311042	0.755768	0.903393
NRN1	ENSG00000124785	15.2111	0.628241	2.02048	0.310937	0.755849	0.903452
NA	ENSG00000269102	17.0856	-0.578771	1.86181	-0.310865	0.755903	0.903455
AHSA1	ENSG00000100591	125.888	-0.306062	0.984587	-0.310853	0.755912	0.903455
PRR36	ENSG00000183248	72.5483	-0.480471	1.54645	-0.310692	0.756035	0.903565
AIPL1	ENSG00000129221	18.4959	-0.725359	2.33537	-0.310597	0.756107	0.903591
CRYBA1	ENSG00000108255	48.6273	-0.385492	1.24119	-0.310582	0.756118	0.903591
RAN	ENSG00000132341	773.495	-0.234133	0.754145	-0.310462	0.75621	0.903653
NA	ENSG00000258346	14.4614	-0.770353	2.48204	-0.31037	0.756279	0.903653
NA	ENSG00000269806	18.6333	0.565816	1.82338	0.310311	0.756325	0.903653
PLEKHB1	ENSG00000021300	193.979	-0.283549	0.913815	-0.310291	0.75634	0.903653
MINCR	ENSG00000253716	67.6603	-0.354989	1.14433	-0.310216	0.756397	0.903653
RPS8P8	ENSG00000240376	13.3771	-0.632942	2.04033	-0.310215	0.756397	0.903653
GZF1	ENSG00000125812	303.539	-0.240362	0.774881	-0.310192	0.756415	0.903653
NA	ENSG00000251330	40.4026	-0.433839	1.39875	-0.310162	0.756438	0.903653
ATG4D	ENSG00000130734	45.9291	-0.412728	1.33073	-0.310151	0.756446	0.903653
WDR20	ENSG00000140153	468.016	-0.238752	0.770071	-0.31004	0.756531	0.903718
PABPN1	ENSG00000100836	35.2717	0.423674	1.36695	0.309942	0.756605	0.90377
RASIP1	ENSG00000105538	54.1875	-0.481209	1.55355	-0.309748	0.756753	0.903909
INTS12	ENSG00000138785	138.291	0.276732	0.893939	0.309564	0.756892	0.903946
DHRS2	ENSG00000100867	30.0319	-0.458337	1.48077	-0.309526	0.756922	0.903946
ZBTB1	ENSG00000126804	1205.49	-0.224449	0.725145	-0.309523	0.756923	0.903946
OR1L3	ENSG00000171481	13.4796	-1.31008	4.23286	-0.309502	0.75694	0.903946
NA	ENSG00000283078	18.8291	0.572066	1.84838	0.309496	0.756944	0.903946
ZNF214	ENSG00000149050	21.2284	0.600431	1.94022	0.309465	0.756968	0.903946
PCIF1	ENSG00000100982	500.37	-0.258853	0.836812	-0.309332	0.757069	0.90403
USP40	ENSG00000085982	338.941	-0.233382	0.754821	-0.309189	0.757178	0.904124
NOP14	ENSG00000087269	420.966	0.256019	0.828417	0.309046	0.757286	0.904209
NA	ENSG00000276704	27.5387	-0.473709	1.5331	-0.308989	0.75733	0.904209
TNFRSF10A	ENSG00000104689	216.535	0.260498	0.843134	0.308964	0.757349	0.904209
MCTP1	ENSG00000175471	815.858	-0.222581	0.720719	-0.308831	0.75745	0.904209
PGR	ENSG00000082175	35.8463	0.470311	1.52305	0.308794	0.757478	0.904209
BEX4	ENSG00000102409	44.7234	-0.424957	1.3762	-0.308791	0.757481	0.904209
SSR1	ENSG00000124783	1880.26	0.217886	0.705687	0.308758	0.757506	0.904209
RPE	ENSG00000197713	174.326	-0.270593	0.87641	-0.308751	0.757511	0.904209
DPEP2	ENSG00000167261	385.761	-0.272279	0.88193	-0.308731	0.757526	0.904209
PRDM2	ENSG00000116731	5980.44	-0.21312	0.690525	-0.308635	0.757599	0.904243
NA	ENSG00000280326	113.543	-0.332225	1.07651	-0.308614	0.757615	0.904243
CLIP1	ENSG00000130779	3065.25	-0.216795	0.702878	-0.308439	0.757748	0.904331
RN7SL370P	ENSG00000243437	28.2094	0.484105	1.56964	0.308419	0.757764	0.904331
LINC01234	ENSG00000249550	94.1168	-0.430805	1.3972	-0.308334	0.757828	0.904331
NUDT16L1	ENSG00000168101	59.4569	-0.381952	1.23882	-0.308319	0.75784	0.904331
HDAC2-AS2	ENSG00000228624	95.9788	-0.374004	1.2131	-0.308303	0.757852	0.904331
NCL	ENSG00000115053	8182.48	-0.21287	0.690524	-0.308274	0.757874	0.904331
TRIM5	ENSG00000132256	180.839	0.274528	0.891007	0.308109	0.757999	0.904444
LOC100505685	ENSG00000251249	13.9826	0.739185	2.39948	0.308061	0.758036	0.904452
VPS53	ENSG00000141252	2391.05	0.210346	0.682946	0.307998	0.758084	0.904472
MSH6	ENSG00000116062	648.163	-0.220769	0.717214	-0.307814	0.758224	0.904602
PXN-AS1	ENSG00000255857	75.6305	-0.347407	1.12893	-0.307732	0.758286	0.90464
PIPOX	ENSG00000179761	68.5108	0.342617	1.11359	0.307669	0.758334	0.904644
ZBTB22	ENSG00000236104	44.6049	-0.493526	1.6042	-0.307647	0.758351	0.904644
RBM42	ENSG00000126254	143.855	-0.27764	0.902641	-0.307587	0.758397	0.904644
NA	ENSG00000271936	15.7385	-0.708428	2.30334	-0.307566	0.758413	0.904644
NA	ENSG00000259188	86.4694	0.328735	1.06965	0.30733	0.758592	0.904789
MSL1	ENSG00000188895	1648.88	-0.218622	0.711432	-0.307298	0.758617	0.904789
H3-3B	ENSG00000132475	4093.9	-0.228483	0.743732	-0.307211	0.758683	0.904789
NA	ENSG00000224247	35.8546	0.479125	1.55985	0.307162	0.75872	0.904789
SP3	ENSG00000172845	3164.26	-0.213796	0.696041	-0.30716	0.758722	0.904789
CEP162	ENSG00000135315	196.453	-0.283093	0.921792	-0.307111	0.758759	0.904789
LHX2	ENSG00000106689	16.7737	0.738968	2.40633	0.307093	0.758772	0.904789
GGNBP2	ENSG00000278311	2037.63	-0.216556	0.705203	-0.307083	0.75878	0.904789
HCFC1	ENSG00000172534	2014.12	-0.264489	0.86167	-0.306949	0.758882	0.904868
SLC66A1	ENSG00000040487	137.283	0.286683	0.934079	0.306915	0.758908	0.904868
LRRIQ4	ENSG00000188306	25.7681	0.722621	2.35492	0.306856	0.758953	0.904886
RPS3AP21	ENSG00000214784	23.8176	-0.485352	1.58217	-0.306764	0.759023	0.904903
NA	ENSG00000254362	21.8555	0.751935	2.45155	0.306718	0.759058	0.904903
HEATR3	ENSG00000155393	297.221	0.269092	0.877438	0.306679	0.759088	0.904903
NAA10	ENSG00000102030	186.742	-0.2614	0.852369	-0.306675	0.759091	0.904903
RNU6-946P	ENSG00000206605	18.5369	0.537617	1.75355	0.306589	0.759157	0.904921
FAM174A-DT	ENSG00000247877	14.0219	-0.605128	1.97384	-0.306574	0.759168	0.904921
LINC02858	ENSG00000285869	13.0276	-0.833108	2.72044	-0.30624	0.759422	0.905133
OR1S2	ENSG00000197887	12.9856	-0.939864	3.06911	-0.306234	0.759427	0.905133
ADI1	ENSG00000182551	254.42	0.264315	0.863255	0.306184	0.759465	0.905133
ATCAY	ENSG00000167654	34.0102	-0.530409	1.73235	-0.306179	0.759468	0.905133
ANKHD1-EIF4EBP3	ENSG00000254996	173.464	-0.281329	0.919068	-0.306103	0.759526	0.905166
LINC01108	ENSG00000226673	19.7762	0.586801	1.91794	0.305954	0.75964	0.905193
NA	ENSG00000225008	14.7413	0.715776	2.33971	0.305925	0.759662	0.905193
RPS5	ENSG00000083845	333.411	-0.303021	0.990543	-0.305914	0.75967	0.905193
RNF13	ENSG00000082996	578.906	-0.230346	0.752984	-0.305912	0.759672	0.905193
SUMO1	ENSG00000116030	189.414	-0.27593	0.90222	-0.305835	0.759731	0.905226
RPL13	ENSG00000167526	940.632	-0.276434	0.904131	-0.305745	0.759799	0.905271
ALG1L2	ENSG00000251287	40.629	0.424213	1.38836	0.30555	0.759948	0.905411
LOC121725015	ENSG00000264449	22.0823	0.527073	1.72543	0.305473	0.760006	0.905414
NA	ENSG00000250995	29.531	-0.505012	1.65325	-0.305466	0.760012	0.905414
NA	ENSG00000267749	21.6596	-0.636811	2.08565	-0.305329	0.760115	0.905501
UBXN7	ENSG00000163960	1146.88	-0.216983	0.711012	-0.305175	0.760233	0.905581
UPF2	ENSG00000151461	1023.9	0.212466	0.696516	0.305041	0.760335	0.905581
CLPP	ENSG00000125656	108.651	0.370794	1.21557	0.305038	0.760338	0.905581
NA	ENSG00000287414	20.5576	0.523959	1.71793	0.304994	0.760371	0.905581
ATP2A3	ENSG00000074370	957.82	0.259293	0.85022	0.304971	0.760388	0.905581
NDST4	ENSG00000138653	21.002	0.555554	1.82185	0.30494	0.760412	0.905581
ADAM8	ENSG00000151651	536.445	0.27106	0.889082	0.304877	0.76046	0.905581
NA	ENSG00000279926	18.8565	0.69995	2.29591	0.304868	0.760466	0.905581
PDC	ENSG00000116703	20.1112	0.546285	1.79205	0.304839	0.760489	0.905581
NA	ENSG00000273186	18.2456	-0.918787	3.01403	-0.304837	0.76049	0.905581
PRX	ENSG00000105227	77.2796	-0.429784	1.41119	-0.304554	0.760706	0.905801
BACE2	ENSG00000182240	70.0335	0.409948	1.34699	0.304343	0.760866	0.905904
PPFIA1	ENSG00000131626	1063.99	0.207815	0.682982	0.304275	0.760918	0.905904
RBM22P4	ENSG00000277769	14.1961	-0.613239	2.01558	-0.30425	0.760938	0.905904
CYREN	ENSG00000122783	179.06	-0.275306	0.904901	-0.304239	0.760946	0.905904
NA	ENSG00000286696	25.9087	-0.679086	2.23234	-0.304204	0.760973	0.905904
WSB1	ENSG00000109046	1379.1	-0.217964	0.71652	-0.304198	0.760977	0.905904
NA	ENSG00000278600	195.745	0.302753	0.99574	0.304049	0.761091	0.906003
NA	ENSG00000170688	72.2125	0.384147	1.26423	0.303858	0.761236	0.90611
NA	ENSG00000229992	22.1893	-0.550178	1.81093	-0.30381	0.761272	0.90611
NA	ENSG00000203506	16.6526	0.61307	2.01794	0.30381	0.761273	0.90611
NA	ENSG00000235481	73.4505	0.363059	1.19556	0.303674	0.761376	0.906168
COBL	ENSG00000106078	53.6073	0.436046	1.43608	0.303637	0.761404	0.906168
NA	ENSG00000241219	55.4585	0.390922	1.28758	0.30361	0.761425	0.906168
RAB9A	ENSG00000123595	148.514	0.300728	0.990869	0.303499	0.761509	0.906168
NA	ENSG00000272645	176.349	0.263576	0.868586	0.303454	0.761544	0.906168
SEPTIN14	ENSG00000154997	16.2026	0.619326	2.04094	0.303451	0.761546	0.906168
NA	ENSG00000287207	12.9958	0.818448	2.6978	0.303377	0.761603	0.906168
ERH	ENSG00000100632	24.7811	-0.478714	1.57801	-0.303366	0.761611	0.906168
NA	ENSG00000253755	28.2447	0.536444	1.7685	0.303332	0.761637	0.906168
ZNF157	ENSG00000147117	29.9086	-0.460552	1.51905	-0.303184	0.761749	0.906168
TEPSIN	ENSG00000167302	350.07	0.258732	0.853476	0.303151	0.761775	0.906168
BZW1	ENSG00000082153	1790.05	0.230565	0.760587	0.303141	0.761782	0.906168
NA	ENSG00000287046	17.939	-0.917213	3.02653	-0.303057	0.761846	0.906168
ITGB8	ENSG00000105855	49.9384	0.375296	1.23849	0.303026	0.76187	0.906168
NA	ENSG00000280254	23.3664	-0.498669	1.6457	-0.303014	0.761879	0.906168
RPS4Y1	ENSG00000129824	80.574	0.738375	2.43686	0.303003	0.761888	0.906168
RPS16	ENSG00000105193	2739.21	0.26995	0.890926	0.302999	0.76189	0.906168
NCBP3	ENSG00000074356	1428.55	0.212598	0.701716	0.302969	0.761913	0.906168
NA	ENSG00000230735	59.3796	0.353062	1.16542	0.302949	0.761929	0.906168
NA	ENSG00000236308	61.0671	-0.400766	1.32293	-0.302938	0.761937	0.906168
LINC01088	ENSG00000249307	59.0413	-0.373906	1.23472	-0.302826	0.762022	0.906233
MSMO1	ENSG00000052802	92.6384	0.322796	1.06644	0.302685	0.76213	0.906281
GREB1L	ENSG00000141449	238.967	-0.2474	0.817415	-0.302662	0.762148	0.906281
EXOC2	ENSG00000112685	767.006	-0.217221	0.717737	-0.302647	0.762159	0.906281
NA	ENSG00000273951	70.3619	0.325078	1.0743	0.302595	0.762199	0.906281
FAM230A	ENSG00000277870	14.6533	0.722871	2.38928	0.302548	0.762235	0.906281
NA	ENSG00000230569	35.365	0.577725	1.90964	0.302531	0.762248	0.906281
GAR1	ENSG00000109534	108.72	0.2945	0.974055	0.302345	0.762389	0.906369
PCMTD2	ENSG00000203880	769.452	0.215534	0.712925	0.302323	0.762406	0.906369
PDS5B	ENSG00000083642	1540.81	0.214718	0.710413	0.302243	0.762467	0.906369
CDKL1	ENSG00000100490	323.001	0.233079	0.771361	0.302166	0.762526	0.906369
ITGA2B	ENSG00000005961	144.904	0.287028	0.949903	0.302165	0.762526	0.906369
ADCK1	ENSG00000063761	190.885	0.254686	0.842875	0.302163	0.762528	0.906369
MAP2K6	ENSG00000108984	521.505	-0.219822	0.727524	-0.302151	0.762537	0.906369
LARP7	ENSG00000174720	329.164	-0.230819	0.764105	-0.302077	0.762593	0.906399
DENND4B	ENSG00000198837	1270.36	-0.263836	0.873558	-0.302025	0.762633	0.90641
NA	ENSG00000278918	46.0611	-0.4225	1.39929	-0.301938	0.762699	0.906429
C16orf72	ENSG00000182831	1297.28	-0.218117	0.722424	-0.301924	0.76271	0.906429
LZTS3	ENSG00000088899	67.8569	-0.365597	1.21121	-0.301844	0.762771	0.906464
UBAP1L	ENSG00000246922	278.059	-0.256834	0.851463	-0.301638	0.762928	0.906581
NA	ENSG00000235347	43.8317	0.404887	1.34267	0.301554	0.762992	0.906581
NA	ENSG00000267750	28.2681	-1.23062	4.08152	-0.30151	0.763025	0.906581
NA	ENSG00000228292	84.0709	0.44382	1.47244	0.301419	0.763095	0.906581
HS3ST3B1	ENSG00000125430	168.891	0.264846	0.878898	0.301338	0.763157	0.906581
PRSS23	ENSG00000150687	61.8226	0.467712	1.55226	0.30131	0.763178	0.906581
APLP2	ENSG00000084234	4504.52	0.260654	0.865069	0.301309	0.763179	0.906581
SMTNL1	ENSG00000214872	87.9009	-0.306491	1.01723	-0.301299	0.763187	0.906581
NA	ENSG00000244627	119.897	0.285544	0.947748	0.301287	0.763196	0.906581
POLR2K	ENSG00000147669	75.242	-0.321102	1.06583	-0.30127	0.763208	0.906581
KXD1	ENSG00000105700	253.401	-0.248572	0.825078	-0.30127	0.763208	0.906581
NIM1K	ENSG00000177453	72.3674	0.336792	1.11895	0.300991	0.763421	0.906798
LINC01305	ENSG00000231453	14.8534	0.992235	3.29825	0.300837	0.763539	0.9069
NA	ENSG00000283573	21.5002	0.608858	2.02421	0.300788	0.763576	0.906909
MBNL2	ENSG00000139793	1049.74	-0.206078	0.685332	-0.300698	0.763645	0.906918
LCEP1	ENSG00000233819	15.492	-0.789087	2.6242	-0.300696	0.763646	0.906918
NA	ENSG00000260721	19.2307	-0.896013	2.98108	-0.300566	0.763745	0.906999
CCDC113	ENSG00000103021	49.8842	0.499011	1.66118	0.300396	0.763875	0.907094
RTL6	ENSG00000188636	76.1033	-0.316145	1.05272	-0.300311	0.76394	0.907094
SFSWAP	ENSG00000061936	1910.68	0.213149	0.709844	0.300275	0.763967	0.907094
NA	ENSG00000279198	15.8499	-0.56893	1.89502	-0.300223	0.764007	0.907094
MTCO1P40	ENSG00000262902	207.27	-0.254977	0.849413	-0.300181	0.764039	0.907094
NA	ENSG00000260757	25.6526	-1.32168	4.40324	-0.300162	0.764054	0.907094
NA	ENSG00000287220	12.1684	0.758439	2.52729	0.300099	0.764101	0.907094
PGS1	ENSG00000087157	347.079	-0.256198	0.853747	-0.300086	0.764112	0.907094
PLA2G2A	ENSG00000188257	55.4895	0.395762	1.31884	0.300084	0.764113	0.907094
SECTM1	ENSG00000141574	87.5689	-0.341076	1.13674	-0.300048	0.764141	0.907094
CA5B	ENSG00000169239	859.898	-0.217791	0.725928	-0.300018	0.764164	0.907094
CST3	ENSG00000101439	299.328	0.264495	0.882126	0.299838	0.764301	0.90722
MGC12916	ENSG00000266709	156.616	0.31475	1.0499	0.299789	0.764338	0.907228
RPL3P9	ENSG00000240540	19.3976	-0.891879	2.9758	-0.299711	0.764398	0.907248
CTRB1	ENSG00000168925	19.7341	-0.888141	2.96406	-0.299637	0.764454	0.907248
GNG11	ENSG00000127920	30.2997	0.461622	1.5408	0.299599	0.764483	0.907248
A1BG	ENSG00000121410	16.0497	-0.556223	1.85664	-0.299586	0.764493	0.907248
NA	ENSG00000179420	17.8954	-0.908241	3.03187	-0.299564	0.764509	0.907248
TAOK3	ENSG00000135090	2620.31	-0.205384	0.68571	-0.29952	0.764543	0.907252
SCAANT1	ENSG00000280620	23.2784	0.567716	1.89666	0.299324	0.764693	0.90738
FBRS	ENSG00000156860	738.386	-0.277575	0.927522	-0.299265	0.764738	0.90738
SPINT2	ENSG00000167642	53.2209	-0.371223	1.24048	-0.299257	0.764744	0.90738
NA	ENSG00000229671	18.3587	0.651196	2.17668	0.299169	0.764811	0.907423
GPATCH1	ENSG00000076650	247.532	0.25419	0.850117	0.299006	0.764935	0.907532
DCXR	ENSG00000169738	50.5779	0.375003	1.25435	0.298963	0.764968	0.907532
LINC02715	ENSG00000254659	13.0245	-0.711273	2.37941	-0.298928	0.764995	0.907532
SNX24	ENSG00000064652	86.1619	-0.315406	1.05543	-0.29884	0.765062	0.907575
LINC01620	ENSG00000168746	21.3341	-0.568049	1.90129	-0.298769	0.765116	0.907602
DNAJB5-DT	ENSG00000281491	31.5339	0.451527	1.51284	0.298462	0.76535	0.907757
TTTY14	ENSG00000176728	69.548	0.738376	2.47416	0.298435	0.765371	0.907757
PLB1	ENSG00000163803	232.695	0.2536	0.849842	0.298408	0.765392	0.907757
NARS1	ENSG00000134440	876.411	0.225595	0.756008	0.298403	0.765395	0.907757
NA	ENSG00000275672	17.6501	0.633443	2.12282	0.298397	0.7654	0.907757
SNORA74C-1	ENSG00000265733	124.551	0.290626	0.974137	0.298342	0.765442	0.90777
NA	ENSG00000111788	35.8895	-0.40532	1.35909	-0.298228	0.765529	0.907837
NA	ENSG00000259033	78.0244	-0.377043	1.2646	-0.298153	0.765587	0.907858
NA	ENSG00000251152	15.214	0.593137	1.98962	0.298116	0.765614	0.907858
CEP250	ENSG00000126001	618.799	-0.21874	0.733824	-0.298083	0.76564	0.907858
LINC02908	ENSG00000180539	102.588	0.31409	1.05412	0.297965	0.76573	0.907928
EPB41L5	ENSG00000115109	164.495	0.260673	0.8752	0.297844	0.765822	0.907974
GARIN1B	ENSG00000135248	17.0341	-0.585657	1.96639	-0.297833	0.76583	0.907974
ERMP1	ENSG00000099219	559.675	-0.225281	0.756549	-0.297775	0.765875	0.90799
FAM91A1	ENSG00000176853	1453.36	0.209414	0.703361	0.297734	0.765906	0.907991
GAS5	ENSG00000234741	1265.87	0.240017	0.806524	0.297594	0.766013	0.908073
CYB5R1	ENSG00000159348	171.54	-0.254935	0.856744	-0.297563	0.766037	0.908073
NA	ENSG00000286460	19.2021	-0.600898	2.02072	-0.297369	0.766185	0.908114
ATP5PD	ENSG00000167863	102.179	0.319353	1.074	0.29735	0.766199	0.908114
NA	ENSG00000236559	35.2896	0.412627	1.38771	0.297344	0.766204	0.908114
NA	ENSG00000235688	37.9692	0.43654	1.46824	0.297322	0.76622	0.908114
JAKMIP2-AS1	ENSG00000280780	12.5795	0.60866	2.04719	0.297315	0.766226	0.908114
NA	ENSG00000279663	73.1995	-0.322625	1.0862	-0.297022	0.76645	0.908315
SSR2	ENSG00000163479	299.945	-0.229946	0.774197	-0.297012	0.766457	0.908315
BOLA3-DT	ENSG00000225439	89.9644	-0.320474	1.07923	-0.296947	0.766507	0.908337
UNC5CL	ENSG00000124602	89.4858	-0.425112	1.43248	-0.296766	0.766645	0.908377
KMT2C	ENSG00000055609	16392.4	-0.201369	0.67861	-0.296737	0.766667	0.908377
EIF3EP4	ENSG00000270554	47.3002	-0.438539	1.47796	-0.296719	0.766681	0.908377
SLC5A11	ENSG00000158865	76.9614	0.39046	1.31598	0.296705	0.766692	0.908377
NA	ENSG00000220412	58.7113	0.343642	1.15821	0.296701	0.766695	0.908377
COMTD1	ENSG00000165644	21.3328	0.501483	1.69045	0.296657	0.766728	0.90838
NA	ENSG00000237980	14.8853	-0.686548	2.31459	-0.296617	0.766759	0.90838
ZGLP1	ENSG00000220201	16.5797	-0.646826	2.18157	-0.296495	0.766852	0.908405
PRKCD	ENSG00000163932	494.481	0.273398	0.922174	0.296471	0.766871	0.908405
PIAS3	ENSG00000131788	365.085	-0.226324	0.763401	-0.296468	0.766873	0.908405
CBLN4	ENSG00000054803	18.3853	-0.893482	3.01584	-0.296263	0.76703	0.90846
NA	ENSG00000236213	81.9808	-0.325816	1.09999	-0.2962	0.767077	0.90846
NA	ENSG00000236377	34.9125	-0.511963	1.72863	-0.296167	0.767103	0.90846
ATP9B	ENSG00000166377	1532.36	-0.198752	0.671097	-0.29616	0.767108	0.90846
RNF4	ENSG00000063978	755.599	-0.232348	0.784661	-0.296113	0.767144	0.90846
NA	ENSG00000261491	15.7217	-0.612602	2.06881	-0.296113	0.767144	0.90846
ADGRG7	ENSG00000144820	18.563	0.548295	1.85164	0.296112	0.767144	0.90846
CREB1	ENSG00000118260	1103.49	-0.206605	0.697896	-0.296039	0.7672	0.90846
NA	ENSG00000259201	12.5471	0.608443	2.05552	0.296004	0.767227	0.90846
HLA-C	ENSG00000204525	5437.88	-0.24941	0.842595	-0.296003	0.767228	0.90846
ZNF462	ENSG00000148143	352.761	0.293898	0.994167	0.295622	0.767518	0.908768
MCL1	ENSG00000143384	6832.24	-0.232365	0.786678	-0.295375	0.767707	0.908955
SRSF12	ENSG00000154548	96.5767	-0.306751	1.03878	-0.295298	0.767767	0.908988
ZNRD1ASP	ENSG00000204623	519.804	-0.220695	0.747561	-0.295221	0.767825	0.909022
AGO1	ENSG00000092847	887.729	0.228372	0.774223	0.294969	0.768018	0.909213
KIF1A	ENSG00000130294	138.677	-0.899516	3.05127	-0.2948	0.768147	0.909261
FAM184A	ENSG00000111879	125.648	0.271129	0.919821	0.294763	0.768175	0.909261
TPGS1	ENSG00000141933	30.396	-0.475765	1.61433	-0.294713	0.768213	0.909261
LOC285766	ENSG00000263667	23.0494	-0.498571	1.6919	-0.29468	0.768238	0.909261
LOC100421122	ENSG00000229695	19.0162	-1.30654	4.4344	-0.294637	0.768271	0.909261
TMEM126B	ENSG00000171204	171.462	0.254415	0.86368	0.294571	0.768322	0.909261
NA	ENSG00000258044	93.2146	-0.311189	1.05643	-0.294566	0.768326	0.909261
ACSBG1	ENSG00000103740	78.0486	0.375414	1.27482	0.294485	0.768387	0.909261
ELK3	ENSG00000111145	1462.48	-0.211852	0.719416	-0.294477	0.768393	0.909261
PHB1P9	ENSG00000230224	99.8296	-0.31021	1.05369	-0.294403	0.76845	0.909261
NA	ENSG00000232174	13.0437	-0.918589	3.12043	-0.294379	0.768468	0.909261
EEF1B2P3	ENSG00000232472	77.0828	-0.327375	1.11209	-0.294378	0.768469	0.909261
AP4S1	ENSG00000100478	420.684	-0.216716	0.73636	-0.294307	0.768523	0.909261
FNDC3B	ENSG00000075420	1341.72	-0.207411	0.704752	-0.294303	0.768526	0.909261
VPS35P1	ENSG00000260809	12.8162	0.64301	2.18515	0.294264	0.768556	0.909261
NA	ENSG00000246067	173.252	-0.283533	0.963721	-0.294207	0.7686	0.909261
C21orf62	ENSG00000205929	38.3646	0.40581	1.37936	0.294202	0.768603	0.909261
TRMT2A	ENSG00000099899	72.6444	0.357876	1.2165	0.294185	0.768616	0.909261
XAB2	ENSG00000076924	159.555	-0.291843	0.992254	-0.294121	0.768665	0.909261
GSK3B	ENSG00000082701	2068.84	-0.200626	0.682153	-0.294107	0.768676	0.909261
NA	ENSG00000205412	15.2689	0.664825	2.26143	0.293985	0.768769	0.909335
NA	ENSG00000288079	30.7876	0.635055	2.16093	0.293881	0.768849	0.909347
FAIM	ENSG00000158234	328.919	0.22596	0.769063	0.293813	0.768901	0.909347
LCN12	ENSG00000184925	17.4636	0.605009	2.05939	0.29378	0.768926	0.909347
R3HDM2P1	ENSG00000248735	32.5348	0.474829	1.6164	0.293757	0.768943	0.909347
METTL21A	ENSG00000144401	183.199	-0.260017	0.885156	-0.293753	0.768947	0.909347
CCDC116	ENSG00000161180	16.2418	-0.67398	2.29456	-0.293729	0.768965	0.909347
NA	ENSG00000256897	13.5895	-0.709595	2.41653	-0.293642	0.769032	0.909377
NA	ENSG00000254975	17.1217	-0.734501	2.50158	-0.293615	0.769052	0.909377
EPS8L2	ENSG00000177106	32.8516	0.504784	1.71949	0.293567	0.769089	0.909384
NA	ENSG00000279080	167.828	-0.3067	1.04493	-0.293511	0.769131	0.909385
TM2D3	ENSG00000184277	1100.55	0.207376	0.706718	0.293435	0.76919	0.909385
NA	ENSG00000258699	13.6212	-0.619234	2.11043	-0.293417	0.769204	0.909385
NA	ENSG00000266222	36.8481	0.443178	1.51047	0.293404	0.769214	0.909385
PHF20L1	ENSG00000129292	1477.04	-0.201136	0.685751	-0.293307	0.769287	0.909416
FLJ30679	ENSG00000280278	13.0051	0.740954	2.52636	0.293289	0.769302	0.909416
ABCA2	ENSG00000107331	660.419	-0.237357	0.80991	-0.293066	0.769472	0.909575
LINC01806	ENSG00000227403	141.373	0.269901	0.921081	0.293026	0.769502	0.909575
NA	ENSG00000279006	15.9083	-1.25554	4.28523	-0.292992	0.769528	0.909575
AMELX	ENSG00000125363	16.9794	-0.61177	2.08832	-0.292949	0.769561	0.909577
GPR180	ENSG00000152749	162.186	0.280943	0.959421	0.292825	0.769656	0.909647
NA	ENSG00000229116	20.2197	0.66997	2.28823	0.29279	0.769682	0.909647
ITGAE	ENSG00000083457	296.428	0.225607	0.770763	0.292706	0.769747	0.909665
CEACAM8	ENSG00000124469	45.3119	0.450717	1.53992	0.29269	0.769759	0.909665
PPOX	ENSG00000143224	196.64	-0.250361	0.856121	-0.292437	0.769953	0.909857
ANKLE2	ENSG00000176915	1565.54	0.214635	0.734181	0.292347	0.770022	0.909887
MTMR4	ENSG00000108389	829.388	0.213029	0.728746	0.292322	0.77004	0.909887
TMCC1	ENSG00000172765	562.288	0.213553	0.730722	0.29225	0.770096	0.909887
CMTM3	ENSG00000140931	251.932	-0.250839	0.858418	-0.292211	0.770125	0.909887
NA	ENSG00000237530	18.681	-0.667259	2.28368	-0.292185	0.770145	0.909887
NA	ENSG00000124224	263.764	-0.25097	0.859075	-0.29214	0.770179	0.909887
PIAS4	ENSG00000105229	141.349	0.276558	0.946908	0.292064	0.770237	0.909887
CDC5L	ENSG00000096401	910.627	0.203472	0.696704	0.29205	0.770248	0.909887
SIAE	ENSG00000110013	124.435	-0.267591	0.916283	-0.292039	0.770257	0.909887
RPS26P22	ENSG00000242199	28.9529	0.597609	2.04731	0.2919	0.770363	0.909901
NA	ENSG00000244265	61.6254	-0.332625	1.13965	-0.291866	0.770389	0.909901
PDCD7	ENSG00000090470	254.667	0.321375	1.10131	0.291811	0.770431	0.909901
NA	ENSG00000235820	32.4423	-0.423786	1.45234	-0.291795	0.770443	0.909901
NA	ENSG00000287387	110.274	-0.279168	0.956767	-0.291782	0.770453	0.909901
POLR2J3	ENSG00000285437	275.377	-0.227963	0.78128	-0.291781	0.770454	0.909901
CALCB	ENSG00000175868	19.8902	0.555959	1.90587	0.291709	0.770509	0.909923
RAC1	ENSG00000136238	1441.14	-0.228346	0.782888	-0.291671	0.770538	0.909923
SF1	ENSG00000168066	4581.69	-0.223546	0.766524	-0.291636	0.770565	0.909923
KYAT1	ENSG00000286112	49.9749	0.367131	1.25959	0.29147	0.770692	0.910028
SAMD4B	ENSG00000179134	828.512	-0.224349	0.769855	-0.291417	0.770732	0.910028
EVI2B	ENSG00000185862	2667.71	-0.208938	0.717241	-0.291307	0.770816	0.910028
SLC49A3	ENSG00000169026	57.8408	0.391542	1.34455	0.291206	0.770894	0.910028
NA	ENSG00000286006	18.3426	0.671096	2.30462	0.291196	0.770902	0.910028
SEC24D	ENSG00000150961	784.271	0.20893	0.717503	0.291191	0.770905	0.910028
BBS4	ENSG00000140463	251.129	-0.234052	0.803796	-0.291183	0.770911	0.910028
NA	ENSG00000285629	14.0915	-0.907242	3.11642	-0.291117	0.770962	0.910028
GPR27	ENSG00000170837	41.9795	-0.399585	1.37275	-0.291085	0.770987	0.910028
PGPEP1	ENSG00000130517	262.315	0.245139	0.842167	0.291082	0.770989	0.910028
SAT1	ENSG00000130066	5203.28	-0.23032	0.791274	-0.291075	0.770994	0.910028
FH	ENSG00000091483	286.192	0.226501	0.778595	0.29091	0.77112	0.910092
CHCHD6	ENSG00000159685	33.3296	0.407615	1.40143	0.290857	0.771161	0.910092
CUX1	ENSG00000257923	2206.16	0.228671	0.786235	0.290843	0.771171	0.910092
LOC100129503	ENSG00000280351	29.3877	-0.441778	1.51896	-0.290843	0.771172	0.910092
IL9R	ENSG00000124334	17.4834	0.675049	2.32223	0.29069	0.771289	0.91018
ZYG11B	ENSG00000162378	626.097	-0.214644	0.73846	-0.290665	0.771308	0.91018
BIRC5	ENSG00000089685	28.3643	0.491343	1.69154	0.290472	0.771455	0.910317
DZIP3	ENSG00000198919	445.268	-0.232215	0.799747	-0.29036	0.771541	0.910351
NA	ENSG00000201957	34.9763	0.440547	1.51735	0.29034	0.771556	0.910351
SH3GL1	ENSG00000141985	207.03	0.283003	0.974818	0.290313	0.771577	0.910351
PPP4R3A	ENSG00000100796	2395.1	-0.212867	0.733735	-0.290114	0.771729	0.91047
NA	ENSG00000271933	52.5023	-0.364085	1.25562	-0.289964	0.771843	0.91047
SPATA31C1	ENSG00000230246	47.3694	0.478657	1.65092	0.289933	0.771868	0.91047
NA	ENSG00000260455	16.7246	-0.558043	1.92482	-0.28992	0.771878	0.91047
NA	ENSG00000263125	23.2773	-0.829892	2.86266	-0.289902	0.771891	0.91047
NA	ENSG00000213881	14.7219	-0.575835	1.98634	-0.289897	0.771895	0.91047
SWAP70	ENSG00000133789	393.904	0.219507	0.757222	0.289884	0.771905	0.91047
MAP2K3	ENSG00000034152	225.697	-0.286593	0.988737	-0.289858	0.771925	0.91047
NA	ENSG00000267943	23.7469	-0.62138	2.14529	-0.289649	0.772085	0.91054
NA	ENSG00000263096	39.8263	-0.465183	1.6065	-0.289563	0.772151	0.91054
CLMN	ENSG00000165959	679.659	0.221147	0.763744	0.289557	0.772155	0.91054
EFR3B	ENSG00000084710	158.869	-0.320815	1.10799	-0.289546	0.772163	0.91054
ELP4	ENSG00000109911	597.064	0.205713	0.710574	0.289503	0.772196	0.91054
TCHH	ENSG00000159450	42.0947	-0.542931	1.87558	-0.289474	0.772219	0.91054
CHST11	ENSG00000171310	1083.19	-0.231144	0.798669	-0.289411	0.772267	0.91054
LINC00862	ENSG00000203721	55.4256	0.389887	1.34733	0.289377	0.772293	0.91054
NA	ENSG00000267113	14.6678	-0.878544	3.03607	-0.289369	0.772299	0.91054
MYH10	ENSG00000133026	574.178	-0.219051	0.757009	-0.289364	0.772303	0.91054
FAM9C	ENSG00000187268	12.6783	-0.658884	2.27723	-0.289336	0.772324	0.91054
S1PR5	ENSG00000180739	70.2927	-0.335136	1.15865	-0.289247	0.772392	0.910583
VCP	ENSG00000165280	1416.66	-0.225385	0.7797	-0.289067	0.77253	0.910689
HEBP1	ENSG00000013583	71.411	0.339473	1.17445	0.289049	0.772544	0.910689
ZNF34	ENSG00000196378	119.053	0.297112	1.02841	0.288905	0.772654	0.910782
NA	ENSG00000226571	42.5936	0.414241	1.43474	0.288722	0.772794	0.910883
NA	ENSG00000258303	47.4008	0.425641	1.47444	0.28868	0.772826	0.910883
SEMA4A	ENSG00000196189	737.773	0.241079	0.835128	0.288673	0.772832	0.910883
NA	ENSG00000280125	16.0417	-0.66647	2.31004	-0.28851	0.772956	0.910917
NA	ENSG00000268573	27.3695	-0.474674	1.64536	-0.288493	0.772969	0.910917
C1QTNF3	ENSG00000082196	43.5395	0.367722	1.27474	0.288468	0.772989	0.910917
IL31RA	ENSG00000164509	145.414	-0.261633	0.907128	-0.288419	0.773026	0.910917
NA	ENSG00000283740	16.9511	-0.887148	3.07612	-0.288398	0.773042	0.910917
ZBED3	ENSG00000132846	221.069	0.241404	0.837318	0.288307	0.773112	0.910917
NA	ENSG00000198225	98.8967	0.325167	1.12817	0.288225	0.773175	0.910917
NA	ENSG00000259838	12.6647	0.784969	2.72362	0.288209	0.773187	0.910917
NA	ENSG00000254553	19.7793	0.557278	1.93431	0.288102	0.773269	0.910917
CLCN7	ENSG00000103249	120.389	0.283926	0.985672	0.288054	0.773306	0.910917
NA	ENSG00000228466	16.9333	-0.67624	2.34767	-0.288048	0.77331	0.910917
CDH6	ENSG00000113361	25.9798	0.519119	1.80255	0.287992	0.773353	0.910917
BCORP1	ENSG00000215580	52.2458	0.738377	2.56415	0.287962	0.773376	0.910917
ZNF570	ENSG00000171827	241.189	0.233313	0.810233	0.287957	0.773379	0.910917
ATG7	ENSG00000197548	718.323	-0.214361	0.744467	-0.287939	0.773393	0.910917
NUDCD3	ENSG00000015676	654.215	-0.212014	0.736337	-0.287931	0.7734	0.910917
BNIP3P37	ENSG00000270479	12.5321	-0.910596	3.16278	-0.28791	0.773416	0.910917
NA	ENSG00000279884	131.543	0.261623	0.908794	0.287879	0.77344	0.910917
MICAL3	ENSG00000243156	423.189	0.228993	0.795609	0.287821	0.773484	0.910917
SPIDR	ENSG00000164808	1190.7	-0.205309	0.713422	-0.28778	0.773515	0.910917
NA	ENSG00000286788	16.3997	-0.748414	2.60099	-0.287742	0.773545	0.910917
LGALS1	ENSG00000100097	23.7293	-0.471198	1.63789	-0.287686	0.773587	0.910917
C16orf87	ENSG00000155330	101.299	0.278469	0.967966	0.287685	0.773588	0.910917
NA	ENSG00000232273	13.1141	0.615194	2.13875	0.287642	0.77362	0.910917
LOC101927708	ENSG00000255367	26.7997	-0.482083	1.67627	-0.287593	0.773659	0.910917
JAK2	ENSG00000096968	1000.7	0.201289	0.69996	0.287573	0.773674	0.910917
NA	ENSG00000280721	25.6959	-0.453671	1.57851	-0.287405	0.773802	0.910917
TERF2	ENSG00000132604	377.157	0.229733	0.799378	0.287389	0.773814	0.910917
C2orf16	ENSG00000221843	103.702	-0.333536	1.16059	-0.287385	0.773817	0.910917
GPA33	ENSG00000143167	155.558	0.297755	1.03628	0.287331	0.773859	0.910917
NA	ENSG00000233040	33.2643	0.477919	1.66357	0.287285	0.773894	0.910917
LINC01989	ENSG00000261156	38.3008	0.475246	1.65435	0.28727	0.773906	0.910917
SLC36A1	ENSG00000123643	343.164	0.221134	0.769798	0.287263	0.773911	0.910917
LINC01345	ENSG00000226374	17.1979	-0.882222	3.07141	-0.287237	0.773931	0.910917
FZD3	ENSG00000104290	117.136	0.271338	0.944706	0.28722	0.773944	0.910917
PNOC	ENSG00000168081	53.1713	0.384409	1.33879	0.287131	0.774012	0.910953
NA	ENSG00000186715	48.7282	-0.422022	1.46995	-0.2871	0.774036	0.910953
FKBP4P6	ENSG00000268234	12.8953	-0.670221	2.33485	-0.287051	0.774073	0.91096
TM9SF3	ENSG00000077147	698.196	-0.210451	0.733385	-0.286958	0.774144	0.910965
NA	ENSG00000276107	257.432	0.383931	1.33818	0.286905	0.774185	0.910965
CLEC6A	ENSG00000205846	29.828	0.452696	1.57786	0.286905	0.774185	0.910965
NA	ENSG00000260444	15.7188	-0.664487	2.31633	-0.286871	0.774211	0.910965
DSTN	ENSG00000125868	379.965	0.221475	0.772156	0.286827	0.774245	0.910965
NA	ENSG00000236494	17.1392	-0.527988	1.84094	-0.286803	0.774263	0.910965
PICALM	ENSG00000073921	2908.27	-0.200917	0.70067	-0.28675	0.774304	0.910977
SLC25A27	ENSG00000153291	29.3125	0.515199	1.79762	0.286601	0.774418	0.911075
DXO	ENSG00000204348	139.853	0.299672	1.04625	0.286424	0.774553	0.911197
GSTA4	ENSG00000170899	24.8873	0.512123	1.78855	0.286334	0.774622	0.911242
RNA5SP82	ENSG00000252516	14.2513	0.689159	2.40777	0.286223	0.774708	0.911289
HHEX	ENSG00000152804	137.682	0.302009	1.05539	0.286157	0.774758	0.911289
SIN3B	ENSG00000127511	603.55	0.218512	0.763628	0.28615	0.774763	0.911289
SLC6A4	ENSG00000108576	150.275	-0.258348	0.902934	-0.286121	0.774786	0.911289
NA	ENSG00000203497	69.2908	0.339944	1.18852	0.286023	0.77486	0.91131
PHF7	ENSG00000010318	102.789	0.275686	0.963884	0.286016	0.774866	0.91131
LINC01511	ENSG00000250584	22.1778	0.585884	2.04958	0.285855	0.774989	0.911418
LOC101927690	ENSG00000258803	161.989	-0.405486	1.4187	-0.285815	0.77502	0.911418
ASAH1-AS1	ENSG00000245281	96.2318	-0.307877	1.07762	-0.285702	0.775107	0.911466
NPIPB6	ENSG00000198156	39.3806	-0.378423	1.32464	-0.285681	0.775123	0.911466
ATP13A4	ENSG00000127249	152.522	0.269722	0.944478	0.285578	0.775201	0.911515
NA	ENSG00000249028	63.4254	0.324472	1.13655	0.28549	0.775269	0.911515
FOXD2-AS1	ENSG00000237424	54.0431	-0.33916	1.18801	-0.285485	0.775272	0.911515
NA	ENSG00000227946	20.2923	0.619301	2.16944	0.285465	0.775288	0.911515
NA	ENSG00000227705	25.0463	0.447161	1.5668	0.285397	0.77534	0.91154
NA	ENSG00000248646	22.4875	0.857774	3.00601	0.285353	0.775374	0.91154
ANKRD52	ENSG00000139645	532.957	-0.226808	0.794935	-0.285317	0.775402	0.91154
TSNARE1	ENSG00000171045	91.1844	-0.317053	1.11142	-0.285269	0.775438	0.911546
P4HA3-AS1	ENSG00000246211	19.1461	0.655807	2.29938	0.285211	0.775483	0.911562
STIMATE-MUSTN1	ENSG00000248592	34.4096	0.403229	1.41418	0.285133	0.775542	0.911572
CRYBG3	ENSG00000080200	556.778	0.207298	0.72717	0.285076	0.775586	0.911572
NA	ENSG00000285663	17.529	-0.872228	3.05983	-0.285058	0.7756	0.911572
BNIP3P25	ENSG00000268322	24.229	0.457346	1.60451	0.285038	0.775615	0.911572
NA	ENSG00000260011	15.9429	0.729819	2.56103	0.284971	0.775667	0.911596
EBNA1BP2	ENSG00000117395	245.549	0.248396	0.871847	0.284908	0.775715	0.911616
NA	ENSG00000205940	52.0012	-0.356941	1.25358	-0.284739	0.775844	0.911658
ZUP1	ENSG00000153975	89.2356	0.292856	1.02859	0.284718	0.775861	0.911658
MRPL41	ENSG00000182154	284.289	-0.226303	0.79488	-0.284701	0.775873	0.911658
VPS45	ENSG00000136631	372.645	-0.223255	0.784224	-0.284682	0.775888	0.911658
RHOT1	ENSG00000126858	607.689	0.205625	0.722428	0.28463	0.775928	0.911658
LOC102724023	ENSG00000280071	53.0428	0.368165	1.29354	0.284619	0.775936	0.911658
LOC101928728	ENSG00000260063	24.1338	0.476468	1.67509	0.284443	0.776071	0.91178
ZNF256	ENSG00000152454	80.1483	0.294401	1.03528	0.28437	0.776127	0.91181
MACROH2A2	ENSG00000099284	177.12	-0.253844	0.893682	-0.284044	0.776377	0.912067
NA	ENSG00000264577	58.0732	0.343681	1.21092	0.283819	0.776549	0.912233
KRTAP10-3	ENSG00000212935	27.289	-0.582692	2.05441	-0.28363	0.776694	0.912362
LOC105376805	ENSG00000238142	12.8765	0.60908	2.14771	0.283595	0.776721	0.912362
PSMD4	ENSG00000159352	172.093	0.257189	0.907449	0.28342	0.776855	0.912388
NA	ENSG00000238249	24.2807	-0.460232	1.62389	-0.283413	0.77686	0.912388
BEND6	ENSG00000151917	23.4732	0.545486	1.92483	0.283395	0.776874	0.912388
PM20D2	ENSG00000146281	163.555	0.24594	0.867977	0.283348	0.77691	0.912388
AGPAT2	ENSG00000169692	18.8397	-0.710936	2.50926	-0.283325	0.776928	0.912388
LOC122539212	ENSG00000229852	98.1712	-0.292224	1.03141	-0.283324	0.776929	0.912388
FUT10	ENSG00000172728	131.673	0.255691	0.902607	0.28328	0.776962	0.91239
OR51G2	ENSG00000176893	20.038	0.605961	2.13967	0.283203	0.777021	0.91242
CRISPLD2	ENSG00000103196	272.935	-0.249521	0.881179	-0.283167	0.777049	0.91242
MUL1	ENSG00000090432	18.4455	-0.498448	1.76107	-0.283038	0.777148	0.912436
TRIM41	ENSG00000146063	380.304	0.214107	0.756497	0.283025	0.777158	0.912436
IL18BP	ENSG00000137496	488.456	0.240794	0.850949	0.282972	0.777199	0.912436
NA	ENSG00000198868	121.533	-0.320018	1.13115	-0.282915	0.777242	0.912436
RPL37P9	ENSG00000227950	28.3067	0.441436	1.56051	0.282879	0.77727	0.912436
DHX9	ENSG00000135829	2171.08	-0.207583	0.733906	-0.282847	0.777294	0.912436
PLPP5	ENSG00000147535	368.078	-0.223516	0.790253	-0.282841	0.777299	0.912436
NA	ENSG00000253217	25.3074	-0.796441	2.81637	-0.28279	0.777338	0.912436
MAP3K7	ENSG00000135341	562.172	-0.210108	0.742994	-0.282785	0.777342	0.912436
BCLAF1P2	ENSG00000279800	94.5596	0.295775	1.0463	0.282686	0.777417	0.912472
NA	ENSG00000215223	16.578	0.557514	1.97254	0.282638	0.777455	0.912472
ZNF169	ENSG00000175787	189.11	0.29921	1.05876	0.282606	0.777479	0.912472
CTRC	ENSG00000162438	60.864	0.329397	1.16566	0.282583	0.777496	0.912472
NA	ENSG00000261101	180.919	-0.255013	0.90265	-0.282516	0.777548	0.912496
NA	ENSG00000188002	179.214	0.248786	0.880827	0.282446	0.777602	0.912511
NA	ENSG00000269737	105.455	-0.284646	1.00789	-0.282419	0.777622	0.912511
REXO4	ENSG00000148300	55.0512	-0.333446	1.18098	-0.282346	0.777678	0.912535
CRACR2A	ENSG00000130038	598.054	-0.203254	0.719963	-0.282311	0.777705	0.912535
NA	ENSG00000286711	31.6485	0.481659	1.70715	0.282142	0.777834	0.91265
NA	ENSG00000236811	31.8254	0.557638	1.97676	0.282097	0.777869	0.912655
ZC3H14	ENSG00000100722	906.711	-0.196879	0.69818	-0.281989	0.777952	0.912715
ARMC8	ENSG00000114098	1011.39	-0.20126	0.714027	-0.281865	0.778047	0.912772
MTDH	ENSG00000147649	2521.74	-0.191119	0.678098	-0.281846	0.778062	0.912772
TRBV7-2	ENSG00000282939	36.698	-0.383913	1.3625	-0.281771	0.778119	0.912781
BRWD1-AS1	ENSG00000238141	22.9543	-0.55712	1.97758	-0.281718	0.77816	0.912781
ING3	ENSG00000071243	298.898	-0.241835	0.858521	-0.281689	0.778182	0.912781
IFNGR2	ENSG00000159128	450.243	0.247253	0.877862	0.281654	0.778209	0.912781
ERGIC3	ENSG00000125991	342.912	-0.23488	0.833992	-0.281634	0.778225	0.912781
NA	ENSG00000285858	17.0201	-0.868141	3.08475	-0.281429	0.778381	0.912928
PACRG-AS3	ENSG00000225683	84.6137	-0.352113	1.25154	-0.281344	0.778446	0.912968
NA	ENSG00000269540	13.5935	0.707531	2.51552	0.281266	0.778506	0.912971
ZNF438	ENSG00000183621	268.659	0.248666	0.884126	0.281256	0.778514	0.912971
ARHGAP39	ENSG00000147799	17.2692	-0.679222	2.41527	-0.281219	0.778542	0.912971
PPP2R2A	ENSG00000221914	774.198	0.20332	0.723106	0.281176	0.778575	0.912974
NGDN	ENSG00000129460	664.54	-0.222363	0.791131	-0.281069	0.778657	0.913034
OR4A44P	ENSG00000255053	19.042	-0.844179	3.00459	-0.280963	0.778739	0.913067
OTOF	ENSG00000115155	106.892	0.323157	1.15054	0.280875	0.778806	0.913067
NA	ENSG00000274403	16.9605	-0.655586	2.33487	-0.280781	0.778879	0.913067
TOMM70	ENSG00000154174	480.928	-0.204929	0.72987	-0.280774	0.778884	0.913067
NDUFV1	ENSG00000167792	378.595	0.261566	0.931624	0.280763	0.778892	0.913067
NA	ENSG00000261770	28.4531	0.417269	1.48633	0.280739	0.778911	0.913067
LINC00837	ENSG00000235824	34.8413	0.461591	1.64434	0.280715	0.778929	0.913067
NA	ENSG00000279925	16.4504	-0.871044	3.10302	-0.280708	0.778934	0.913067
MAP1LC3B	ENSG00000140941	1873.49	-0.217831	0.776168	-0.280649	0.77898	0.913084
NA	ENSG00000279154	16.5166	-0.871934	3.10749	-0.280591	0.779024	0.9131
PLIN2	ENSG00000147872	440.874	0.238641	0.851145	0.280377	0.779188	0.91323
NA	ENSG00000232734	19.7178	-0.835647	2.98078	-0.280345	0.779213	0.91323
NA	ENSG00000271955	13.6575	-0.580982	2.07253	-0.280325	0.779228	0.91323
NA	ENSG00000258376	27.2221	0.449025	1.6036	0.280011	0.779469	0.913477
NUDT9	ENSG00000170502	124.918	-0.271455	0.969914	-0.279875	0.779574	0.913554
PRRG1	ENSG00000130962	30.4758	-0.421273	1.50567	-0.27979	0.779638	0.913554
LINC01167	ENSG00000224758	15.1808	-0.860662	3.07646	-0.279758	0.779664	0.913554
CRAT37	ENSG00000258551	48.9376	0.387629	1.38571	0.279733	0.779682	0.913554
C9orf85	ENSG00000155621	109.459	-0.265303	0.948451	-0.279723	0.77969	0.913554
NA	ENSG00000259341	53.0175	-0.406003	1.45212	-0.279593	0.77979	0.913555
PIM3	ENSG00000198355	149.003	0.32913	1.17722	0.279582	0.779798	0.913555
OPRK1	ENSG00000082556	15.5853	-0.601021	2.14972	-0.279581	0.779799	0.913555
RPL34P3	ENSG00000223671	17.2697	-0.561094	2.00707	-0.279559	0.779816	0.913555
NA	ENSG00000259992	19.2251	-0.600881	2.15027	-0.279444	0.779904	0.913577
NA	ENSG00000223390	20.4529	0.556392	1.99112	0.279436	0.77991	0.913577
TOR2A	ENSG00000160404	62.7088	-0.314593	1.12606	-0.279375	0.779957	0.913577
RNF17	ENSG00000132972	55.0514	-0.381223	1.36457	-0.279373	0.779958	0.913577
GOLM1	ENSG00000135052	437.94	-0.214677	0.768607	-0.279307	0.780009	0.9136
NA	ENSG00000250979	35.576	0.430799	1.5434	0.279123	0.78015	0.913688
LINC01216	ENSG00000250223	14.5367	0.600737	2.15238	0.279103	0.780166	0.913688
TRIB3	ENSG00000101255	65.7625	0.319467	1.14471	0.27908	0.780184	0.913688
SNORA70G	ENSG00000206650	248.98	0.234729	0.841281	0.279014	0.780234	0.913688
NA	ENSG00000260041	17.8275	0.611409	2.19159	0.278979	0.780261	0.913688
NA	ENSG00000252874	12.7192	0.564886	2.02513	0.278937	0.780293	0.913688
NA	ENSG00000239556	29.1886	0.530394	1.90155	0.278926	0.780301	0.913688
ACAP2	ENSG00000114331	2143.23	-0.197144	0.707005	-0.278843	0.780365	0.913726
ASTE1	ENSG00000034533	161.309	-0.245864	0.88187	-0.278798	0.7804	0.913731
OXA1L	ENSG00000155463	1773.48	-0.2026	0.726959	-0.278695	0.780479	0.913786
LMTK3	ENSG00000142235	106.253	0.303631	1.08976	0.278621	0.780536	0.913817
MRPL35P2	ENSG00000232075	28.5863	-0.551969	1.98137	-0.27858	0.780567	0.913817
C22orf15	ENSG00000169314	13.9059	-0.557582	2.00188	-0.278529	0.780606	0.913827
TRBV23-1	ENSG00000211749	24.2442	-0.454234	1.63128	-0.278452	0.780666	0.913837
NA	ENSG00000258837	18.6505	-0.497404	1.78642	-0.278437	0.780677	0.913837
NA	ENSG00000253768	40.228	-0.518229	1.86193	-0.278329	0.78076	0.913844
PLA1A	ENSG00000144837	27.3112	0.461035	1.65705	0.278227	0.780838	0.913844
CSF1R	ENSG00000182578	943.276	-0.238188	0.856096	-0.278226	0.780839	0.913844
ABTB1	ENSG00000114626	159.467	0.256349	0.921729	0.278118	0.780922	0.913844
BAG6	ENSG00000204463	801.966	-0.220934	0.794541	-0.278065	0.780963	0.913844
C15orf39	ENSG00000167173	993.733	-0.26699	0.960277	-0.278035	0.780986	0.913844
CUL7	ENSG00000044090	201.868	0.229126	0.824114	0.278027	0.780992	0.913844
MSH4	ENSG00000057468	48.3297	0.510897	1.83767	0.278014	0.781002	0.913844
SREK1IP1	ENSG00000153006	280.228	0.220055	0.791539	0.278009	0.781005	0.913844
NA	ENSG00000264186	27.1656	-0.441333	1.58768	-0.277973	0.781033	0.913844
ATP5F1A	ENSG00000152234	1115.49	0.202289	0.72795	0.277889	0.781097	0.913844
PARP15	ENSG00000173200	1992.81	-0.183974	0.662087	-0.27787	0.781112	0.913844
NIPSNAP2	ENSG00000146729	616.556	-0.210094	0.756107	-0.277863	0.781117	0.913844
TMSB4X	ENSG00000205542	2131.46	-0.218521	0.786442	-0.27786	0.78112	0.913844
CTNND1	ENSG00000198561	182.049	0.260202	0.936883	0.277732	0.781218	0.913844
FBXL22	ENSG00000197361	15.3743	-0.530983	1.91206	-0.277703	0.78124	0.913844
DDX52	ENSG00000278053	518.049	0.202843	0.730748	0.277582	0.781333	0.913844
NA	ENSG00000246316	18.772	-1.13385	4.08571	-0.277516	0.781384	0.913844
ATG101	ENSG00000123395	39.2473	0.394485	1.42159	0.277495	0.7814	0.913844
NA	ENSG00000213046	17.9997	-0.530455	1.9117	-0.277478	0.781413	0.913844
RPL5P13	ENSG00000242134	29.2845	-0.416074	1.49983	-0.277414	0.781462	0.913844
EPSTI1	ENSG00000133106	243.857	0.228914	0.825173	0.277413	0.781463	0.913844
PF4	ENSG00000163737	123.995	-0.290899	1.04862	-0.277411	0.781464	0.913844
AQP6	ENSG00000086159	59.5314	0.460586	1.66035	0.277402	0.781471	0.913844
ALDOA	ENSG00000149925	56.8475	0.323416	1.16609	0.277351	0.78151	0.913844
NA	ENSG00000278058	17.5368	0.648102	2.33681	0.277345	0.781515	0.913844
NA	ENSG00000236018	115.508	0.265807	0.958424	0.277338	0.781521	0.913844
RPA3	ENSG00000106399	102.363	-0.26844	0.968066	-0.277295	0.781553	0.913845
KITLG	ENSG00000049130	15.3761	-0.55555	2.00387	-0.277239	0.781597	0.91386
RASA1	ENSG00000145715	1645.99	-0.188477	0.680062	-0.277146	0.781668	0.913907
NA	ENSG00000255271	18.9413	0.643573	2.32264	0.277086	0.781714	0.913924
PRKAG1	ENSG00000181929	81.7386	0.289097	1.04371	0.276989	0.781788	0.913975
OGFR	ENSG00000060491	101.134	-0.3053	1.10272	-0.276862	0.781886	0.914053
MS4A1	ENSG00000156738	318.804	-0.215325	0.778224	-0.276687	0.78202	0.914173
FAM193A	ENSG00000125386	1631.28	0.211259	0.763646	0.276645	0.782052	0.914175
KAT8	ENSG00000103510	372.294	0.213753	0.772788	0.2766	0.782087	0.914179
TEKT4P2	ENSG00000188681	21.6119	0.509011	1.84085	0.276508	0.782158	0.914225
ITGA10	ENSG00000143127	117.041	0.332217	1.20217	0.276349	0.78228	0.914332
GADD45B	ENSG00000099860	745.789	0.236691	0.856813	0.276246	0.782359	0.914372
NA	ENSG00000275202	25.6791	-0.449836	1.62865	-0.276202	0.782393	0.914372
NA	ENSG00000256108	12.6506	0.78581	2.84525	0.276183	0.782407	0.914372
PRDM10	ENSG00000170325	307.757	-0.229742	0.832304	-0.276032	0.782524	0.914431
NA	ENSG00000232600	22.9326	-0.795942	2.88355	-0.276028	0.782526	0.914431
MARCHF5	ENSG00000198060	220.747	-0.242655	0.879236	-0.275984	0.78256	0.914431
CDK6	ENSG00000105810	1271.06	0.191763	0.694906	0.275956	0.782582	0.914431
NA	ENSG00000259265	54.5247	-1.32729	4.81269	-0.275789	0.78271	0.914435
NA	ENSG00000250541	41.1757	0.379645	1.37659	0.275787	0.782712	0.914435
ESAM-AS1	ENSG00000250073	39.4134	-0.389218	1.4117	-0.275709	0.782771	0.914435
RBBP5	ENSG00000117222	373.35	-0.223596	0.81101	-0.275701	0.782778	0.914435
DSE	ENSG00000111817	706.61	0.193721	0.702708	0.275677	0.782796	0.914435
STRADA	ENSG00000266173	865.854	0.193666	0.702597	0.275642	0.782823	0.914435
C6orf132	ENSG00000188112	154.193	-0.2979	1.08085	-0.275617	0.782842	0.914435
NA	ENSG00000260357	49.6908	-0.498627	1.80956	-0.275551	0.782893	0.914435
LINC01231	ENSG00000236511	75.6856	0.352285	1.27854	0.275537	0.782904	0.914435
ACTB	ENSG00000075624	19594.6	-0.249575	0.905938	-0.275487	0.782942	0.914435
NA	ENSG00000205534	155.041	-0.251689	0.913789	-0.275434	0.782983	0.914435
NA	ENSG00000251675	283.567	-0.222299	0.807096	-0.27543	0.782986	0.914435
NA	ENSG00000232591	49.4664	-0.353413	1.28319	-0.275418	0.782995	0.914435
TCEAL3	ENSG00000196507	36.1518	0.387493	1.4071	0.275385	0.78302	0.914435
NA	ENSG00000226989	24.4674	0.603813	2.1934	0.275287	0.783096	0.914474
SPP1	ENSG00000118785	29.529	0.485278	1.76313	0.275236	0.783135	0.914474
MAST1	ENSG00000105613	69.5993	0.390173	1.41776	0.275203	0.78316	0.914474
CLIC4	ENSG00000169504	175.809	0.252185	0.916435	0.27518	0.783178	0.914474
ZFP36L2	ENSG00000152518	5797.34	-0.213741	0.777149	-0.275033	0.783291	0.914545
ADGRE5	ENSG00000123146	2739.49	-0.236331	0.859335	-0.275016	0.783304	0.914545
NA	ENSG00000272542	12.9504	-0.720616	2.62062	-0.274979	0.783333	0.914545
CNIH4	ENSG00000143771	238.111	0.227254	0.826795	0.274861	0.783423	0.914614
RSPO1	ENSG00000169218	25.4582	0.515662	1.87704	0.274721	0.783531	0.914638
GPS2P1	ENSG00000236496	15.6712	-0.866099	3.15268	-0.274719	0.783532	0.914638
NA	ENSG00000266288	13.9321	-0.541512	1.97119	-0.274714	0.783536	0.914638
RETREG2	ENSG00000144567	346.916	-0.215925	0.786131	-0.274668	0.783572	0.914643
SEC16B	ENSG00000120341	18.8364	-0.540312	1.96776	-0.274582	0.783637	0.914683
TSHZ3	ENSG00000121297	126.68	0.251412	0.915916	0.274492	0.783706	0.914728
HERC4	ENSG00000148634	1166.35	0.188525	0.686979	0.274427	0.783757	0.914738
NA	ENSG00000247121	120.302	-0.257729	0.939244	-0.274401	0.783777	0.914738
NA	ENSG00000264365	13.2858	0.68804	2.50962	0.27416	0.783961	0.914822
SRSF10	ENSG00000188529	2333.39	-0.189664	0.691866	-0.274134	0.783981	0.914822
NA	ENSG00000229090	12.5067	-1.22495	4.46991	-0.274043	0.784051	0.914822
ELOVL6	ENSG00000170522	116.639	0.264868	0.966542	0.274037	0.784056	0.914822
METTL6	ENSG00000206562	125.58	-0.282202	1.03017	-0.273938	0.784132	0.914822
NAMPT	ENSG00000105835	18529.4	0.222804	0.813364	0.273929	0.784139	0.914822
DDX6	ENSG00000110367	3224.97	-0.191699	0.699925	-0.273886	0.784172	0.914822
ADA2	ENSG00000093072	5113.57	-0.21934	0.800964	-0.273845	0.784204	0.914822
NA	ENSG00000224626	28.6752	-0.478851	1.74875	-0.273825	0.784219	0.914822
SLC9A5	ENSG00000135740	131.31	0.294478	1.07551	0.273802	0.784237	0.914822
NA	ENSG00000227678	149.615	-0.258017	0.942523	-0.273751	0.784276	0.914822
LAMC3	ENSG00000050555	30.0767	-0.426723	1.55895	-0.273726	0.784295	0.914822
NA	ENSG00000229251	16.5133	-0.543591	1.98599	-0.273713	0.784305	0.914822
OR51P1P	ENSG00000224300	19.6337	-0.511984	1.87057	-0.273705	0.784311	0.914822
SLC33A1	ENSG00000169359	170.045	-0.234302	0.856054	-0.2737	0.784315	0.914822
NA	ENSG00000286073	12.5902	0.705806	2.57941	0.273631	0.784368	0.914848
FAM114A1	ENSG00000197712	62.5205	-0.320813	1.17295	-0.273508	0.784463	0.9149
NA	ENSG00000238061	80.2995	-0.405502	1.48315	-0.273406	0.784541	0.9149
SMOC1	ENSG00000198732	81.0414	0.369454	1.35195	0.273275	0.784642	0.9149
NA	ENSG00000287695	16.5938	0.499627	1.82834	0.273268	0.784647	0.9149
SERPINB1	ENSG00000021355	587.874	-0.226067	0.827571	-0.273169	0.784723	0.9149
MBTD1	ENSG00000011258	818.219	0.190228	0.696415	0.273153	0.784735	0.9149
SPG7	ENSG00000197912	1723.54	-0.208433	0.763076	-0.273149	0.784739	0.9149
DNASE1L3	ENSG00000163687	83.4377	0.280313	1.02623	0.273148	0.784739	0.9149
FAAH2	ENSG00000165591	175.965	0.244276	0.894412	0.273114	0.784766	0.9149
NA	ENSG00000231561	27.6874	0.588024	2.15312	0.273104	0.784774	0.9149
DDHD1-DT	ENSG00000258731	35.8459	-0.373269	1.3674	-0.272977	0.784871	0.9149
MTND3P12	ENSG00000259626	38.4751	0.388245	1.42228	0.272974	0.784873	0.9149
CLUAP1	ENSG00000103351	633.446	0.203036	0.743889	0.272938	0.784901	0.9149
OR6C4	ENSG00000179626	55.074	-0.442151	1.62024	-0.272892	0.784936	0.9149
SUB1	ENSG00000113387	2226.51	0.192263	0.704543	0.27289	0.784938	0.9149
DNAJC9-AS1	ENSG00000236756	28.293	-0.415105	1.52115	-0.272888	0.784939	0.9149
LINC00294	ENSG00000280798	305.683	0.226346	0.829552	0.272853	0.784966	0.9149
EGFLAM	ENSG00000164318	75.5664	-0.377683	1.38424	-0.272845	0.784973	0.9149
NA	ENSG00000245156	27.3857	-0.440348	1.61437	-0.272768	0.785031	0.914901
RPS7P10	ENSG00000226525	38.2565	-0.362864	1.3305	-0.272727	0.785063	0.914901
NA	ENSG00000228028	17.6829	0.551956	2.02387	0.272722	0.785067	0.914901
USF2	ENSG00000105698	434.521	0.239909	0.879985	0.272628	0.785139	0.914927
NA	ENSG00000232754	15.1455	-0.519451	1.90545	-0.272613	0.785151	0.914927
FRMPD2B	ENSG00000150175	53.8937	-0.46359	1.70122	-0.272504	0.785234	0.914988
DKK2	ENSG00000155011	25.8658	-0.488733	1.79407	-0.272416	0.785302	0.915031
DHODH	ENSG00000102967	169.171	-0.232473	0.853501	-0.272375	0.785333	0.915031
NA	ENSG00000274943	15.2255	-0.638233	2.34436	-0.272242	0.785436	0.915079
NA	ENSG00000204437	15.0253	-0.866676	3.18351	-0.272239	0.785438	0.915079
LRRD1	ENSG00000240720	21.8601	0.478114	1.75648	0.272201	0.785468	0.915079
CDC42P1	ENSG00000234933	14.4371	-0.596673	2.19248	-0.272146	0.78551	0.915082
NA	ENSG00000232928	86.8348	0.277345	1.01922	0.272116	0.785533	0.915082
SLC22A3	ENSG00000146477	23.7113	0.482735	1.77502	0.271961	0.785652	0.915169
NA	ENSG00000261033	36.6399	0.738381	2.71598	0.271865	0.785726	0.915169
SRP68	ENSG00000167881	529.372	0.20751	0.763324	0.271851	0.785737	0.915169
FLII	ENSG00000177731	757.62	0.245957	0.904867	0.271816	0.785763	0.915169
TMEM143	ENSG00000161558	150.241	-0.238661	0.878253	-0.271745	0.785818	0.915169
NA	ENSG00000261636	23.1657	0.479311	1.7644	0.271657	0.785886	0.915169
FAM197Y5	ENSG00000225516	36.4703	0.738381	2.71832	0.271632	0.785905	0.915169
TMEM105	ENSG00000185332	16.8396	-0.842782	3.10296	-0.271606	0.785925	0.915169
SYCE2	ENSG00000161860	25.5821	0.422781	1.55706	0.271524	0.785988	0.915169
ZSCAN16-AS1	ENSG00000269293	239.929	0.223047	0.821676	0.271454	0.786042	0.915169
MTMR2	ENSG00000087053	525.233	0.196391	0.723483	0.271453	0.786043	0.915169
NA	ENSG00000223373	15.6352	-0.612719	2.25743	-0.271424	0.786065	0.915169
EDRF1-DT	ENSG00000224023	19.1242	0.612642	2.2577	0.271357	0.786116	0.915169
NDFIP2	ENSG00000102471	21.1744	-0.477875	1.76125	-0.271328	0.786139	0.915169
ASPH	ENSG00000198363	989.735	0.19129	0.705031	0.271322	0.786144	0.915169
NA	ENSG00000251333	18.4321	0.479121	1.76593	0.271314	0.78615	0.915169
NA	ENSG00000239503	79.2633	-0.292267	1.07725	-0.271308	0.786154	0.915169
CCDC150	ENSG00000144395	171.879	-0.32596	1.20154	-0.271284	0.786173	0.915169
NEXN	ENSG00000162614	81.5448	0.283206	1.04422	0.271214	0.786226	0.915169
RPL41	ENSG00000229117	1581.46	-0.224011	0.825966	-0.27121	0.786229	0.915169
IGFBP5	ENSG00000115461	25.0762	-0.556496	2.05223	-0.271166	0.786263	0.915173
SPRYD3	ENSG00000167778	111.19	-0.281664	1.03887	-0.271125	0.786295	0.915173
NA	ENSG00000246250	80.3637	-0.299403	1.10477	-0.27101	0.786384	0.915221
NA	ENSG00000264924	70.3537	0.31751	1.17166	0.270991	0.786398	0.915221
NA	ENSG00000281538	48.8595	-0.347142	1.28134	-0.270921	0.786452	0.915247
FRG1	ENSG00000109536	138.936	0.247386	0.913476	0.270819	0.78653	0.915303
MYO15A	ENSG00000091536	183.044	-0.266109	0.983117	-0.270679	0.786638	0.91538
ZBTB5	ENSG00000168795	296.428	-0.258748	0.95602	-0.270651	0.786659	0.91538
ARHGEF5	ENSG00000050327	162.75	-0.245927	0.908834	-0.270596	0.786702	0.915393
NA	ENSG00000234132	45.5915	-0.45111	1.66755	-0.270523	0.786758	0.915423
MIR4254	ENSG00000266580	12.6233	0.775637	2.86804	0.270442	0.78682	0.915435
NA	ENSG00000247934	76.5366	-0.328344	1.21422	-0.270415	0.786841	0.915435
TGIF2	ENSG00000118707	110.461	0.271222	1.00309	0.270388	0.786862	0.915435
RN7SL326P	ENSG00000264582	14.8557	-0.863504	3.19407	-0.270346	0.786894	0.915436
LRP3	ENSG00000130881	15.3297	-0.608163	2.25018	-0.270274	0.78695	0.915465
NME6	ENSG00000172113	301.805	0.240028	0.888684	0.270093	0.787088	0.915542
MRPL27	ENSG00000108826	143.405	-0.241096	0.89266	-0.270087	0.787093	0.915542
NA	ENSG00000279334	32.1844	-0.461212	1.70787	-0.27005	0.787122	0.915542
SCP2	ENSG00000116171	331.605	0.208341	0.771623	0.270003	0.787158	0.915542
LINC01687	ENSG00000233215	16.547	0.677459	2.5095	0.269958	0.787193	0.915542
MTG1	ENSG00000148824	88.1117	0.306003	1.13359	0.269942	0.787205	0.915542
RPL18	ENSG00000063177	530.476	-0.248044	0.919004	-0.269905	0.787233	0.915542
CYP2R1	ENSG00000186104	364.711	0.209892	0.777877	0.269826	0.787294	0.915576
TRPV1	ENSG00000196689	66.7921	-0.296929	1.10068	-0.269768	0.787339	0.915592
LOC643709	ENSG00000254704	22.5008	-0.451796	1.67525	-0.269689	0.7874	0.915594
TBC1D5	ENSG00000131374	1567.83	-0.199102	0.73834	-0.269662	0.787421	0.915594
NA	ENSG00000278090	12.9936	-0.679006	2.51829	-0.26963	0.787445	0.915594
STAG1	ENSG00000118007	876.069	-0.189552	0.703075	-0.269604	0.787465	0.915594
CA9	ENSG00000107159	12.422	-0.672239	2.49525	-0.269408	0.787616	0.915707
NA	ENSG00000226056	24.3194	0.466867	1.73317	0.269371	0.787644	0.915707
LINC01721	ENSG00000230133	63.1059	0.351012	1.30326	0.269334	0.787672	0.915707
NA	ENSG00000254045	13.007	-0.670183	2.48849	-0.269313	0.787689	0.915707
SPDYE3	ENSG00000214300	154.263	0.234122	0.869668	0.269208	0.787769	0.915707
UTY	ENSG00000183878	427.164	-1.35015	5.01551	-0.269195	0.78778	0.915707
NA	ENSG00000261025	16.3864	-0.552268	2.05185	-0.269156	0.78781	0.915707
SLMAP	ENSG00000163681	1259.07	-0.187291	0.696178	-0.269028	0.787908	0.915707
COA8	ENSG00000256053	42.5741	-0.352376	1.30988	-0.269014	0.787919	0.915707
FADS2	ENSG00000134824	134.365	-0.286243	1.06418	-0.268979	0.787946	0.915707
NA	ENSG00000257261	112.126	0.264446	0.983234	0.268955	0.787964	0.915707
SPATA13	ENSG00000182957	2276.42	-0.184549	0.68619	-0.268948	0.78797	0.915707
NA	ENSG00000273066	55.2761	-0.337981	1.25683	-0.268915	0.787995	0.915707
ADAMTS7P4	ENSG00000218052	30.2053	0.392466	1.45958	0.268889	0.788015	0.915707
LPGAT1	ENSG00000123684	1426.92	0.19462	0.723841	0.268871	0.788029	0.915707
TTLL3	ENSG00000214021	751.909	0.190504	0.708839	0.268756	0.788118	0.915752
LOC100505841	ENSG00000250803	20.009	0.521898	1.94215	0.268722	0.788144	0.915752
LOC101928847	ENSG00000247416	12.4591	-0.739749	2.75329	-0.268678	0.788178	0.915752
NA	ENSG00000287106	23.3353	0.466303	1.73567	0.268659	0.788192	0.915752
LINC01619	ENSG00000257242	267.768	-0.220536	0.821139	-0.268573	0.788258	0.915793
SP6	ENSG00000189120	14.6725	-0.86113	3.20747	-0.268476	0.788333	0.915843
IMMP1L	ENSG00000148950	92.626	0.297802	1.10995	0.268302	0.788467	0.915942
SLC25A53	ENSG00000269743	192.11	-0.263976	0.983938	-0.268286	0.788479	0.915942
BACH1	ENSG00000156273	1555.11	0.211427	0.788465	0.26815	0.788584	0.916003
LOC105378819	ENSG00000284882	21.9591	-0.464524	1.7325	-0.268123	0.788604	0.916003
RPL10AP9	ENSG00000242477	15.4877	-0.531827	1.98372	-0.268095	0.788626	0.916003
ZFP92	ENSG00000189420	45.1705	0.352316	1.31502	0.267918	0.788763	0.916116
NA	ENSG00000286241	14.4793	-0.715889	2.67255	-0.267867	0.788801	0.916116
NA	ENSG00000266541	12.9571	0.584664	2.183	0.267826	0.788833	0.916116
NA	ENSG00000267481	109.857	-0.253439	0.946349	-0.267807	0.788848	0.916116
FBXL5	ENSG00000118564	912.985	-0.213417	0.797055	-0.267758	0.788886	0.916117
NDUFB7	ENSG00000099795	35.3528	-0.440745	1.64626	-0.267725	0.788911	0.916117
PTPN9	ENSG00000169410	480.216	-0.201752	0.754034	-0.267564	0.789035	0.916173
KMT2B	ENSG00000272333	653.408	-0.196871	0.735815	-0.267554	0.789042	0.916173
NA	ENSG00000267383	46.0687	0.353957	1.323	0.267541	0.789052	0.916173
NA	ENSG00000233542	18.1592	0.469258	1.75477	0.267419	0.789147	0.916215
CLEC18A	ENSG00000157322	15.7024	-0.557971	2.08655	-0.267414	0.789151	0.916215
LINC00661	ENSG00000205396	18.8642	-0.808449	3.02443	-0.267306	0.789233	0.916223
NA	ENSG00000232722	15.8245	-0.843207	3.15463	-0.267292	0.789244	0.916223
TOMM22	ENSG00000100216	278.153	-0.231489	0.86608	-0.267283	0.789251	0.916223
NA	ENSG00000286428	62.085	-0.395928	1.48181	-0.267192	0.789322	0.916244
ELAPOR2	ENSG00000164659	167.001	0.24204	0.906134	0.267113	0.789382	0.916244
TMEM255B	ENSG00000184497	95.9802	0.314063	1.17631	0.266989	0.789477	0.916244
GSDMB	ENSG00000073605	358.726	0.207056	0.775571	0.266973	0.78949	0.916244
RCSD1	ENSG00000198771	2508.76	0.195959	0.734096	0.266939	0.789516	0.916244
RBM44	ENSG00000177483	114.67	-0.255342	0.956558	-0.266938	0.789517	0.916244
LTV1P1	ENSG00000250219	31.2374	-0.471346	1.76606	-0.266891	0.789553	0.916244
SRMS	ENSG00000125508	12.483	0.666389	2.4969	0.266887	0.789556	0.916244
ZNF394	ENSG00000160908	1212.7	-0.205341	0.769425	-0.266876	0.789565	0.916244
TBRG1	ENSG00000154144	503.966	0.206269	0.773034	0.26683	0.7896	0.916244
NA	ENSG00000278863	28.043	0.426075	1.59716	0.26677	0.789646	0.916244
NA	ENSG00000228366	32.2073	0.436969	1.63808	0.266757	0.789656	0.916244
ACER3	ENSG00000078124	941.755	0.185134	0.694246	0.266669	0.789724	0.916244
LRRC58	ENSG00000163428	792.947	-0.193395	0.725256	-0.266657	0.789733	0.916244
ZBTB44-DT	ENSG00000175773	36.1296	-0.400019	1.50022	-0.26664	0.789746	0.916244
C1orf112	ENSG00000000460	211.942	-0.222584	0.834855	-0.266614	0.789767	0.916244
NADK	ENSG00000008130	193.189	0.285996	1.07289	0.266567	0.789803	0.916245
BRD7	ENSG00000166164	1078.16	0.185279	0.69515	0.266531	0.78983	0.916245
HLA-DRB1	ENSG00000196126	1625.83	-0.270538	1.01581	-0.266327	0.789987	0.916368
MTCO3P35	ENSG00000242836	31.8706	0.526397	1.97661	0.266313	0.789998	0.916368
ABI3	ENSG00000108798	201.748	-0.267855	1.0065	-0.266126	0.790142	0.916499
NA	ENSG00000234589	27.1802	-0.412677	1.55107	-0.266059	0.790194	0.916523
HAGLR	ENSG00000224189	17.8413	0.532481	2.00226	0.26594	0.790286	0.916593
TDRD7	ENSG00000196116	295.883	-0.21199	0.797466	-0.265829	0.790371	0.916656
NA	ENSG00000263916	26.3808	-0.45289	1.70429	-0.265735	0.790443	0.916704
ZNF581	ENSG00000171425	32.5183	-0.413078	1.55485	-0.26567	0.790493	0.916726
NA	ENSG00000270382	16.8341	-0.82603	3.10981	-0.265621	0.790531	0.916734
NA	ENSG00000259727	14.4688	-0.710525	2.67666	-0.265452	0.790661	0.916848
KNOP1P2	ENSG00000270429	119.632	0.268715	1.0129	0.265292	0.790785	0.916921
RABGAP1L-DT	ENSG00000227373	40.9699	0.364943	1.37585	0.265249	0.790818	0.916921
FLACC1	ENSG00000155749	205.523	0.230188	0.867861	0.265236	0.790828	0.916921
FAM197Y3	ENSG00000230066	32.2296	0.738382	2.78415	0.265209	0.790848	0.916921
RAPGEF2	ENSG00000109756	1072.14	0.1861	0.701911	0.265133	0.790907	0.916923
SZT2	ENSG00000198198	1710.93	-0.184166	0.694693	-0.265104	0.790929	0.916923
TIMM17A	ENSG00000134375	301.245	0.214007	0.807315	0.265085	0.790944	0.916923
ADAMTS6	ENSG00000049192	116.797	-0.252507	0.95319	-0.264907	0.791081	0.916989
TRAPPC6B	ENSG00000182400	51.1244	-0.344088	1.29943	-0.264799	0.791164	0.916989
NA	ENSG00000226608	26.9602	-0.465487	1.75793	-0.264793	0.791169	0.916989
APH1B	ENSG00000138613	183.087	0.223688	0.844824	0.264774	0.791183	0.916989
EWSR1	ENSG00000182944	3254.13	-0.193085	0.729308	-0.264751	0.791202	0.916989
RNU6-151P	ENSG00000201028	50.5915	-0.323538	1.22247	-0.26466	0.791272	0.916989
EYA3	ENSG00000158161	573.775	-0.188439	0.712021	-0.264654	0.791276	0.916989
KLK7	ENSG00000169035	79.1785	0.381453	1.44134	0.264652	0.791278	0.916989
KLHDC8A	ENSG00000162873	19.9352	-0.539866	2.04036	-0.264594	0.791322	0.916989
HPN-AS1	ENSG00000227392	134.219	0.311572	1.17794	0.264507	0.791389	0.916989
KCNJ14	ENSG00000182324	13.2466	-0.556725	2.10566	-0.264395	0.791476	0.916989
NA	ENSG00000275025	14.3251	-0.854506	3.23194	-0.264394	0.791476	0.916989
PRAMEF17	ENSG00000204479	14.8149	-0.848272	3.20839	-0.264392	0.791478	0.916989
FOXP1	ENSG00000114861	6792.24	-0.173046	0.655033	-0.264178	0.791642	0.916989
NA	ENSG00000259781	28.5205	0.399344	1.51167	0.264173	0.791646	0.916989
CMTM7	ENSG00000153551	322.739	-0.255166	0.966004	-0.264145	0.791668	0.916989
NA	ENSG00000263847	115.985	0.269609	1.02071	0.264139	0.791673	0.916989
ANKRD26	ENSG00000107890	544.227	-0.195265	0.739456	-0.264066	0.791729	0.916989
FAM81B	ENSG00000153347	54.3844	-0.33259	1.25953	-0.264059	0.791734	0.916989
NA	ENSG00000266900	47.8953	0.330077	1.25023	0.264012	0.791771	0.916989
TRAV27	ENSG00000211809	32.0597	-0.442809	1.6779	-0.263908	0.791851	0.916989
NA	ENSG00000262001	109.436	-0.287695	1.09016	-0.263902	0.791856	0.916989
LINC00672	ENSG00000263874	150.082	-0.24954	0.945626	-0.263889	0.791866	0.916989
SH3RF2	ENSG00000156463	67.1738	0.307225	1.16436	0.263856	0.791891	0.916989
CEP44	ENSG00000164118	182.076	0.225179	0.853454	0.263845	0.7919	0.916989
NA	ENSG00000237281	23.8348	0.523463	1.98405	0.263835	0.791907	0.916989
ITPRIPL1	ENSG00000198885	55.72	-0.308684	1.17001	-0.263832	0.79191	0.916989
HMGCL	ENSG00000117305	137.36	0.246059	0.932695	0.263815	0.791923	0.916989
NA	ENSG00000280194	101.186	-0.258107	0.978448	-0.263792	0.79194	0.916989
CBLB	ENSG00000114423	2291.16	-0.177478	0.67282	-0.263783	0.791948	0.916989
TAMM41	ENSG00000144559	459.987	0.196346	0.744518	0.263723	0.791993	0.916989
GPR22	ENSG00000172209	91.1556	0.267776	1.01539	0.263717	0.791998	0.916989
NA	ENSG00000287416	18.4596	0.825789	3.13205	0.263657	0.792044	0.916993
CYP2S1	ENSG00000167600	139.622	-0.240044	0.910525	-0.263632	0.792063	0.916993
CYP4F35P	ENSG00000265787	16.6698	-0.510816	1.93858	-0.2635	0.792165	0.917041
R3HDM2	ENSG00000179912	1283.45	0.199903	0.758651	0.263498	0.792167	0.917041
KDM2A	ENSG00000173120	3516.08	0.199215	0.756325	0.263399	0.792243	0.917093
ITM2B	ENSG00000136156	3464.04	-0.178526	0.677951	-0.263332	0.792295	0.917117
ZNF296	ENSG00000170684	27.4159	0.407825	1.54901	0.263281	0.792334	0.917127
RPL17P34	ENSG00000213432	29.8491	-0.474959	1.80525	-0.263098	0.792475	0.917191
SEMA6A	ENSG00000092421	335.173	-0.211154	0.802587	-0.263092	0.79248	0.917191
CLASP1	ENSG00000074054	2561.82	-0.1834	0.697108	-0.263087	0.792484	0.917191
SSTR5-AS1	ENSG00000261713	14.1609	-0.852522	3.24167	-0.262989	0.792559	0.917202
RABGAP1	ENSG00000011454	858.566	-0.182965	0.69588	-0.262927	0.792607	0.917202
WFIKKN2	ENSG00000173714	14.1718	-0.851653	3.23923	-0.262919	0.792613	0.917202
SCHIP1	ENSG00000151967	19.5921	-0.522825	1.98864	-0.262906	0.792623	0.917202
NA	ENSG00000230869	21.6233	0.458472	1.74424	0.262849	0.792667	0.917202
NA	ENSG00000248281	13.0117	0.677348	2.57711	0.262833	0.792679	0.917202
NA	ENSG00000264174	15.0072	-0.700202	2.66583	-0.262658	0.792814	0.917321
LRP12	ENSG00000147650	97.9874	0.255964	0.975043	0.262515	0.792924	0.917412
NA	ENSG00000206832	34.9864	-0.362141	1.37991	-0.262439	0.792983	0.917445
ADAP1	ENSG00000105963	32.4106	-0.400818	1.52786	-0.262339	0.79306	0.917488
ITCH	ENSG00000078747	1463.18	-0.189051	0.720716	-0.26231	0.793083	0.917488
GANAB	ENSG00000089597	958.353	0.205622	0.784394	0.262141	0.793213	0.917603
NA	ENSG00000286796	104.58	0.267885	1.02245	0.262004	0.793318	0.917688
LINC02901	ENSG00000203711	22.1379	0.544426	2.07881	0.261893	0.793404	0.917751
CNTN1	ENSG00000018236	43.6383	0.388032	1.482	0.26183	0.793453	0.917772
SNRPGP18	ENSG00000257979	27.9797	-0.41221	1.57469	-0.261772	0.793497	0.917787
GPN2	ENSG00000142751	166.316	0.24598	0.940467	0.261551	0.793668	0.91792
NA	ENSG00000280614	22.1552	0.448763	1.7163	0.261471	0.79373	0.91792
NA	ENSG00000260641	82.5461	0.377452	1.4436	0.261466	0.793734	0.91792
SH3BP2	ENSG00000087266	1118.19	-0.203643	0.778864	-0.261461	0.793737	0.91792
TAF5	ENSG00000148835	65.7298	-0.296992	1.13633	-0.26136	0.793815	0.917967
SETD1B	ENSG00000139718	1011.31	-0.208855	0.799211	-0.261326	0.793841	0.917967
TLR6	ENSG00000174130	351.894	-0.19658	0.752353	-0.261287	0.793871	0.917967
PSMD2	ENSG00000175166	548.452	0.213142	0.816602	0.261011	0.794084	0.918108
NA	ENSG00000255671	14.0568	-0.633081	2.4255	-0.261011	0.794084	0.918108
AURKAIP1	ENSG00000175756	44.7716	0.37546	1.43864	0.260982	0.794106	0.918108
NA	ENSG00000277304	17.875	-0.549572	2.1059	-0.260967	0.794118	0.918108
EPB41L2	ENSG00000079819	451.966	0.190362	0.729731	0.260865	0.794196	0.918163
AHCYL1	ENSG00000168710	759.298	-0.215376	0.825899	-0.260777	0.794265	0.918206
AOC1	ENSG00000002726	23.1187	-1.0472	4.01755	-0.260656	0.794357	0.918276
SLC39A5	ENSG00000139540	28.1766	-0.416248	1.59782	-0.260511	0.79447	0.918276
MIRLET7BHG	ENSG00000197182	39.781	0.355285	1.36381	0.260508	0.794472	0.918276
NA	ENSG00000241772	26.0723	0.420943	1.61591	0.260499	0.794479	0.918276
NA	ENSG00000229656	56.7662	0.304244	1.16798	0.260488	0.794488	0.918276
PCM1	ENSG00000078674	6067.6	-0.177087	0.679912	-0.260455	0.794513	0.918276
RBPJL	ENSG00000124232	21.1673	0.599354	2.30194	0.260369	0.794579	0.918317
NA	ENSG00000275927	25.9187	-0.412138	1.58443	-0.260117	0.794773	0.918505
NPHS1	ENSG00000161270	75.9068	0.413635	1.5905	0.260066	0.794813	0.918505
NA	ENSG00000272595	51.8512	0.412317	1.58584	0.26	0.794864	0.918505
VAT1L	ENSG00000171724	51.5019	0.338868	1.30336	0.259996	0.794867	0.918505
TNFRSF10D	ENSG00000173530	253.946	-0.208872	0.803661	-0.2599	0.794941	0.918554
PHF10	ENSG00000130024	1001.58	-0.188199	0.724588	-0.259732	0.795071	0.918669
NA	ENSG00000254065	26.6994	0.441897	1.70195	0.259642	0.79514	0.918713
NA	ENSG00000227128	52.7729	-0.407533	1.56996	-0.259581	0.795187	0.91873
DDHD1	ENSG00000100523	2768.67	-0.177841	0.685526	-0.259422	0.795309	0.918836
PDCD11	ENSG00000148843	454.576	-0.19554	0.754033	-0.259326	0.795384	0.918886
SMPDL3A	ENSG00000172594	33.2642	-0.36286	1.39955	-0.259268	0.795428	0.918901
IL2RB	ENSG00000100385	1001.89	-0.201804	0.778688	-0.259158	0.795513	0.918963
RGL1	ENSG00000143344	151.326	-0.234025	0.903387	-0.259052	0.795595	0.919022
RANBP9	ENSG00000010017	876.152	-0.184905	0.714082	-0.258941	0.795681	0.919058
CBWD5	ENSG00000147996	253.914	0.206478	0.797425	0.258931	0.795689	0.919058
BRD3OS	ENSG00000235106	174.523	0.228117	0.881277	0.258849	0.795752	0.919075
NA	ENSG00000272140	60.4486	0.333998	1.29041	0.258831	0.795765	0.919075
NA	ENSG00000255317	25.3244	-0.540152	2.08728	-0.258782	0.795803	0.919082
NA	ENSG00000259702	12.6485	-0.712613	2.75416	-0.258741	0.795835	0.919083
NSMCE4A	ENSG00000107672	527.751	-0.187906	0.726534	-0.258633	0.795919	0.919143
RGMA	ENSG00000182175	131.42	0.298381	1.15465	0.258417	0.796085	0.9193
NA	ENSG00000203643	22.4574	-0.551111	2.13397	-0.258256	0.796209	0.919383
TLR1	ENSG00000174125	541.257	-0.18607	0.720571	-0.258226	0.796233	0.919383
MIR4436A	ENSG00000265510	22.079	-0.755225	2.92494	-0.258202	0.796251	0.919383
SUMO2	ENSG00000188612	351.24	-0.205574	0.796461	-0.258109	0.796322	0.919429
SRRM5	ENSG00000226763	29.6938	0.374867	1.45271	0.258047	0.796371	0.919449
VPS72	ENSG00000163159	54.4214	-0.313923	1.2169	-0.257969	0.796431	0.919482
GSDMD	ENSG00000104518	96.6299	-0.281044	1.09006	-0.257824	0.796543	0.919542
STMN1	ENSG00000117632	84.1089	0.279014	1.08235	0.257785	0.796573	0.919542
HDGFL2	ENSG00000167674	49.1192	0.360462	1.39833	0.257781	0.796576	0.919542
MED15	ENSG00000099917	1665.42	-0.209662	0.813531	-0.257718	0.796624	0.919562
CHD2	ENSG00000173575	5858.16	-0.176549	0.685394	-0.257587	0.796725	0.919622
GPBP1	ENSG00000062194	1700.41	-0.18691	0.725668	-0.257569	0.79674	0.919622
RSPH1	ENSG00000160188	17.9712	0.543443	2.11045	0.257501	0.796792	0.919647
NA	ENSG00000286217	27.9888	0.738384	2.86834	0.257425	0.79685	0.919678
MTND5P14	ENSG00000230225	135.927	-0.269115	1.04585	-0.257316	0.796935	0.919739
RN7SL854P	ENSG00000239319	21.0647	-0.577911	2.24657	-0.257242	0.796992	0.919752
WIPI2	ENSG00000157954	937.539	0.216591	0.842041	0.257221	0.797008	0.919752
PTAFR	ENSG00000169403	642.2	0.233997	0.909857	0.25718	0.79704	0.919752
CANX	ENSG00000127022	3106.17	0.195819	0.761653	0.257097	0.797104	0.919791
NA	ENSG00000275756	12.7992	-0.808411	3.1461	-0.256956	0.797213	0.919852
ARHGEF11	ENSG00000132694	796.412	0.191632	0.745993	0.256881	0.79727	0.919852
LACTB2	ENSG00000147592	33.3974	0.402344	1.56651	0.25684	0.797302	0.919852
SHOX	ENSG00000185960	39.7591	-0.44181	1.72044	-0.256801	0.797332	0.919852
NA	ENSG00000286834	48.8814	0.321979	1.25384	0.256794	0.797338	0.919852
HOXB3	ENSG00000120093	85.269	-0.270326	1.05273	-0.256786	0.797344	0.919852
NA	ENSG00000236086	15.4635	0.508965	1.98303	0.25666	0.797441	0.919928
NA	ENSG00000285622	15.7488	0.532337	2.0757	0.256462	0.797594	0.920067
RPS3AP25	ENSG00000232385	29.219	-0.375819	1.46562	-0.256423	0.797624	0.920067
OR51K1P	ENSG00000248424	21.8624	0.642446	2.50609	0.256354	0.797677	0.920092
CRIM1	ENSG00000150938	469.571	0.188067	0.733964	0.256234	0.79777	0.920162
RNA5SP422	ENSG00000252587	18.8588	-0.777367	3.03661	-0.255998	0.797952	0.920336
RUNDC3B	ENSG00000105784	92.3059	-0.253529	0.990624	-0.255928	0.798006	0.920357
MBNL1	ENSG00000152601	10376.5	-0.167851	0.655999	-0.25587	0.798051	0.920357
TTC9C	ENSG00000162222	110.209	-0.2421	0.946396	-0.255813	0.798095	0.920357
RNU6-190P	ENSG00000206881	14.9724	-0.493033	1.92758	-0.255778	0.798122	0.920357
NA	ENSG00000237603	17.3348	-0.792527	3.09908	-0.25573	0.79816	0.920357
DPM1	ENSG00000000419	846.188	-0.182858	0.715056	-0.255725	0.798163	0.920357
NA	ENSG00000225903	27.9565	-0.465179	1.8194	-0.255677	0.7982	0.920357
BCL3	ENSG00000069399	390.568	0.240698	0.941509	0.255651	0.79822	0.920357
NA	ENSG00000236969	12.2629	0.730318	2.85754	0.255576	0.798278	0.920376
ASMT	ENSG00000196433	19.3727	0.456188	1.78513	0.255549	0.798299	0.920376
NA	ENSG00000267203	27.1718	0.400399	1.56775	0.255397	0.798417	0.920404
PLEKHB2	ENSG00000115762	482.004	-0.205345	0.804119	-0.255367	0.79844	0.920404
NA	ENSG00000244346	51.287	-0.327598	1.2832	-0.255297	0.798494	0.920404
WASHC5	ENSG00000164961	811.493	-0.186749	0.731506	-0.255294	0.798496	0.920404
NA	ENSG00000229173	13.8999	0.681299	2.66925	0.25524	0.798538	0.920404
SH2D1B	ENSG00000198574	33.3454	-0.380126	1.4893	-0.255238	0.798539	0.920404
NA	ENSG00000278291	58.8208	0.320226	1.25463	0.255235	0.798542	0.920404
ZNF56P	ENSG00000267419	64.3789	0.287556	1.12713	0.255123	0.798628	0.920408
RNF212B	ENSG00000215277	18.0103	0.573311	2.24724	0.255118	0.798632	0.920408
CREB3L3	ENSG00000060566	44.2828	-0.396361	1.55369	-0.255109	0.798639	0.920408
N6AMT1	ENSG00000156239	78.9339	-0.266927	1.04652	-0.255063	0.798675	0.920413
LOC101929106	ENSG00000198491	14.2262	-0.825163	3.23565	-0.255022	0.798706	0.920413
OPALIN	ENSG00000197430	21.2844	0.43957	1.7243	0.254926	0.79878	0.920462
VENTX	ENSG00000151650	165.485	0.271894	1.06712	0.254792	0.798884	0.920512
RPL6P6	ENSG00000231063	23.5925	0.408526	1.60339	0.254789	0.798886	0.920512
OTUD4	ENSG00000164164	1860.82	-0.179562	0.704863	-0.254747	0.798919	0.920514
CNOT3	ENSG00000088038	773.861	0.196378	0.771114	0.254668	0.798979	0.920536
LOC101927060	ENSG00000262879	364.273	-0.194457	0.763653	-0.25464	0.799001	0.920536
FARS2-AS1	ENSG00000269985	48.0523	-0.340757	1.33881	-0.254522	0.799092	0.920603
ZNF197	ENSG00000186448	178.719	0.215592	0.8473	0.254445	0.799152	0.920603
NA	ENSG00000279086	52.4528	0.32207	1.26578	0.254444	0.799153	0.920603
CA5A	ENSG00000174990	43.4519	-0.444677	1.74844	-0.254328	0.799243	0.920671
SEMA4C	ENSG00000168758	195.44	-0.21398	0.841958	-0.254145	0.799383	0.920794
ANP32A	ENSG00000140350	1005.78	0.193127	0.760021	0.254108	0.799412	0.920794
OS9	ENSG00000135506	450.013	-0.205672	0.809727	-0.254002	0.799494	0.920852
TTC22	ENSG00000006555	130.439	-0.23549	0.927393	-0.253927	0.799552	0.920859
RRP1B	ENSG00000160208	447.093	0.203446	0.80124	0.253913	0.799562	0.920859
KLHL22	ENSG00000099910	198.911	0.241586	0.952416	0.253656	0.799761	0.921052
SNORD82	ENSG00000202400	21.2709	0.420702	1.65885	0.25361	0.799797	0.921057
LL22NC01-81G9.3	ENSG00000215403	42.8393	0.486911	1.92323	0.253174	0.800134	0.921409
PLAC4	ENSG00000280109	278.233	-0.250833	0.991269	-0.253042	0.800236	0.92149
GSX1	ENSG00000169840	18.0106	-0.777446	3.07378	-0.252929	0.800323	0.921555
NA	ENSG00000272341	115.501	-0.240864	0.953189	-0.252693	0.800505	0.921688
TAF1	ENSG00000147133	2199.13	-0.172574	0.683014	-0.252666	0.800526	0.921688
GPR3	ENSG00000181773	69.0309	0.290524	1.14987	0.252658	0.800532	0.921688
DNM2	ENSG00000079805	2023.27	-0.192844	0.763477	-0.252586	0.800588	0.921716
KIF21B	ENSG00000116852	1192.59	-0.190766	0.755522	-0.252495	0.800659	0.921761
BRAFP1	ENSG00000224775	16.9461	-0.507948	2.01287	-0.252351	0.80077	0.921801
SMIM27	ENSG00000235453	76.464	-0.267221	1.05895	-0.252344	0.800775	0.921801
NA	ENSG00000213358	14.0312	0.844669	3.34764	0.252318	0.800796	0.921801
BAG4	ENSG00000156735	299.178	-0.205475	0.814447	-0.252288	0.800819	0.921801
MYO6	ENSG00000196586	226.979	0.212051	0.841131	0.252102	0.800962	0.921855
LETM1	ENSG00000168924	229.208	0.210768	0.836071	0.252094	0.800969	0.921855
RBBP8P2	ENSG00000278496	18.7786	-0.495644	1.96627	-0.252073	0.800985	0.921855
ASB4	ENSG00000005981	16.0962	0.511806	2.03123	0.251969	0.801065	0.921855
NA	ENSG00000276148	39.7437	0.333089	1.32213	0.251934	0.801092	0.921855
NA	ENSG00000279903	13.1377	-0.835491	3.31642	-0.251926	0.801098	0.921855
NA	ENSG00000224410	27.9204	-0.511714	2.03132	-0.251913	0.801109	0.921855
FAM197Y9	ENSG00000234830	25.4444	0.738386	2.93124	0.251903	0.801116	0.921855
SLC2A1-DT	ENSG00000227533	70.4018	-0.283091	1.1241	-0.251837	0.801167	0.921864
NA	ENSG00000279433	225.065	0.218712	0.868553	0.251812	0.801187	0.921864
NA	ENSG00000286780	20.9563	0.45596	1.81139	0.251718	0.801259	0.921912
EPC2	ENSG00000135999	1284.07	-0.171304	0.680701	-0.251658	0.801305	0.921928
SUPT3H	ENSG00000196284	335.718	0.195702	0.777938	0.251564	0.801378	0.921976
RNU6-1165P	ENSG00000222051	19.0935	0.431336	1.71622	0.251328	0.80156	0.922107
VAPA	ENSG00000101558	2095.09	0.185137	0.736669	0.251317	0.801569	0.922107
VSIG2	ENSG00000019102	173.76	0.240183	0.956123	0.251205	0.801655	0.922107
LINC00173	ENSG00000196668	45.3204	0.36584	1.45637	0.2512	0.80166	0.922107
NA	ENSG00000280474	24.2504	-0.448549	1.78578	-0.251179	0.801676	0.922107
CDAN1	ENSG00000140326	149.352	-0.240528	0.957677	-0.251158	0.801692	0.922107
ACSM3	ENSG00000005187	113.391	0.238178	0.948544	0.251099	0.801738	0.922107
RNFT2	ENSG00000135119	100.095	-0.245928	0.979432	-0.251092	0.801743	0.922107
LINC02781	ENSG00000284674	35.9953	0.486445	1.93767	0.251046	0.801778	0.922112
NA	ENSG00000236304	47.5798	-0.309112	1.23184	-0.250935	0.801864	0.922175
ASF1B	ENSG00000105011	39.2036	-0.372635	1.4853	-0.250881	0.801906	0.922187
DNAJC30	ENSG00000176410	20.7335	-0.512353	2.04276	-0.250814	0.801958	0.922211
PLCB2	ENSG00000137841	1780.78	0.215748	0.860526	0.250716	0.802034	0.922262
NA	ENSG00000225505	50.563	0.31054	1.23965	0.250506	0.802196	0.92239
TMEM230	ENSG00000089063	262.861	0.206477	0.824291	0.250491	0.802208	0.92239
NA	ENSG00000225886	29.4647	-0.476397	1.90255	-0.250399	0.802278	0.922408
NA	ENSG00000233733	13.5317	-0.602521	2.40633	-0.25039	0.802286	0.922408
CCDC47	ENSG00000108588	362.786	-0.207453	0.828919	-0.25027	0.802379	0.922478
VWC2L	ENSG00000174453	42.3293	-0.379526	1.51671	-0.25023	0.802409	0.922478
NA	ENSG00000274421	21.2154	-0.441027	1.7629	-0.250171	0.802455	0.922495
LOC100240735	ENSG00000250654	19.2654	0.432773	1.73134	0.249964	0.802615	0.922642
NA	ENSG00000226478	14.3507	-0.492403	1.97264	-0.249616	0.802884	0.922872
NA	ENSG00000267274	36.9262	0.413015	1.65462	0.249613	0.802887	0.922872
LINC00554	ENSG00000260738	12.9789	-0.830215	3.32653	-0.249574	0.802917	0.922872
GNG2	ENSG00000186469	1213.22	0.179189	0.71807	0.249543	0.802941	0.922872
MRPS30	ENSG00000112996	282.507	-0.194779	0.780696	-0.249494	0.802978	0.922874
NA	ENSG00000262267	16.313	-0.596442	2.39093	-0.249461	0.803004	0.922874
NA	ENSG00000259221	15.0278	0.719499	2.88641	0.249271	0.803151	0.922986
VWA5A	ENSG00000110002	151.644	-0.218394	0.876277	-0.249229	0.803183	0.922986
MIR516B2	ENSG00000207925	21.657	0.407732	1.63625	0.249187	0.803216	0.922986
NA	ENSG00000287957	90.9441	0.309693	1.24289	0.249172	0.803227	0.922986
FAM161A	ENSG00000170264	44.6755	-0.318913	1.28041	-0.249072	0.803305	0.923039
IVNS1ABP	ENSG00000116679	3084.89	-0.179701	0.722003	-0.248893	0.803444	0.923162
PPP1R32	ENSG00000162148	23.7906	-0.420519	1.69045	-0.248762	0.803545	0.923236
TMEM175	ENSG00000127419	186.647	-0.227374	0.9143	-0.248686	0.803604	0.923236
NA	ENSG00000264151	24.6827	-0.42396	1.705	-0.248656	0.803627	0.923236
LCAT	ENSG00000213398	94.4013	-0.261874	1.0532	-0.248647	0.803634	0.923236
IGHM	ENSG00000211899	424.173	0.197304	0.793669	0.248597	0.803673	0.923236
NA	ENSG00000279066	52.6088	-0.303806	1.22249	-0.248513	0.803738	0.923236
MTUS1-DT	ENSG00000253671	15.1305	0.583105	2.34689	0.248459	0.80378	0.923236
IP6K2	ENSG00000068745	475.089	-0.184881	0.744194	-0.248431	0.803801	0.923236
NA	ENSG00000252409	18.3272	0.540204	2.17497	0.248374	0.803845	0.923236
MIR548I3	ENSG00000221305	15.3292	0.601661	2.42243	0.248371	0.803847	0.923236
DHFR2	ENSG00000178700	44.9753	0.315226	1.26932	0.248343	0.803869	0.923236
H1-3	ENSG00000124575	162.223	-0.290774	1.17095	-0.248323	0.803885	0.923236
FCRL6	ENSG00000181036	204.761	0.225352	0.908035	0.248176	0.803998	0.923257
CFAP95-DT	ENSG00000225626	19.3485	-1.00616	4.05431	-0.24817	0.804003	0.923257
NA	ENSG00000233516	12.793	-0.830019	3.34482	-0.248151	0.804018	0.923257
NA	ENSG00000260249	26.0102	0.418681	1.68748	0.24811	0.80405	0.923257
UBE2F-SCLY	ENSG00000258984	15.2487	0.480744	1.93772	0.248097	0.804059	0.923257
NA	ENSG00000216624	13.2294	-0.592905	2.39024	-0.248053	0.804093	0.92326
UNC50	ENSG00000115446	102.91	-0.245795	0.99151	-0.2479	0.804212	0.92336
TMCO4	ENSG00000162542	211.57	0.205123	0.827915	0.247759	0.804321	0.923449
RAB32	ENSG00000118508	82.0708	-0.326515	1.31836	-0.247667	0.804392	0.923471
USP31	ENSG00000103404	338.859	0.210195	0.84875	0.247653	0.804403	0.923471
CYB5B	ENSG00000103018	249.332	-0.220561	0.891182	-0.247493	0.804527	0.923564
L3MBTL2	ENSG00000100395	260.965	-0.202063	0.816521	-0.247468	0.804546	0.923564
CLDN15	ENSG00000106404	64.6966	0.289795	1.17178	0.247312	0.804666	0.923666
PDZD2	ENSG00000133401	285.399	0.208946	0.845279	0.247191	0.80476	0.923738
PHKG2	ENSG00000156873	195.297	0.21493	0.869815	0.247098	0.804832	0.923778
BRD1	ENSG00000100425	1117.87	0.20725	0.839002	0.247019	0.804893	0.923778
BRCC3P1	ENSG00000251667	42.1336	0.320671	1.2983	0.246993	0.804913	0.923778
NA	ENSG00000258224	45.2133	0.365615	1.48032	0.246983	0.804921	0.923778
TNFRSF9	ENSG00000049249	40.2075	0.322448	1.30614	0.246871	0.805008	0.923842
ZBTB16	ENSG00000109906	546.45	-0.187985	0.762399	-0.246571	0.80524	0.924072
RBM5	ENSG00000003756	2694.24	0.173862	0.705367	0.246484	0.805308	0.924114
RPL32	ENSG00000144713	1354.99	-0.199675	0.810838	-0.246258	0.805483	0.924279
FAM87A	ENSG00000182366	38.0745	0.408409	1.65909	0.246165	0.805555	0.924325
CREG1	ENSG00000143162	1411.94	-0.196335	0.797961	-0.246046	0.805647	0.924395
GAPDHP41	ENSG00000277172	26.7344	-0.545074	2.21581	-0.245993	0.805688	0.924406
DMRTB1	ENSG00000143006	17.8383	-0.759731	3.08931	-0.245923	0.805742	0.924432
NA	ENSG00000280214	44.0016	0.357048	1.45311	0.245713	0.805905	0.924575
SDAD1-AS1	ENSG00000245928	17.0657	0.479462	1.95157	0.24568	0.80593	0.924575
NA	ENSG00000231160	146.492	-0.254274	1.0358	-0.245486	0.80608	0.924658
VPS4B	ENSG00000119541	908.357	0.188077	0.766161	0.24548	0.806085	0.924658
NA	ENSG00000286122	86.2366	0.261468	1.06536	0.245426	0.806127	0.924658
LCMT2	ENSG00000168806	121.161	-0.227806	0.928207	-0.245425	0.806127	0.924658
OR2T10	ENSG00000184022	12.9408	-0.820765	3.3453	-0.245349	0.806186	0.924689
H2BC21	ENSG00000184678	442.57	-0.213346	0.869793	-0.245283	0.806237	0.924712
NOP16	ENSG00000048162	127.236	-0.236565	0.964885	-0.245174	0.806322	0.924773
POM121L2	ENSG00000158553	126.36	-0.265955	1.08557	-0.244991	0.806463	0.924785
CT45A1	ENSG00000268940	17.3925	0.49359	2.01508	0.244948	0.806497	0.924785
CDK13	ENSG00000065883	2180.12	-0.162645	0.664008	-0.244945	0.806499	0.924785
NA	ENSG00000271553	33.4269	0.346413	1.41436	0.244926	0.806514	0.924785
NA	ENSG00000279936	14.128	0.590017	2.40925	0.244896	0.806537	0.924785
ADAMTS9-AS2	ENSG00000241684	35.5747	-0.393248	1.60641	-0.244799	0.806612	0.924785
CFAP53	ENSG00000172361	38.9451	0.321652	1.31405	0.244779	0.806627	0.924785
NA	ENSG00000243810	49.9199	0.467527	1.91002	0.244776	0.80663	0.924785
NA	ENSG00000258702	26.1923	0.384635	1.5715	0.244756	0.806645	0.924785
RTF1	ENSG00000137815	1217.19	0.186696	0.762787	0.244754	0.806647	0.924785
TP53TG1	ENSG00000182165	59.5514	0.304658	1.24498	0.244708	0.806682	0.92479
CCDC39	ENSG00000284862	61.094	-0.290707	1.18848	-0.244605	0.806762	0.924846
NA	ENSG00000285094	25.5775	0.527922	2.15925	0.244493	0.806849	0.924887
ZNF761	ENSG00000160336	311.662	0.198048	0.810088	0.244477	0.806861	0.924887
NA	ENSG00000263606	68.1813	-0.281891	1.15334	-0.244411	0.806912	0.924902
PUF60	ENSG00000179950	151.02	0.238586	0.976294	0.244379	0.806937	0.924902
NA	ENSG00000263041	33.338	0.459162	1.8794	0.244313	0.806989	0.924913
KLC4	ENSG00000137171	162.32	-0.240516	0.984674	-0.244259	0.80703	0.924913
NA	ENSG00000270177	39.7256	0.340644	1.39473	0.244237	0.807047	0.924913
LGSN	ENSG00000146166	33.0477	0.402736	1.6493	0.244186	0.807086	0.924913
VWA3A	ENSG00000175267	65.7241	0.322945	1.3228	0.244137	0.807125	0.924913
UTP6	ENSG00000108651	496.66	0.181064	0.741899	0.244055	0.807188	0.924913
IFT43	ENSG00000119650	48.7597	-0.315745	1.29419	-0.243971	0.807253	0.924913
OSBPL9	ENSG00000117859	1000.28	-0.175888	0.720951	-0.243967	0.807257	0.924913
NA	ENSG00000286713	21.272	0.473692	1.94194	0.243927	0.807287	0.924913
RNA5SP482	ENSG00000212571	12.7712	-0.819245	3.35862	-0.243923	0.807291	0.924913
DDX20	ENSG00000064703	284.837	0.197008	0.807683	0.243917	0.807295	0.924913
LOC100420057	ENSG00000225017	33.6088	-0.406009	1.66479	-0.24388	0.807324	0.924913
CLPX	ENSG00000166855	426.61	0.195123	0.800257	0.243826	0.807366	0.924925
NA	ENSG00000281162	30.757	-0.375189	1.53931	-0.243738	0.807434	0.924928
CTBS	ENSG00000117151	175.455	0.212749	0.872915	0.243722	0.807446	0.924928
C12orf57	ENSG00000111678	75.4053	0.316271	1.2978	0.243698	0.807464	0.924928
HMGCR	ENSG00000113161	761.516	-0.175265	0.719301	-0.243661	0.807494	0.924928
GALNTL6	ENSG00000174473	49.5474	0.322965	1.3262	0.243527	0.807597	0.924974
CDK11B	ENSG00000248333	542.241	0.193961	0.796639	0.243474	0.807638	0.924974
MYL6	ENSG00000092841	768.835	-0.210926	0.86646	-0.243434	0.80767	0.924974
DCLRE1C	ENSG00000152457	754.939	0.173399	0.712405	0.2434	0.807696	0.924974
COPS6	ENSG00000168090	254.42	0.192534	0.791051	0.24339	0.807703	0.924974
CD55	ENSG00000196352	4833.42	0.175402	0.720738	0.243364	0.807723	0.924974
CIDECP1	ENSG00000186162	154.051	0.22948	0.943102	0.243325	0.807753	0.924974
ACTR3B	ENSG00000133627	138.32	-0.225715	0.928163	-0.243184	0.807863	0.925029
POLR3A	ENSG00000148606	401.587	0.179948	0.740438	0.243029	0.807983	0.925029
LOC646674	ENSG00000217289	12.463	-0.581064	2.39146	-0.242975	0.808025	0.925029
CYYR1-AS1	ENSG00000197934	16.1706	0.536721	2.209	0.24297	0.808029	0.925029
NA	ENSG00000281181	21.9263	0.418441	1.72239	0.242942	0.80805	0.925029
NCOA4	ENSG00000266412	2255.76	-0.183721	0.756646	-0.24281	0.808152	0.925029
NA	ENSG00000266903	21.4824	0.57131	2.35296	0.242805	0.808157	0.925029
ADAMTS15	ENSG00000166106	32.9682	-0.516732	2.12821	-0.242802	0.808159	0.925029
NA	ENSG00000255347	23.1846	-0.437723	1.80286	-0.242794	0.808165	0.925029
NA	ENSG00000284656	30.4498	-1.03067	4.2461	-0.242734	0.808211	0.925029
GALNT3	ENSG00000115339	161.319	0.237021	0.976535	0.242716	0.808225	0.925029
DUOXA2	ENSG00000140274	12.7685	-0.815826	3.3614	-0.242704	0.808235	0.925029
KRBA2	ENSG00000184619	163.154	-0.2178	0.897418	-0.242696	0.808241	0.925029
NGFR-AS1	ENSG00000249906	12.4374	-0.820573	3.38149	-0.242666	0.808264	0.925029
LTA4H	ENSG00000111144	1343.77	-0.165653	0.682716	-0.242638	0.808286	0.925029
GPR142	ENSG00000257008	13.945	-0.797801	3.28923	-0.242549	0.808355	0.925029
TSGA10IP	ENSG00000175513	12.2786	-0.821898	3.38902	-0.242518	0.808379	0.925029
GATA5	ENSG00000130700	12.2786	-0.821898	3.38902	-0.242518	0.808379	0.925029
MMD2	ENSG00000136297	23.7044	0.473129	1.95111	0.242492	0.808399	0.925029
OBI1-AS1	ENSG00000234377	23.9136	-0.431965	1.78189	-0.24242	0.808455	0.925057
PIM1	ENSG00000137193	687.687	-0.198218	0.817924	-0.242342	0.808515	0.925082
NA	ENSG00000254488	21.7126	0.738389	3.04729	0.24231	0.80854	0.925082
NA	ENSG00000249116	29.3749	-0.992844	4.099	-0.242216	0.808613	0.92513
CYLC2	ENSG00000155833	17.8398	-0.480113	1.98261	-0.242163	0.808654	0.925141
FPR1	ENSG00000171051	332.276	0.228295	0.94295	0.242107	0.808697	0.925155
DHPS	ENSG00000095059	69.3221	-0.277307	1.14562	-0.242059	0.808734	0.925161
CD2BP2-DT	ENSG00000260219	13.1658	-0.676966	2.79785	-0.241959	0.808812	0.925214
SLITRK2	ENSG00000185985	39.5159	0.337847	1.39675	0.241881	0.808872	0.925247
RN7SKP282	ENSG00000252633	21.5429	0.73839	3.05341	0.241824	0.808916	0.925261
FAM234A	ENSG00000167930	102.93	0.257649	1.0657	0.241764	0.808963	0.925264
RNPS1	ENSG00000205937	1111.67	0.196222	0.811709	0.24174	0.808982	0.925264
SDK2	ENSG00000069188	355.888	-0.189815	0.785499	-0.241649	0.809052	0.9253
CDC42EP2	ENSG00000149798	12.2705	-0.819992	3.39376	-0.241618	0.809076	0.9253
SLC2A2	ENSG00000163581	27.06	0.397121	1.64386	0.241578	0.809107	0.9253
NA	ENSG00000274928	14.9023	-0.635367	2.63104	-0.241489	0.809176	0.92534
NA	ENSG00000278586	12.3004	-0.816508	3.38166	-0.241452	0.809205	0.92534
FAM197Y2	ENSG00000234803	21.3733	0.73839	3.05961	0.241335	0.809296	0.925367
NA	ENSG00000228492	18.4025	-0.441798	1.83104	-0.241283	0.809336	0.925367
SHISA5	ENSG00000164054	280.16	-0.217644	0.902067	-0.241273	0.809344	0.925367
NA	ENSG00000241101	16.7243	0.498163	2.06485	0.241259	0.809355	0.925367
SMG1	ENSG00000157106	7299.6	-0.162811	0.67513	-0.241155	0.809435	0.925424
LOC105375924	ENSG00000253214	26.3872	-0.384674	1.59546	-0.241106	0.809473	0.925431
DGAT2-DT	ENSG00000247867	12.4863	-0.810881	3.36474	-0.240994	0.80956	0.925445
NA	ENSG00000285524	14.0854	-1.00288	4.1624	-0.240939	0.809602	0.925445
DEPDC5	ENSG00000100150	537.45	-0.178019	0.738891	-0.240927	0.809611	0.925445
NA	ENSG00000237118	157.273	-0.220968	0.917216	-0.240912	0.809623	0.925445
LINC01146	ENSG00000258867	119.356	0.251826	1.04545	0.240879	0.809649	0.925445
ACRV1	ENSG00000134940	26.6319	0.460808	1.91357	0.240811	0.809702	0.925445
MORC3	ENSG00000159256	1066.8	0.165195	0.686007	0.240806	0.809706	0.925445
NA	ENSG00000233952	28.3335	0.366575	1.52512	0.240358	0.810053	0.925751
NCK1	ENSG00000158092	274.107	0.189474	0.788326	0.240349	0.810059	0.925751
WDR43	ENSG00000163811	845.377	-0.172504	0.717825	-0.240315	0.810086	0.925751
NA	ENSG00000277901	46.4379	0.455551	1.8963	0.240231	0.810151	0.925751
KDM1B	ENSG00000165097	1088.94	0.174911	0.728123	0.240222	0.810158	0.925751
NA	ENSG00000255329	30.6993	0.372616	1.55116	0.240218	0.810161	0.925751
RPL38	ENSG00000172809	1358.44	-0.187507	0.781069	-0.240065	0.81028	0.925841
HSPA5P1	ENSG00000215895	13.8951	-0.472031	1.96651	-0.240035	0.810303	0.925841
TVP23B	ENSG00000171928	139.157	-0.217959	0.908393	-0.239939	0.810378	0.92589
NA	ENSG00000248736	32.982	-0.425971	1.77618	-0.239824	0.810467	0.925932
PSMB11	ENSG00000222028	12.3113	-0.810394	3.37969	-0.239784	0.810498	0.925932
MAB21L4	ENSG00000172478	27.3774	-1.01909	4.25054	-0.239757	0.810519	0.925932
OLIG3	ENSG00000177468	27.186	-1.00466	4.19082	-0.239729	0.81054	0.925932
EXOSC6	ENSG00000223496	347.869	-0.208221	0.868936	-0.239627	0.810619	0.925986
RPS23P8	ENSG00000230629	145.715	-0.233897	0.976754	-0.239463	0.810746	0.926095
NA	ENSG00000268530	15.9724	-0.761668	3.18349	-0.239256	0.810907	0.926221
MTND2P41	ENSG00000283131	16.2576	0.525769	2.19788	0.239217	0.810937	0.926221
NA	ENSG00000279011	52.6265	0.310527	1.29823	0.239193	0.810956	0.926221
BBS5	ENSG00000163093	12.6739	0.549659	2.29829	0.23916	0.810982	0.926221
MTND1P24	ENSG00000257858	15.5319	0.46148	1.93177	0.23889	0.811191	0.926389
YOD1	ENSG00000180667	189.372	-0.207826	0.869972	-0.238888	0.811192	0.926389
NALF2	ENSG00000130054	22.2427	0.473623	1.98332	0.238803	0.811258	0.926429
SOCS5P4	ENSG00000227536	21.9582	-0.509472	2.1339	-0.238751	0.811298	0.926438
NA	ENSG00000254538	60.1275	-0.291253	1.22066	-0.238604	0.811413	0.926533
LINC00898	ENSG00000205634	25.5979	-0.492763	2.06592	-0.23852	0.811478	0.926546
TTLL12	ENSG00000100304	71.0681	0.276576	1.15961	0.238508	0.811487	0.926546
CXCR3	ENSG00000186810	79.8332	-0.292044	1.22531	-0.238342	0.811616	0.926657
LRCH1	ENSG00000136141	642.748	0.169984	0.713703	0.238172	0.811748	0.92675
SUPT4H1	ENSG00000213246	49.2776	-0.29892	1.25514	-0.238156	0.81176	0.92675
IDS	ENSG00000010404	691.845	-0.205543	0.863436	-0.238052	0.811841	0.926806
TOMM7	ENSG00000196683	680.056	0.187578	0.788182	0.237989	0.81189	0.926826
ING2	ENSG00000168556	72.7506	-0.255681	1.07736	-0.237322	0.812407	0.92738
USP13	ENSG00000058056	270.252	-0.185427	0.781561	-0.237253	0.812461	0.927406
NA	ENSG00000261435	27.043	-0.407368	1.71748	-0.23719	0.81251	0.927426
PGM5P2	ENSG00000277778	154.249	0.2181	0.919735	0.237133	0.812554	0.92744
LINC01393	ENSG00000225535	56.8522	0.311742	1.31522	0.237027	0.812636	0.927498
NA	ENSG00000233334	60.3535	0.293871	1.2407	0.236859	0.812766	0.927611
NA	ENSG00000286085	40.1579	0.365607	1.54512	0.23662	0.812951	0.927737
NA	ENSG00000258358	15.2939	-0.762364	3.22228	-0.236592	0.812974	0.927737
TFF2	ENSG00000160181	12.1471	-0.802673	3.39351	-0.236532	0.81302	0.927737
PSME3	ENSG00000131467	624.225	0.183625	0.776336	0.236527	0.813024	0.927737
MPHOSPH8	ENSG00000196199	3216.4	-0.161695	0.683664	-0.236513	0.813035	0.927737
BST1	ENSG00000109743	204.992	0.20267	0.857085	0.236465	0.813072	0.927744
SKA1	ENSG00000154839	21.3314	0.40828	1.72727	0.236373	0.813143	0.927771
ZNF304	ENSG00000131845	159.739	-0.208708	0.883124	-0.236329	0.813178	0.927771
LGI1	ENSG00000108231	137.479	0.259146	1.09667	0.236303	0.813198	0.927771
LMNB2	ENSG00000176619	111.594	0.233725	0.989218	0.236273	0.813221	0.927771
NA	ENSG00000185641	720.169	-0.175784	0.74419	-0.236209	0.813271	0.927791
NA	ENSG00000263257	13.7635	-0.558527	2.3651	-0.236154	0.813313	0.927804
LPAR5	ENSG00000184574	247.242	-0.194203	0.822613	-0.236081	0.81337	0.927833
DENND11	ENSG00000257093	1059.68	0.168224	0.712723	0.23603	0.81341	0.927842
RASGRP3	ENSG00000152689	253.409	0.196526	0.832989	0.235929	0.813488	0.927865
MRPS9	ENSG00000135972	118.236	-0.222984	0.945158	-0.235922	0.813493	0.927865
MACROH2A1	ENSG00000113648	2517	-0.180754	0.767074	-0.235641	0.813712	0.928074
RNF138	ENSG00000134758	401.554	-0.189607	0.805043	-0.235524	0.813802	0.928074
TM2D1	ENSG00000162604	272.933	0.186486	0.792234	0.235392	0.813904	0.928074
NA	ENSG00000249945	26.4716	-0.37649	1.59977	-0.23534	0.813945	0.928074
SNX2	ENSG00000205302	1082.61	-0.166666	0.708203	-0.235336	0.813948	0.928074
NA	ENSG00000272807	52.4671	-0.322011	1.36841	-0.235318	0.813962	0.928074
NA	ENSG00000278434	36.9487	-0.355229	1.51	-0.235252	0.814013	0.928074
LOC100132723	ENSG00000213727	12.8719	-0.784531	3.33514	-0.235232	0.814029	0.928074
WFDC13	ENSG00000168634	20.3025	-0.463888	1.97213	-0.235222	0.814036	0.928074
ZFR2	ENSG00000105278	30.0921	-0.370298	1.57427	-0.235219	0.814039	0.928074
RN7SKP91	ENSG00000222784	12.2168	-0.998554	4.24727	-0.235105	0.814127	0.928074
MTCO2P17	ENSG00000233888	13.6393	-0.504783	2.14706	-0.235104	0.814128	0.928074
TTL	ENSG00000114999	539.854	-0.177419	0.754786	-0.235058	0.814164	0.928074
NA	ENSG00000261375	30.5876	0.373907	1.59079	0.235044	0.814174	0.928074
SRGAP2-AS1	ENSG00000230806	29.8121	0.354543	1.50843	0.235041	0.814177	0.928074
ZNF8	ENSG00000278129	257.013	0.190078	0.808717	0.235036	0.814181	0.928074
NA	ENSG00000253586	81.0456	0.27445	1.16797	0.23498	0.814224	0.928079
EXPH5	ENSG00000110723	299.751	0.204855	0.872103	0.234898	0.814288	0.928079
SHISA4	ENSG00000198892	17.1023	-0.453562	1.93144	-0.234831	0.81434	0.928079
NA	ENSG00000270207	67.3778	0.264856	1.12807	0.234785	0.814375	0.928079
PRSS36	ENSG00000178226	21.3874	-0.502547	2.14112	-0.234712	0.814432	0.928079
AMACR	ENSG00000242110	14.0127	-0.461097	1.96466	-0.234696	0.814445	0.928079
CD164	ENSG00000135535	1366.13	-0.168857	0.719473	-0.234695	0.814446	0.928079
BMERB1	ENSG00000166780	127.952	0.222647	0.948857	0.234647	0.814482	0.928079
LUZP1	ENSG00000169641	661.78	-0.174312	0.743003	-0.234605	0.814516	0.928079
AMMECR1L	ENSG00000144233	256.597	0.189503	0.80788	0.234568	0.814544	0.928079
FGFR4	ENSG00000160867	90.3028	0.291582	1.24315	0.23455	0.814558	0.928079
ANKRD61	ENSG00000157999	58.9848	0.272085	1.16006	0.234543	0.814563	0.928079
ACTG1P14	ENSG00000230581	34.0053	0.340848	1.45351	0.2345	0.814597	0.928081
PDCD5	ENSG00000105185	128.209	-0.21468	0.915744	-0.234432	0.814649	0.928105
OTUD1	ENSG00000165312	475.034	-0.209841	0.895689	-0.234279	0.814768	0.928176
MFAP4	ENSG00000166482	24.5697	-0.508639	2.17172	-0.234211	0.814822	0.928176
CDC37	ENSG00000105401	440.305	-0.225929	0.964676	-0.234202	0.814828	0.928176
PPP1CC	ENSG00000186298	1049.77	-0.169615	0.724264	-0.23419	0.814837	0.928176
NA	ENSG00000272054	94.0162	-0.247147	1.05582	-0.234081	0.814922	0.928237
FOXJ3	ENSG00000198815	1936.69	-0.156174	0.667362	-0.234017	0.814972	0.928241
PSMG2	ENSG00000128789	406.728	-0.178716	0.763778	-0.23399	0.814993	0.928241
NA	ENSG00000259585	16.6192	-0.97909	4.18497	-0.233954	0.815021	0.928241
REPS1	ENSG00000135597	1406.12	-0.164374	0.702834	-0.233873	0.815084	0.92825
NHEJ1	ENSG00000187736	106.773	0.237725	1.01666	0.233831	0.815116	0.92825
NA	ENSG00000236439	34.5845	0.341974	1.46254	0.233822	0.815123	0.92825
NA	ENSG00000286742	231.499	0.190765	0.816012	0.233778	0.815158	0.928253
ATP1A1	ENSG00000163399	1289.13	-0.182696	0.78184	-0.233674	0.815238	0.928309
NA	ENSG00000234156	76.2505	0.279479	1.19667	0.233548	0.815336	0.928336
ACSF2	ENSG00000167107	91.7021	-0.250034	1.07063	-0.233539	0.815343	0.928336
ARF4	ENSG00000168374	340.705	-0.189755	0.812583	-0.233521	0.815357	0.928336
CBX3P2	ENSG00000266405	29.3072	-0.366136	1.56869	-0.233403	0.815449	0.928369
EOLA1	ENSG00000197620	158.503	0.213103	0.913558	0.233268	0.815554	0.928369
TLE3	ENSG00000140332	909.853	0.209908	0.899912	0.233254	0.815564	0.928369
TFIP11	ENSG00000100109	245.07	0.191327	0.820278	0.233247	0.81557	0.928369
NA	ENSG00000219553	12.4895	-0.511403	2.19277	-0.233223	0.815589	0.928369
DUS1L	ENSG00000169718	317.185	0.221115	0.948128	0.233212	0.815597	0.928369
NA	ENSG00000249186	37.5114	-0.338807	1.45286	-0.2332	0.815606	0.928369
TRIM37	ENSG00000108395	402.758	0.172491	0.740307	0.233	0.815762	0.928506
RPL5P28	ENSG00000235264	14.145	0.59018	2.5342	0.232886	0.81585	0.928506
NA	ENSG00000203971	23.0396	-0.485667	2.08589	-0.232835	0.81589	0.928506
NA	ENSG00000234337	40.1743	0.307782	1.3222	0.232781	0.815931	0.928506
EIF1AY	ENSG00000198692	18.6592	0.738393	3.17223	0.232768	0.815942	0.928506
NA	ENSG00000223779	21.8152	0.524031	2.25135	0.232763	0.815946	0.928506
LOC100128494	ENSG00000251143	50.1933	0.296326	1.2734	0.232704	0.815991	0.928506
NA	ENSG00000279679	39.9835	0.323632	1.39097	0.232666	0.816021	0.928506
CLEC12A	ENSG00000172322	753.979	-0.187396	0.805656	-0.232601	0.816071	0.928506
GNAL	ENSG00000141404	62.4228	-0.271893	1.16892	-0.232601	0.816071	0.928506
RNGTT	ENSG00000111880	369.816	-0.175049	0.752663	-0.232573	0.816093	0.928506
WDR77	ENSG00000116455	110.77	-0.227556	0.978497	-0.232557	0.816106	0.928506
MTCO1P55	ENSG00000241926	19.8268	-0.954853	4.10902	-0.23238	0.816243	0.928612
LINC02290	ENSG00000258502	43.0759	0.333416	1.43571	0.23223	0.816359	0.928612
NA	ENSG00000237082	14.2466	0.476569	2.05217	0.232226	0.816362	0.928612
CORO1B	ENSG00000172725	127.998	0.236381	1.01801	0.232198	0.816384	0.928612
PAX8	ENSG00000125618	35.9842	0.328031	1.41274	0.232194	0.816387	0.928612
KANSL1L	ENSG00000144445	427.159	-0.171211	0.737364	-0.232193	0.816388	0.928612
SPG21	ENSG00000090487	366.394	-0.202156	0.870873	-0.23213	0.816437	0.928632
CBX3	ENSG00000122565	401.221	-0.173449	0.747637	-0.231997	0.816541	0.928683
NA	ENSG00000267212	136.659	0.235588	1.01567	0.231954	0.816574	0.928683
UBE2D1	ENSG00000072401	228.687	-0.191112	0.823932	-0.231951	0.816576	0.928683
BATF	ENSG00000156127	31.8327	-0.333579	1.43905	-0.231805	0.816689	0.928756
NA	ENSG00000268869	15.9515	-0.540426	2.33156	-0.231788	0.816703	0.928756
NA	ENSG00000279123	27.5433	0.462119	1.99523	0.231612	0.81684	0.928875
LMBRD1	ENSG00000168216	575.847	0.165586	0.715208	0.231521	0.81691	0.928919
QTRT1	ENSG00000213339	46.8399	-0.31489	1.36062	-0.231431	0.81698	0.928963
KIAA2013	ENSG00000116685	167.535	-0.238538	1.03089	-0.23139	0.817012	0.928964
ACP4	ENSG00000142513	14.9174	0.46991	2.03171	0.231288	0.817091	0.929018
HEATR5B	ENSG00000008869	1741.48	-0.166721	0.721096	-0.231204	0.817156	0.929055
RPS4XP6	ENSG00000244073	35.6965	-0.318097	1.37628	-0.231128	0.817215	0.92906
BIRC6-AS2	ENSG00000279897	61.3176	-0.268087	1.15996	-0.231117	0.817224	0.92906
NA	ENSG00000266270	68.7391	0.264844	1.14613	0.231078	0.817254	0.92906
NA	ENSG00000278445	34.6933	-0.365734	1.58448	-0.230823	0.817452	0.929248
PDK3	ENSG00000067992	897.367	-0.162868	0.705816	-0.230752	0.817508	0.929276
BRCA1	ENSG00000012048	111.362	0.267519	1.15979	0.230662	0.817578	0.929291
FEM1A	ENSG00000141965	39.1871	0.365371	1.58413	0.230644	0.817592	0.929291
PSMA1	ENSG00000129084	163.737	-0.212433	0.921167	-0.230613	0.817616	0.929291
PDE4DIP	ENSG00000178104	534.88	-0.16655	0.722463	-0.230531	0.817679	0.929309
STK39	ENSG00000198648	720.642	-0.166508	0.722391	-0.230496	0.817706	0.929309
ELAVL1	ENSG00000066044	349.972	-0.198393	0.860831	-0.230467	0.817729	0.929309
TMEM145	ENSG00000167619	36.2289	-0.474529	2.05951	-0.230408	0.817774	0.929309
MCMDC2	ENSG00000178460	74.5013	-0.264515	1.14815	-0.230383	0.817794	0.929309
INTS4	ENSG00000149262	737.238	-0.166497	0.722803	-0.230349	0.817821	0.929309
NA	ENSG00000287725	28.0562	0.410861	1.78482	0.230198	0.817938	0.929387
BNIP3P38	ENSG00000268469	12.1743	-0.780684	3.39164	-0.230179	0.817953	0.929387
INTS1	ENSG00000164880	312.266	-0.210664	0.91559	-0.230086	0.818025	0.929407
NA	ENSG00000196205	749.084	0.189731	0.824647	0.230075	0.818033	0.929407
NA	ENSG00000277701	52.6196	0.272898	1.18647	0.230008	0.818086	0.92943
R3HCC1L	ENSG00000166024	510.249	-0.175135	0.762276	-0.229753	0.818284	0.929486
PCAT5	ENSG00000280719	26.5739	0.372286	1.62041	0.229748	0.818288	0.929486
NA	ENSG00000253708	33.3583	0.351564	1.53024	0.229744	0.81829	0.929486
KIF27	ENSG00000165115	191.615	-0.194113	0.844917	-0.229742	0.818292	0.929486
RBM45	ENSG00000155636	83.2418	0.239814	1.04402	0.229703	0.818322	0.929486
FLOT1	ENSG00000137312	512.072	0.180242	0.784681	0.229701	0.818324	0.929486
MTND3P9	ENSG00000227557	14.7798	0.515922	2.2498	0.229319	0.818621	0.929788
NA	ENSG00000249019	49.5498	0.276746	1.20726	0.229235	0.818687	0.929796
CYP1B1-AS1	ENSG00000232973	382.229	0.220701	0.962798	0.229229	0.818691	0.929796
TANC2	ENSG00000170921	1326.91	-0.159801	0.697869	-0.228984	0.818881	0.929958
NA	ENSG00000258824	28.9047	-0.343524	1.50049	-0.228941	0.818915	0.929958
PITPNC1	ENSG00000154217	926.283	0.162822	0.711279	0.228914	0.818936	0.929958
NA	ENSG00000255710	49.8545	0.297567	1.30022	0.228859	0.818979	0.929958
AGA	ENSG00000038002	163.903	0.24551	1.07284	0.228842	0.818992	0.929958
PLPBP	ENSG00000147471	219.938	0.205618	0.898751	0.228782	0.819038	0.929974
ETFB	ENSG00000105379	79.0019	-0.246391	1.07731	-0.228708	0.819095	0.929988
XPNPEP3	ENSG00000196236	472.532	-0.167996	0.734613	-0.228686	0.819113	0.929988
TNPO3	ENSG00000064419	833.065	0.184432	0.806825	0.228589	0.819188	0.930037
GPAM	ENSG00000119927	231.461	0.188723	0.825917	0.228501	0.819257	0.930058
NA	ENSG00000255079	13.4279	-0.764252	3.34487	-0.228485	0.819269	0.930058
USP54	ENSG00000166348	230.398	-0.187057	0.818851	-0.228438	0.819306	0.930063
OSBPL8	ENSG00000091039	3102.27	-0.154567	0.677632	-0.228099	0.81957	0.930309
TBC1D24	ENSG00000162065	293.398	0.187161	0.82081	0.22802	0.819631	0.930309
NA	ENSG00000287452	33.2007	0.407782	1.78894	0.227947	0.819688	0.930309
SLC22A4	ENSG00000197208	54.6253	0.266363	1.16866	0.227921	0.819707	0.930309
TSC22D1-AS1	ENSG00000278156	22.7494	0.376474	1.65183	0.227914	0.819713	0.930309
NA	ENSG00000228411	17.3022	0.738395	3.23996	0.227902	0.819722	0.930309
LOC317727	ENSG00000224280	48.1697	-0.348283	1.52847	-0.227863	0.819752	0.930309
NA	ENSG00000239559	33.7022	0.318698	1.39882	0.227834	0.819776	0.930309
PUS1	ENSG00000177192	162.806	0.206816	0.908099	0.227746	0.819844	0.93034
NA	ENSG00000237336	136.841	-0.210406	0.923981	-0.227717	0.819866	0.93034
ARHGEF3	ENSG00000163947	2508.9	-0.162541	0.714106	-0.227614	0.819946	0.930395
NUP214	ENSG00000126883	2522.84	0.16065	0.70601	0.227546	0.819999	0.93042
SLC39A7	ENSG00000112473	42.697	-0.309928	1.36369	-0.227272	0.820213	0.9306
NUTM2G	ENSG00000188152	110.281	-0.216607	0.953123	-0.227261	0.820221	0.9306
MED31	ENSG00000108590	187.625	0.205284	0.903695	0.227161	0.820299	0.930609
LINC01750	ENSG00000231437	28.5044	-0.456393	2.0094	-0.22713	0.820323	0.930609
NA	ENSG00000241962	16.7232	-0.439104	1.93329	-0.227128	0.820324	0.930609
NA	ENSG00000260103	23.9751	0.486286	2.14256	0.226965	0.820451	0.930682
HEATR1	ENSG00000119285	801.344	-0.161407	0.711157	-0.226964	0.820451	0.930682
SLC24A1	ENSG00000074621	910.075	0.163009	0.718519	0.226868	0.820526	0.930731
UVRAG-DT	ENSG00000255507	18.7052	0.454296	2.00518	0.226562	0.820764	0.930896
NA	ENSG00000228140	43.497	-0.375143	1.65591	-0.226547	0.820776	0.930896
SNHG20	ENSG00000234912	101.723	-0.226193	0.998635	-0.226502	0.820811	0.930896
NA	ENSG00000251448	35.7818	0.386978	1.70897	0.226439	0.82086	0.930896
NA	ENSG00000281383	65.447	0.313298	1.38369	0.226421	0.820874	0.930896
PRKAG3	ENSG00000115592	16.9285	0.526826	2.32817	0.226283	0.820981	0.930896
MTREX	ENSG00000039123	716.854	-0.171379	0.757467	-0.226253	0.821005	0.930896
LINGO1-AS2	ENSG00000259281	15.3206	0.583371	2.57878	0.22622	0.821031	0.930896
NA	ENSG00000271843	182.338	0.201503	0.890775	0.22621	0.821038	0.930896
SLPI	ENSG00000124107	16.2267	0.573461	2.53529	0.226191	0.821053	0.930896
AGXT2	ENSG00000113492	37.5109	0.373757	1.65247	0.22618	0.821061	0.930896
ACLY	ENSG00000131473	550.985	0.182176	0.805536	0.226155	0.821081	0.930896
DACT3-AS1	ENSG00000245598	74.9575	0.371617	1.64329	0.226142	0.821091	0.930896
ARPC3	ENSG00000111229	367.962	-0.184428	0.816204	-0.225958	0.821234	0.930896
NA	ENSG00000254248	13.32	-0.553429	2.44946	-0.225939	0.821249	0.930896
EGOT	ENSG00000235947	95.2961	-0.232325	1.02842	-0.225905	0.821275	0.930896
TIPARP	ENSG00000163659	1850.54	-0.203789	0.902134	-0.225897	0.821282	0.930896
CMTR2	ENSG00000180917	141.833	-0.20578	0.911	-0.225884	0.821292	0.930896
SNRPFP4	ENSG00000235627	15.3149	0.593573	2.62781	0.225881	0.821294	0.930896
NA	ENSG00000278480	16.1366	-0.721555	3.19459	-0.225868	0.821304	0.930896
HDGFL3	ENSG00000166503	261.916	-0.195644	0.866852	-0.225695	0.821439	0.930977
TCAF1	ENSG00000198420	189.051	0.232834	1.03163	0.225695	0.821439	0.930977
MPIG6B	ENSG00000204420	1045.79	-0.174497	0.773359	-0.225635	0.821485	0.930993
LINC01480	ENSG00000270164	13.8999	0.448973	1.99134	0.225462	0.82162	0.931052
SLC22A16	ENSG00000004809	47.3519	0.297758	1.3208	0.225438	0.821638	0.931052
ATP6V0E1	ENSG00000113732	517.844	0.183556	0.814271	0.225423	0.82165	0.931052
FER1L4	ENSG00000088340	114.749	0.237784	1.05517	0.225352	0.821706	0.931052
ODF3B	ENSG00000177989	46.6001	-0.383892	1.70367	-0.225332	0.821721	0.931052
NA	ENSG00000271598	20.4437	0.518793	2.30242	0.225325	0.821726	0.931052
MRPL45	ENSG00000278845	95.8221	-0.22947	1.01883	-0.225228	0.821802	0.931078
NA	ENSG00000235277	12.7494	-0.764929	3.39646	-0.225214	0.821813	0.931078
NAPG	ENSG00000134265	672.11	-0.172154	0.764638	-0.225145	0.821867	0.931103
TLE4	ENSG00000106829	2412.52	-0.156536	0.6957	-0.225005	0.821975	0.931184
HDAC8	ENSG00000147099	688.544	-0.159501	0.709029	-0.224957	0.822013	0.931184
C2orf66	ENSG00000187944	19.4489	-0.504514	2.24297	-0.224931	0.822033	0.931184
PKNOX1	ENSG00000160199	335.977	0.1835	0.815984	0.224882	0.822071	0.931191
NA	ENSG00000224888	18.7572	-0.497359	2.2142	-0.224623	0.822273	0.931384
PRPF38A	ENSG00000134748	859.866	-0.162428	0.723896	-0.22438	0.822462	0.93154
MBOAT2	ENSG00000143797	119.893	-0.214608	0.956642	-0.224334	0.822497	0.93154
STIM2	ENSG00000109689	1853.75	0.153227	0.683064	0.224323	0.822506	0.93154
IL1B	ENSG00000125538	3151.2	-0.257577	1.14866	-0.224241	0.82257	0.931577
CCDC57	ENSG00000176155	454.425	0.165625	0.739137	0.224079	0.822696	0.931658
STOM	ENSG00000148175	699.21	-0.176976	0.789831	-0.224068	0.822705	0.931658
GFOD1	ENSG00000145990	131.34	-0.235051	1.04931	-0.224007	0.822752	0.931676
NA	ENSG00000263120	46.3144	0.2907	1.29837	0.223896	0.822838	0.931713
SOX1-OT	ENSG00000224243	22.0708	0.419954	1.87583	0.223876	0.822854	0.931713
LINC02022	ENSG00000232746	15.7529	-0.435924	1.94746	-0.223843	0.82288	0.931713
IPP	ENSG00000197429	126.089	0.205559	0.91851	0.223796	0.822916	0.931718
PCMTD1	ENSG00000168300	529.575	-0.160706	0.718699	-0.223606	0.823064	0.93185
SNORD11	ENSG00000238317	26.6725	0.354756	1.58684	0.223561	0.823099	0.931854
REG4	ENSG00000134193	62.694	0.960705	4.29962	0.223439	0.823194	0.931925
NA	ENSG00000269534	27.6741	-0.340357	1.52388	-0.223349	0.823264	0.931969
HSPA9	ENSG00000113013	2030.4	0.16227	0.726768	0.223275	0.823321	0.931981
LINC02694	ENSG00000175779	83.6727	0.234588	1.05088	0.22323	0.823357	0.931981
KMT5A	ENSG00000183955	256.374	0.198162	0.887924	0.223175	0.823399	0.931981
SNX19	ENSG00000120451	2119.43	-0.155564	0.697058	-0.223172	0.823402	0.931981
E2F3	ENSG00000112242	310.366	0.178257	0.799062	0.223083	0.823471	0.932016
NUCB1	ENSG00000104805	158.125	0.210478	0.943934	0.22298	0.823551	0.932016
NA	ENSG00000237379	15.1188	-0.725259	3.25272	-0.22297	0.823559	0.932016
ADAD2	ENSG00000140955	15.1188	-0.725259	3.25272	-0.22297	0.823559	0.932016
CYP20A1	ENSG00000119004	756.482	0.161052	0.722477	0.222916	0.823601	0.932027
YY2	ENSG00000230797	31.7929	-0.32356	1.45194	-0.222847	0.823654	0.932052
CARNMT1	ENSG00000156017	170.496	-0.192238	0.862883	-0.222785	0.823703	0.932071
CENPQ	ENSG00000031691	13.3328	-0.45575	2.04752	-0.222586	0.823858	0.932187
TLR5	ENSG00000187554	297.12	0.17431	0.783252	0.222546	0.823889	0.932187
ZNF747-DT	ENSG00000235560	13.5159	-0.54378	2.44435	-0.222464	0.823953	0.932187
FAM86B3P	ENSG00000173295	36.329	-0.306545	1.37802	-0.222454	0.823961	0.932187
LRRC37A6P	ENSG00000230445	37.47	0.301648	1.35623	0.222417	0.82399	0.932187
PNPLA7	ENSG00000130653	204.92	0.203272	0.913952	0.22241	0.823995	0.932187
CHAF1A	ENSG00000167670	90.8368	0.2466	1.10919	0.222324	0.824062	0.932227
YPEL5	ENSG00000119801	5783.48	0.161204	0.725284	0.222264	0.824109	0.932244
VCPKMT	ENSG00000100483	199.543	0.184415	0.830131	0.222152	0.824196	0.932275
CAMKK2	ENSG00000110931	557.044	-0.181808	0.818561	-0.222107	0.82423	0.932275
F8	ENSG00000185010	99.9099	0.229238	1.03211	0.222107	0.824231	0.932275
MINDY3	ENSG00000148481	282.876	-0.175005	0.788297	-0.222003	0.824311	0.932308
USP2	ENSG00000036672	30.8409	0.317322	1.42946	0.221988	0.824323	0.932308
NEK11	ENSG00000114670	90.3838	-0.225347	1.0154	-0.221929	0.824369	0.932324
HACE1	ENSG00000085382	287.056	0.17336	0.781452	0.221844	0.824435	0.932363
CLASP2	ENSG00000163539	1590.61	-0.157689	0.710943	-0.221802	0.824468	0.932364
QTRT2	ENSG00000151576	355.579	-0.171442	0.773528	-0.221636	0.824597	0.932474
SIK1	ENSG00000142178	71.5009	-0.309064	1.3953	-0.221504	0.8247	0.932546
RHEBL1	ENSG00000167550	32.6106	-0.346044	1.56295	-0.221404	0.824778	0.932546
ZDHHC18	ENSG00000204160	291.806	-0.198811	0.898093	-0.221371	0.824804	0.932546
CHGA	ENSG00000100604	53.1064	0.278617	1.25872	0.221351	0.82482	0.932546
ERVW-1	ENSG00000242950	74.4197	0.263246	1.18937	0.221333	0.824833	0.932546
DPH1	ENSG00000108963	157.986	-0.217275	0.981765	-0.221311	0.82485	0.932546
SLC27A6	ENSG00000113396	21.4674	0.468961	2.11952	0.221258	0.824892	0.932557
CENPU	ENSG00000151725	72.9434	0.244606	1.1065	0.221064	0.825043	0.932636
PSME4	ENSG00000068878	2133.88	0.157643	0.713165	0.221047	0.825056	0.932636
SLU7	ENSG00000164609	674.357	-0.177151	0.801424	-0.221045	0.825057	0.932636
ZNF23	ENSG00000167377	32.7014	-0.334662	1.51567	-0.220802	0.825247	0.932788
TRIM8	ENSG00000171206	571.76	0.190596	0.863243	0.220791	0.825255	0.932788
DYNLRB1	ENSG00000125971	71.1829	-0.241998	1.09647	-0.220707	0.825321	0.932827
NA	ENSG00000264968	26.0873	-0.44714	2.02868	-0.22041	0.825552	0.933042
SPAG1	ENSG00000104450	277.551	0.178379	0.809413	0.22038	0.825575	0.933042
CUTA	ENSG00000112514	164.383	0.223161	1.0133	0.220231	0.825692	0.933133
POMZP3	ENSG00000146707	46.274	0.27299	1.23997	0.220159	0.825747	0.933133
TOB1-AS1	ENSG00000229980	34.2199	-0.415107	1.88552	-0.220155	0.82575	0.933133
NA	ENSG00000213234	17.1647	-0.41775	1.89797	-0.220103	0.825791	0.933143
JTB	ENSG00000143543	77.578	0.247663	1.12577	0.219995	0.825875	0.933203
RPL34P5	ENSG00000231416	26.6085	0.339678	1.54558	0.219773	0.826048	0.933328
CYP1B1	ENSG00000138061	725.731	0.18605	0.846562	0.219771	0.82605	0.933328
ZNF496	ENSG00000162714	259.084	0.176461	0.804414	0.219367	0.826365	0.93359
ZNF264	ENSG00000083844	853.118	0.15593	0.710849	0.219358	0.826372	0.93359
CLDND2	ENSG00000160318	28.5692	-0.438805	2.00047	-0.219351	0.826377	0.93359
LOC112268389	ENSG00000255052	70.0139	0.280147	1.27801	0.219206	0.82649	0.933682
RNU6-1208P	ENSG00000238482	12.8719	-0.487742	2.2255	-0.219161	0.826525	0.933686
NA	ENSG00000253510	33.893	0.384155	1.75325	0.21911	0.826564	0.933694
NA	ENSG00000213328	19.4101	0.523277	2.38894	0.219042	0.826618	0.933699
MAPRE2	ENSG00000166974	1956.27	0.162923	0.744181	0.21893	0.826705	0.933699
NA	ENSG00000259555	14.7949	-0.998869	4.56257	-0.218927	0.826707	0.933699
NA	ENSG00000248840	16.8605	0.476488	2.17694	0.21888	0.826744	0.933699
CTNNBL1	ENSG00000132792	233.8	0.177757	0.812255	0.218844	0.826772	0.933699
JCHAIN	ENSG00000132465	103.037	-0.226971	1.03716	-0.218839	0.826775	0.933699
TNFSF12	ENSG00000239697	129.856	-0.211757	0.967724	-0.21882	0.82679	0.933699
NAXE	ENSG00000163382	86.3704	0.225844	1.0323	0.218777	0.826824	0.933701
NA	ENSG00000242242	13.2877	-0.499915	2.28556	-0.218727	0.826863	0.933709
NA	ENSG00000238094	13.7617	-0.730558	3.34081	-0.218677	0.826902	0.933717
SNX6	ENSG00000129515	532.127	-0.164152	0.750818	-0.21863	0.826938	0.933723
LINC02714	ENSG00000251226	35.9816	0.466512	2.13474	0.218533	0.827014	0.933727
H2BC20P	ENSG00000261716	119.914	-0.20502	0.93818	-0.218529	0.827017	0.933727
NA	ENSG00000277072	159.805	-0.191275	0.875549	-0.218463	0.827068	0.933727
PRAG1	ENSG00000275342	184.43	-0.21056	0.963946	-0.218436	0.82709	0.933727
FAM111A	ENSG00000166801	1289.65	0.153298	0.701891	0.218406	0.827112	0.933727
HRH2	ENSG00000113749	424.323	-0.175269	0.803236	-0.218203	0.827271	0.933727
TXNDC16	ENSG00000087301	293.08	-0.187113	0.85768	-0.218162	0.827303	0.933727
NA	ENSG00000263680	13.2746	0.56933	2.61003	0.218132	0.827326	0.933727
NA	ENSG00000238082	20.282	-0.435984	1.99882	-0.218121	0.827335	0.933727
ITSN2	ENSG00000198399	4158.41	-0.144652	0.663214	-0.218108	0.827345	0.933727
LSM1	ENSG00000175324	34.4905	0.309952	1.42125	0.218084	0.827364	0.933727
KCNS2	ENSG00000156486	29.286	-0.435554	1.99746	-0.218054	0.827387	0.933727
NA	ENSG00000233854	12.1792	0.498331	2.2855	0.21804	0.827398	0.933727
NA	ENSG00000231039	36.7442	-0.412188	1.89074	-0.218003	0.827427	0.933727
OSBPL3	ENSG00000070882	966.905	-0.154362	0.708082	-0.218	0.827429	0.933727
NA	ENSG00000278215	14.5486	-0.66999	3.07402	-0.217953	0.827466	0.933727
NXPH1	ENSG00000122584	13.1387	0.587008	2.69519	0.217798	0.827586	0.933727
NA	ENSG00000279957	68.8344	-0.255575	1.17376	-0.217741	0.827631	0.933727
CELF2	ENSG00000048740	6530.07	-0.149496	0.686639	-0.217721	0.827646	0.933727
KLK8	ENSG00000129455	32.6416	-0.411916	1.89266	-0.217638	0.827711	0.933727
KLF8	ENSG00000102349	259.55	0.180214	0.828249	0.217585	0.827753	0.933727
PLCXD2	ENSG00000240891	491.303	-0.161556	0.742752	-0.21751	0.827811	0.933727
NA	ENSG00000287334	28.1758	0.999995	4.59841	0.217465	0.827846	0.933727
CCN2	ENSG00000118523	13.5135	0.51061	2.34826	0.217441	0.827864	0.933727
NA	ENSG00000271268	97.0029	0.240133	1.10447	0.217419	0.827882	0.933727
KC6	ENSG00000267313	61.224	-0.254577	1.17114	-0.217375	0.827916	0.933727
RNU6-1025P	ENSG00000222561	16.0151	-0.401169	1.84581	-0.21734	0.827943	0.933727
NA	ENSG00000285763	76.7702	-0.262988	1.2103	-0.217292	0.827981	0.933727
PRELID1	ENSG00000169230	45.968	0.392855	1.80834	0.217246	0.828016	0.933727
TPM3	ENSG00000143549	8749	-0.173937	0.800709	-0.217229	0.82803	0.933727
TLCD2	ENSG00000185561	65.2253	-0.255931	1.17841	-0.217183	0.828066	0.933727
UQCRC2	ENSG00000140740	954.073	-0.161025	0.741475	-0.217168	0.828077	0.933727
SLC36A4	ENSG00000180773	334.272	0.166838	0.768461	0.217106	0.828126	0.933727
SLC5A6	ENSG00000138074	558.188	0.186472	0.859016	0.217076	0.828149	0.933727
PITRM1	ENSG00000107959	1052.97	-0.164103	0.756074	-0.217046	0.828172	0.933727
ZNF585A	ENSG00000196967	357.342	-0.173649	0.800152	-0.21702	0.828192	0.933727
LINC00664	ENSG00000268658	30.9888	-0.325197	1.49858	-0.217003	0.828206	0.933727
TPM2	ENSG00000198467	751.908	0.167687	0.772823	0.216979	0.828224	0.933727
USP30	ENSG00000135093	284.328	0.17145	0.790439	0.216904	0.828283	0.933727
PPP6R1	ENSG00000105063	387.706	-0.1931	0.890318	-0.216889	0.828295	0.933727
YTHDC1	ENSG00000083896	1661.05	-0.159461	0.73522	-0.216889	0.828295	0.933727
NA	ENSG00000279759	150.111	0.199926	0.922546	0.216711	0.828434	0.933727
NA	ENSG00000261379	13.4603	0.495749	2.28767	0.216704	0.828439	0.933727
NA	ENSG00000283031	65.2354	0.255107	1.17744	0.216663	0.828471	0.933727
NA	ENSG00000231731	265.722	0.171642	0.792463	0.216593	0.828526	0.933727
CD99P1	ENSG00000223773	281.49	0.176139	0.813283	0.216577	0.828538	0.933727
ALOX15P2	ENSG00000188101	33.8639	-0.363552	1.67865	-0.216574	0.828541	0.933727
LCTL	ENSG00000188501	16.1977	0.430832	1.98955	0.216547	0.828561	0.933727
FOXK1	ENSG00000164916	1047.73	-0.185818	0.858169	-0.216529	0.828576	0.933727
IFIT3	ENSG00000119917	126.407	-0.203732	0.940901	-0.216528	0.828576	0.933727
NA	ENSG00000196741	29.8876	0.351131	1.62223	0.21645	0.828637	0.933727
RPS20P15	ENSG00000227523	64.7908	-0.241839	1.11736	-0.216438	0.828646	0.933727
DHDDS	ENSG00000117682	384.84	-0.177553	0.820386	-0.216426	0.828656	0.933727
SRBD1	ENSG00000068784	278.938	-0.178722	0.825876	-0.216403	0.828673	0.933727
NA	ENSG00000219088	19.0677	0.505052	2.33402	0.216387	0.828686	0.933727
IGSF8	ENSG00000162729	119.223	-0.234857	1.08606	-0.216246	0.828796	0.933815
LINC02099	ENSG00000253490	88.1883	-0.24397	1.12879	-0.216135	0.828883	0.933846
PLD4	ENSG00000166428	19.001	-0.386261	1.78717	-0.216129	0.828887	0.933846
TCP11L1	ENSG00000176148	259.326	0.174331	0.806769	0.216086	0.828921	0.933848
LDAF1	ENSG00000011638	40.2156	0.294553	1.36341	0.216041	0.828956	0.933852
CYTH3	ENSG00000008256	132.655	0.204933	0.948966	0.215954	0.829023	0.933892
SYCP2	ENSG00000196074	123.319	-0.222468	1.03051	-0.215882	0.82908	0.933919
ARSA	ENSG00000100299	165.772	-0.200304	0.928301	-0.215775	0.829163	0.933919
GPX2	ENSG00000176153	97.7432	0.211517	0.980456	0.215734	0.829195	0.933919
IFT20	ENSG00000109083	187.556	0.185452	0.859702	0.215716	0.829209	0.933919
RPL35A	ENSG00000182899	1470.49	-0.161616	0.749369	-0.215669	0.829246	0.933919
CERS1	ENSG00000223802	30.2383	-0.398715	1.84877	-0.215665	0.829249	0.933919
SDCBP	ENSG00000137575	2068.84	-0.156155	0.724295	-0.215596	0.829302	0.933919
LRRC8C-DT	ENSG00000231999	651.467	-0.161005	0.746882	-0.21557	0.829323	0.933919
ELOVL4	ENSG00000118402	23.5866	-0.352136	1.63372	-0.215542	0.829345	0.933919
RN7SL138P	ENSG00000266274	13.957	0.430108	1.99571	0.215517	0.829365	0.933919
EEF1A1	ENSG00000156508	30850.3	-0.165071	0.766235	-0.215432	0.829431	0.933945
LINC02268	ENSG00000248174	30.6074	-0.365811	1.69823	-0.215407	0.82945	0.933945
ATRN	ENSG00000088812	698.286	0.161251	0.749222	0.215225	0.829592	0.934069
MXRA5Y	ENSG00000235649	14.2489	0.738401	3.43219	0.21514	0.829658	0.934101
NPVF	ENSG00000105954	12.744	-0.734851	3.41658	-0.215083	0.829702	0.934101
GAPT	ENSG00000175857	382.228	-0.16765	0.779548	-0.21506	0.82972	0.934101
PCSK5	ENSG00000099139	604.106	-0.154277	0.717482	-0.215025	0.829748	0.934101
LOC101929577	ENSG00000249635	30.7539	0.414203	1.92684	0.214964	0.829795	0.934118
SPOCK2	ENSG00000107742	3255.16	0.148254	0.689871	0.2149	0.829845	0.934139
CIP2A	ENSG00000163507	95.4386	-0.226469	1.05403	-0.21486	0.829877	0.934139
NDUFAF5	ENSG00000101247	383.404	0.161673	0.752674	0.214798	0.829925	0.934141
NA	ENSG00000230306	14.2783	-0.501459	2.33519	-0.21474	0.82997	0.934141
CD74	ENSG00000019582	14182.8	-0.207157	0.964709	-0.214735	0.829974	0.934141
C2orf81	ENSG00000284308	22.8432	-0.36982	1.72307	-0.214629	0.830057	0.934198
NA	ENSG00000275557	37.0439	0.301925	1.4077	0.214482	0.830171	0.934264
XRCC4	ENSG00000152422	54.9054	0.261561	1.21965	0.214456	0.830191	0.934264
CD1D	ENSG00000158473	193.65	0.197159	0.919448	0.214432	0.83021	0.934264
FBXO34	ENSG00000178974	392.304	0.172134	0.804244	0.214032	0.830522	0.934579
NA	ENSG00000263657	31.2663	-0.322216	1.50697	-0.213818	0.830689	0.934702
SH3BP5	ENSG00000131370	70.7675	-0.237823	1.11231	-0.213811	0.830695	0.934702
TP73-AS1	ENSG00000227372	333.918	0.170199	0.796338	0.213727	0.83076	0.934713
COX14	ENSG00000178449	102.198	-0.217182	1.01621	-0.213717	0.830768	0.934713
NA	ENSG00000239969	12.3552	0.439246	2.0562	0.21362	0.830843	0.934762
NA	ENSG00000244273	15.8947	-0.414441	1.94253	-0.213352	0.831053	0.934917
NA	ENSG00000248516	17.8138	0.521842	2.44609	0.213337	0.831064	0.934917
DCAF17	ENSG00000115827	412.643	0.158267	0.74203	0.21329	0.831101	0.934917
DENND5A	ENSG00000184014	2085.89	0.158886	0.74496	0.213281	0.831108	0.934917
NA	ENSG00000267503	121.461	-0.208017	0.975558	-0.213229	0.831149	0.934927
GRPEL1	ENSG00000109519	466.419	0.181073	0.849464	0.213161	0.831201	0.934937
LINC03004	ENSG00000230533	68.3985	-0.247253	1.16023	-0.213107	0.831244	0.934937
LILRA5	ENSG00000187116	101.836	-0.258971	1.21529	-0.213095	0.831253	0.934937
RALBP1	ENSG00000017797	546.551	0.169826	0.797136	0.213045	0.831292	0.934945
NA	ENSG00000236234	18.8784	-0.381226	1.78995	-0.212981	0.831342	0.934966
PRTFDC1	ENSG00000099256	48.7742	0.312998	1.47041	0.212864	0.831433	0.935033
NA	ENSG00000228810	39.1907	0.35588	1.67269	0.212759	0.831515	0.935089
SYS1	ENSG00000204070	571.02	0.182564	0.858337	0.212695	0.831565	0.935109
NA	ENSG00000248257	13.9799	0.464563	2.18487	0.212628	0.831617	0.935133
NXF4	ENSG00000196970	48.5875	-0.327952	1.54274	-0.212578	0.831656	0.935141
LOC105376291	ENSG00000226355	20.9398	0.389908	1.8374	0.212207	0.831946	0.935422
NA	ENSG00000258084	55.0108	-0.269683	1.27103	-0.212176	0.83197	0.935422
CDH8	ENSG00000150394	53.2284	-0.26391	1.24459	-0.212046	0.832071	0.935443
NA	ENSG00000254843	22.2686	-0.361126	1.70312	-0.212037	0.832078	0.935443
CCNE2	ENSG00000175305	48.5615	0.262366	1.2374	0.212029	0.832084	0.935443
DENND1A	ENSG00000119522	687.66	-0.155956	0.73568	-0.211988	0.832116	0.935443
EFNA1	ENSG00000169242	41.464	-0.324853	1.53313	-0.211888	0.832194	0.935485
LINC02348	ENSG00000286733	173.818	-0.192858	0.91031	-0.211859	0.832217	0.935485
NA	ENSG00000277151	93.2018	-0.210428	0.993432	-0.211819	0.832248	0.935485
DDHD2	ENSG00000085788	448.043	-0.156215	0.737755	-0.211744	0.832307	0.935515
TXN2	ENSG00000100348	128.989	-0.209494	0.989645	-0.211686	0.832352	0.93553
ACAD11	ENSG00000240303	12.5537	-0.44357	2.09794	-0.211431	0.832551	0.935718
GK	ENSG00000198814	214.587	0.184282	0.872503	0.211211	0.832723	0.935752
NA	ENSG00000286501	17.9665	-0.477359	2.26017	-0.211205	0.832727	0.935752
TRIM28	ENSG00000130726	597.018	0.181155	0.857839	0.211176	0.83275	0.935752
NA	ENSG00000269949	15.6276	-0.501661	2.37594	-0.211142	0.832776	0.935752
NA	ENSG00000287731	13.9905	-0.524847	2.48588	-0.211131	0.832785	0.935752
NTN4	ENSG00000074527	37.9044	0.407405	1.92973	0.211121	0.832793	0.935752
PHETA2	ENSG00000177096	19.3482	0.379939	1.79976	0.211106	0.832805	0.935752
CASKP1	ENSG00000234059	13.4007	0.738403	3.49845	0.211066	0.832836	0.935752
NA	ENSG00000284669	1921.52	0.1684	0.798003	0.211026	0.832867	0.935752
RNU6-577P	ENSG00000252756	20.5398	-0.390004	1.84993	-0.21082	0.833027	0.93587
NA	ENSG00000253106	111.543	-0.21269	1.00892	-0.210809	0.833036	0.93587
RPAP1	ENSG00000103932	318.684	-0.16953	0.804414	-0.210749	0.833083	0.935887
PCDH18	ENSG00000189184	15.8767	0.485739	2.30571	0.210667	0.833147	0.935888
TUBG1	ENSG00000131462	76.4838	-0.22412	1.06421	-0.210597	0.833202	0.935888
USP16	ENSG00000156256	1578.73	-0.145166	0.689335	-0.210588	0.833209	0.935888
MIER2	ENSG00000105556	34.1455	0.314512	1.49351	0.210586	0.833211	0.935888
DNAJC10	ENSG00000077232	1223.36	0.143177	0.68007	0.210532	0.833252	0.935899
KPNA5	ENSG00000196911	354.289	-0.16051	0.762756	-0.210434	0.833329	0.93594
NA	ENSG00000251307	20.2523	-0.368742	1.7528	-0.210373	0.833377	0.93594
HABP2	ENSG00000148702	15.4271	0.478318	2.27391	0.21035	0.833395	0.93594
ZNF273	ENSG00000198039	143.14	0.190981	0.90804	0.210323	0.833416	0.93594
LINC02511	ENSG00000248869	17.1945	-0.487395	2.31921	-0.210155	0.833546	0.93603
CERT1	ENSG00000113163	938.087	-0.150114	0.714358	-0.210138	0.83356	0.93603
DDX39B	ENSG00000198563	1904.88	-0.152683	0.726986	-0.210022	0.83365	0.936083
FZD2	ENSG00000180340	33.0523	-0.320939	1.52841	-0.209982	0.833682	0.936083
NA	ENSG00000286982	36.0436	-1.00822	4.80208	-0.209955	0.833702	0.936083
TUBG2	ENSG00000037042	148.871	0.196612	0.936876	0.209859	0.833778	0.936132
GUCD1	ENSG00000138867	275.795	-0.193982	0.924905	-0.209732	0.833877	0.936185
ELF2	ENSG00000109381	1665.32	0.14536	0.693265	0.209675	0.833921	0.936185
ARCN1	ENSG00000095139	2121.27	-0.153245	0.730917	-0.209662	0.833932	0.936185
PSG7	ENSG00000221878	37.4356	0.368858	1.75973	0.20961	0.833972	0.936185
NA	ENSG00000259146	46.1552	-0.27551	1.31458	-0.20958	0.833995	0.936185
NA	ENSG00000226723	12.2654	0.459014	2.19085	0.209514	0.834047	0.936185
NA	ENSG00000241627	19.4593	-0.458582	2.18914	-0.209481	0.834073	0.936185
NA	ENSG00000286698	31.1938	-0.323786	1.54588	-0.209451	0.834096	0.936185
GSKIP	ENSG00000100744	103.131	-0.201471	0.962016	-0.209426	0.834116	0.936185
TRAK1	ENSG00000182606	856.734	-0.161045	0.76911	-0.209391	0.834143	0.936185
NA	ENSG00000260232	19.7947	0.419091	2.00311	0.20922	0.834277	0.936232
LRRC8C	ENSG00000171488	2418.17	-0.139195	0.665437	-0.209177	0.83431	0.936232
MIA2	ENSG00000150527	629.972	-0.151016	0.722346	-0.209063	0.834399	0.936232
NA	ENSG00000258455	17.0625	0.386926	1.8508	0.209059	0.834402	0.936232
NA	ENSG00000254595	108.827	-0.215847	1.03251	-0.20905	0.834409	0.936232
NA	ENSG00000259213	15.4619	0.499324	2.38864	0.209041	0.834416	0.936232
RHOBTB1	ENSG00000072422	112.657	0.234998	1.12427	0.209023	0.83443	0.936232
LOC100420226	ENSG00000227948	26.8801	-0.315384	1.50893	-0.209011	0.834439	0.936232
NA	ENSG00000255164	14.1609	0.483944	2.31605	0.208952	0.834486	0.936248
TRMT61A	ENSG00000166166	14.1475	-0.426543	2.04315	-0.208767	0.83463	0.936335
MYH9	ENSG00000100345	7801.21	-0.167725	0.803635	-0.208708	0.834676	0.936335
SLC7A7	ENSG00000155465	801.689	0.173156	0.829836	0.208663	0.834711	0.936335
FKBP15	ENSG00000119321	1292.21	0.154569	0.740853	0.208636	0.834733	0.936335
NPEPPSP1	ENSG00000274487	29.6772	-0.312718	1.4992	-0.208589	0.834769	0.936335
CHIT1	ENSG00000133063	61.7549	-0.291737	1.3987	-0.208577	0.834778	0.936335
MTND5P24	ENSG00000224852	104.106	0.243748	1.16873	0.208558	0.834793	0.936335
DCUN1D2	ENSG00000150401	227.282	0.179519	0.860904	0.208524	0.83482	0.936335
PIGF	ENSG00000151665	89.2495	-0.20867	1.00088	-0.208487	0.834849	0.936335
NA	ENSG00000273160	24.8313	-0.369691	1.77464	-0.208319	0.83498	0.936446
NA	ENSG00000228547	16.8096	-0.550305	2.64358	-0.208167	0.835099	0.936543
LMAN2L	ENSG00000114988	48.7182	0.265417	1.27547	0.208094	0.835156	0.936569
CREB5	ENSG00000146592	1396.05	-0.142296	0.683932	-0.208056	0.835185	0.936569
CCT5	ENSG00000150753	574.259	-0.150857	0.725553	-0.20792	0.835291	0.936653
FOSL2	ENSG00000075426	1923.46	-0.189493	0.911575	-0.207874	0.835327	0.936657
PLPPR5	ENSG00000117598	13.7251	0.513621	2.47163	0.207806	0.83538	0.936673
NOC4L	ENSG00000184967	55.6011	-0.277278	1.33471	-0.207743	0.83543	0.936673
NA	ENSG00000287175	12.9974	-0.510909	2.45947	-0.207731	0.835439	0.936673
CLIC5	ENSG00000112782	214.719	-0.174585	0.840653	-0.207678	0.83548	0.936673
TAGAP-AS1	ENSG00000271913	975.237	-0.143182	0.689525	-0.207653	0.8355	0.936673
ZNF532	ENSG00000074657	535.736	-0.151992	0.732212	-0.20758	0.835557	0.936697
NCOR2	ENSG00000196498	2232.11	-0.176461	0.850582	-0.207459	0.835651	0.936697
DNAJA4	ENSG00000140403	210.73	0.178144	0.858698	0.207458	0.835652	0.936697
NA	ENSG00000225213	57.5528	0.241794	1.16561	0.20744	0.835666	0.936697
CNEP1R1	ENSG00000205423	149.322	0.189389	0.913063	0.207421	0.835681	0.936697
ITLN1	ENSG00000179914	46.6929	0.307742	1.48511	0.207219	0.835839	0.936803
B4GALT1	ENSG00000086062	2228.02	0.175369	0.846423	0.207188	0.835863	0.936803
KIF1B	ENSG00000054523	1156.18	0.150437	0.726135	0.207175	0.835873	0.936803
LMCD1-AS1	ENSG00000227110	57.0828	0.288562	1.39332	0.207103	0.835929	0.936803
LMO2	ENSG00000135363	820.772	-0.1647	0.795282	-0.207096	0.835935	0.936803
TOR1B	ENSG00000136816	151.484	-0.20299	0.980378	-0.207053	0.835968	0.936805
USHBP1	ENSG00000130307	33.1934	-0.400069	1.93289	-0.206979	0.836026	0.936834
UAP1	ENSG00000117143	448.744	-0.168427	0.814006	-0.206911	0.836079	0.936844
ATXN1L	ENSG00000224470	555.851	-0.16667	0.805612	-0.206886	0.836099	0.936844
FMO4	ENSG00000076258	72.8159	0.245804	1.18853	0.206813	0.836156	0.93685
LINC01833	ENSG00000259439	21.5	0.358665	1.73437	0.206798	0.836167	0.93685
NA	ENSG00000234584	19.0761	-0.458873	2.22012	-0.206688	0.836253	0.936876
GUCY1A2	ENSG00000152402	46.0706	0.310827	1.50385	0.206687	0.836254	0.936876
CD302	ENSG00000241399	348.933	-0.16688	0.807569	-0.206645	0.836287	0.936877
PHYHD1	ENSG00000175287	17.7325	0.395618	1.91501	0.206588	0.836332	0.936891
IGHV3-32	ENSG00000270474	39.4224	-0.429272	2.07944	-0.206436	0.83645	0.936945
C16orf54	ENSG00000185905	706.828	0.178668	0.865551	0.206421	0.836462	0.936945
ANKRD11	ENSG00000167522	5448.95	-0.144132	0.698465	-0.206356	0.836513	0.936945
TRAPPC5	ENSG00000181029	77.0806	0.252143	1.22194	0.206346	0.83652	0.936945
NA	ENSG00000284727	22.7804	0.373827	1.81209	0.206296	0.83656	0.936945
NA	ENSG00000229961	225.232	-0.17198	0.833711	-0.206282	0.836571	0.936945
LOC105374344	ENSG00000251652	12.4613	0.494511	2.40085	0.205973	0.836812	0.937157
MTCYBP32	ENSG00000229794	20.5707	-0.362253	1.75887	-0.205958	0.836824	0.937157
TRIML1	ENSG00000184108	26.625	0.987498	4.79738	0.205841	0.836915	0.937224
SELPLG	ENSG00000110876	799.66	0.193593	0.941036	0.205724	0.837007	0.937262
IL6ST	ENSG00000134352	4633.05	-0.143657	0.698626	-0.205628	0.837081	0.937262
NA	ENSG00000275339	145.453	-0.182941	0.889857	-0.205585	0.837115	0.937262
ACSL1	ENSG00000151726	1964.55	0.201594	0.980958	0.205507	0.837176	0.937262
RPL34P21	ENSG00000244451	23.2201	0.33711	1.64063	0.205476	0.837201	0.937262
NA	ENSG00000261654	158.374	0.180184	0.876958	0.205465	0.837209	0.937262
LINC01348	ENSG00000280587	19.5996	0.414228	2.01638	0.205432	0.837235	0.937262
GASK1B	ENSG00000164125	850.041	-0.15288	0.744223	-0.205422	0.837242	0.937262
KLRC4	ENSG00000183542	32.3174	-0.292162	1.42237	-0.205404	0.837256	0.937262
KLF4P1	ENSG00000233186	13.1275	0.519837	2.5313	0.205364	0.837288	0.937262
NA	ENSG00000250643	13.2178	0.528424	2.57367	0.205319	0.837323	0.937262
BIRC6	ENSG00000115760	6285.37	-0.139355	0.678851	-0.205281	0.837353	0.937262
RPL21P129	ENSG00000242636	26.5883	0.983194	4.78982	0.205267	0.837363	0.937262
SKAP1-AS2	ENSG00000235300	766.24	-0.142334	0.693681	-0.205186	0.837427	0.937292
NA	ENSG00000284624	61.4988	0.291159	1.41937	0.205132	0.837469	0.937292
NA	ENSG00000154608	108.262	0.198564	0.968083	0.205111	0.837485	0.937292
SLC29A1	ENSG00000112759	57.9664	-0.258032	1.25857	-0.20502	0.837557	0.937336
NA	ENSG00000250406	35.7331	0.986812	4.82092	0.204694	0.837812	0.937586
RPS6KA2	ENSG00000071242	265.648	0.16638	0.813245	0.204588	0.837894	0.937643
FSHB	ENSG00000131808	15.7605	0.435333	2.12855	0.204521	0.837946	0.937665
BCKDHB	ENSG00000083123	203.432	-0.168707	0.825261	-0.204429	0.838019	0.937685
NA	ENSG00000287467	130.495	0.194571	0.951979	0.204386	0.838052	0.937685
INO80	ENSG00000128908	782.943	-0.150467	0.736333	-0.204346	0.838083	0.937685
NA	ENSG00000223642	27.5704	0.31054	1.51976	0.204335	0.838091	0.937685
LINC01859	ENSG00000261558	15.4646	-0.486304	2.38176	-0.204179	0.838214	0.937691
RAB44	ENSG00000255587	116.587	-0.219712	1.07609	-0.204177	0.838215	0.937691
DUSP5	ENSG00000138166	343.389	-0.185759	0.909795	-0.204176	0.838216	0.937691
IGLC2	ENSG00000211677	141.735	-0.229127	1.12226	-0.204166	0.838224	0.937691
NA	ENSG00000206028	12.5116	-0.523761	2.56603	-0.204114	0.838265	0.937701
SNX27	ENSG00000143376	2022.48	-0.156208	0.765464	-0.204069	0.838299	0.937704
ADGRA3	ENSG00000152990	126.913	-0.19107	0.936555	-0.204014	0.838343	0.937717
NA	ENSG00000279474	117.931	-0.195738	0.960157	-0.203861	0.838462	0.93777
NA	ENSG00000271978	103.494	0.26148	1.28269	0.203853	0.838468	0.93777
LFNG	ENSG00000106003	185.553	-0.176749	0.867139	-0.20383	0.838486	0.93777
NA	ENSG00000273004	56.8204	0.2371	1.1637	0.203746	0.838552	0.937808
NA	ENSG00000268034	24.7756	0.329202	1.61867	0.203378	0.838839	0.938094
JAZF1	ENSG00000153814	439.826	-0.15375	0.756378	-0.203272	0.838923	0.938134
NA	ENSG00000274422	49.9656	-0.258988	1.27434	-0.203233	0.838953	0.938134
RNU7-49P	ENSG00000251991	27.1355	-0.367173	1.80694	-0.203201	0.838978	0.938134
RBM39	ENSG00000131051	10709	-0.144455	0.71101	-0.203169	0.839003	0.938134
RB1CC1	ENSG00000023287	1464.74	-0.142777	0.702936	-0.203116	0.839045	0.938146
GABRG1	ENSG00000163285	13.5953	0.436096	2.14783	0.20304	0.839104	0.938176
MTCYBP43	ENSG00000250624	32.8977	0.295356	1.45521	0.202964	0.839163	0.938207
NA	ENSG00000251661	26.5967	0.33385	1.64529	0.202913	0.839203	0.938216
CBR1-AS1	ENSG00000230212	28.5285	0.459022	2.26308	0.202831	0.839267	0.938252
CCNY	ENSG00000108100	1140.55	-0.150662	0.743231	-0.202713	0.83936	0.93832
LAMP2	ENSG00000005893	1162.21	0.149168	0.736109	0.202644	0.839413	0.938344
NA	ENSG00000226766	16.2958	-0.420549	2.07603	-0.202574	0.839468	0.938369
ARHGEF9	ENSG00000131089	740.886	-0.151054	0.747386	-0.202109	0.839831	0.938735
TGFB1	ENSG00000105329	558.777	-0.191169	0.946401	-0.201996	0.83992	0.938735
DYM	ENSG00000141627	1454.49	-0.137288	0.679704	-0.201982	0.839931	0.938735
CATIP	ENSG00000158428	17.0621	-0.463226	2.29342	-0.20198	0.839932	0.938735
NA	ENSG00000287886	18.9653	-0.494311	2.44766	-0.201952	0.839954	0.938735
NA	ENSG00000224745	48.7466	0.249595	1.23658	0.201844	0.840039	0.938762
H1-10	ENSG00000184897	32.4648	-0.347979	1.72404	-0.201839	0.840042	0.938762
NBPF20	ENSG00000162825	119.806	-0.200771	0.995023	-0.201775	0.840093	0.938766
RN7SKP30	ENSG00000223305	125.509	-0.18996	0.941546	-0.201753	0.84011	0.938766
RNF125	ENSG00000101695	3114.96	-0.140037	0.695316	-0.2014	0.840386	0.938977
ZFAND2A	ENSG00000178381	332.457	0.192643	0.956524	0.201399	0.840387	0.938977
ARPC1A	ENSG00000241685	71.4024	-0.225764	1.12104	-0.201389	0.840394	0.938977
NA	ENSG00000249264	53.6947	-0.249271	1.23888	-0.201207	0.840537	0.939093
FBXO25	ENSG00000147364	384.507	0.150089	0.74606	0.201175	0.840562	0.939093
ZNF839	ENSG00000022976	94.5099	0.207492	1.0318	0.201098	0.840622	0.9391
MICOS10	ENSG00000173436	124.559	-0.185306	0.92153	-0.201085	0.840632	0.9391
LINC02092	ENSG00000234721	61.1644	-0.253678	1.26231	-0.200963	0.840727	0.939163
NA	ENSG00000240591	43.0291	0.26056	1.29676	0.200931	0.840752	0.939163
CEP20	ENSG00000133393	214.903	0.168875	0.840802	0.20085	0.840816	0.939198
NA	ENSG00000267557	21.9425	-0.341861	1.7039	-0.200634	0.840985	0.939352
LOC101929748	ENSG00000288062	40.2121	-0.272769	1.35993	-0.200576	0.84103	0.939367
NA	ENSG00000268849	26.4197	-0.318838	1.59031	-0.200489	0.841098	0.939394
ENDOD1	ENSG00000149218	233.992	-0.17277	0.862078	-0.200411	0.841159	0.939394
NA	ENSG00000257802	174.673	0.180111	0.898717	0.200409	0.841161	0.939394
ANKMY1	ENSG00000144504	337.202	-0.15219	0.759498	-0.200382	0.841182	0.939394
MMP16	ENSG00000156103	20.4766	-0.421355	2.10354	-0.200308	0.84124	0.939406
PLA2G15	ENSG00000103066	77.6777	0.220389	1.10057	0.20025	0.841285	0.939406
HOOK3	ENSG00000168172	2362.51	0.141895	0.708636	0.200237	0.841296	0.939406
NA	ENSG00000213453	55.3361	0.235592	1.17683	0.200191	0.841331	0.939406
H3P33	ENSG00000255492	33.1619	-0.323851	1.6183	-0.200118	0.841389	0.939406
UCHL1-DT	ENSG00000251173	32.6196	-1.0084	5.04044	-0.200062	0.841432	0.939406
UBR4	ENSG00000127481	6602.85	0.147945	0.739624	0.200028	0.841459	0.939406
DYNC2H1	ENSG00000187240	353.487	-0.150793	0.753895	-0.200019	0.841466	0.939406
RPS27L	ENSG00000185088	271.585	0.171948	0.859735	0.200001	0.84148	0.939406
EIF3CL	ENSG00000205609	36.3427	-0.269182	1.34644	-0.199921	0.841542	0.93944
MLEC	ENSG00000110917	428.255	-0.165623	0.828728	-0.199852	0.841596	0.939465
MFSD1	ENSG00000118855	489.455	-0.169953	0.850887	-0.199736	0.841687	0.939525
NA	ENSG00000249407	31.1849	0.31233	1.56398	0.199702	0.841714	0.939525
LETMD1	ENSG00000050426	487.541	0.171445	0.858983	0.199591	0.8418	0.939586
NA	ENSG00000279942	134.024	0.196979	0.987527	0.199467	0.841897	0.939619
GID8	ENSG00000101193	383.325	-0.1778	0.891686	-0.199398	0.841951	0.939619
MYBBP1A	ENSG00000132382	192.649	0.17779	0.892133	0.199286	0.842039	0.939619
TEDC1	ENSG00000185347	83.7271	-0.257185	1.2907	-0.199259	0.84206	0.939619
RAVER1	ENSG00000161847	82.9658	-0.225021	1.12944	-0.199233	0.842081	0.939619
NA	ENSG00000213885	40.1701	-0.276678	1.38874	-0.199229	0.842084	0.939619
CLEC4E	ENSG00000166523	210.973	0.204357	1.0258	0.199217	0.842093	0.939619
DCDC2C	ENSG00000214866	67.4925	0.266611	1.33833	0.199211	0.842098	0.939619
GATC	ENSG00000257218	240.777	-0.169776	0.8524	-0.199174	0.842126	0.939619
GNE	ENSG00000159921	490.884	-0.148538	0.746043	-0.199102	0.842183	0.939619
PMM2	ENSG00000140650	625.571	-0.142561	0.716132	-0.19907	0.842208	0.939619
LINC01812	ENSG00000237013	44.4402	0.28814	1.44748	0.199063	0.842214	0.939619
LOC105375421	ENSG00000284523	21.7585	0.46794	2.35272	0.198893	0.842346	0.939732
MCM2	ENSG00000073111	44.3324	-0.261949	1.31747	-0.198828	0.842397	0.939753
FGF10	ENSG00000070193	16.3571	-0.50338	2.53657	-0.198449	0.842694	0.940036
NA	ENSG00000287959	28.0053	0.330069	1.66347	0.198422	0.842715	0.940036
CDYL	ENSG00000153046	432.156	0.159216	0.803027	0.19827	0.842834	0.940112
NEAT1	ENSG00000245532	45758.1	0.152573	0.769588	0.198253	0.842847	0.940112
RTL10	ENSG00000215012	174.684	-0.233321	1.17756	-0.198139	0.842936	0.940176
ZNF440	ENSG00000171295	225.98	0.169739	0.857285	0.197996	0.843048	0.940265
DEFB116	ENSG00000215545	23.3185	-0.380911	1.9252	-0.197856	0.843158	0.94032
PRDM5	ENSG00000138738	77.7172	0.233101	1.17844	0.197804	0.843199	0.94032
NA	ENSG00000259657	71.9961	-0.254352	1.28664	-0.197686	0.843291	0.94032
ZNF846	ENSG00000196605	147.598	0.184027	0.931197	0.197624	0.843339	0.94032
NA	ENSG00000228604	18.7131	0.342448	1.73298	0.197607	0.843353	0.94032
NA	ENSG00000260120	36.9763	0.293942	1.48783	0.197564	0.843386	0.94032
METTL26	ENSG00000130731	73.0379	-0.250055	1.26572	-0.197559	0.84339	0.94032
RIOK1	ENSG00000124784	627.712	0.153529	0.77716	0.197551	0.843396	0.94032
NA	ENSG00000264281	100.287	-0.220556	1.11651	-0.197541	0.843404	0.94032
USP44	ENSG00000136014	100.936	-0.198387	1.00436	-0.197525	0.843417	0.94032
OR6J1	ENSG00000255804	16.2976	0.504337	2.55417	0.197457	0.84347	0.940344
CLSTN3	ENSG00000139182	371.271	0.149212	0.755892	0.197398	0.843516	0.940359
SLC23A1	ENSG00000170482	168.535	0.170314	0.863456	0.197247	0.843634	0.940378
RIT1	ENSG00000143622	383.983	0.161297	0.81781	0.197231	0.843647	0.940378
LINC02579	ENSG00000233694	21.9363	0.42585	2.1593	0.197217	0.843658	0.940378
MYH11	ENSG00000133392	673.53	-0.142396	0.722037	-0.197214	0.84366	0.940378
TRIML2	ENSG00000179046	22.7417	-0.357573	1.81361	-0.197161	0.843702	0.940389
B3GNT8	ENSG00000177191	18.0199	0.446312	2.26515	0.197034	0.843801	0.940463
NA	ENSG00000240520	17.0071	-0.378741	1.92362	-0.196889	0.843914	0.940514
ANKRD13D	ENSG00000172932	411.653	-0.170778	0.867497	-0.196863	0.843935	0.940514
RNF111	ENSG00000157450	1206.78	-0.137475	0.698388	-0.196846	0.843948	0.940514
SNX29	ENSG00000048471	1234.13	0.158709	0.806418	0.196807	0.843978	0.940514
BRSK1	ENSG00000160469	42.1143	-0.291895	1.48354	-0.196756	0.844018	0.940514
NA	ENSG00000235772	24.0812	0.323339	1.64364	0.196721	0.844046	0.940514
CYRIA	ENSG00000197872	972.79	0.17031	0.865893	0.196687	0.844072	0.940514
NA	ENSG00000223188	16.4876	-0.370306	1.88315	-0.196641	0.844108	0.940514
NA	ENSG00000287891	24.2168	-0.318674	1.62086	-0.196608	0.844134	0.940514
ZFP91	ENSG00000186660	535.699	-0.152852	0.77794	-0.196483	0.844232	0.940588
HSPBAP1	ENSG00000169087	881.401	0.140629	0.716189	0.196357	0.84433	0.940662
PLAGL2	ENSG00000126003	1001.84	0.144292	0.735166	0.196271	0.844398	0.940684
NA	ENSG00000287458	233.117	-0.183134	0.933227	-0.196238	0.844424	0.940684
NA	ENSG00000288066	162.15	-0.196461	1.00128	-0.196209	0.844447	0.940684
NA	ENSG00000232640	24.3807	0.316895	1.61597	0.196102	0.84453	0.940725
KLF18	ENSG00000283039	12.6721	-0.488426	2.492	-0.195998	0.844612	0.940725
UBE4A	ENSG00000110344	1668.09	0.151471	0.77303	0.195945	0.844653	0.940725
NA	ENSG00000233064	18.9679	-0.349088	1.78192	-0.195905	0.844684	0.940725
NA	ENSG00000265752	13.1113	-0.527395	2.69303	-0.195837	0.844738	0.940725
NA	ENSG00000200814	32.0876	-0.281445	1.43717	-0.195833	0.844741	0.940725
GNG7	ENSG00000176533	97.6558	-0.214297	1.09449	-0.195796	0.84477	0.940725
NA	ENSG00000250731	58.2952	-0.226166	1.15519	-0.195782	0.844781	0.940725
ZNF433	ENSG00000197647	40.0525	-0.26013	1.32868	-0.19578	0.844782	0.940725
LINS1	ENSG00000140471	968.738	-0.137666	0.703435	-0.195706	0.84484	0.940725
FCGR3B	ENSG00000162747	47.1098	-0.274703	1.40379	-0.195686	0.844856	0.940725
ZNF223	ENSG00000178386	27.1244	-0.310956	1.58917	-0.195672	0.844867	0.940725
C7orf57	ENSG00000164746	31.0909	0.315458	1.61324	0.195543	0.844968	0.940803
SNRNP70	ENSG00000104852	1145.21	-0.169748	0.868596	-0.195428	0.845058	0.940846
LINC01679	ENSG00000237989	29.9725	-0.317226	1.62368	-0.195375	0.845099	0.940846
NEK3	ENSG00000136098	221.927	0.16567	0.848224	0.195314	0.845147	0.940846
KCTD1	ENSG00000134504	128.213	-0.207402	1.0619	-0.195312	0.845148	0.940846
LINC02538	ENSG00000272549	42.977	0.277199	1.41967	0.195256	0.845192	0.940846
DPYD-AS2	ENSG00000235777	41.9851	0.269831	1.38213	0.195228	0.845214	0.940846
RPLP2	ENSG00000177600	780.024	0.191149	0.97929	0.195191	0.845243	0.940846
TSPAN5	ENSG00000168785	140.272	0.186338	0.954798	0.19516	0.845268	0.940846
NA	ENSG00000179038	91.3117	-0.208752	1.06983	-0.195126	0.845294	0.940846
LIPE-AS1	ENSG00000213904	33.6183	0.279456	1.43254	0.195077	0.845332	0.940852
LINC02567	ENSG00000237552	19.8181	-0.458075	2.35143	-0.194806	0.845544	0.94103
FAR1	ENSG00000197601	1250.16	0.138577	0.711408	0.194792	0.845556	0.94103
NA	ENSG00000260646	13.4288	-0.394659	2.02668	-0.194731	0.845603	0.941034
LINC00926	ENSG00000247982	186.077	0.167426	0.85989	0.194706	0.845623	0.941034
CDK7	ENSG00000134058	143.637	0.177726	0.913677	0.194517	0.845771	0.941158
NA	ENSG00000236229	56.7986	-0.285511	1.46806	-0.194482	0.845799	0.941158
PTK2B	ENSG00000120899	2082.33	-0.154366	0.794322	-0.194337	0.845912	0.941187
LIN52	ENSG00000205659	132.193	0.182979	0.941604	0.194327	0.84592	0.941187
CCNYL7	ENSG00000261528	76.2411	0.222654	1.14623	0.194249	0.845981	0.941187
ASB2	ENSG00000100628	61.9662	0.223105	1.14857	0.194245	0.845984	0.941187
IL2RA	ENSG00000134460	493.948	0.148302	0.7636	0.194214	0.846008	0.941187
SLC7A5	ENSG00000103257	307.37	0.216608	1.11559	0.194165	0.846047	0.941187
NA	ENSG00000223117	20.2816	-0.335693	1.72893	-0.194162	0.846049	0.941187
LOC100506274	ENSG00000229727	202.903	0.207114	1.06711	0.194089	0.846106	0.941216
SMN1	ENSG00000172062	29.6553	-0.283753	1.46232	-0.194044	0.846142	0.94122
NA	ENSG00000225511	21.6802	-0.414099	2.13501	-0.193956	0.84621	0.94126
NA	ENSG00000233860	12.1992	-0.84672	4.36884	-0.193809	0.846326	0.941353
NA	ENSG00000262265	124.89	0.187962	0.970192	0.193736	0.846382	0.941381
NA	ENSG00000237676	16.8924	0.388541	2.00749	0.193545	0.846532	0.941511
NA	ENSG00000247317	57.5513	0.25751	1.33145	0.193406	0.846641	0.941597
KRT18P57	ENSG00000215867	71.776	0.279655	1.44629	0.19336	0.846677	0.941601
SUMO3	ENSG00000184900	521.594	-0.166051	0.859152	-0.193273	0.846745	0.941613
PPP1R37	ENSG00000104866	75.1714	0.210654	1.08998	0.193265	0.846752	0.941613
SUSD6	ENSG00000100647	1180.46	-0.152744	0.7906	-0.1932	0.846803	0.941635
UTS2	ENSG00000049247	25.4439	0.352944	1.82957	0.192911	0.847028	0.94175
FUT4	ENSG00000196371	230.015	0.171728	0.890417	0.192862	0.847067	0.94175
NDUFAF8	ENSG00000224877	60.722	-0.233072	1.20882	-0.19281	0.847108	0.94175
BEGAIN	ENSG00000183092	52.7657	0.243378	1.26241	0.192788	0.847125	0.94175
ENO2	ENSG00000111674	420.858	-0.163515	0.848185	-0.192782	0.84713	0.94175
IGSF3P2	ENSG00000223703	16.9386	0.399316	2.07162	0.192755	0.847151	0.94175
USP35	ENSG00000118369	203.221	-0.1699	0.881472	-0.192746	0.847158	0.94175
DDN-AS1	ENSG00000257913	54.9736	-0.230209	1.1944	-0.192741	0.847162	0.94175
CMIP	ENSG00000153815	1437.4	-0.143187	0.74329	-0.192639	0.847242	0.941803
CPO	ENSG00000144410	34.6503	-0.299473	1.55517	-0.192566	0.847299	0.941831
CCDC144A	ENSG00000170160	268.121	-0.162223	0.843038	-0.192426	0.847408	0.941917
NA	ENSG00000227417	140.691	-0.197489	1.02653	-0.192385	0.847441	0.941917
HNRNPC	ENSG00000092199	3957.41	-0.136458	0.709655	-0.192288	0.847517	0.94196
LOC105370616	ENSG00000258792	14.933	0.432094	2.2478	0.19223	0.847562	0.94196
ULBP2	ENSG00000131015	18.0258	0.36219	1.88431	0.192213	0.847575	0.94196
LOC100129135	ENSG00000264104	14.2417	0.925021	4.81643	0.192055	0.847699	0.942062
MAGEA8	ENSG00000156009	22.5699	-0.434918	2.2659	-0.19194	0.847789	0.942126
LINC02218	ENSG00000249662	14.8724	0.445448	2.3217	0.191862	0.84785	0.942135
LINC00298	ENSG00000235665	19.8566	-0.352015	1.83508	-0.191826	0.847879	0.942135
PTBP1	ENSG00000011304	1402.96	-0.150823	0.786323	-0.191808	0.847893	0.942135
PHC2	ENSG00000134686	220.608	0.18607	0.970442	0.191737	0.847948	0.94214
NA	ENSG00000227008	18.0658	0.340474	1.77616	0.191691	0.847984	0.94214
NA	ENSG00000236986	173.763	-0.188958	0.98607	-0.191627	0.848034	0.94214
WDR6	ENSG00000178252	163.527	0.20515	1.07078	0.191589	0.848064	0.94214
GCH1	ENSG00000131979	525.995	-0.142607	0.74455	-0.191535	0.848107	0.94214
TCERG1L	ENSG00000176769	22.538	0.446888	2.33333	0.191524	0.848115	0.94214
UBE2D2	ENSG00000131508	685.319	0.140796	0.735281	0.191486	0.848145	0.94214
IL34	ENSG00000157368	31.9069	0.312898	1.63415	0.191475	0.848153	0.94214
DPEP1	ENSG00000015413	12.9808	0.655162	3.4228	0.191411	0.848204	0.94216
MAGI1-AS1	ENSG00000240175	12.1542	-0.537991	2.81312	-0.191244	0.848335	0.942271
FCGR1CP	ENSG00000265531	13.8159	-0.385827	2.018	-0.191193	0.848374	0.942279
MAPRE1	ENSG00000101367	664.037	-0.166145	0.869365	-0.191111	0.848439	0.942315
FAM171A1	ENSG00000148468	81.6664	0.206715	1.08226	0.191004	0.848523	0.942373
SNX14	ENSG00000135317	1035.49	-0.131108	0.686713	-0.190921	0.848588	0.942409
DPP9	ENSG00000142002	380.263	-0.148669	0.778868	-0.190879	0.84862	0.94241
POLDIP3	ENSG00000100227	532.575	-0.164973	0.864926	-0.190736	0.848732	0.942486
STAC2	ENSG00000141750	40.6117	0.331221	1.73688	0.190699	0.848762	0.942486
NA	ENSG00000224371	31.0685	0.325982	1.70968	0.190669	0.848785	0.942486
CALCOCO1	ENSG00000012822	1568.05	0.137833	0.723317	0.190557	0.848873	0.942515
GLE1	ENSG00000119392	469.802	-0.140566	0.737673	-0.190554	0.848875	0.942515
CSTF3-DT	ENSG00000247151	12.7111	-0.480915	2.52529	-0.19044	0.848965	0.942579
STAP1	ENSG00000035720	94.4599	-0.212673	1.11731	-0.190345	0.849039	0.9426
LPCAT1	ENSG00000153395	628.599	-0.168075	0.883109	-0.190321	0.849057	0.9426
AFM	ENSG00000079557	13.6119	0.427254	2.24525	0.190293	0.84908	0.9426
TEX101	ENSG00000131126	22.5445	-0.360178	1.8933	-0.190238	0.849123	0.942612
NA	ENSG00000260196	31.4973	-0.290527	1.52847	-0.190076	0.849249	0.94268
NDUFA6-DT	ENSG00000237037	103.186	0.190452	1.00221	0.190032	0.849284	0.94268
NA	ENSG00000287372	23.2665	0.385702	2.02981	0.190019	0.849295	0.94268
TARID	ENSG00000227954	40.3068	0.250787	1.31995	0.189997	0.849312	0.94268
NA	ENSG00000279019	25.4658	0.38712	2.04006	0.18976	0.849498	0.94283
TMEM51-AS1	ENSG00000175147	15.5502	0.456511	2.40595	0.189742	0.849511	0.94283
NA	ENSG00000259228	17.4734	-0.347791	1.83479	-0.189553	0.849659	0.942959
SLC9B1P3	ENSG00000233867	14.7195	0.408584	2.15806	0.18933	0.849834	0.943092
POLR3H	ENSG00000100413	133.897	-0.171496	0.90586	-0.189318	0.849843	0.943092
NA	ENSG00000271919	18.8999	0.362468	1.91545	0.189234	0.84991	0.94311
SMPDL3B	ENSG00000130768	29.8222	-0.285885	1.51089	-0.189216	0.849923	0.94311
GNRH1	ENSG00000147437	80.266	0.204076	1.07894	0.189144	0.84998	0.943114
CPNE6	ENSG00000100884	62.7896	0.242586	1.28284	0.189101	0.850014	0.943114
NA	ENSG00000228809	12.2326	0.395043	2.08919	0.189089	0.850023	0.943114
ERVFRD-1	ENSG00000244476	88.0186	0.196439	1.03937	0.188998	0.850095	0.943158
NA	ENSG00000232022	174.821	0.174979	0.92608	0.188945	0.850136	0.943168
MLXIPL	ENSG00000009950	46.3715	0.252607	1.33726	0.188899	0.850172	0.943173
NA	ENSG00000284966	40.7589	0.356512	1.88789	0.188841	0.850217	0.943187
NA	ENSG00000253656	12.7737	-0.834228	4.4204	-0.188722	0.85031	0.943248
C13orf46	ENSG00000283199	916.525	0.131592	0.697395	0.18869	0.850336	0.943248
DIPK1C	ENSG00000187773	124.751	0.200162	1.06106	0.188642	0.850373	0.943249
ZNF257	ENSG00000197134	106.496	-0.191863	1.01726	-0.188606	0.850401	0.943249
GYPE	ENSG00000197465	14.8349	-0.40548	2.15085	-0.188521	0.850468	0.943288
LAPTM4A	ENSG00000068697	474.975	0.168158	0.892587	0.188394	0.850568	0.943363
NA	ENSG00000286971	27.6735	0.282561	1.5002	0.188349	0.850603	0.943366
NA	ENSG00000274718	16.9172	-0.7704	4.09163	-0.188287	0.850652	0.943375
NA	ENSG00000286848	12.8417	-0.431677	2.29301	-0.188257	0.850675	0.943375
INTS4P1	ENSG00000164669	36.686	0.280621	1.49101	0.188208	0.850713	0.943382
PEDS1	ENSG00000240849	202.376	-0.157445	0.836908	-0.188126	0.850778	0.943418
WWC3	ENSG00000047644	448.412	-0.145276	0.772495	-0.18806	0.850829	0.94344
NA	ENSG00000265043	171.961	0.258667	1.37805	0.187705	0.851108	0.943654
NA	ENSG00000251571	32.4911	0.322391	1.71764	0.187694	0.851116	0.943654
DDX3Y	ENSG00000067048	571.619	-0.946683	5.04419	-0.187678	0.851129	0.943654
BBS9	ENSG00000122507	772.181	-0.135203	0.720506	-0.18765	0.851151	0.943654
RSL1D1	ENSG00000171490	2804.42	-0.133623	0.712533	-0.187532	0.851243	0.943721
N4BP2	ENSG00000078177	1198.08	-0.12857	0.686081	-0.187398	0.851349	0.943802
SGK1	ENSG00000118515	2280.69	-0.149449	0.797932	-0.187296	0.851429	0.943856
NA	ENSG00000239213	160.162	-0.179921	0.960971	-0.187228	0.851482	0.943879
NXF1	ENSG00000162231	4218.07	-0.147374	0.787311	-0.187186	0.851515	0.94388
NA	ENSG00000286671	15.8026	0.348813	1.86462	0.187069	0.851607	0.943946
CNOT7	ENSG00000198791	896.647	-0.12883	0.68917	-0.186935	0.851711	0.943962
LRPPRC	ENSG00000138095	2131.24	-0.126857	0.678675	-0.186919	0.851724	0.943962
C18orf32	ENSG00000177576	208.798	0.153575	0.82169	0.186902	0.851738	0.943962
EIF3I	ENSG00000084623	427.676	0.14666	0.784805	0.186874	0.851759	0.943962
AKTIP	ENSG00000166971	342.044	-0.143891	0.770233	-0.186815	0.851806	0.943962
NA	ENSG00000232630	116.78	0.192488	1.03049	0.186793	0.851823	0.943962
GPANK1	ENSG00000204438	108.716	-0.208881	1.11846	-0.186757	0.851851	0.943962
ANKRD7	ENSG00000106013	49.4355	-0.237494	1.2719	-0.186723	0.851878	0.943962
TMEM259	ENSG00000182087	375.533	-0.184611	0.989242	-0.186619	0.851959	0.943992
NA	ENSG00000277152	63.596	-0.21508	1.15258	-0.186607	0.851969	0.943992
NA	ENSG00000260288	35.9879	-0.301532	1.61681	-0.186498	0.852054	0.944015
KANSL2	ENSG00000139620	873.591	-0.139864	0.749991	-0.186487	0.852063	0.944015
NA	ENSG00000253952	16.2978	0.469032	2.51602	0.186418	0.852117	0.944015
LINC01043	ENSG00000260343	26.3388	0.415342	2.22824	0.186399	0.852132	0.944015
RPL9	ENSG00000163682	2044.6	0.138719	0.744332	0.186367	0.852157	0.944015
NA	ENSG00000267016	63.577	0.207711	1.11496	0.186294	0.852214	0.944015
ARSK	ENSG00000164291	95.7717	0.192681	1.03428	0.186294	0.852214	0.944015
RPL32P18	ENSG00000146677	35.306	0.260171	1.39688	0.186252	0.852248	0.944017
AIFM3	ENSG00000183773	82.4298	-0.193828	1.04124	-0.186152	0.852326	0.944068
TOX2	ENSG00000124191	25.5755	-0.288201	1.54865	-0.186098	0.852368	0.944079
IGHA2	ENSG00000211890	40.8918	-0.273191	1.46833	-0.186056	0.852401	0.94408
NA	ENSG00000273314	47.9754	-0.254296	1.36782	-0.185913	0.852513	0.944169
EEF1DP1	ENSG00000228887	12.8048	-0.376136	2.02471	-0.185773	0.852623	0.944255
APPL2	ENSG00000136044	1076.43	0.135664	0.730606	0.185687	0.85269	0.944294
LINC01894	ENSG00000264345	27.2355	0.318119	1.71396	0.185604	0.852755	0.944308
NA	ENSG00000241913	48.7061	-0.262791	1.41598	-0.185589	0.852767	0.944308
TUG1	ENSG00000253352	2738.52	-0.124437	0.670894	-0.18548	0.852852	0.944355
PRC1	ENSG00000198901	18.3071	0.328509	1.77139	0.185453	0.852874	0.944355
NA	ENSG00000258521	20.405	-0.408055	2.20082	-0.18541	0.852907	0.944357
TTC30B	ENSG00000196659	49.9477	-0.232205	1.25321	-0.185289	0.853002	0.944371
MSANTD2-AS1	ENSG00000245498	102.468	-0.24396	1.31677	-0.185272	0.853016	0.944371
MGAT1	ENSG00000131446	780.596	0.138448	0.747274	0.185271	0.853017	0.944371
LINC02789	ENSG00000231718	31.1356	-0.264483	1.42842	-0.185158	0.853105	0.944434
USP3	ENSG00000140455	3182.86	-0.128632	0.695189	-0.185031	0.853205	0.944449
NA	ENSG00000219387	13.0778	-0.627588	3.39202	-0.185019	0.853214	0.944449
NA	ENSG00000248240	47.4563	0.279465	1.51047	0.185018	0.853215	0.944449
IRF2	ENSG00000168310	601.562	-0.139908	0.756817	-0.184863	0.853336	0.944547
NA	ENSG00000251680	22.7597	-0.828689	4.48514	-0.184763	0.853415	0.944585
NA	ENSG00000287761	17.8824	0.4383	2.37254	0.184738	0.853434	0.944585
NA	ENSG00000229855	25.7794	0.299319	1.62257	0.184472	0.853643	0.944648
GCFC2	ENSG00000005436	275.878	-0.144944	0.785734	-0.18447	0.853645	0.944648
ZBTB45	ENSG00000119574	50.9888	-0.221867	1.20288	-0.184446	0.853663	0.944648
SYK	ENSG00000165025	1185.16	-0.161113	0.8738	-0.184382	0.853714	0.944648
NA	ENSG00000288076	151.318	-0.162591	0.881983	-0.184348	0.853741	0.944648
NA	ENSG00000261187	33.5772	-0.35439	1.92261	-0.184328	0.853756	0.944648
NA	ENSG00000260528	78.7494	0.215772	1.17064	0.18432	0.853762	0.944648
NA	ENSG00000278949	151.724	0.169967	0.922864	0.184173	0.853877	0.944648
ELOF1	ENSG00000130165	69.9329	-0.209171	1.13583	-0.184156	0.853891	0.944648
PNPLA2	ENSG00000177666	430.3	0.171574	0.932106	0.184071	0.853958	0.944648
DGUOK	ENSG00000114956	213.607	0.152485	0.828411	0.184069	0.853959	0.944648
CSRP2	ENSG00000175183	156.374	-0.179679	0.97683	-0.183941	0.85406	0.944648
NA	ENSG00000229221	21.3772	-0.360127	1.95797	-0.183929	0.854069	0.944648
LINC00690	ENSG00000233570	23.529	-0.738468	4.01518	-0.183919	0.854077	0.944648
DYRK4	ENSG00000010219	203.274	0.16205	0.881149	0.183907	0.854086	0.944648
DNAJC15	ENSG00000120675	414.716	-0.139465	0.758466	-0.183878	0.85411	0.944648
MIF4GD	ENSG00000125457	70.2821	-0.210024	1.14246	-0.183836	0.854142	0.944648
NA	ENSG00000259316	14.0553	-0.403493	2.19597	-0.183742	0.854216	0.944648
PRXL2B	ENSG00000157870	74.3036	0.214098	1.16532	0.183725	0.854229	0.944648
PARP3	ENSG00000041880	99.1952	0.185357	1.00896	0.183711	0.85424	0.944648
NA	ENSG00000282882	29.4992	-0.354302	1.92883	-0.183687	0.854259	0.944648
MAML1	ENSG00000161021	636.025	0.147366	0.802349	0.183668	0.854274	0.944648
MIR1972-2	ENSG00000239118	14.9828	0.406203	2.21281	0.183568	0.854352	0.944648
DHX34	ENSG00000134815	120.23	0.209499	1.14132	0.183559	0.854359	0.944648
RAB3IL1	ENSG00000167994	32.9036	0.318763	1.73658	0.183558	0.85436	0.944648
ZNF106	ENSG00000103994	3168.97	0.135253	0.736842	0.183557	0.854361	0.944648
KRT18	ENSG00000111057	33.0763	0.326182	1.7775	0.183506	0.854401	0.944648
ST14	ENSG00000149418	103.898	-0.220059	1.1993	-0.18349	0.854414	0.944648
MKRN1	ENSG00000133606	1064.55	-0.143659	0.78297	-0.18348	0.854422	0.944648
PPIAP46	ENSG00000260266	27.0755	-0.323563	1.76408	-0.183417	0.854471	0.944667
DGKD	ENSG00000077044	1573.97	0.135265	0.737967	0.183293	0.854568	0.944723
ABHD2	ENSG00000140526	1498.02	-0.142746	0.778881	-0.18327	0.854586	0.944723
TRIM72	ENSG00000177238	90.8002	0.261936	1.43018	0.183149	0.854681	0.944747
LINC00671	ENSG00000213373	37.3021	0.274381	1.49827	0.183132	0.854695	0.944747
NA	ENSG00000241493	22.0653	-0.302101	1.64974	-0.18312	0.854704	0.944747
SERPINF2	ENSG00000167711	27.6477	0.297262	1.62502	0.182928	0.854854	0.944814
TBRG4	ENSG00000136270	200.271	-0.155007	0.847391	-0.182922	0.854859	0.944814
NA	ENSG00000272918	247.428	-0.148953	0.814323	-0.182917	0.854863	0.944814
NA	ENSG00000261790	53.8896	-0.883894	4.83322	-0.182879	0.854893	0.944814
NA	ENSG00000230046	70.5006	0.200101	1.09556	0.182647	0.855075	0.944979
NA	ENSG00000234832	15.492	-0.468224	2.56532	-0.182521	0.855174	0.945054
ETV3	ENSG00000117036	424.578	0.145862	0.799856	0.18236	0.8553	0.945155
FRMD8	ENSG00000126391	240.113	0.154487	0.847326	0.182323	0.855329	0.945155
ALDH3B2	ENSG00000132746	57.9272	0.286203	1.57103	0.182175	0.855445	0.945247
NA	ENSG00000268635	141.165	0.167385	0.919322	0.182075	0.855524	0.945277
ZBED6	ENSG00000257315	14.2897	-0.358825	1.97093	-0.182058	0.855537	0.945277
RAB23	ENSG00000112210	29.4456	0.265305	1.45785	0.181984	0.855596	0.945297
OR5P2	ENSG00000183303	12.2296	-0.629271	3.4584	-0.181954	0.855619	0.945297
PRR7	ENSG00000131188	20.6203	-0.327305	1.80108	-0.181727	0.855797	0.945428
NA	ENSG00000285701	15.9277	-0.352678	1.94107	-0.181692	0.855824	0.945428
PDE12	ENSG00000174840	825.362	0.142274	0.783346	0.181624	0.855878	0.945428
PIGS	ENSG00000087111	486.775	-0.136713	0.752861	-0.181591	0.855904	0.945428
MEIS1	ENSG00000143995	99.5517	-0.200885	1.10625	-0.18159	0.855904	0.945428
PAGE4	ENSG00000101951	22.0525	-0.322245	1.77508	-0.181539	0.855945	0.945428
RNF19B	ENSG00000116514	567.689	0.144935	0.798468	0.181516	0.855962	0.945428
RNA5SP37	ENSG00000202290	38.6475	0.243492	1.3419	0.181453	0.856012	0.945447
NA	ENSG00000227914	13.3989	0.362704	1.99957	0.18139	0.856061	0.945466
ARL10	ENSG00000175414	290.724	0.140419	0.774368	0.181334	0.856105	0.94548
EPHX2	ENSG00000120915	299.865	-0.140688	0.776706	-0.181135	0.856262	0.945558
PROCA1	ENSG00000167525	233.526	0.151697	0.837557	0.181119	0.856274	0.945558
NA	ENSG00000287691	56.9025	0.218087	1.20424	0.181099	0.85629	0.945558
RPS15A	ENSG00000134419	908.367	-0.131927	0.728609	-0.181067	0.856315	0.945558
TNFAIP2	ENSG00000185215	1819.77	0.160126	0.88448	0.181039	0.856337	0.945558
MTRF1LP1	ENSG00000256091	15.5013	-0.345545	1.90993	-0.18092	0.856431	0.945578
PDCD4	ENSG00000150593	1738.35	-0.13025	0.720329	-0.18082	0.856509	0.945578
RASGRP2	ENSG00000068831	1041.37	0.147106	0.813563	0.180817	0.856511	0.945578
COPB2	ENSG00000184432	1063.31	0.127747	0.706504	0.180816	0.856512	0.945578
NA	ENSG00000234428	88.6108	0.191124	1.05717	0.180788	0.856534	0.945578
NA	ENSG00000236975	63.0669	0.245094	1.35583	0.180771	0.856548	0.945578
PEF1	ENSG00000162517	115.57	-0.195887	1.08425	-0.180665	0.85663	0.945634
LINC01844	ENSG00000236714	48.3291	-0.235688	1.30508	-0.180592	0.856688	0.945662
POMT1	ENSG00000130714	332.761	-0.139311	0.772268	-0.180392	0.856845	0.945754
RPS4XP18	ENSG00000239490	14.0504	0.460146	2.55117	0.180367	0.856864	0.945754
PDZD7	ENSG00000186862	134.561	0.216903	1.20272	0.180344	0.856883	0.945754
S1PR2	ENSG00000267534	46.9507	-0.247774	1.37407	-0.180322	0.8569	0.945754
GDI1	ENSG00000203879	750.755	-0.150197	0.833901	-0.180114	0.857063	0.945899
HSD17B13	ENSG00000170509	20.4896	-0.387613	2.1531	-0.180026	0.857132	0.945919
LINC02677	ENSG00000242147	17.4196	-0.365445	2.03039	-0.179988	0.857162	0.945919
JOSD2	ENSG00000161677	58.789	-0.23774	1.32101	-0.179968	0.857178	0.945919
RUNDC1	ENSG00000198863	127.182	0.188604	1.04884	0.179823	0.857292	0.946009
NA	ENSG00000242628	120.834	0.182625	1.01729	0.179522	0.857528	0.946167
CCDC137	ENSG00000185298	39.2439	-0.23636	1.31663	-0.179519	0.85753	0.946167
NA	ENSG00000259918	20.5681	0.320108	1.78316	0.179518	0.857531	0.946167
RBM6	ENSG00000004534	1462.27	-0.128539	0.716397	-0.179425	0.857604	0.946199
LGALS9B	ENSG00000170298	15.6081	-0.347365	1.93648	-0.17938	0.85764	0.946199
PI16	ENSG00000164530	53.5747	-0.227007	1.26566	-0.179358	0.857657	0.946199
LDAH	ENSG00000118961	117.611	0.167622	0.935119	0.179252	0.85774	0.946252
DFFA	ENSG00000160049	240.847	0.143816	0.802573	0.179193	0.857786	0.946252
TSPYL1	ENSG00000189241	1701.47	-0.125759	0.701914	-0.179165	0.857808	0.946252
MIER1	ENSG00000198160	1259.17	0.120906	0.674947	0.179134	0.857833	0.946252
TNFRSF10A-DT	ENSG00000246582	12.2674	-0.395583	2.20983	-0.17901	0.857929	0.946305
PAXBP1	ENSG00000159086	648.55	-0.131029	0.732214	-0.178949	0.857977	0.946305
ZNF841	ENSG00000197608	273.32	0.141865	0.792834	0.178934	0.85799	0.946305
OR2C3	ENSG00000196242	66.6211	0.211772	1.18425	0.178824	0.858076	0.946305
NFAT5	ENSG00000102908	3308.28	-0.117344	0.656226	-0.178816	0.858082	0.946305
DEPDC4	ENSG00000166153	44.0926	0.249759	1.39695	0.178788	0.858104	0.946305
MED28	ENSG00000118579	624.583	-0.13607	0.761082	-0.178785	0.858106	0.946305
IRS1	ENSG00000169047	92.8703	0.184007	1.02991	0.178664	0.858201	0.946375
CLCF1	ENSG00000175505	33.5666	-0.253668	1.42024	-0.178609	0.858245	0.946384
MCUR1	ENSG00000050393	351.111	0.158902	0.889954	0.178551	0.85829	0.946384
STK31	ENSG00000196335	76.5564	-0.228011	1.27715	-0.178531	0.858306	0.946384
CD14	ENSG00000170458	254.032	0.175003	0.980712	0.178445	0.858374	0.946423
IFIT1	ENSG00000185745	103.473	-0.185989	1.043	-0.178321	0.858471	0.946494
PIK3IP1-DT	ENSG00000228839	66.1312	0.20165	1.13197	0.17814	0.858613	0.946615
NA	ENSG00000261002	44.6616	-0.249895	1.40409	-0.177977	0.858741	0.946677
SEC63	ENSG00000025796	1249.68	-0.123436	0.693628	-0.177956	0.858757	0.946677
ARL8A	ENSG00000143862	85.5264	0.181791	1.02173	0.177924	0.858783	0.946677
SOX15	ENSG00000129194	15.1659	-0.349768	1.96604	-0.177905	0.858797	0.946677
MTRNR2L7	ENSG00000256892	21.1843	-0.788516	4.4357	-0.177766	0.858907	0.94668
NA	ENSG00000274748	14.4918	0.462709	2.60332	0.177738	0.858929	0.94668
PHB1P5	ENSG00000233523	25.5171	0.322566	1.81562	0.177661	0.858989	0.94668
NFKBIA	ENSG00000100906	8290.67	0.155797	0.877039	0.17764	0.859006	0.94668
NA	ENSG00000202343	13.1924	0.372902	2.09928	0.177633	0.859011	0.94668
NA	ENSG00000263316	14.0107	0.382818	2.15515	0.177629	0.859014	0.94668
STEAP2	ENSG00000157214	27.2876	-0.359198	2.02236	-0.177614	0.859026	0.94668
POLR1A	ENSG00000068654	813.121	0.137181	0.772526	0.177574	0.859057	0.94668
NOMO3	ENSG00000103226	62.0639	0.198615	1.11926	0.177451	0.859154	0.946696
PARP12	ENSG00000059378	856.294	-0.136517	0.769656	-0.177374	0.859215	0.946696
FBXL4	ENSG00000112234	609.924	0.125604	0.708164	0.177366	0.859221	0.946696
NA	ENSG00000267560	24.7461	0.278246	1.56894	0.177347	0.859236	0.946696
UBFD1	ENSG00000103353	347.349	-0.147906	0.834092	-0.177326	0.859252	0.946696
NA	ENSG00000225175	13.8285	-0.393602	2.21985	-0.17731	0.859265	0.946696
MAP3K9-DT	ENSG00000259153	17.1755	0.326307	1.84275	0.177076	0.859449	0.946863
RBM25	ENSG00000119707	7308.61	0.120914	0.683096	0.177008	0.859502	0.946886
TRAJ23	ENSG00000211866	12.5906	0.364661	2.06264	0.176794	0.859671	0.946999
TVP23A	ENSG00000166676	60.2594	0.201017	1.13718	0.176768	0.859691	0.946999
NA	ENSG00000280036	39.0873	0.25303	1.43152	0.176755	0.859701	0.946999
NA	ENSG00000236549	92.0962	0.213627	1.20939	0.17664	0.859791	0.947063
MTND4LP1	ENSG00000231501	38.0982	0.245427	1.38984	0.176587	0.859832	0.947074
DOCK9-AS1	ENSG00000229918	19.5164	-0.325167	1.84257	-0.176474	0.859921	0.947086
NA	ENSG00000272842	21.4752	-0.292422	1.65705	-0.176471	0.859924	0.947086
RPS13P2	ENSG00000228929	33.7934	0.248737	1.40995	0.176416	0.859967	0.947086
MED13L	ENSG00000123066	5054.49	-0.127307	0.721872	-0.176357	0.860014	0.947086
NA	ENSG00000273017	81.123	-0.182189	1.03338	-0.176304	0.860055	0.947086
LOC101927575	ENSG00000227463	27.4095	0.295189	1.67438	0.176298	0.86006	0.947086
TPI1	ENSG00000111669	251.229	-0.179953	1.0208	-0.176287	0.860069	0.947086
LDB1	ENSG00000198728	701.57	-0.137174	0.778553	-0.176191	0.860144	0.947111
NEU1	ENSG00000204386	1074.67	0.141825	0.805019	0.176176	0.860156	0.947111
PCAT1	ENSG00000253438	497.736	0.129584	0.73637	0.175976	0.860313	0.947248
JCADP1	ENSG00000235012	21.6123	0.357968	2.03751	0.175689	0.860538	0.947416
SELENOM	ENSG00000198832	23.2017	-0.30082	1.71243	-0.175669	0.860554	0.947416
ALG1	ENSG00000033011	126.718	-0.161266	0.918062	-0.175659	0.860562	0.947416
NA	ENSG00000270184	14.1426	-0.370154	2.10781	-0.175611	0.8606	0.947422
MTIF3	ENSG00000122033	269.962	0.139747	0.796001	0.175562	0.860638	0.947429
PSMD1	ENSG00000173692	921.021	-0.125075	0.712976	-0.175427	0.860744	0.947476
TMEM178A	ENSG00000152154	20.2514	-0.317829	1.81203	-0.175399	0.860766	0.947476
LIPJ	ENSG00000204022	17.8875	-0.334472	1.90777	-0.175322	0.860827	0.947476
FERMT3	ENSG00000149781	280.164	-0.167644	0.956317	-0.175302	0.860843	0.947476
INAVA	ENSG00000163362	49.8829	-0.242579	1.38394	-0.175281	0.860858	0.947476
ILF2P1	ENSG00000244226	33.9953	0.272447	1.55458	0.175254	0.86088	0.947476
PRH1	ENSG00000231887	110.779	0.165433	0.944138	0.175221	0.860906	0.947476
TUBGCP4	ENSG00000137822	316.849	-0.134373	0.767254	-0.175134	0.860974	0.947516
OR6S1	ENSG00000181803	28.1678	0.667095	3.81174	0.175011	0.861071	0.947561
NA	ENSG00000279632	72.5141	-0.199825	1.14186	-0.174999	0.86108	0.947561
NA	ENSG00000284708	14.7941	0.366622	2.09583	0.174929	0.861136	0.947587
NA	ENSG00000244198	49.3841	0.242548	1.38778	0.174773	0.861258	0.947686
TLE1	ENSG00000196781	95.0153	0.18036	1.03299	0.1746	0.861394	0.947782
NA	ENSG00000198406	35.3116	0.248749	1.42484	0.174581	0.861409	0.947782
CXCL8	ENSG00000169429	2822.75	-0.177852	1.01941	-0.174466	0.8615	0.947811
UPK1A	ENSG00000105668	60.6586	0.285089	1.63408	0.174465	0.8615	0.947811
LRP11	ENSG00000120256	26.1279	0.323531	1.85611	0.174306	0.861625	0.947852
SPDYE17	ENSG00000186645	32.2323	0.266449	1.52899	0.174264	0.861658	0.947852
NA	ENSG00000236412	20.4481	0.362367	2.07953	0.174254	0.861666	0.947852
REM2	ENSG00000139890	75.4894	-0.200961	1.15327	-0.174253	0.861666	0.947852
EIF4G3	ENSG00000075151	2518.1	0.130967	0.752139	0.174126	0.861766	0.947876
NA	ENSG00000286649	16.9795	0.408934	2.3495	0.174052	0.861825	0.947876
P2RY1	ENSG00000169860	122.091	0.171563	0.985907	0.174015	0.861853	0.947876
TANK	ENSG00000136560	881.774	-0.122735	0.706078	-0.173827	0.862002	0.947876
CDK19	ENSG00000155111	677.819	0.125278	0.72102	0.173751	0.862061	0.947876
PSPC1P1	ENSG00000227879	15.7719	-0.3225	1.85627	-0.173736	0.862073	0.947876
NANP	ENSG00000170191	43.5721	-0.244664	1.40835	-0.173724	0.862082	0.947876
AMY1C	ENSG00000187733	15.7046	0.362858	2.08873	0.173722	0.862084	0.947876
MTND6P5	ENSG00000227730	19.9966	-0.297448	1.71269	-0.173673	0.862122	0.947876
CHROMR	ENSG00000223960	570.224	0.127253	0.732814	0.173649	0.862141	0.947876
GLI4	ENSG00000250571	76.6753	0.192656	1.10946	0.173649	0.862142	0.947876
PLPP7	ENSG00000160539	28.1768	-0.302545	1.74248	-0.173629	0.862157	0.947876
NA	ENSG00000258365	80.4663	0.182335	1.05021	0.173617	0.862166	0.947876
ENTPD3-AS1	ENSG00000223797	71.4806	-0.189014	1.0887	-0.173614	0.862168	0.947876
NA	ENSG00000273486	40.2281	-0.226646	1.30548	-0.173611	0.862171	0.947876
SAMD5	ENSG00000203727	19.0103	-0.333543	1.92282	-0.173466	0.862285	0.947944
NA	ENSG00000283529	30.1871	-0.26765	1.54354	-0.1734	0.862337	0.947944
NA	ENSG00000260239	14.3498	0.355059	2.04845	0.173331	0.862391	0.947944
NA	ENSG00000224094	30.0597	0.259521	1.49727	0.173329	0.862392	0.947944
PRKAR1A	ENSG00000108946	949.156	0.133455	0.769955	0.173328	0.862393	0.947944
RC3H1	ENSG00000135870	2601.39	0.121934	0.704464	0.173088	0.862582	0.948079
LOC101929662	ENSG00000224504	30.1443	0.395894	2.28768	0.173055	0.862608	0.948079
DNAI1	ENSG00000122735	52.5888	0.266887	1.54227	0.173048	0.862613	0.948079
SPRY2	ENSG00000136158	13.7378	-0.35075	2.02793	-0.172959	0.862683	0.948093
NCF4	ENSG00000100365	153.498	0.152801	0.883686	0.172914	0.862719	0.948093
WWP1-AS1	ENSG00000254231	61.0281	-0.20121	1.1637	-0.172905	0.862726	0.948093
ZNF687-AS1	ENSG00000232671	19.3559	0.298467	1.72655	0.172869	0.862754	0.948093
EIF2AK2	ENSG00000055332	1437.86	-0.126291	0.730836	-0.172803	0.862806	0.948114
SCAMP1	ENSG00000085365	284.642	-0.137484	0.795887	-0.172743	0.862854	0.948131
NA	ENSG00000251139	258.099	0.178469	1.03351	0.172683	0.8629	0.948147
ACACA	ENSG00000278540	688.468	0.122747	0.711165	0.172599	0.862966	0.948164
CCDC127	ENSG00000164366	127.65	-0.161884	0.938018	-0.172581	0.86298	0.948164
LINC01992	ENSG00000260019	34.8368	0.26584	1.54217	0.172381	0.863138	0.948302
NA	ENSG00000257509	15.5825	-0.343026	1.99175	-0.172224	0.863262	0.94834
PLAT	ENSG00000104368	115.14	-0.169981	0.986996	-0.172221	0.863264	0.94834
OR10H5	ENSG00000172519	66.6304	-0.298557	1.73364	-0.172214	0.863269	0.94834
RALA	ENSG00000006451	145.423	-0.157989	0.917666	-0.172164	0.863309	0.948341
PER1	ENSG00000179094	3548.67	-0.162094	0.94169	-0.17213	0.863335	0.948341
CFAP57	ENSG00000243710	84.281	0.18836	1.09501	0.172016	0.863425	0.948378
NA	ENSG00000246982	67.2075	-0.200108	1.16372	-0.171956	0.863472	0.948378
OMA1	ENSG00000162600	249.915	0.137576	0.80009	0.171951	0.863476	0.948378
BRD2	ENSG00000204256	3968.67	-0.131732	0.76622	-0.171924	0.863497	0.948378
TLX1NB	ENSG00000236311	50.2895	0.824405	4.79749	0.171841	0.863563	0.948414
F5	ENSG00000198734	1534.53	0.118611	0.690831	0.171694	0.863678	0.948506
NA	ENSG00000228506	118.174	0.159229	0.927626	0.171652	0.863711	0.948507
PCNX3	ENSG00000197136	446.646	-0.156696	0.914236	-0.171395	0.863913	0.948693
NA	ENSG00000275216	233.625	0.176621	1.03099	0.171312	0.863978	0.948729
RPS6KB2	ENSG00000175634	79.3579	0.182815	1.06756	0.171247	0.86403	0.948751
CHD5	ENSG00000116254	68.4621	-0.229949	1.34365	-0.171137	0.864116	0.94881
CBLL1	ENSG00000105879	1725.24	-0.115756	0.676659	-0.171069	0.864169	0.948833
DIABLO	ENSG00000184047	458.677	0.13778	0.805739	0.170999	0.864225	0.948858
RAB11FIP2	ENSG00000107560	511.606	-0.128165	0.749878	-0.170914	0.864291	0.948896
MICU1	ENSG00000107745	369.014	-0.141191	0.82634	-0.170864	0.864331	0.948904
SIRT6	ENSG00000077463	69.9193	0.18988	1.11173	0.170797	0.864384	0.948927
HECTD3	ENSG00000126107	394.45	0.137764	0.807019	0.170708	0.864454	0.948956
VPS54	ENSG00000143952	483.873	0.124422	0.728972	0.170681	0.864474	0.948956
TMEM219	ENSG00000149932	139.683	0.166894	0.978304	0.170595	0.864542	0.948957
NA	ENSG00000272556	177.069	-0.147649	0.865661	-0.170562	0.864568	0.948957
UBE2I	ENSG00000103275	842.108	-0.13648	0.800205	-0.170556	0.864573	0.948957
NA	ENSG00000287134	24.0418	0.360709	2.11632	0.170441	0.864663	0.949021
CCDC32	ENSG00000128891	247.002	0.145462	0.853852	0.170359	0.864728	0.949057
GMDS-DT	ENSG00000250903	841.103	-0.117411	0.69009	-0.170138	0.864901	0.949166
XPOT	ENSG00000184575	655.112	-0.123687	0.727035	-0.170126	0.864911	0.949166
ZDHHC15	ENSG00000102383	80.1369	-0.21981	1.29216	-0.17011	0.864924	0.949166
FAM219B	ENSG00000178761	42.8079	0.229459	1.34998	0.169973	0.865032	0.949249
ENO4	ENSG00000188316	24.384	-0.288266	1.69746	-0.169822	0.86515	0.949343
PKIB	ENSG00000135549	29.8094	0.259661	1.52982	0.169734	0.86522	0.949358
NA	ENSG00000233554	29.1291	-0.264741	1.55984	-0.169723	0.865228	0.949358
CYTOR	ENSG00000222041	507.261	-0.123259	0.726504	-0.169661	0.865277	0.949376
NHLRC3	ENSG00000188811	301.703	-0.131801	0.777702	-0.169474	0.865423	0.949469
PARM1-AS1	ENSG00000249717	23.7617	-0.390477	2.30408	-0.169472	0.865425	0.949469
NA	ENSG00000240219	46.2075	-0.214495	1.26618	-0.169403	0.86548	0.949493
SRRT	ENSG00000087087	623.719	-0.12634	0.745978	-0.169361	0.865513	0.949493
LINC02236	ENSG00000251365	68.296	-0.244499	1.44449	-0.169264	0.865589	0.949542
COX15	ENSG00000014919	314.516	-0.136744	0.808071	-0.169223	0.865621	0.949542
NA	ENSG00000227436	43.1276	0.222187	1.31394	0.1691	0.865718	0.949609
NA	ENSG00000277879	157.392	-0.194857	1.15257	-0.169063	0.865747	0.949609
NA	ENSG00000254676	24.7602	-0.282781	1.67402	-0.168923	0.865857	0.949695
IP6K1	ENSG00000176095	218.515	-0.153626	0.910547	-0.168719	0.866018	0.949777
DDX19A-DT	ENSG00000261777	21.9746	-0.279997	1.65955	-0.168718	0.866018	0.949777
ESAM	ENSG00000149564	166.572	-0.158745	0.940959	-0.168705	0.866029	0.949777
NA	ENSG00000275894	36.6019	-0.291905	1.73076	-0.168657	0.866066	0.949782
MIDEAS	ENSG00000156030	2554.8	-0.132631	0.787331	-0.168457	0.866224	0.94992
CPD	ENSG00000108582	1054.61	-0.123666	0.735412	-0.168159	0.866458	0.950098
LINC02805	ENSG00000232265	31.8383	-0.31424	1.86927	-0.168109	0.866498	0.950098
OGT	ENSG00000147162	12944	0.116263	0.691643	0.168096	0.866507	0.950098
ZDHHC3	ENSG00000163812	976.624	0.13129	0.781087	0.168086	0.866515	0.950098
TMEM121B	ENSG00000183307	17.6825	0.29907	1.77987	0.168029	0.86656	0.950112
PRKCSH	ENSG00000130175	328.515	0.166966	0.99397	0.167979	0.8666	0.95012
CARMIL3	ENSG00000186648	144.801	0.168784	1.00574	0.16782	0.866725	0.95018
PRKAR2A	ENSG00000114302	352.703	-0.13543	0.807176	-0.167782	0.866755	0.95018
DES	ENSG00000175084	16.3161	-0.431463	2.57192	-0.167759	0.866773	0.95018
CLHC1	ENSG00000162994	119.537	-0.15908	0.948567	-0.167706	0.866815	0.95018
LINC01951	ENSG00000204754	102.846	0.206035	1.22866	0.167692	0.866826	0.95018
RPS2P50	ENSG00000274756	17.0402	-0.31174	1.85933	-0.167663	0.866849	0.95018
MEF2A	ENSG00000068305	1488.81	-0.12695	0.757752	-0.167535	0.866949	0.950224
TULP2	ENSG00000104804	343.556	-0.133725	0.798217	-0.16753	0.866953	0.950224
CYB561D2	ENSG00000114395	43.6367	-0.237743	1.41994	-0.167432	0.86703	0.950273
RNY1P10	ENSG00000200138	29.458	-0.252656	1.51076	-0.167238	0.867183	0.950405
SLC1A1	ENSG00000106688	53.0025	-0.210674	1.26011	-0.167187	0.867223	0.950414
SPIB	ENSG00000269404	27.5954	-0.270237	1.61818	-0.167001	0.867369	0.950509
NA	ENSG00000277749	15.4199	-0.384563	2.30284	-0.166995	0.867374	0.950509
SLCO4C1	ENSG00000173930	192.033	-0.151255	0.906991	-0.166766	0.867555	0.950671
NA	ENSG00000179141	17.6156	0.305466	1.83271	0.166674	0.867626	0.950692
MIR4428	ENSG00000266262	30.2394	0.403483	2.42158	0.16662	0.867669	0.950692
LRRC4C	ENSG00000148948	70.4029	0.189822	1.13926	0.166618	0.86767	0.950692
NA	ENSG00000267440	26.2372	0.329468	1.97808	0.166559	0.867717	0.950707
PLGRKT	ENSG00000107020	64.9904	-0.191911	1.15264	-0.166497	0.867766	0.950725
UMOD	ENSG00000169344	36.0383	-0.254537	1.5301	-0.166353	0.867879	0.950814
LOX	ENSG00000113083	39.582	0.232663	1.39929	0.166273	0.867942	0.950845
RWDD2B	ENSG00000156253	87.7873	-0.169319	1.01855	-0.166236	0.867971	0.950845
NEU3	ENSG00000162139	276.706	0.133663	0.804842	0.166074	0.868099	0.95094
GAK	ENSG00000178950	802.278	0.13013	0.783714	0.166043	0.868123	0.95094
NA	ENSG00000275586	85.2142	-0.181681	1.0947	-0.165964	0.868185	0.950948
ASAH1	ENSG00000104763	2284.18	-0.130004	0.783536	-0.165919	0.86822	0.950948
NA	ENSG00000280286	14.3448	0.358887	2.16358	0.165876	0.868254	0.950948
SCRIB	ENSG00000180900	133.724	-0.159374	0.961152	-0.165815	0.868302	0.950948
AK6	ENSG00000085231	37.8074	0.246707	1.48786	0.165813	0.868304	0.950948
ZNF654	ENSG00000175105	358.609	-0.125693	0.758167	-0.165785	0.868326	0.950948
BLOC1S2	ENSG00000196072	245.958	-0.133844	0.807526	-0.165746	0.868357	0.950948
NA	ENSG00000231100	16.4677	-0.525378	3.17268	-0.165595	0.868476	0.951036
STPG1	ENSG00000001460	127.82	0.154537	0.93341	0.165562	0.868501	0.951036
RFESD	ENSG00000175449	24.5851	0.315212	1.9056	0.165414	0.868618	0.951128
TGOLN2	ENSG00000152291	3332.75	-0.124236	0.751527	-0.165312	0.868699	0.951181
ZNF107	ENSG00000196247	2076.09	-0.109209	0.661846	-0.165006	0.868939	0.951409
RAB1A	ENSG00000138069	778.749	-0.138387	0.839058	-0.164932	0.868998	0.951438
ROCK1	ENSG00000067900	2826.37	-0.114314	0.694032	-0.164711	0.869172	0.951593
MRC2	ENSG00000011028	22.8201	-0.273666	1.66369	-0.164493	0.869343	0.951714
SELP	ENSG00000174175	291.74	-0.144278	0.877135	-0.164488	0.869347	0.951714
SYNJ1	ENSG00000159082	1126.95	-0.115027	0.699569	-0.164426	0.869396	0.951732
DUSP4	ENSG00000120875	115.352	0.165946	1.01021	0.164269	0.869519	0.951816
MTOR-AS1	ENSG00000225602	58.2705	0.190032	1.15728	0.164206	0.869569	0.951816
STARD13	ENSG00000133121	79.9715	0.190223	1.15845	0.164205	0.86957	0.951816
FGB	ENSG00000171564	18.4777	0.329842	2.01105	0.164015	0.869719	0.951942
RRS1-DT	ENSG00000246145	33.47	-0.250897	1.53025	-0.163958	0.869764	0.951942
LCLAT1	ENSG00000172954	356.342	0.123559	0.753717	0.163933	0.869784	0.951942
FMN2	ENSG00000155816	255.607	0.155023	0.945947	0.163882	0.869824	0.951942
FBXW4P1	ENSG00000230701	23.9195	-0.271067	1.6547	-0.163816	0.869876	0.951942
RAB10	ENSG00000084733	756.385	-0.126746	0.773725	-0.163813	0.869879	0.951942
FRY	ENSG00000073910	2043.85	-0.111101	0.67848	-0.163751	0.869928	0.95196
NA	ENSG00000234338	124.078	-0.180462	1.10255	-0.163676	0.869986	0.951989
MTERF3	ENSG00000156469	130.68	0.149198	0.911785	0.163633	0.87002	0.951991
NA	ENSG00000250169	143.331	0.172509	1.05504	0.16351	0.870117	0.952062
SS18L1	ENSG00000184402	144.079	-0.152519	0.933555	-0.163374	0.870224	0.952143
ZNF614	ENSG00000142556	147.388	-0.151019	0.925678	-0.163144	0.870405	0.952292
CSTF1	ENSG00000101138	265.946	-0.130316	0.79948	-0.163001	0.870518	0.952292
WDR61	ENSG00000140395	255.213	-0.144942	0.889258	-0.162992	0.870525	0.952292
FAM238C	ENSG00000283709	32.1818	-0.235576	1.44537	-0.162987	0.870529	0.952292
PRSS55	ENSG00000184647	19.8136	-0.369566	2.26828	-0.162928	0.870575	0.952292
ARF1	ENSG00000143761	1480.42	0.144169	0.884898	0.162922	0.87058	0.952292
WDR45B	ENSG00000141580	621.4	0.13896	0.853021	0.162903	0.870594	0.952292
ATPAF1	ENSG00000123472	364.31	0.124112	0.762018	0.162873	0.870619	0.952292
KLHL15	ENSG00000174010	647.93	0.130761	0.803442	0.162751	0.870715	0.952354
TTK	ENSG00000112742	14.9633	-0.333277	2.04867	-0.16268	0.87077	0.952354
CHCHD5	ENSG00000125611	104.352	-0.168301	1.03465	-0.162664	0.870783	0.952354
UBP1	ENSG00000153560	1980.56	-0.110457	0.679266	-0.162612	0.870824	0.952354
NA	ENSG00000197258	57.9268	-0.198343	1.22032	-0.162534	0.870885	0.952354
MFSD4A	ENSG00000174514	84.9213	0.165244	1.01707	0.162471	0.870935	0.952354
RPLP0P6	ENSG00000213553	30.3706	-0.23607	1.45309	-0.162461	0.870943	0.952354
ANGPTL7	ENSG00000171819	99.2402	-0.165219	1.01703	-0.162452	0.87095	0.952354
TTC34	ENSG00000215912	131.005	0.168904	1.03985	0.162431	0.870967	0.952354
NA	ENSG00000233047	38.7149	0.266149	1.63985	0.162301	0.871069	0.952419
NA	ENSG00000267714	25.8045	0.743794	4.58359	0.162273	0.871091	0.952419
MFF	ENSG00000168958	580.201	0.115542	0.712395	0.162188	0.871158	0.952444
LSG1	ENSG00000041802	696.11	0.120944	0.74582	0.162162	0.871179	0.952444
ADAMTS1	ENSG00000154734	62.397	-0.195613	1.20738	-0.162015	0.871294	0.952503
MYO10	ENSG00000145555	181.506	0.144685	0.893056	0.162012	0.871297	0.952503
ARHGEF6	ENSG00000129675	3631.42	-0.114616	0.707956	-0.161897	0.871387	0.952566
PCLAF	ENSG00000166803	13.8749	0.436548	2.6976	0.161828	0.871441	0.952574
EMC3	ENSG00000125037	387.227	0.121556	0.75165	0.161719	0.871527	0.952574
MRPS16	ENSG00000182180	85.6512	0.172765	1.06837	0.16171	0.871535	0.952574
DIO1	ENSG00000211452	34.6909	-0.222072	1.3734	-0.161695	0.871546	0.952574
CSNK1D	ENSG00000141551	1571.75	-0.132829	0.821592	-0.161672	0.871564	0.952574
MDN1	ENSG00000112159	3304.16	-0.113722	0.703704	-0.161604	0.871617	0.952574
NA	ENSG00000231769	35.895	-0.2379	1.47255	-0.161557	0.871655	0.952574
CA13	ENSG00000185015	83.6775	0.164902	1.02087	0.161531	0.871675	0.952574
FUBP3	ENSG00000107164	292.974	-0.129454	0.801517	-0.161511	0.871691	0.952574
IRX3	ENSG00000177508	17.2617	-0.364487	2.2572	-0.161477	0.871718	0.952574
AP2S1	ENSG00000042753	148.333	-0.153562	0.952329	-0.161249	0.871897	0.952717
NA	ENSG00000230323	15.8386	-0.38951	2.41589	-0.161229	0.871913	0.952717
NA	ENSG00000270179	23.2993	-0.267833	1.66209	-0.161143	0.871981	0.952755
IGSF6	ENSG00000140749	1095.19	0.134139	0.833278	0.160977	0.872112	0.952837
SUGCT	ENSG00000175600	39.1794	0.226307	1.40593	0.160966	0.87212	0.952837
SRGN	ENSG00000122862	3152.9	0.131554	0.817857	0.160852	0.87221	0.952899
NA	ENSG00000207117	12.7374	-0.358255	2.22871	-0.160745	0.872294	0.952956
EHD4-AS1	ENSG00000259883	92.1319	-0.177769	1.10636	-0.160678	0.872347	0.952956
ARG1	ENSG00000118520	201.523	-0.133243	0.82933	-0.160663	0.872359	0.952956
PPAT	ENSG00000128059	97.9139	0.164001	1.02164	0.160526	0.872466	0.952995
HSPA8P1	ENSG00000234176	26.5845	0.248182	1.54666	0.160464	0.872516	0.952995
TMEM135	ENSG00000166575	312.247	0.123515	0.769755	0.16046	0.872518	0.952995
NA	ENSG00000286480	24.1614	0.257099	1.60233	0.160454	0.872524	0.952995
NA	ENSG00000286563	63.5897	0.196626	1.22592	0.160391	0.872573	0.953013
NA	ENSG00000272129	34.2203	-0.24135	1.50567	-0.160294	0.872649	0.953061
CHMP1B	ENSG00000255112	774.816	0.127468	0.795794	0.160177	0.872741	0.953126
COX18	ENSG00000163626	221.971	0.13095	0.817956	0.160094	0.872807	0.953151
PGAM1	ENSG00000171314	175.241	-0.150794	0.942072	-0.160066	0.872829	0.953151
OSGEP	ENSG00000092094	398.126	-0.12977	0.811163	-0.15998	0.872897	0.953185
MASTL	ENSG00000120539	249.046	-0.126995	0.793992	-0.159944	0.872925	0.953185
MTATP8P2	ENSG00000229604	14.8746	0.309292	1.93544	0.159804	0.873035	0.953219
WDR87BP	ENSG00000225868	18.3129	0.770241	4.82014	0.159796	0.873042	0.953219
NPM1P30	ENSG00000228219	31.978	-0.263464	1.64907	-0.159765	0.873066	0.953219
JMJD1C	ENSG00000171988	8304.44	-0.110136	0.689593	-0.159711	0.873108	0.953219
MTRR	ENSG00000124275	688.089	-0.11862	0.742766	-0.1597	0.873117	0.953219
ZNF316	ENSG00000205903	155.791	0.142783	0.894346	0.159651	0.873156	0.953225
NA	ENSG00000272141	18.5381	0.71616	4.48778	0.15958	0.873212	0.953249
PTPN18	ENSG00000072135	1927.81	-0.130868	0.820289	-0.159539	0.873244	0.953249
LINC00381	ENSG00000226240	24.0397	-0.268816	1.68562	-0.159476	0.873294	0.953249
C21orf58	ENSG00000160298	103.727	-0.182665	1.14553	-0.15946	0.873307	0.953249
RASGEF1B	ENSG00000138670	1885.22	0.13405	0.841323	0.159333	0.873407	0.953312
ZNF578	ENSG00000258405	108.225	-0.180749	1.13472	-0.15929	0.87344	0.953312
NA	ENSG00000270894	47.4553	0.197449	1.24038	0.159184	0.873524	0.953312
OSBPL10	ENSG00000144645	796.833	-0.11215	0.704664	-0.159154	0.873547	0.953312
ITGAL	ENSG00000005844	5502.16	-0.122055	0.76693	-0.159147	0.873553	0.953312
OR10J6P	ENSG00000158731	17.5935	0.351494	2.20875	0.159137	0.873561	0.953312
NA	ENSG00000286194	16.5409	0.306655	1.92746	0.159098	0.873592	0.953312
TTN	ENSG00000155657	8874.54	-0.10364	0.651848	-0.158994	0.873674	0.953367
SMG1P7	ENSG00000261556	244.223	-0.146319	0.920909	-0.158886	0.873759	0.953424
MAD2L1BP	ENSG00000124688	40.0885	-0.215567	1.35729	-0.158822	0.873809	0.953437
C1QBP	ENSG00000108561	135.279	0.159111	1.00206	0.158784	0.873839	0.953437
ELP3	ENSG00000134014	357.106	0.119022	0.749761	0.158747	0.873868	0.953437
NA	ENSG00000287935	15.2541	0.394694	2.48883	0.158586	0.873995	0.95354
CRHR2	ENSG00000106113	22.0054	0.293621	1.85233	0.158514	0.874051	0.953545
NA	ENSG00000256389	18.4434	0.311858	1.96758	0.158498	0.874064	0.953545
XYLB	ENSG00000093217	257.142	-0.133253	0.841728	-0.158309	0.874213	0.953672
ENTPD3	ENSG00000168032	61.4662	0.184781	1.16755	0.158264	0.874249	0.953676
S100A14	ENSG00000189334	12.8963	0.763754	4.82866	0.158171	0.874322	0.953721
STMN3	ENSG00000197457	308.564	-0.139864	0.88467	-0.158097	0.87438	0.953749
NIPSNAP3A	ENSG00000136783	67.3198	-0.175061	1.10811	-0.157981	0.874472	0.953795
NA	ENSG00000244301	75.5336	-0.176106	1.11487	-0.157961	0.874488	0.953795
VDAC1	ENSG00000213585	593.124	0.128365	0.813526	0.157789	0.874623	0.953866
KLHL6-AS1	ENSG00000242522	42.5412	-0.206704	1.3102	-0.157765	0.874642	0.953866
FLT3LG	ENSG00000090554	97.4976	-0.161021	1.0207	-0.157755	0.87465	0.953866
CERS6-AS1	ENSG00000227617	60.5506	0.189462	1.20165	0.157669	0.874718	0.953905
NA	ENSG00000272555	34.578	0.224601	1.4249	0.157626	0.874752	0.953906
KCNE3	ENSG00000175538	53.1542	0.198782	1.2629	0.157401	0.874929	0.954045
UBA52	ENSG00000221983	915.389	-0.165984	1.05536	-0.157277	0.875026	0.954045
PTPN6	ENSG00000111679	1234.88	-0.131501	0.836391	-0.157224	0.875069	0.954045
PLEKHG4	ENSG00000196155	64.31	0.181566	1.155	0.1572	0.875087	0.954045
SNRNP48	ENSG00000168566	213.56	-0.130955	0.833117	-0.157187	0.875097	0.954045
TFAP2B	ENSG00000008196	66.9931	0.224217	1.42737	0.157084	0.875179	0.954045
ALB	ENSG00000163631	12.9005	-0.349937	2.22796	-0.157066	0.875193	0.954045
KCNH4	ENSG00000089558	158.722	-0.223101	1.42055	-0.157053	0.875203	0.954045
H2BC18	ENSG00000203814	77.6753	-0.204248	1.30101	-0.156992	0.875251	0.954045
PLET1	ENSG00000188771	109.56	-0.180032	1.14701	-0.156958	0.875278	0.954045
NA	ENSG00000274863	13.0626	-0.37103	2.36391	-0.156956	0.87528	0.954045
FAM162A	ENSG00000114023	210.883	0.131046	0.835085	0.156925	0.875304	0.954045
