## Supplemental Table 6 for "Single-cell characterization of peripheral blood mononuclear cells from vedolizumab-treated patients with Crohn’s disease identifies response-associated differences among the plasmacytoid dendritic cell and classical monocyte populations" (part 3 of 3)

### Sheet: degs_rvnr (continued)
Gene	ensembl	baseMean	log2FoldChange	lfcSE	stat	pvalue	padj
NCAM1	ENSG00000149294	151.467	-0.155768	0.992651	-0.156922	0.875307	0.954045
RPL22	ENSG00000116251	407.464	-0.118134	0.752979	-0.156888	0.875333	0.954045
MGST1	ENSG00000008394	98.3181	0.158152	1.00899	0.156742	0.875448	0.954117
SLAMF7	ENSG00000026751	471.662	-0.121975	0.778334	-0.156713	0.875471	0.954117
ZNF516	ENSG00000101493	618.79	-0.127526	0.814163	-0.156634	0.875533	0.954117
AIG1P1	ENSG00000249089	59.7998	-0.180243	1.1511	-0.156583	0.875573	0.954117
RAB39A	ENSG00000179331	21.8859	0.264624	1.6911	0.15648	0.875655	0.954117
NGEF	ENSG00000066248	29.0864	-0.300971	1.9234	-0.156478	0.875656	0.954117
PTGDS	ENSG00000107317	13.4444	0.314303	2.00919	0.156433	0.875692	0.954117
PSMA3	ENSG00000100567	1152.95	0.106713	0.682185	0.156429	0.875695	0.954117
NFIL3	ENSG00000165030	568.663	0.151983	0.971601	0.156426	0.875698	0.954117
SMARCC1	ENSG00000173473	3347.51	-0.110762	0.70839	-0.156357	0.875752	0.954117
GBA3	ENSG00000249948	12.3973	0.755321	4.83278	0.156291	0.875803	0.954117
FARSB	ENSG00000116120	462.962	0.116734	0.747324	0.156203	0.875873	0.954117
PHF8	ENSG00000172943	1429.19	0.106238	0.680268	0.156171	0.875898	0.954117
AMBP	ENSG00000106927	25.0116	0.333946	2.1387	0.156145	0.875919	0.954117
RPL9P10	ENSG00000232166	13.2605	-0.35281	2.26007	-0.156105	0.87595	0.954117
NA	ENSG00000281398	44.6055	0.197051	1.26263	0.156064	0.875983	0.954117
NA	ENSG00000280418	46.6668	0.754921	4.83858	0.156021	0.876016	0.954117
HIPK2	ENSG00000064393	2531.42	-0.115565	0.740863	-0.155987	0.876043	0.954117
RNU6-531P	ENSG00000252503	18.3988	0.275964	1.7693	0.155973	0.876054	0.954117
SEL1L	ENSG00000071537	923.841	-0.111455	0.714663	-0.155955	0.876069	0.954117
PLAGL1	ENSG00000118495	472.762	0.117799	0.755408	0.155942	0.876079	0.954117
LOC100419016	ENSG00000260610	119.094	-0.202858	1.30133	-0.155886	0.876123	0.95413
MGAT5B	ENSG00000167889	31.5815	0.310324	1.99289	0.155715	0.876257	0.954193
OR2T12	ENSG00000177201	12.7623	-0.392177	2.51893	-0.155692	0.876276	0.954193
ADNP	ENSG00000101126	2064.99	-0.105047	0.674725	-0.155689	0.876279	0.954193
NDUFA8P1	ENSG00000271710	15.1644	-0.325933	2.09443	-0.155619	0.876333	0.954204
WDR18	ENSG00000065268	20.2002	-0.268368	1.72521	-0.155557	0.876382	0.954204
C10orf67	ENSG00000179133	28.9558	0.256936	1.65209	0.155521	0.87641	0.954204
PLEKHN1	ENSG00000187583	18.8386	-0.312971	2.01253	-0.155511	0.876418	0.954204
TBPL1	ENSG00000028839	71.494	0.171456	1.10381	0.155332	0.87656	0.954278
VDAC2	ENSG00000165637	710.024	-0.130843	0.842363	-0.155329	0.876562	0.954278
NA	ENSG00000271964	295.591	0.125084	0.805422	0.155302	0.876583	0.954278
NA	ENSG00000279217	61.5539	-0.244736	1.57664	-0.155227	0.876643	0.954307
MAP4K3	ENSG00000011566	650.36	0.113013	0.728265	0.155181	0.876679	0.954308
TRAPPC14	ENSG00000146826	133.953	0.151476	0.977008	0.155041	0.876789	0.954308
RTN3	ENSG00000133318	1869.72	0.121912	0.786586	0.154989	0.87683	0.954308
RPS17P16	ENSG00000232346	17.5425	-0.294083	1.8988	-0.154879	0.876917	0.954308
PPRC1	ENSG00000148840	860.457	0.12696	0.820076	0.154815	0.876968	0.954308
ICMT	ENSG00000116237	146.91	-0.146442	0.945954	-0.154809	0.876972	0.954308
ARHGAP23P1	ENSG00000260781	24.565	0.327039	2.11263	0.154802	0.876978	0.954308
CRHBP	ENSG00000145708	86.6284	0.161389	1.04301	0.154734	0.877031	0.954308
NA	ENSG00000274667	12.3578	-0.320544	2.07261	-0.154657	0.877092	0.954308
LINC00605	ENSG00000251533	13.6451	0.413593	2.67428	0.154656	0.877093	0.954308
SERPINA10	ENSG00000140093	27.1651	0.250575	1.62089	0.154591	0.877144	0.954308
RPL3	ENSG00000100316	5875.02	-0.1241	0.802797	-0.154584	0.877149	0.954308
NA	ENSG00000225399	20.2805	-0.291508	1.88599	-0.154565	0.877164	0.954308
PPP2R1B	ENSG00000137713	533.611	0.1122	0.726021	0.154541	0.877183	0.954308
NA	ENSG00000276362	31.7721	0.227332	1.47154	0.154486	0.877227	0.954308
ALOX12	ENSG00000108839	123.193	-0.143722	0.93058	-0.154444	0.87726	0.954308
PCSK4	ENSG00000115257	38.7996	-0.247176	1.60045	-0.154441	0.877262	0.954308
MRPL37	ENSG00000116221	242.936	0.123339	0.798898	0.154386	0.877305	0.954308
RBM27	ENSG00000091009	263.971	0.12308	0.797374	0.154356	0.877329	0.954308
RBM4	ENSG00000173933	1414.4	-0.119806	0.776234	-0.154343	0.877339	0.954308
NA	ENSG00000278943	13.7506	0.336171	2.17849	0.154314	0.877362	0.954308
LINC02891	ENSG00000249923	40.3573	0.254738	1.65086	0.154306	0.877369	0.954308
ZNHIT6	ENSG00000117174	720.736	-0.108049	0.700345	-0.15428	0.877389	0.954308
NA	ENSG00000285744	12.5007	-0.361849	2.34683	-0.154187	0.877463	0.954353
SELE	ENSG00000007908	35.1134	-0.2446	1.58741	-0.154087	0.877541	0.954403
NA	ENSG00000273382	41.3843	0.232157	1.5073	0.154022	0.877592	0.954406
ADAM19	ENSG00000135074	1256.28	-0.117565	0.763405	-0.154001	0.877609	0.954406
C1GALT1C1	ENSG00000171155	19.0853	-0.271907	1.76649	-0.153925	0.877669	0.95442
LOC105378052	ENSG00000216621	13.6889	0.429402	2.7901	0.153902	0.877687	0.95442
NA	ENSG00000285630	14.9605	0.4129	2.6836	0.153861	0.87772	0.954421
NA	ENSG00000240401	77.4302	-0.16286	1.05952	-0.153711	0.877838	0.954512
LIN7C	ENSG00000148943	406.642	0.13631	0.887016	0.153672	0.877868	0.954512
NA	ENSG00000250462	67.8323	-0.17093	1.11281	-0.153602	0.877924	0.954516
NOP53	ENSG00000105373	705.832	-0.133057	0.866339	-0.153585	0.877937	0.954516
NA	ENSG00000251194	414.196	0.115238	0.750679	0.153511	0.877995	0.954544
NEK1	ENSG00000137601	376.458	-0.120269	0.784764	-0.153255	0.878197	0.954729
TMEM86A	ENSG00000151117	66.3403	0.181445	1.18459	0.153171	0.878264	0.954739
FANCA	ENSG00000187741	182.904	0.129096	0.842878	0.153161	0.878272	0.954739
RNF41	ENSG00000181852	294.615	0.123519	0.806847	0.153088	0.878329	0.954745
GNB1	ENSG00000078369	2078.57	0.128994	0.842723	0.153067	0.878345	0.954745
NQO2	ENSG00000124588	207.724	-0.154093	1.00694	-0.153031	0.878374	0.954745
ZNF688	ENSG00000229809	34.0741	-0.214928	1.40679	-0.152779	0.878572	0.954906
NUTM2D	ENSG00000214562	54.6335	0.194394	1.27281	0.152729	0.878612	0.954906
MTMR12	ENSG00000150712	741.783	0.113451	0.742986	0.152695	0.878639	0.954906
LOC286083	ENSG00000275427	19.9673	-0.37358	2.44724	-0.152654	0.878671	0.954906
BBOX1-AS1	ENSG00000254560	13.3318	0.372118	2.43793	0.152637	0.878684	0.954906
PIWIL2	ENSG00000197181	114.576	-0.157381	1.0317	-0.152545	0.878757	0.954935
LINC02535	ENSG00000234155	20.0051	-0.686402	4.50102	-0.152499	0.878793	0.954935
LOC100129573	ENSG00000232036	22.3147	0.278028	1.82338	0.152479	0.878809	0.954935
NLRP13	ENSG00000173572	25.391	-0.321259	2.10832	-0.152377	0.87889	0.954988
KRT8P12	ENSG00000229320	32.2809	0.251178	1.65043	0.15219	0.879037	0.955048
SUGT1P3	ENSG00000239827	111.56	0.143733	0.94486	0.152121	0.879092	0.955048
ATF7	ENSG00000170653	843.978	0.106878	0.702862	0.152061	0.879138	0.955048
LINC01533	ENSG00000267779	23.1953	-0.27672	1.82011	-0.152035	0.879159	0.955048
OSM	ENSG00000099985	18.8133	0.262206	1.72523	0.151984	0.8792	0.955048
LINC01854	ENSG00000204460	26.973	-0.263039	1.73133	-0.151929	0.879243	0.955048
LOC101928446	ENSG00000260862	23.8099	-0.326594	2.14979	-0.151919	0.879251	0.955048
SLC17A3	ENSG00000124564	37.561	0.260218	1.71355	0.151858	0.879299	0.955048
RGPD4	ENSG00000196862	41.3013	0.195761	1.28978	0.151778	0.879362	0.955048
TMEM245	ENSG00000106771	793.942	-0.111035	0.731817	-0.151725	0.879404	0.955048
ZFP36L1	ENSG00000185650	3377.15	0.115469	0.761073	0.151718	0.879409	0.955048
NA	ENSG00000272103	67.9567	-0.19751	1.30193	-0.151706	0.879419	0.955048
CHRNG	ENSG00000196811	14.1064	0.396291	2.61225	0.151705	0.87942	0.955048
RPL9P16	ENSG00000214676	37.7975	0.225928	1.4896	0.15167	0.879447	0.955048
MRPL51	ENSG00000111639	50.1681	-0.188704	1.24425	-0.151661	0.879455	0.955048
TPO	ENSG00000115705	55.0465	0.210275	1.38693	0.151611	0.879494	0.955048
COG8	ENSG00000213380	61.1722	-0.186175	1.22809	-0.151597	0.879504	0.955048
EIF5B	ENSG00000158417	1036.08	0.104118	0.686998	0.151554	0.879538	0.955048
CACNB1	ENSG00000067191	212.699	0.12506	0.825578	0.151482	0.879596	0.955048
PCID2	ENSG00000126226	470.395	-0.121561	0.802562	-0.151466	0.879608	0.955048
KRT6C	ENSG00000170465	16.268	0.345442	2.28231	0.151356	0.879695	0.955048
ANGPTL1	ENSG00000116194	75.1629	0.169106	1.1179	0.151271	0.879762	0.955048
TMX3	ENSG00000166479	609.219	-0.108769	0.719447	-0.151184	0.87983	0.955048
NA	ENSG00000246203	21.9061	0.249	1.64736	0.151151	0.879857	0.955048
LASP1	ENSG00000002834	1031.02	0.127517	0.843806	0.151122	0.87988	0.955048
VPS13A	ENSG00000197969	2033.26	0.100145	0.66291	0.151069	0.879921	0.955048
MICA	ENSG00000204520	92.1669	-0.156682	1.03716	-0.151069	0.879922	0.955048
PPM1F	ENSG00000100034	312.027	-0.124459	0.823973	-0.151047	0.879938	0.955048
RDH13	ENSG00000160439	241.683	-0.121954	0.807482	-0.15103	0.879952	0.955048
NA	ENSG00000279702	18.3396	0.284798	1.88571	0.15103	0.879952	0.955048
SERPINB8	ENSG00000166401	755.103	-0.114324	0.757267	-0.15097	0.88	0.955048
FBXL12	ENSG00000127452	232.917	0.123206	0.816152	0.150959	0.880008	0.955048
NA	ENSG00000232855	150.896	-0.132893	0.880381	-0.150949	0.880016	0.955048
NA	ENSG00000270282	26.5367	-0.630554	4.17845	-0.150906	0.88005	0.95505
TGIF1	ENSG00000177426	373.306	0.122228	0.810194	0.150862	0.880084	0.955052
CYBB	ENSG00000165168	4300.96	-0.118786	0.787704	-0.1508	0.880133	0.95507
NR2F2	ENSG00000185551	48.7967	0.217989	1.44686	0.150664	0.880241	0.955117
GABRB1	ENSG00000163288	29.9781	-0.266871	1.77131	-0.150663	0.880242	0.955117
STARD13-AS	ENSG00000236581	41.8019	0.196653	1.30599	0.150578	0.880309	0.955124
WDR11	ENSG00000120008	893.202	0.106366	0.706413	0.150572	0.880313	0.955124
CRYBA4	ENSG00000196431	16.0197	-0.318591	2.11656	-0.150523	0.880352	0.955131
LOC105378721	ENSG00000266993	120.688	0.141281	0.939819	0.150328	0.880506	0.95525
GDF11	ENSG00000135414	319.523	-0.120979	0.804911	-0.150302	0.880527	0.95525
SLC35B4	ENSG00000205060	325.023	-0.119341	0.794424	-0.150223	0.880588	0.955282
RPL37A	ENSG00000197756	481.093	-0.125698	0.83733	-0.150117	0.880672	0.955338
PLEKHA3	ENSG00000116095	766.023	-0.106933	0.712749	-0.150029	0.880741	0.955378
CYTH1	ENSG00000108669	3574.48	-0.120546	0.804682	-0.149806	0.880918	0.955534
NA	ENSG00000285812	15.8986	-0.291626	1.94773	-0.149726	0.880981	0.955567
ADAMTS14	ENSG00000138316	26.1461	0.262081	1.75108	0.149668	0.881026	0.955567
LRRC69	ENSG00000214954	48.9746	0.186026	1.24323	0.149632	0.881055	0.955567
NA	ENSG00000273828	161.534	0.140502	0.939493	0.149551	0.881119	0.955567
TRIM74	ENSG00000174353	106.442	0.144347	0.965566	0.149495	0.881163	0.955567
ATF4	ENSG00000128272	2568.53	0.119216	0.797809	0.149429	0.881215	0.955567
IRF6	ENSG00000117595	80.6401	0.191137	1.27969	0.149362	0.881268	0.955567
NA	ENSG00000287780	13.7499	-0.401297	2.68687	-0.149355	0.881274	0.955567
TRABD2A	ENSG00000186854	1733.87	0.101442	0.679502	0.149289	0.881326	0.955567
ISG20	ENSG00000172183	421.194	0.117701	0.788553	0.149263	0.881346	0.955567
NA	ENSG00000225948	60.3222	-0.187754	1.25806	-0.14924	0.881364	0.955567
NA	ENSG00000263603	66.6212	0.232067	1.55502	0.149237	0.881366	0.955567
SLC9A3R1	ENSG00000109062	946.545	-0.126315	0.846576	-0.149207	0.88139	0.955567
AFF3	ENSG00000144218	763.833	-0.113042	0.757701	-0.149191	0.881403	0.955567
PTX3	ENSG00000163661	195.579	0.16357	1.09716	0.149085	0.881487	0.955605
TMEM92	ENSG00000167105	18.4067	0.334944	2.24698	0.149064	0.881503	0.955605
NA	ENSG00000244625	745.713	-0.104467	0.701198	-0.148983	0.881567	0.955639
PRKCB	ENSG00000166501	4582.47	-0.106993	0.718375	-0.148938	0.881603	0.955643
PSMC1P7	ENSG00000243838	23.0778	-0.378027	2.54206	-0.148709	0.881783	0.955784
PRCC	ENSG00000143294	392.524	-0.113951	0.766362	-0.148691	0.881798	0.955784
CPEB1	ENSG00000214575	43.8344	0.208099	1.40108	0.148528	0.881926	0.955852
LINC00313	ENSG00000185186	28.8551	-0.569226	3.83384	-0.148474	0.881969	0.955852
CCR1	ENSG00000163823	321.104	0.153524	1.03404	0.14847	0.881972	0.955852
SLC15A4	ENSG00000139370	249.161	-0.133626	0.900255	-0.148432	0.882002	0.955852
MAZ	ENSG00000103495	65.9421	-0.163072	1.09882	-0.148406	0.882022	0.955852
MTND6P16	ENSG00000249893	47.6627	-0.214716	1.44765	-0.14832	0.88209	0.955884
C6orf201	ENSG00000185689	18.3465	-0.270479	1.8241	-0.148281	0.882121	0.955884
GUCY2D	ENSG00000132518	33.7756	0.213951	1.44322	0.148245	0.882149	0.955884
TRAV20	ENSG00000211800	13.2001	-0.360114	2.43054	-0.148162	0.882215	0.955917
ZNF195	ENSG00000005801	1007.68	0.101855	0.687691	0.148112	0.882254	0.955917
ERCC6	ENSG00000225830	1073.28	-0.1004	0.678596	-0.147953	0.88238	0.955917
CDK9	ENSG00000136807	200.433	-0.15062	1.01807	-0.147947	0.882384	0.955917
NBPF21P	ENSG00000231382	25.2248	0.592177	4.0034	0.147918	0.882407	0.955917
NA	ENSG00000215102	13.3083	-0.362433	2.45161	-0.147834	0.882473	0.955917
OR2B6	ENSG00000124657	23.0732	0.354121	2.39644	0.14777	0.882525	0.955917
CPED1	ENSG00000106034	290.124	0.12502	0.846072	0.147765	0.882528	0.955917
LINC02857	ENSG00000230852	24.8403	-0.624557	4.22858	-0.147699	0.88258	0.955917
NA	ENSG00000225144	20.8366	-0.277226	1.87722	-0.147679	0.882596	0.955917
PDIA2	ENSG00000185615	32.5916	0.295958	2.00456	0.147642	0.882625	0.955917
SRSF9	ENSG00000111786	213.746	0.143407	0.971353	0.147636	0.88263	0.955917
NA	ENSG00000108785	21.7093	0.274362	1.85844	0.147631	0.882634	0.955917
KLF5	ENSG00000102554	153.791	-0.135479	0.91802	-0.147577	0.882676	0.955917
RECQL5	ENSG00000108469	160.876	-0.135331	0.917182	-0.147551	0.882697	0.955917
SSTR2	ENSG00000180616	19.7794	-0.262473	1.77921	-0.147522	0.88272	0.955917
NPIPA1	ENSG00000183426	173.442	-0.130755	0.886603	-0.147479	0.882754	0.955917
SEMA4G	ENSG00000095539	58.4783	0.180864	1.22657	0.147455	0.882773	0.955917
NA	ENSG00000259984	12.3028	-0.306738	2.08083	-0.147411	0.882807	0.955917
ARHGAP42	ENSG00000165895	56.1962	0.177827	1.20656	0.147383	0.88283	0.955917
HJURP	ENSG00000123485	21.8027	0.274287	1.86202	0.147306	0.88289	0.955948
PPP6C	ENSG00000119414	911.364	0.105614	0.71727	0.147244	0.882939	0.95596
LOC400036	ENSG00000257616	35.9786	0.24802	1.68486	0.147205	0.88297	0.95596
LAPTM4B	ENSG00000104341	53.7645	-0.174181	1.18356	-0.147167	0.883	0.95596
APP	ENSG00000142192	1461.76	-0.122787	0.834668	-0.147109	0.883046	0.95596
GFRA2	ENSG00000168546	119.875	-0.150554	1.02357	-0.147087	0.883064	0.95596
NA	ENSG00000273759	19.7562	0.250705	1.7054	0.147007	0.883127	0.955993
NA	ENSG00000227038	27.6556	0.280035	1.90576	0.146942	0.883178	0.956013
ZNF485	ENSG00000198298	63.2048	-0.17632	1.20092	-0.146821	0.883274	0.956081
EDNRA	ENSG00000151617	13.4924	0.344104	2.3445	0.146771	0.883313	0.956089
NA	ENSG00000280190	115.632	0.139182	0.948852	0.146684	0.883381	0.956128
ZFAND5	ENSG00000107372	2193.79	0.107184	0.731343	0.146557	0.883481	0.956201
BHMT	ENSG00000145692	18.2067	-0.30263	2.06704	-0.146407	0.8836	0.956294
MOB4	ENSG00000115540	142.151	-0.134234	0.9175	-0.146304	0.883681	0.956316
MPP7	ENSG00000150054	1020.2	-0.10658	0.728501	-0.1463	0.883685	0.956316
TMCC3	ENSG00000057704	85.4191	0.158028	1.08091	0.146199	0.883765	0.956367
ASB18	ENSG00000182177	19.8647	-0.29496	2.01818	-0.146151	0.883802	0.956372
CD101-AS1	ENSG00000236137	25.6613	-0.243556	1.66744	-0.146066	0.88387	0.95641
KAT7	ENSG00000136504	2626.41	-0.101777	0.697552	-0.145906	0.883996	0.956511
HPX	ENSG00000110169	92.4629	-0.174749	1.19818	-0.145846	0.884043	0.956526
SEC22B	ENSG00000265808	540.247	0.108468	0.743917	0.145807	0.884074	0.956526
POLR2J3-UPK3BL2	ENSG00000168255	59.5804	-0.179854	1.2343	-0.145714	0.884148	0.95657
NA	ENSG00000225295	32.535	0.221324	1.52089	0.145523	0.884298	0.956667
NA	ENSG00000287164	23.8681	-0.280014	1.92437	-0.145509	0.884309	0.956667
LINC00114	ENSG00000223806	15.9201	0.371641	2.55516	0.145448	0.884358	0.956667
MTND5P2	ENSG00000229622	201.644	0.128114	0.881065	0.145408	0.884389	0.956667
CSK	ENSG00000103653	324.857	0.138465	0.952338	0.145395	0.884399	0.956667
NA	ENSG00000226899	40.022	0.203397	1.39976	0.145309	0.884467	0.956705
NA	ENSG00000287544	42.2129	0.242774	1.67274	0.145136	0.884603	0.956719
NIPBL-DT	ENSG00000285967	225.31	-0.118416	0.81639	-0.145048	0.884673	0.956719
MHENCR	ENSG00000232442	71.9719	0.172786	1.19124	0.145047	0.884674	0.956719
RPS27A	ENSG00000143947	3474.3	0.106902	0.737022	0.145046	0.884674	0.956719
WNT2	ENSG00000105989	24.892	0.279063	1.92437	0.145015	0.884699	0.956719
AP1G1	ENSG00000166747	2425.7	0.107594	0.742243	0.144957	0.884745	0.956719
YWHAQ	ENSG00000134308	1049.04	-0.108354	0.747654	-0.144926	0.88477	0.956719
PON1	ENSG00000005421	18.3769	0.3424	2.36264	0.144923	0.884772	0.956719
NA	ENSG00000237350	33.8419	-0.206547	1.42559	-0.144885	0.884802	0.956719
NPM1	ENSG00000181163	3632.32	-0.108513	0.749035	-0.14487	0.884813	0.956719
RPS16P2	ENSG00000213729	13.8646	-0.44974	3.10765	-0.14472	0.884932	0.956719
GGACT	ENSG00000134864	62.6949	0.166421	1.15007	0.144706	0.884943	0.956719
LOC101929420	ENSG00000234647	21.7893	0.680388	4.70381	0.144646	0.88499	0.956719
PAPOLG	ENSG00000115421	671.497	-0.107385	0.742916	-0.144546	0.88507	0.956719
APEX1	ENSG00000100823	761.495	-0.12409	0.8585	-0.144543	0.885072	0.956719
TMEM208	ENSG00000168701	34.908	-0.220231	1.52386	-0.144522	0.885088	0.956719
EIF1	ENSG00000173812	11566.7	-0.104121	0.720452	-0.144522	0.885088	0.956719
EGLN3	ENSG00000129521	153.901	0.128315	0.887863	0.144521	0.885089	0.956719
SGF29	ENSG00000176476	200.453	-0.132675	0.918202	-0.144494	0.88511	0.956719
KLKP1	ENSG00000197588	47.896	-0.22189	1.53668	-0.144396	0.885188	0.956719
FNDC11	ENSG00000125531	16.9257	-0.263367	1.82472	-0.144332	0.885238	0.956719
NA	ENSG00000279500	25.1794	-0.225798	1.56476	-0.144302	0.885262	0.956719
ATXN1	ENSG00000124788	1581.32	-0.10451	0.724309	-0.14429	0.885272	0.956719
NA	ENSG00000267353	13.3031	0.355256	2.46233	0.144276	0.885282	0.956719
NA	ENSG00000260135	67.7708	0.244101	1.69204	0.144264	0.885292	0.956719
NA	ENSG00000279024	17.3797	0.331971	2.30224	0.144195	0.885347	0.956731
NA	ENSG00000212789	21.4193	-0.289787	2.01009	-0.144167	0.885369	0.956731
NR3C2	ENSG00000151623	681.218	-0.102054	0.708815	-0.143978	0.885517	0.956798
NA	ENSG00000279444	12.4518	-0.488958	3.39679	-0.143947	0.885542	0.956798
C19orf38	ENSG00000214212	45.724	-0.182847	1.27064	-0.143901	0.885579	0.956798
LOC101928002	ENSG00000247131	22.9701	-0.251941	1.75092	-0.143891	0.885587	0.956798
ZKSCAN1	ENSG00000106261	1169.99	-0.107219	0.745181	-0.143883	0.885593	0.956798
NA	ENSG00000279281	112.085	-0.138069	0.960211	-0.143791	0.885666	0.956812
NA	ENSG00000233328	18.3899	0.262475	1.82548	0.143784	0.885671	0.956812
STAG3L4	ENSG00000106610	206.391	0.122416	0.85175	0.143722	0.88572	0.956828
CLEC4F	ENSG00000152672	79.5788	0.176224	1.2265	0.143681	0.885753	0.956828
GRM6	ENSG00000113262	48.1516	0.219534	1.52845	0.143631	0.885792	0.956828
TSPAN14	ENSG00000108219	2209.5	-0.110461	0.769218	-0.143601	0.885815	0.956828
MEF2D	ENSG00000116604	1783.69	0.124837	0.869941	0.143501	0.885895	0.956847
NA	ENSG00000277007	29.5486	-0.226182	1.57657	-0.143464	0.885923	0.956847
IFITM3	ENSG00000142089	123.564	-0.160581	1.11953	-0.143436	0.885946	0.956847
PGAM4	ENSG00000226784	25.8086	0.249814	1.74309	0.143317	0.88604	0.956847
JUP	ENSG00000173801	78.9286	-0.15667	1.0933	-0.1433	0.886053	0.956847
NA	ENSG00000272529	376.521	0.108844	0.759604	0.143291	0.886061	0.956847
NA	ENSG00000272995	15.3821	0.32858	2.29312	0.143289	0.886062	0.956847
VCAN-AS1	ENSG00000249835	87.2872	0.15372	1.07365	0.143175	0.886152	0.956847
RGS5	ENSG00000232995	29.6257	0.208006	1.45285	0.143171	0.886155	0.956847
FUT8	ENSG00000033170	707.221	-0.104051	0.7268	-0.143163	0.886162	0.956847
INSL6	ENSG00000120210	79.0301	-0.149258	1.04285	-0.143125	0.886191	0.956847
OXCT1	ENSG00000083720	264.549	0.11231	0.785142	0.143044	0.886255	0.956882
DDX10P2	ENSG00000230360	29.4578	0.217606	1.52226	0.142949	0.88633	0.956926
PSMB8	ENSG00000204264	459.494	0.11781	0.824367	0.14291	0.886362	0.956926
STEAP4	ENSG00000127954	279.752	-0.115366	0.808458	-0.142699	0.886528	0.95705
NA	ENSG00000235790	24.8228	-0.236788	1.65955	-0.142682	0.886541	0.95705
ANKRD20A1	ENSG00000260691	31.7947	0.240503	1.68641	0.142613	0.886596	0.957074
NA	ENSG00000288092	22.5925	-0.305141	2.14043	-0.142561	0.886637	0.957083
TFB2M	ENSG00000162851	109.775	0.140243	0.984195	0.142495	0.886689	0.957104
LPCAT3	ENSG00000111684	107.82	-0.156749	1.10115	-0.14235	0.886804	0.957193
EEF1A1P14	ENSG00000233057	30.4471	-0.297699	2.09263	-0.142261	0.886874	0.957233
NA	ENSG00000284722	27.1037	-0.257135	1.80848	-0.142183	0.886936	0.957265
LOC105375341	ENSG00000226829	21.9966	-0.304894	2.14618	-0.142063	0.88703	0.957332
SEMA3D	ENSG00000153993	16.5174	0.294333	2.07277	0.142	0.88708	0.957336
NA	ENSG00000260254	89.6068	0.190589	1.34278	0.141936	0.887131	0.957336
POTEI	ENSG00000196834	27.4701	0.250486	1.76562	0.141868	0.887184	0.957336
NA	ENSG00000286277	17.4236	0.277238	1.95488	0.141819	0.887223	0.957336
ADGRA1	ENSG00000197177	33.7249	0.680071	4.79905	0.141709	0.88731	0.957336
MSH3	ENSG00000113318	660.348	-0.0995946	0.702912	-0.141689	0.887326	0.957336
ARHGEF15	ENSG00000198844	81.0966	0.151812	1.07155	0.141675	0.887337	0.957336
NA	ENSG00000287149	40.5364	-0.199871	1.41102	-0.14165	0.887356	0.957336
MRPL3	ENSG00000114686	456.911	-0.106935	0.754964	-0.141642	0.887362	0.957336
SLC25A16	ENSG00000122912	247.835	0.118341	0.83564	0.141617	0.887383	0.957336
IKZF3	ENSG00000161405	2801.57	-0.100653	0.710827	-0.1416	0.887396	0.957336
SIGLEC16	ENSG00000161643	69.153	0.159744	1.12843	0.141564	0.887425	0.957336
NA	ENSG00000231863	60.4736	0.198473	1.40243	0.141521	0.887459	0.957338
NA	ENSG00000270061	26.2771	0.215425	1.52276	0.14147	0.887499	0.957346
MYO1C	ENSG00000197879	197.843	-0.119744	0.847736	-0.141251	0.887671	0.957474
ANGPT4	ENSG00000101280	62.6161	-0.220112	1.55845	-0.141238	0.887682	0.957474
NA	ENSG00000284376	24.4785	0.234491	1.6628	0.141022	0.887853	0.957615
NA	ENSG00000233842	14.5244	0.374162	2.65383	0.140989	0.887878	0.957615
ERCC5	ENSG00000134899	380.876	0.107847	0.765351	0.140912	0.88794	0.957621
NA	ENSG00000286059	12.2932	0.33622	2.38622	0.140901	0.887948	0.957621
MBIP	ENSG00000151332	318.01	0.108478	0.770335	0.14082	0.888012	0.957625
RGPD5	ENSG00000015568	39.5184	-0.189275	1.34415	-0.140814	0.888017	0.957625
RGP1	ENSG00000107185	253.517	-0.11255	0.800705	-0.140564	0.888214	0.95766
LINC01213	ENSG00000244541	19.0213	0.351097	2.49786	0.140559	0.888218	0.95766
IFITM1	ENSG00000185885	52.9228	-0.166009	1.18109	-0.140556	0.888221	0.95766
STX8	ENSG00000170310	104.774	0.153049	1.08895	0.140548	0.888227	0.95766
ATP6V1F	ENSG00000128524	42.1229	0.211122	1.50215	0.140547	0.888228	0.95766
TDRD6	ENSG00000180113	77.5075	-0.166335	1.18367	-0.140525	0.888245	0.95766
NBEA	ENSG00000172915	226.97	-0.120408	0.85734	-0.140444	0.888309	0.957694
ATP5MK	ENSG00000173915	17.6218	0.253179	1.80359	0.140375	0.888364	0.957718
TMEM80	ENSG00000177042	170.656	-0.131164	0.934876	-0.140301	0.888422	0.957727
FAM153CP	ENSG00000204677	254.033	-0.121033	0.862866	-0.140269	0.888448	0.957727
MTND6P32	ENSG00000227649	12.2566	-0.299279	2.13404	-0.140241	0.88847	0.957727
CCL3L1	ENSG00000276085	126.742	0.163676	1.16774	0.140164	0.88853	0.957745
SVOPL	ENSG00000157703	54.5344	-0.190923	1.3624	-0.140138	0.888551	0.957745
CTU2	ENSG00000174177	39.3222	-0.18901	1.34957	-0.140052	0.888619	0.957748
NA	ENSG00000227481	14.4198	-0.35395	2.5281	-0.140006	0.888655	0.957748
NA	ENSG00000287126	21.144	-0.305755	2.18497	-0.139936	0.888711	0.957748
TAGLN	ENSG00000149591	203.281	0.125639	0.897958	0.139917	0.888726	0.957748
GPCPD1	ENSG00000125772	2979.45	-0.106137	0.758687	-0.139896	0.888742	0.957748
NA	ENSG00000286715	73.2253	-0.194371	1.38949	-0.139887	0.88875	0.957748
NA	ENSG00000261732	13.4114	-0.285784	2.04956	-0.139437	0.889105	0.958061
RNASEH2C	ENSG00000172922	203.581	0.129586	0.929355	0.139436	0.889105	0.958061
NA	ENSG00000287079	19.4859	0.246678	1.77032	0.139341	0.889181	0.958107
HNRNPA1P49	ENSG00000233231	45.4172	-0.248177	1.78331	-0.139166	0.889319	0.958221
SLC1A5	ENSG00000105281	121.06	-0.136205	0.979188	-0.1391	0.889371	0.958243
KLF10	ENSG00000155090	3854.36	-0.125166	0.900165	-0.139048	0.889412	0.95825
CEP43	ENSG00000213066	318.533	0.10634	0.764992	0.139008	0.889444	0.95825
NA	ENSG00000248180	12.2024	0.309981	2.23059	0.138968	0.889475	0.95825
NA	ENSG00000274275	31.4801	0.19792	1.4263	0.138765	0.889636	0.958388
SNRPG	ENSG00000143977	71.5436	-0.155483	1.12224	-0.138547	0.889808	0.958478
HHATL-AS1	ENSG00000230970	27.349	-0.284737	2.0558	-0.138504	0.889842	0.958478
LINC02910	ENSG00000176659	42.0438	0.189876	1.37115	0.138479	0.889862	0.958478
NA	ENSG00000287949	23.6234	-0.224866	1.62396	-0.138467	0.889871	0.958478
ORMDL2	ENSG00000123353	26.9357	-0.219957	1.58867	-0.138453	0.889882	0.958478
FAM98A	ENSG00000119812	171.554	0.119816	0.867352	0.13814	0.890129	0.958709
TTC6	ENSG00000139865	55.3221	0.179986	1.3045	0.137973	0.890262	0.958784
INPP4A	ENSG00000040933	2363.08	-0.104267	0.755726	-0.13797	0.890264	0.958784
H3C10	ENSG00000278828	159.033	-0.150468	1.09161	-0.13784	0.890367	0.958859
FANCM	ENSG00000187790	275.253	0.111967	0.813296	0.137671	0.8905	0.958905
ATG9B	ENSG00000181652	221.684	-0.117931	0.857327	-0.137556	0.890591	0.958905
FYCO1	ENSG00000163820	686.893	0.108298	0.787388	0.137541	0.890604	0.958905
CLSPN	ENSG00000092853	65.6197	0.158921	1.15576	0.137504	0.890633	0.958905
SOS2	ENSG00000100485	1249.96	-0.0979091	0.712226	-0.137469	0.89066	0.958905
EFCAB7	ENSG00000203965	131.394	0.124151	0.903156	0.137463	0.890665	0.958905
QKI	ENSG00000112531	2437.01	0.101641	0.739732	0.137402	0.890713	0.958905
NNAT	ENSG00000053438	60.3283	0.167428	1.21872	0.137379	0.890731	0.958905
OPN1SW	ENSG00000128617	52.238	-0.174179	1.26822	-0.137342	0.890761	0.958905
TMEM182	ENSG00000170417	44.8438	0.171933	1.25203	0.137323	0.890775	0.958905
LINC01426	ENSG00000234380	52.3256	0.165452	1.20493	0.137312	0.890784	0.958905
NDEL1	ENSG00000166579	1099.22	-0.111919	0.815193	-0.137291	0.890801	0.958905
MTND5P25	ENSG00000227348	43.1492	0.233699	1.70396	0.137151	0.890912	0.95899
CDC37L1	ENSG00000106993	157.879	-0.120095	0.876891	-0.136955	0.891066	0.959121
SIDT2	ENSG00000149577	737.57	-0.10953	0.800262	-0.136868	0.891135	0.95916
KDELR2	ENSG00000136240	430.578	-0.110333	0.80651	-0.136804	0.891186	0.95918
NA	ENSG00000265261	59.6853	0.158164	1.15858	0.136515	0.891414	0.959344
SELENBP1	ENSG00000143416	19.0365	-0.261809	1.91857	-0.136461	0.891457	0.959344
RIN3	ENSG00000100599	1245.98	-0.110125	0.807033	-0.136457	0.89146	0.959344
MEX3C	ENSG00000176624	674.512	0.101043	0.740535	0.136446	0.891469	0.959344
NA	ENSG00000269066	12.6679	-0.286358	2.09997	-0.136363	0.891534	0.959379
NA	ENSG00000274751	98.7448	0.17627	1.29354	0.136269	0.891608	0.959395
NA	ENSG00000260618	59.945	-0.15585	1.14387	-0.136249	0.891625	0.959395
KATNAL2	ENSG00000167216	192.248	-0.113861	0.836367	-0.136137	0.891713	0.959395
PHKG1	ENSG00000164776	27.2275	-0.212017	1.55767	-0.136112	0.891733	0.959395
IL17RA	ENSG00000177663	3460.08	0.104963	0.771195	0.136104	0.891739	0.959395
NA	ENSG00000231905	43.3409	-0.219981	1.61657	-0.136079	0.891759	0.959395
KLHL3	ENSG00000146021	685.573	-0.0987347	0.725688	-0.136057	0.891777	0.959395
CLCN1	ENSG00000188037	88.6947	0.167955	1.23618	0.135866	0.891927	0.959508
MLYCD	ENSG00000103150	575.692	-0.100637	0.740846	-0.13584	0.891947	0.959508
TMEM81	ENSG00000174529	35.2883	-0.243343	1.79374	-0.135663	0.892088	0.959522
PCK2	ENSG00000100889	158.797	-0.122136	0.900628	-0.135612	0.892128	0.959522
BCAP29	ENSG00000075790	34.4784	-0.214297	1.58032	-0.135604	0.892135	0.959522
PRXL2C	ENSG00000158122	227.461	-0.119967	0.884936	-0.135566	0.892165	0.959522
SH3PXD2A-AS1	ENSG00000280693	27.2901	0.2253	1.66208	0.135553	0.892175	0.959522
LINC02275	ENSG00000248319	22.2874	0.255353	1.88391	0.135544	0.892181	0.959522
VPS51	ENSG00000149823	194.354	-0.134171	0.98993	-0.135536	0.892188	0.959522
CRACD	ENSG00000109265	61.6118	-0.161451	1.19268	-0.135368	0.892321	0.959624
TMEM178B	ENSG00000261115	99.794	0.16059	1.18663	0.135333	0.892349	0.959624
SLC45A2	ENSG00000164175	38.4837	-0.181572	1.34221	-0.135278	0.892392	0.959636
NA	ENSG00000226440	21.8708	0.285366	2.11163	0.13514	0.892501	0.95969
SIRPA	ENSG00000198053	948.292	0.12268	0.908043	0.135104	0.89253	0.95969
DEFB119	ENSG00000180483	36.6161	0.208082	1.54032	0.13509	0.89254	0.95969
ZBTB21	ENSG00000173276	1518.93	-0.105314	0.780468	-0.134937	0.892662	0.959786
MTATP6P26	ENSG00000236878	20.3979	0.240726	1.78598	0.134786	0.892781	0.959879
OR7E99P	ENSG00000250710	17.374	0.241473	1.79341	0.134645	0.892893	0.959964
USP17L2	ENSG00000223443	13.6687	-0.311981	2.31837	-0.134569	0.892953	0.959993
DEGS1	ENSG00000143753	453.512	-0.104907	0.780528	-0.134405	0.893082	0.960085
PPIAP45	ENSG00000258116	13.785	-0.285083	2.12149	-0.134379	0.893103	0.960085
NA	ENSG00000275963	14.5805	0.266116	1.982	0.134266	0.893192	0.960114
NA	ENSG00000234630	21.2759	-0.232677	1.7336	-0.134216	0.893232	0.960114
NA	ENSG00000233117	63.6794	0.189296	1.41046	0.134209	0.893237	0.960114
FXN	ENSG00000165060	407.896	-0.107542	0.801477	-0.13418	0.893261	0.960114
RNU6-681P	ENSG00000200882	12.447	0.289651	2.16029	0.13408	0.893339	0.960164
NA	ENSG00000287421	39.5808	-0.658697	4.92306	-0.133798	0.893562	0.960368
HSF5	ENSG00000176160	89.4753	0.14906	1.1151	0.133674	0.89366	0.960407
PHYH	ENSG00000107537	75.0225	-0.155793	1.16564	-0.133654	0.893676	0.960407
NA	ENSG00000233606	18.5589	0.242985	1.81879	0.133597	0.893721	0.960407
STIMATE	ENSG00000213533	41.6029	0.173906	1.30182	0.133587	0.893729	0.960407
SRI	ENSG00000075142	293.616	0.107314	0.803773	0.133513	0.893788	0.960435
ALOX12P2	ENSG00000262943	216.503	-0.115197	0.86369	-0.133377	0.893895	0.960515
USP1	ENSG00000162607	226.322	0.108132	0.811184	0.133301	0.893955	0.960541
NA	ENSG00000280078	55.7619	-0.168902	1.2675	-0.133256	0.893991	0.960541
ARHGAP15	ENSG00000075884	2517.88	0.0876315	0.657806	0.133218	0.894021	0.960541
NA	ENSG00000279599	16.3782	-0.289496	2.17368	-0.133183	0.894049	0.960541
SCN3A	ENSG00000153253	87.508	0.152075	1.14232	0.133128	0.894092	0.960552
NXPE2	ENSG00000204361	18.8125	0.267245	2.00862	0.133049	0.894155	0.960584
POU4F3	ENSG00000091010	27.0298	-0.260056	1.95589	-0.132961	0.894225	0.960606
GLT1D1	ENSG00000151948	205.789	0.119685	0.900433	0.132919	0.894257	0.960606
CPSF3	ENSG00000119203	344.476	-0.105617	0.794711	-0.1329	0.894272	0.960606
NA	ENSG00000270326	18.8397	-0.405449	3.05545	-0.132697	0.894433	0.960728
NA	ENSG00000250041	39.6098	0.206543	1.55732	0.132627	0.894489	0.960728
RPL27P8	ENSG00000237041	14.1738	0.308097	2.3231	0.132623	0.894491	0.960728
NA	ENSG00000262583	12.8914	-0.278469	2.10075	-0.132557	0.894544	0.960728
DLG5	ENSG00000151208	102.316	0.13698	1.03368	0.132517	0.894575	0.960728
ANXA6	ENSG00000197043	1052.8	-0.0961228	0.725412	-0.132508	0.894583	0.960728
NA	ENSG00000279356	35.7284	0.19599	1.48397	0.132072	0.894928	0.961064
XRRA1	ENSG00000166435	507.685	-0.115253	0.873186	-0.131991	0.894992	0.961097
NA	ENSG00000178162	13.5582	-0.324497	2.46076	-0.131869	0.895088	0.961155
DNAJB6P4	ENSG00000228523	14.4514	-0.283956	2.15379	-0.13184	0.895111	0.961155
RN7SL15P	ENSG00000264573	60.0741	0.172049	1.3065	0.131687	0.895232	0.961197
NA	ENSG00000272476	23.4039	0.265656	2.01793	0.131648	0.895263	0.961197
PDLIM5	ENSG00000163110	641.762	-0.0940526	0.714441	-0.131645	0.895265	0.961197
NA	ENSG00000250938	47.5422	0.184995	1.40546	0.131626	0.89528	0.961197
PHC1	ENSG00000111752	779.41	0.102798	0.781323	0.131569	0.895325	0.96121
LOC105374989	ENSG00000275846	23.441	0.249372	1.89704	0.131453	0.895417	0.96125
NA	ENSG00000280077	167.471	-0.112872	0.858808	-0.131429	0.895436	0.96125
CLEC7A	ENSG00000172243	2247.47	-0.112841	0.858775	-0.131398	0.89546	0.96125
TTC39B	ENSG00000155158	1221.13	-0.0901334	0.686193	-0.131353	0.895496	0.961253
BBIP1	ENSG00000214413	889.108	-0.0915357	0.697085	-0.131312	0.895528	0.961253
NA	ENSG00000260269	21.3717	0.274472	2.09112	0.131256	0.895572	0.961265
KLHDC7A	ENSG00000179023	12.3169	0.635654	4.84579	0.131176	0.895636	0.961298
U2AF2	ENSG00000063244	379.461	-0.0992391	0.756775	-0.131134	0.895669	0.961299
E2F7	ENSG00000165891	37.474	-0.179042	1.3658	-0.131089	0.895705	0.961302
NA	ENSG00000286797	22.1865	-0.246113	1.87893	-0.130985	0.895787	0.96134
LINC00858	ENSG00000229404	17.4704	-0.297598	2.27325	-0.130913	0.895844	0.96134
MPV17	ENSG00000115204	467.832	0.100358	0.766627	0.130909	0.895847	0.96134
UBE2Q2P13	ENSG00000259658	42.8103	-0.167078	1.27658	-0.13088	0.895871	0.96134
EP300	ENSG00000100393	7921.55	-0.0914815	0.700648	-0.130567	0.896118	0.961552
RNU6-1053P	ENSG00000251739	43.0873	0.170254	1.30452	0.130511	0.896162	0.961552
TIMM29	ENSG00000142444	36.5248	-0.177251	1.35818	-0.130506	0.896166	0.961552
NA	ENSG00000283392	24.5853	-0.239891	1.83906	-0.130443	0.896216	0.961571
UPF3A	ENSG00000169062	826.708	-0.0916776	0.703306	-0.130352	0.896288	0.961612
NA	ENSG00000276571	14.4348	0.260186	2.00014	0.130084	0.8965	0.961769
WWP1	ENSG00000123124	1667.83	-0.0869038	0.668301	-0.130037	0.896537	0.961769
SND1	ENSG00000197157	1259.06	0.0982208	0.755383	0.130028	0.896544	0.961769
PRNCR1	ENSG00000282961	312.73	0.0999544	0.769179	0.12995	0.896606	0.961769
NPC1	ENSG00000141458	993.476	-0.0996383	0.767163	-0.129879	0.896662	0.961769
NA	ENSG00000285857	13.8814	-0.25804	1.98753	-0.129829	0.896701	0.961769
NA	ENSG00000200075	14.3917	-0.253197	1.95053	-0.129809	0.896718	0.961769
OSBPL11	ENSG00000144909	671.277	0.0982505	0.757011	0.129787	0.896735	0.961769
LOC100131348	ENSG00000225191	36.9186	0.628701	4.84475	0.12977	0.896749	0.961769
LPL	ENSG00000175445	29.8472	-0.213453	1.64504	-0.129755	0.89676	0.961769
TNFRSF8	ENSG00000120949	29.5915	-0.229932	1.77318	-0.129672	0.896826	0.961789
NA	ENSG00000279266	20.9599	-0.280382	2.16263	-0.129649	0.896844	0.961789
DLD	ENSG00000091140	520.721	0.0951484	0.734464	0.129548	0.896924	0.961834
CXCL10	ENSG00000169245	24.1154	0.238432	1.84098	0.129513	0.896951	0.961834
BPIFB3	ENSG00000186190	17.2387	-0.298382	2.30646	-0.129368	0.897066	0.961922
BUB1B	ENSG00000156970	41.2055	0.170803	1.32231	0.12917	0.897223	0.962055
LOC107984016	ENSG00000287385	160.226	0.119668	0.928278	0.128914	0.897426	0.962171
SLC35B3	ENSG00000124786	74.787	-0.138271	1.07281	-0.128886	0.897447	0.962171
NA	ENSG00000261460	13.6688	0.256298	1.98942	0.128831	0.897492	0.962171
NA	ENSG00000228252	53.4247	-0.202545	1.57223	-0.128827	0.897494	0.962171
PARG	ENSG00000227345	523.118	-0.0945118	0.733634	-0.128827	0.897495	0.962171
NA	ENSG00000239665	575.688	-0.0935311	0.728226	-0.128437	0.897803	0.962467
DIAPH1	ENSG00000131504	2693.29	0.0954187	0.744537	0.128159	0.898024	0.962639
ZNF670	ENSG00000277462	28.8812	-0.218088	1.70187	-0.128146	0.898033	0.962639
AP5B1	ENSG00000254470	449.005	0.118394	0.924323	0.128087	0.89808	0.962639
DTNB	ENSG00000138101	355.551	-0.101423	0.792301	-0.128011	0.89814	0.962639
GOLGA6L9	ENSG00000197978	112.016	-0.122005	0.953141	-0.128003	0.898147	0.962639
PNCK	ENSG00000130822	35.2915	-0.216394	1.69113	-0.127959	0.898182	0.962639
PAN3	ENSG00000152520	1251.79	-0.0884556	0.691357	-0.127945	0.898193	0.962639
QPRT	ENSG00000103485	41.0415	0.190246	1.48846	0.127814	0.898296	0.962714
SLC16A1-AS1	ENSG00000226419	267.707	0.105939	0.829117	0.127774	0.898328	0.962714
LINC01497	ENSG00000237560	13.8625	0.599293	4.69639	0.127607	0.89846	0.962737
MKLN1-AS	ENSG00000236753	42.5032	-0.166707	1.30671	-0.127578	0.898483	0.962737
LOC105371485	ENSG00000228133	29.9171	0.227401	1.78267	0.127562	0.898495	0.962737
NA	ENSG00000286485	21.651	0.23629	1.85347	0.127485	0.898557	0.962737
HNRNPA1P42	ENSG00000233615	27.5802	0.215205	1.68864	0.127443	0.89859	0.962737
NA	ENSG00000234262	16.4204	0.563184	4.41979	0.127423	0.898605	0.962737
NA	ENSG00000249249	146.841	-0.112383	0.882069	-0.127409	0.898617	0.962737
NA	ENSG00000255202	22.6851	-0.222066	1.74303	-0.127402	0.898622	0.962737
SAXO2	ENSG00000188659	31.8407	-0.224436	1.76201	-0.127375	0.898644	0.962737
CBX8	ENSG00000141570	16.4977	0.257445	2.02237	0.127299	0.898704	0.962764
NA	ENSG00000226862	32.4641	0.189766	1.49124	0.127254	0.89874	0.962764
NA	ENSG00000269982	268.419	-0.101851	0.800598	-0.127219	0.898767	0.962764
NA	ENSG00000242012	15.1079	-0.411616	3.23666	-0.127173	0.898804	0.962768
NA	ENSG00000286056	13.8388	-0.259951	2.04617	-0.127043	0.898906	0.962843
NA	ENSG00000260488	22.2932	0.285275	2.25193	0.12668	0.899193	0.963115
PHF2	ENSG00000197724	402.781	-0.107807	0.851582	-0.126596	0.89926	0.963138
NA	ENSG00000225579	60.2677	0.167669	1.3247	0.126571	0.89928	0.963138
ZBTB41	ENSG00000177888	264.818	-0.102674	0.811932	-0.126456	0.899371	0.963151
GPR50-AS1	ENSG00000234696	13.6271	0.337256	2.66713	0.126449	0.899377	0.963151
RPS27AP16	ENSG00000224631	194.489	0.111472	0.881677	0.126431	0.899391	0.963151
TRIM53CP	ENSG00000254764	13.1773	0.272059	2.15363	0.126326	0.899474	0.963192
NA	ENSG00000248954	13.7915	0.257927	2.04216	0.126301	0.899494	0.963192
LOC441666	ENSG00000215146	23.5547	0.220227	1.74535	0.126179	0.89959	0.963245
SNX8	ENSG00000106266	99.148	0.126668	1.00414	0.126145	0.899617	0.963245
IPO4	ENSG00000196497	21.5213	-0.234809	1.86273	-0.126056	0.899687	0.963245
COL6A4P1	ENSG00000230524	109.788	-0.155348	1.23262	-0.126032	0.899707	0.963245
LOC728485	ENSG00000267260	19.8992	0.320469	2.5431	0.126015	0.89972	0.963245
NA	ENSG00000286643	66.8833	-0.148591	1.17938	-0.125991	0.899739	0.963245
NDUFA10	ENSG00000130414	2925.03	0.089083	0.70773	0.125871	0.899834	0.963307
NA	ENSG00000270257	37.7696	-0.172659	1.37212	-0.125834	0.899863	0.963307
NA	ENSG00000269954	98.2552	0.130674	1.03931	0.125732	0.899944	0.963359
TCIRG1	ENSG00000110719	516.283	-0.117578	0.935996	-0.125618	0.900034	0.963418
NA	ENSG00000286722	37.4098	0.170413	1.3572	0.125562	0.900078	0.963418
THUMPD3-AS1	ENSG00000206573	786.099	-0.0915545	0.729294	-0.125538	0.900097	0.963418
HNRNPKP4	ENSG00000243547	31.6612	-0.179011	1.42645	-0.125494	0.900132	0.963419
LRRTM2	ENSG00000146006	101.405	0.122139	0.973575	0.125454	0.900164	0.963419
CUL5	ENSG00000166266	439.384	-0.0926922	0.73935	-0.12537	0.900231	0.963455
TMEM54	ENSG00000121900	19.994	0.604433	4.82982	0.125146	0.900408	0.963606
PKN3	ENSG00000160447	24.5069	0.197072	1.57519	0.12511	0.900437	0.963606
SPX	ENSG00000134548	40.6142	-0.18936	1.51473	-0.125012	0.900514	0.96362
ZNF131	ENSG00000172262	760.147	-0.0921215	0.73691	-0.125011	0.900515	0.96362
UHRF2	ENSG00000147854	1812.11	0.0844008	0.676478	0.124765	0.90071	0.963772
EDN2	ENSG00000127129	12.5677	0.34565	2.77078	0.124748	0.900723	0.963772
SAR1B	ENSG00000152700	1019.13	0.0886506	0.710987	0.124687	0.900772	0.963789
NA	ENSG00000237748	14.0123	-0.247284	1.9844	-0.124614	0.900829	0.963797
BTBD16	ENSG00000138152	19.5735	-0.232173	1.86402	-0.124555	0.900876	0.963797
PGGHG	ENSG00000142102	1515.41	-0.109701	0.881483	-0.12445	0.900959	0.963797
RNU4-54P	ENSG00000252237	25.4433	0.200349	1.61021	0.124425	0.900979	0.963797
BPHL	ENSG00000137274	50.8463	-0.151786	1.22024	-0.12439	0.901006	0.963797
CASTOR3	ENSG00000239521	108.404	0.131146	1.0546	0.124357	0.901033	0.963797
NA	ENSG00000236255	91.0281	0.124511	1.00127	0.124353	0.901036	0.963797
NA	ENSG00000272994	78.0799	0.13302	1.06991	0.124328	0.901056	0.963797
DUSP7	ENSG00000164086	374.046	0.111262	0.89549	0.124247	0.90112	0.963797
SRP72P1	ENSG00000265182	13.5812	-0.414223	3.33406	-0.12424	0.901125	0.963797
EIF1AX	ENSG00000173674	679.418	-0.0901092	0.725388	-0.124222	0.901139	0.963797
TMEM19	ENSG00000139291	84.821	-0.130923	1.05462	-0.124143	0.901202	0.963829
AGBL5	ENSG00000084693	168.876	-0.112557	0.90785	-0.123982	0.901329	0.96393
LATS1	ENSG00000131023	2227.49	-0.0828959	0.669484	-0.123821	0.901457	0.964032
RNASE9	ENSG00000188655	19.3721	0.249439	2.01546	0.123763	0.901503	0.964035
NA	ENSG00000278017	22.3788	-0.216489	1.74977	-0.123724	0.901534	0.964035
EEF1A1P35	ENSG00000250144	23.8333	0.206321	1.66801	0.123693	0.901558	0.964035
NA	ENSG00000256151	18.761	-0.25615	2.07295	-0.123568	0.901658	0.964106
CYP2U1-AS1	ENSG00000245293	186.096	-0.105345	0.853192	-0.123472	0.901734	0.964145
CPSF7	ENSG00000149532	1241.04	0.0926823	0.750832	0.123439	0.901759	0.964145
LOC388996	ENSG00000278131	16.7879	0.306204	2.48299	0.123321	0.901853	0.96421
NA	ENSG00000244738	13.2074	-0.257482	2.08863	-0.123278	0.901887	0.964212
EDN3	ENSG00000124205	28.5129	-0.183259	1.48793	-0.123164	0.901978	0.964248
NA	ENSG00000242915	13.0723	-0.415102	3.37063	-0.123153	0.901986	0.964248
RPL6P19	ENSG00000230383	37.6946	-0.169548	1.37768	-0.123067	0.902054	0.964248
MTCO3P12	ENSG00000198744	628.382	0.0877698	0.713279	0.123051	0.902067	0.964248
USP4	ENSG00000114316	1263.31	0.0943746	0.767096	0.123028	0.902085	0.964248
NA	ENSG00000233025	28.7993	0.187555	1.5267	0.12285	0.902226	0.964332
LINC01755	ENSG00000233079	23.4686	0.25495	2.07545	0.122841	0.902233	0.964332
GPAT4	ENSG00000158669	441.659	0.0989026	0.805366	0.122805	0.902262	0.964332
NA	ENSG00000237212	63.8761	-0.149457	1.21834	-0.122673	0.902366	0.964408
ANKRD19P	ENSG00000187984	23.5505	0.206888	1.6875	0.1226	0.902424	0.964425
NA	ENSG00000207438	45.1504	0.168292	1.37303	0.12257	0.902447	0.964425
PAIP2	ENSG00000120727	458.202	-0.0963175	0.786341	-0.122488	0.902512	0.96446
IRF9	ENSG00000213928	233.901	0.118292	0.96613	0.122439	0.902551	0.964466
CDNF	ENSG00000185267	16.3919	0.224094	1.83217	0.12231	0.902653	0.964521
NPEPL1	ENSG00000215440	239.205	-0.113343	0.927108	-0.122255	0.902697	0.964521
2004-05-01	ENSG00000269964	19.0642	-0.218533	1.78758	-0.122251	0.9027	0.964521
NRL	ENSG00000129535	65.7447	0.140688	1.15206	0.122119	0.902805	0.964597
RPL17P6	ENSG00000226084	64.2581	0.147766	1.21127	0.121993	0.902905	0.964613
NA	ENSG00000279791	45.7628	0.5913	4.84813	0.121964	0.902927	0.964613
CAHM	ENSG00000270419	16.6642	-0.240807	1.97493	-0.121932	0.902953	0.964613
GABRA4	ENSG00000109158	29.0308	0.213626	1.75217	0.121921	0.902961	0.964613
GCOM1	ENSG00000137878	31.8596	0.180993	1.48534	0.121853	0.903016	0.964613
NA	ENSG00000286318	21.0638	-0.268148	2.20063	-0.121851	0.903017	0.964613
TRMU	ENSG00000100416	70.6096	-0.132179	1.08512	-0.12181	0.903049	0.964613
VPS28	ENSG00000160948	184.388	-0.123503	1.01429	-0.121764	0.903086	0.964613
NA	ENSG00000240244	18.9854	0.301964	2.48063	0.121728	0.903114	0.964613
ARF6	ENSG00000165527	608.605	-0.0984014	0.808825	-0.12166	0.903169	0.964617
ACAD10	ENSG00000111271	193.118	-0.106777	0.878039	-0.121609	0.903209	0.964617
ANKRD10	ENSG00000088448	1614.11	-0.0925981	0.7615	-0.1216	0.903216	0.964617
HIPK1-AS1	ENSG00000235527	741.331	0.0951341	0.782843	0.121524	0.903276	0.964631
NA	ENSG00000280397	12.3894	0.302652	2.49154	0.121472	0.903317	0.964631
C2orf76	ENSG00000186132	31.925	0.186404	1.53514	0.121425	0.903355	0.964631
TRAJ38	ENSG00000211851	18.8705	0.225933	1.8608	0.121417	0.903361	0.964631
ZNRF1	ENSG00000186187	106.239	-0.133375	1.09919	-0.121339	0.903423	0.964662
NA	ENSG00000264589	16.0121	0.303909	2.50791	0.12118	0.903548	0.96475
GSK3A	ENSG00000105723	423.23	0.0973177	0.803269	0.121152	0.903571	0.96475
NA	ENSG00000267136	301.379	-0.101281	0.83665	-0.121056	0.903647	0.964758
NA	ENSG00000279058	14.7429	0.231499	1.91264	0.121036	0.903662	0.964758
LSM6	ENSG00000164167	74.9113	-0.136206	1.12549	-0.121019	0.903676	0.964758
NA	ENSG00000260828	26.0108	0.19778	1.63515	0.120956	0.903726	0.964776
DDI2	ENSG00000197312	747.902	-0.0926108	0.766681	-0.120794	0.903854	0.964857
RPL3P4	ENSG00000232573	497.167	0.0963225	0.797521	0.120777	0.903867	0.964857
MYCL-AS1	ENSG00000236546	12.9164	-0.299261	2.48154	-0.120595	0.904012	0.964976
NBEAL1	ENSG00000144426	759.443	0.0843083	0.699544	0.120519	0.904072	0.964998
MRPL9	ENSG00000143436	182.106	-0.108939	0.904156	-0.120487	0.904097	0.964998
GCSH	ENSG00000140905	24.2565	0.206166	1.71189	0.120432	0.904141	0.965009
FEN1	ENSG00000168496	42.7655	-0.165046	1.37393	-0.120127	0.904383	0.965177
CHRND	ENSG00000135902	63.4625	0.159465	1.32766	0.12011	0.904396	0.965177
NDUFB9	ENSG00000147684	759.842	0.0841315	0.700489	0.120104	0.904401	0.965177
RAD23BP1	ENSG00000236570	28.4146	0.226157	1.88358	0.120068	0.904429	0.965177
NA	ENSG00000279554	51.6851	0.143586	1.19636	0.120019	0.904468	0.965183
SF3B2	ENSG00000087365	1293.92	0.099302	0.827701	0.119973	0.904504	0.965187
ZC2HC1A	ENSG00000104427	88.6052	0.126233	1.05338	0.119836	0.904613	0.965268
HLA-DOA	ENSG00000204252	336.05	-0.0990896	0.828513	-0.119599	0.9048	0.965433
NA	ENSG00000276809	26.6621	-0.187499	1.56956	-0.119459	0.904911	0.965467
CACNG3	ENSG00000006116	56.6452	0.215917	1.80759	0.11945	0.904919	0.965467
FLG2	ENSG00000143520	48.2185	0.200189	1.67619	0.119431	0.904934	0.965467
NA	ENSG00000233367	55.0961	-0.150656	1.26185	-0.119393	0.904964	0.965467
CCNB1IP1	ENSG00000100814	107.872	-0.11505	0.964241	-0.119317	0.905024	0.965494
CROCCP2	ENSG00000215908	269.359	0.0990741	0.831237	0.119189	0.905126	0.965494
SNTG1	ENSG00000147481	48.4467	-0.159171	1.33551	-0.119184	0.90513	0.965494
NA	ENSG00000249839	23.5999	0.195346	1.63908	0.119181	0.905132	0.965494
NA	ENSG00000228259	13.6318	-0.297532	2.49703	-0.119155	0.905153	0.965494
LINC00847	ENSG00000245060	107.106	-0.116832	0.980955	-0.1191	0.905196	0.965505
NA	ENSG00000251023	85.8211	-0.125789	1.05654	-0.119057	0.90523	0.965507
OR7E83P	ENSG00000249866	16.6063	0.538902	4.52842	0.119005	0.905272	0.965516
DDX21	ENSG00000165732	1422.12	-0.0911679	0.766636	-0.118919	0.905339	0.965553
ABL2	ENSG00000143322	696.055	-0.0840671	0.707541	-0.118816	0.905421	0.965605
RPGRIP1L	ENSG00000103494	141.42	0.11252	0.949156	0.118548	0.905634	0.965797
PLEKHH3	ENSG00000068137	20.1064	-0.21088	1.78009	-0.118466	0.905699	0.965826
PABPC1L	ENSG00000101104	516.778	0.0985508	0.832138	0.118431	0.905726	0.965826
RBM26	ENSG00000139746	2999.98	-0.0788918	0.666964	-0.118285	0.905842	0.965886
NA	ENSG00000235218	39.7749	-0.57868	4.89467	-0.118226	0.905888	0.965886
NA	ENSG00000279616	14.4217	0.238444	2.01733	0.118198	0.905911	0.965886
NUTM2E	ENSG00000228570	30.5453	-0.17091	1.44601	-0.118194	0.905914	0.965886
NA	ENSG00000275582	28.267	-0.191528	1.62227	-0.118061	0.906019	0.965956
CCDC6	ENSG00000108091	2019	0.0872144	0.739064	0.118007	0.906062	0.965956
NA	ENSG00000224689	12.9096	0.244818	2.07496	0.117987	0.906078	0.965956
PDXDC1	ENSG00000179889	901.038	-0.0861999	0.73176	-0.117798	0.906228	0.966046
ERP29	ENSG00000089248	765.173	0.0924172	0.784827	0.117755	0.906262	0.966046
RORA-AS1	ENSG00000245534	299.946	-0.0945132	0.803189	-0.117672	0.906327	0.966046
SPAST	ENSG00000021574	640.436	0.0865413	0.735602	0.117647	0.906347	0.966046
NA	ENSG00000280279	52.4055	0.140426	1.19385	0.117625	0.906365	0.966046
PHKA2	ENSG00000044446	529.227	-0.0921136	0.783201	-0.117612	0.906375	0.966046
NA	ENSG00000279386	54.7512	-0.17517	1.48966	-0.117591	0.906392	0.966046
NA	ENSG00000222666	13.6025	-0.318712	2.71169	-0.117532	0.906438	0.96606
UHRF1	ENSG00000276043	69.7122	-0.13287	1.13098	-0.117483	0.906478	0.966067
ASS1P1	ENSG00000220517	40.302	0.164088	1.39928	0.117266	0.90665	0.96616
NA	ENSG00000233213	19.5543	-0.240334	2.04959	-0.117259	0.906655	0.96616
PYGM	ENSG00000068976	239.233	0.104311	0.889845	0.117224	0.906683	0.96616
CIAO2B	ENSG00000166595	66.5904	0.14274	1.21821	0.117172	0.906724	0.96616
F13A1	ENSG00000124491	1403.07	0.0993723	0.848496	0.117116	0.906768	0.96616
NA	ENSG00000279376	15.5906	0.567327	4.84457	0.117106	0.906776	0.96616
NA	ENSG00000283136	18.9847	-0.282448	2.41239	-0.117083	0.906795	0.96616
NA	ENSG00000271717	14.5652	0.229446	1.96209	0.11694	0.906908	0.966215
GOLGA8N	ENSG00000232653	61.8697	-0.132908	1.13698	-0.116895	0.906943	0.966215
NA	ENSG00000286242	167.899	-0.116295	0.994886	-0.116893	0.906945	0.966215
NA	ENSG00000287367	25.8296	-0.211208	1.80752	-0.11685	0.906979	0.966217
EEF1A1P4	ENSG00000245205	39.1215	-0.155772	1.33405	-0.116767	0.907045	0.966242
PCBD2	ENSG00000132570	282.582	0.0916347	0.78515	0.11671	0.90709	0.966242
H4C9	ENSG00000276180	71.977	-0.131731	1.12884	-0.116696	0.907101	0.966242
HEMGN	ENSG00000136929	259.752	0.0924647	0.793131	0.116582	0.907191	0.966271
TMEM109	ENSG00000110108	146.845	0.124352	1.0668	0.116566	0.907204	0.966271
ZNF331	ENSG00000130844	1524.16	-0.095021	0.815512	-0.116517	0.907243	0.966271
LINC00968	ENSG00000246430	39.3641	0.155387	1.33384	0.116496	0.90726	0.966271
NA	ENSG00000227189	14.7119	-0.226684	1.94773	-0.116383	0.907349	0.966298
NA	ENSG00000235198	17.7628	-0.246127	2.11569	-0.116334	0.907387	0.966298
LINC00853	ENSG00000224805	18.4109	-0.280995	2.41598	-0.116307	0.907409	0.966298
GLIPR1	ENSG00000139278	1746.28	-0.080214	0.689731	-0.116298	0.907417	0.966298
NDUFV2-AS1	ENSG00000266053	139.98	0.107702	0.927242	0.116153	0.907531	0.966385
NA	ENSG00000279958	14.1822	0.293778	2.53305	0.115978	0.90767	0.96646
MAST4	ENSG00000069020	740.443	-0.0819873	0.707269	-0.115921	0.907715	0.96646
PBDC1	ENSG00000102390	52.6551	-0.141647	1.22194	-0.11592	0.907716	0.96646
NA	ENSG00000284879	35.3668	0.16309	1.40716	0.1159	0.907732	0.96646
STK19	ENSG00000204344	148.636	-0.10315	0.890397	-0.115847	0.907773	0.966469
AKT1S1	ENSG00000204673	76.8007	-0.12569	1.08584	-0.115754	0.907848	0.966513
NA	ENSG00000287616	35.2349	0.182393	1.57635	0.115706	0.907885	0.966518
TMBIM6	ENSG00000139644	2641.81	-0.096933	0.838818	-0.115559	0.908002	0.966607
MTRNR2L10	ENSG00000256045	15.5531	-0.238767	2.06759	-0.115481	0.908064	0.966637
MTMR3	ENSG00000100330	167.576	0.104172	0.902784	0.11539	0.908136	0.966637
SRP19	ENSG00000153037	236.845	0.0927459	0.80383	0.11538	0.908144	0.966637
NA	ENSG00000267096	57.5636	0.163739	1.4194	0.115358	0.908161	0.966637
PRKG2	ENSG00000138669	42.8676	0.155164	1.34771	0.115131	0.908341	0.966738
TMEM170A	ENSG00000166822	278.29	0.0914616	0.794624	0.1151	0.908365	0.966738
NA	ENSG00000249604	27.2403	0.190301	1.6536	0.115083	0.90838	0.966738
TSPAN9	ENSG00000011105	67.8704	0.137693	1.19676	0.115055	0.908402	0.966738
ZXDA	ENSG00000198205	188.299	0.0973201	0.846029	0.115032	0.90842	0.966738
LINC00937	ENSG00000226091	203.922	-0.102996	0.896884	-0.114838	0.908573	0.966794
B4GALNT3	ENSG00000139044	75.9141	-0.122428	1.06609	-0.114838	0.908573	0.966794
NA	ENSG00000232117	34.8044	0.221276	1.92736	0.114807	0.908598	0.966794
LOC100506474	ENSG00000225649	88.9938	0.129474	1.12783	0.114799	0.908604	0.966794
LIF-AS1	ENSG00000232530	12.2667	0.280051	2.44364	0.114604	0.908759	0.966924
CAMSAP3	ENSG00000076826	39.2413	-0.194568	1.69841	-0.114559	0.908795	0.966926
MAPKAPK5-AS1	ENSG00000234608	263.079	-0.0991299	0.866063	-0.11446	0.908873	0.966961
GLMN	ENSG00000174842	138.6	-0.104813	0.916283	-0.114389	0.90893	0.966961
EZH1	ENSG00000108799	1347.46	0.0847628	0.741016	0.114387	0.908931	0.966961
OR52N4	ENSG00000181074	23.11	0.183222	1.60225	0.114352	0.908958	0.966961
NA	ENSG00000286963	13.0441	0.538902	4.71854	0.11421	0.909072	0.967013
STX11	ENSG00000135604	1096.79	-0.103047	0.902282	-0.114208	0.909073	0.967013
NA	ENSG00000287469	23.3633	-0.237325	2.08095	-0.114047	0.909201	0.967114
RTN2	ENSG00000125744	107.431	-0.111179	0.97564	-0.113955	0.909274	0.967156
HCP5	ENSG00000206337	1883.89	-0.0825568	0.725005	-0.113871	0.90934	0.967172
NA	ENSG00000268926	20.4208	-0.258305	2.26875	-0.113854	0.909354	0.967172
SMAD7	ENSG00000101665	142.63	0.104396	0.917475	0.113786	0.909408	0.967194
CCDC171	ENSG00000164989	164.746	0.0980443	0.862051	0.113734	0.909449	0.967197
ZNF736	ENSG00000234444	356.697	0.0857605	0.754272	0.1137	0.909476	0.967197
AFG1L	ENSG00000135537	77.2259	0.119279	1.04985	0.113616	0.909542	0.967207
RPH3AL-AS1	ENSG00000262061	17.6392	-0.287303	2.52897	-0.113605	0.909551	0.967207
SLC38A7	ENSG00000103042	271.075	0.091499	0.806644	0.113432	0.909688	0.967283
COL26A1	ENSG00000160963	26.6855	0.242097	2.1343	0.113431	0.909688	0.967283
CC2D2B	ENSG00000188649	160.383	-0.100788	0.889245	-0.113341	0.90976	0.967325
ZBTB24	ENSG00000112365	615.906	0.0812699	0.717559	0.113259	0.909825	0.967359
PXK	ENSG00000168297	768.454	0.0893827	0.789712	0.113184	0.909885	0.967366
NA	ENSG00000286044	79.8745	0.13006	1.14927	0.113167	0.909898	0.967366
MZF1-AS1	ENSG00000267858	166.921	0.0978015	0.865544	0.112994	0.910035	0.967477
LRRK2	ENSG00000188906	1629.55	0.0853987	0.756765	0.112847	0.910152	0.967547
TBX10	ENSG00000167800	29.4863	0.273829	2.42695	0.112828	0.910167	0.967547
RARG	ENSG00000172819	153.959	0.0987916	0.877577	0.112573	0.910369	0.967682
NA	ENSG00000227081	372.546	0.10261	0.91153	0.112569	0.910372	0.967682
ELAPOR1	ENSG00000116299	394.366	-0.0851139	0.756272	-0.112544	0.910392	0.967682
RPL13AP16	ENSG00000226624	16.899	-0.222376	1.97698	-0.112482	0.910441	0.967699
GDF15	ENSG00000130513	13.0626	0.248015	2.20702	0.112376	0.910526	0.967754
MYB	ENSG00000118513	289.892	0.090567	0.807963	0.112093	0.91075	0.967918
GSTO2	ENSG00000065621	351.535	-0.0842476	0.752167	-0.112007	0.910818	0.967918
NA	ENSG00000259690	31.0661	0.200021	1.78585	0.112003	0.910821	0.967918
PCSK1N	ENSG00000102109	29.0642	-0.178638	1.59511	-0.111991	0.910831	0.967918
TRBV7-7	ENSG00000253291	52.0985	-0.13483	1.20425	-0.111962	0.910854	0.967918
ACR	ENSG00000100312	63.316	0.192241	1.71748	0.111932	0.910877	0.967918
LUCAT1	ENSG00000248323	687.402	-0.0995602	0.891077	-0.11173	0.911037	0.968048
ADGRE2	ENSG00000127507	830.562	-0.0922983	0.82634	-0.111695	0.911065	0.968048
KARS1P1	ENSG00000229696	72.5988	0.149656	1.34115	0.111587	0.911151	0.968104
NA	ENSG00000229386	28.4623	-0.187922	1.6848	-0.11154	0.911189	0.968109
ZNF883	ENSG00000228623	97.8426	-0.137885	1.23746	-0.111426	0.911279	0.96817
IL2RG	ENSG00000147168	1201.11	-0.0755713	0.679378	-0.111236	0.911429	0.968277
FRMD5	ENSG00000171877	108.121	0.107517	0.966742	0.111216	0.911445	0.968277
NA	ENSG00000280711	37.2892	0.542051	4.87728	0.111138	0.911507	0.968302
DPH5-DT	ENSG00000233184	266.777	0.0880939	0.793139	0.11107	0.911561	0.968302
NDUFB11	ENSG00000147123	48.7462	-0.144712	1.30299	-0.111061	0.911568	0.968302
ZNF782	ENSG00000196597	456.212	-0.0863473	0.778636	-0.110896	0.911699	0.96836
SLC17A5	ENSG00000119899	168.708	0.0992584	0.895213	0.110877	0.911714	0.96836
C12orf42	ENSG00000179088	127.082	0.110086	0.992939	0.110869	0.91172	0.96836
RASSF4	ENSG00000107551	655.338	-0.0907375	0.819128	-0.110773	0.911796	0.968405
NA	ENSG00000259754	24.3181	-0.196308	1.77348	-0.110691	0.911862	0.968413
GOLGA3	ENSG00000090615	1037.33	-0.0846086	0.764438	-0.110681	0.911869	0.968413
NA	ENSG00000279092	106.819	-0.112654	1.0212	-0.110315	0.91216	0.968638
EIF6	ENSG00000242372	65.1952	-0.13409	1.2156	-0.110308	0.912165	0.968638
TREML4	ENSG00000188056	102.54	0.114474	1.03807	0.110276	0.912191	0.968638
NA	ENSG00000224618	56.6743	0.16611	1.5067	0.110248	0.912213	0.968638
NA	ENSG00000251405	144.963	-0.103791	0.943166	-0.110046	0.912373	0.968773
TARS3	ENSG00000185418	390.458	0.0853419	0.776051	0.109969	0.912434	0.968803
ARSG	ENSG00000141337	221.115	0.0969131	0.881947	0.109885	0.9125	0.968838
SGO2	ENSG00000163535	68.7796	-0.128913	1.17369	-0.109836	0.91254	0.968845
CELF2-AS1	ENSG00000181800	1085.64	0.0808383	0.736354	0.109782	0.912582	0.968856
OGFRL1	ENSG00000119900	1465.57	0.0866313	0.79004	0.109654	0.912684	0.968922
RAB18	ENSG00000099246	917.848	0.0758099	0.691566	0.109621	0.91271	0.968922
DARS1-AS1	ENSG00000231890	79.0545	-0.1273	1.16229	-0.109525	0.912786	0.968967
FRMPD1	ENSG00000070601	74.275	-0.169772	1.55159	-0.109418	0.912871	0.969022
HSPA4L	ENSG00000164070	25.1179	-0.173294	1.58592	-0.10927	0.912988	0.969112
NA	ENSG00000227107	13.2819	-0.268675	2.46117	-0.109166	0.913071	0.969112
RPL35	ENSG00000136942	249.884	0.11372	1.04207	0.109128	0.913101	0.969112
CDK11A	ENSG00000008128	57.2916	0.151256	1.38649	0.109093	0.913128	0.969112
ANKRD29	ENSG00000154065	38.8281	-0.148903	1.36505	-0.109083	0.913137	0.969112
ASNSP1	ENSG00000248498	23.5652	0.251356	2.30499	0.109049	0.913164	0.969112
NA	ENSG00000285888	24.8855	-0.231536	2.12485	-0.108966	0.91323	0.969112
LGR5	ENSG00000139292	19.9427	-0.210495	1.93214	-0.108944	0.913247	0.969112
TRIM4	ENSG00000146833	739.045	-0.0768657	0.705775	-0.10891	0.913274	0.969112
ADCY9	ENSG00000162104	319.246	-0.087922	0.807395	-0.108896	0.913285	0.969112
LRRC57	ENSG00000180979	312.262	-0.0884615	0.813059	-0.108801	0.91336	0.96913
WDR47	ENSG00000085433	442.317	0.0800733	0.736017	0.108793	0.913367	0.96913
ECM2	ENSG00000106823	109.569	0.106324	0.97878	0.108629	0.913497	0.969226
HINT1	ENSG00000169567	844.27	-0.0787619	0.725395	-0.108578	0.913537	0.969226
NA	ENSG00000271164	23.4576	0.182087	1.67772	0.108532	0.913574	0.969226
TUBB6	ENSG00000176014	117.135	-0.135816	1.25162	-0.108512	0.91359	0.969226
ANO7	ENSG00000146205	61.168	-0.143293	1.32168	-0.108418	0.913664	0.96927
NA	ENSG00000231329	601.081	0.0771313	0.711779	0.108364	0.913707	0.969272
INTS4P2	ENSG00000273024	35.6482	0.15649	1.44469	0.108321	0.913741	0.969272
GNB1-DT	ENSG00000231050	48.7716	0.140226	1.2949	0.108291	0.913765	0.969272
MAP4K1	ENSG00000104814	1183.91	-0.0831281	0.768892	-0.108114	0.913905	0.969386
NA	ENSG00000254879	28.2274	0.161208	1.49228	0.108028	0.913973	0.969398
NA	ENSG00000226472	25.237	-0.196564	1.82037	-0.10798	0.914011	0.969398
SOX12	ENSG00000177732	54.8443	0.126535	1.17191	0.107973	0.914017	0.969398
NUDT6	ENSG00000170917	55.2785	0.136647	1.26602	0.107934	0.914048	0.969398
TTC24	ENSG00000187862	116.442	0.121717	1.12842	0.107866	0.914102	0.969421
NA	ENSG00000228541	17.5109	0.520201	4.83785	0.107527	0.914371	0.96967
FKBP9P1	ENSG00000176826	35.5067	-0.169437	1.5775	-0.107409	0.914465	0.969728
MTNR1B	ENSG00000134640	71.5939	0.136439	1.27174	0.107285	0.914563	0.969728
LINC01892	ENSG00000265514	43.2743	-0.171668	1.60065	-0.107249	0.914591	0.969728
LINC00654	ENSG00000205181	43.3112	-0.147252	1.37319	-0.107233	0.914604	0.969728
SEMA3C	ENSG00000075223	129.51	0.103923	0.969295	0.107215	0.914618	0.969728
OCRL	ENSG00000122126	236.402	-0.0888901	0.829788	-0.107124	0.914691	0.969728
ZBTB32	ENSG00000011590	31.1998	0.211735	1.97766	0.107063	0.914739	0.969728
RP2	ENSG00000102218	314.415	-0.0942574	0.880453	-0.107056	0.914745	0.969728
AGBL3	ENSG00000146856	77.7399	-0.118051	1.10319	-0.107008	0.914782	0.969728
STON1	ENSG00000243244	70.4093	-0.122981	1.14928	-0.107008	0.914783	0.969728
NA	ENSG00000287608	106.971	0.102326	0.956302	0.107002	0.914788	0.969728
PDIA4	ENSG00000155660	334.011	-0.0889258	0.831646	-0.106927	0.914847	0.969756
LINC02227	ENSG00000276778	49.7355	-0.155043	1.45292	-0.106711	0.915018	0.969804
NA	ENSG00000279407	254.012	0.0991451	0.929354	0.106682	0.915041	0.969804
ZNF225	ENSG00000256294	152.865	-0.108033	1.01358	-0.106585	0.915118	0.969804
GPBAR1	ENSG00000179921	76.5845	-0.130748	1.22699	-0.10656	0.915138	0.969804
NA	ENSG00000203588	51.1784	-0.145929	1.37021	-0.106502	0.915184	0.969804
TRMT112	ENSG00000173113	23.5918	0.175177	1.645	0.106491	0.915193	0.969804
TMEM39A	ENSG00000176142	565.967	-0.0812413	0.762931	-0.106486	0.915197	0.969804
ANP32E	ENSG00000143401	372.621	-0.0803971	0.755024	-0.106483	0.915199	0.969804
SHLD3	ENSG00000253251	41.385	-0.146285	1.37417	-0.106453	0.915223	0.969804
AKAP9	ENSG00000127914	5243.03	-0.0694931	0.652942	-0.106431	0.915241	0.969804
NA	ENSG00000269842	17.8527	-0.245135	2.30361	-0.106413	0.915255	0.969804
C14orf119	ENSG00000179933	77.7231	-0.110947	1.04332	-0.106341	0.915312	0.96983
NA	ENSG00000285633	12.3746	0.281304	2.64665	0.106287	0.915355	0.96984
CTSB	ENSG00000164733	1706.47	0.0916355	0.862945	0.106189	0.915432	0.969888
TRIM38	ENSG00000112343	2405.83	-0.0735546	0.693117	-0.106121	0.915486	0.96991
NAGLU	ENSG00000108784	42.5069	0.149017	1.40812	0.105827	0.91572	0.970122
SH2D7	ENSG00000183476	19.7706	0.267113	2.52536	0.105772	0.915763	0.970134
MBOAT1	ENSG00000172197	459.733	-0.080104	0.75791	-0.105691	0.915828	0.970167
SH3TC1	ENSG00000125089	215.492	0.0938158	0.889674	0.10545	0.916019	0.970287
TBC1D9	ENSG00000109436	449.206	-0.0838616	0.795679	-0.105396	0.916061	0.970287
MITD1	ENSG00000158411	197.291	0.105193	0.998509	0.10535	0.916098	0.970287
RPS3AP47	ENSG00000205871	61.456	-0.123897	1.17615	-0.105341	0.916106	0.970287
TMCC2	ENSG00000133069	41.7431	-0.152176	1.44462	-0.10534	0.916106	0.970287
GCC1	ENSG00000179562	163.515	0.102284	0.971822	0.10525	0.916178	0.970302
P4HA1	ENSG00000122884	278.457	0.0886289	0.842357	0.105215	0.916205	0.970302
UBAC2	ENSG00000134882	776.246	0.0782886	0.74445	0.105163	0.916246	0.970302
CCT4	ENSG00000115484	268.473	-0.0858027	0.815955	-0.105156	0.916252	0.970302
GPRASP1	ENSG00000198932	600.832	0.0757203	0.721365	0.104968	0.916401	0.970311
NA	ENSG00000253347	13.6605	-0.225584	2.15004	-0.104921	0.916438	0.970311
OGA	ENSG00000198408	5567.79	-0.0718223	0.684732	-0.104891	0.916462	0.970311
NA	ENSG00000271147	57.9388	-0.124011	1.18234	-0.104886	0.916466	0.970311
NA	ENSG00000280348	185.707	0.0915725	0.873172	0.104873	0.916476	0.970311
UBC	ENSG00000150991	1765.66	0.0978489	0.93309	0.104865	0.916483	0.970311
USP32P1	ENSG00000188933	137.016	0.0995283	0.949282	0.104846	0.916498	0.970311
OR1M1	ENSG00000170929	30.2281	-0.221087	2.10935	-0.104813	0.916524	0.970311
EMBP1	ENSG00000231752	267.113	0.083053	0.793813	0.104625	0.916673	0.97043
PLXDC2	ENSG00000120594	1997.12	-0.0881062	0.842561	-0.10457	0.916717	0.97043
UBA5	ENSG00000081307	284.865	0.0811689	0.776383	0.104547	0.916735	0.97043
LOC646665	ENSG00000260144	31.7407	0.163087	1.56113	0.104467	0.916799	0.970462
NA	ENSG00000287265	153.554	-0.0993234	0.951611	-0.104374	0.916873	0.970495
KIF4B	ENSG00000226650	14.5794	-0.221307	2.12092	-0.104345	0.916896	0.970495
NA	ENSG00000242104	14.5988	0.493212	4.73023	0.104268	0.916957	0.970525
TMBIM4	ENSG00000155957	172.17	0.0949758	0.911645	0.104181	0.917026	0.970534
PRELID1P1	ENSG00000217325	13.5117	-0.229367	2.20176	-0.104174	0.917031	0.970534
WDPCP	ENSG00000143951	352.71	-0.0814948	0.782605	-0.104133	0.917064	0.970534
CACNA1S	ENSG00000081248	104.547	-0.109924	1.05635	-0.10406	0.917122	0.97056
NA	ENSG00000286307	80.9214	-0.11153	1.07364	-0.10388	0.917264	0.970581
NA	ENSG00000287884	61.5663	0.130605	1.2573	0.103877	0.917267	0.970581
RIBC1	ENSG00000158423	145.428	0.0932704	0.898161	0.103846	0.917292	0.970581
MEFV	ENSG00000103313	353.591	0.0946822	0.91177	0.103844	0.917293	0.970581
POLR3C	ENSG00000186141	595.674	-0.0784457	0.75554	-0.103827	0.917306	0.970581
CTIF	ENSG00000134030	154.935	0.0986062	0.950649	0.103725	0.917387	0.970632
CD163L1	ENSG00000177675	83.8122	0.117027	1.12894	0.10366	0.917439	0.970652
HSD11B1L	ENSG00000167733	23.4707	-0.177569	1.71541	-0.103514	0.917555	0.97074
NA	ENSG00000274591	46.2978	0.149055	1.44081	0.103453	0.917604	0.970756
DNAJC27	ENSG00000115137	266.091	0.0822754	0.795865	0.103379	0.917663	0.970783
DCAF1	ENSG00000145041	857.853	-0.075016	0.727455	-0.103121	0.917867	0.970948
UQCRH	ENSG00000173660	271.664	0.0829049	0.804123	0.1031	0.917884	0.970948
NA	ENSG00000231934	34.4902	-0.166582	1.61819	-0.102943	0.918008	0.971044
NA	ENSG00000255443	95.736	0.102347	0.994655	0.102897	0.918045	0.971048
NA	ENSG00000273472	14.2751	0.202571	1.97006	0.102825	0.918102	0.971074
NA	ENSG00000232208	19.5036	0.180411	1.75658	0.102706	0.918196	0.971139
UBBP4	ENSG00000263563	14.3171	-0.210212	2.04926	-0.102579	0.918297	0.971178
NABP1	ENSG00000173559	2132.61	-0.0677716	0.660702	-0.102575	0.9183	0.971178
NA	ENSG00000226308	39.6903	-0.471083	4.5944	-0.102534	0.918333	0.971178
NA	ENSG00000236069	17.6736	0.228398	2.23407	0.102234	0.918571	0.971395
C2orf88	ENSG00000187699	430.827	0.0859754	0.842311	0.102071	0.9187	0.971492
NFKB1	ENSG00000109320	2892.17	-0.0769995	0.754633	-0.102036	0.918728	0.971492
NA	ENSG00000248640	19.8246	0.24871	2.44116	0.101882	0.91885	0.971543
PTGR1	ENSG00000106853	40.2664	0.148589	1.45866	0.101866	0.918863	0.971543
ZBTB7A	ENSG00000178951	1461.71	-0.0748424	0.734826	-0.101851	0.918875	0.971543
C18orf25	ENSG00000152242	765.63	-0.0746458	0.733399	-0.101781	0.918931	0.971546
DNAI4	ENSG00000152763	54.7809	0.134977	1.32638	0.101763	0.918944	0.971546
NA	ENSG00000201581	61.8022	0.1164	1.1445	0.101704	0.918991	0.971561
DDX10	ENSG00000178105	596.311	-0.0720332	0.708877	-0.101616	0.919062	0.9716
CLN3	ENSG00000188603	126.497	-0.0931364	0.918233	-0.10143	0.919209	0.971721
CWF19L1	ENSG00000095485	280.525	0.082031	0.809847	0.101292	0.919319	0.971768
NA	ENSG00000259676	18.8678	0.488739	4.82511	0.101291	0.91932	0.971768
RPL17P27	ENSG00000243099	16.2755	-0.226654	2.24255	-0.10107	0.919495	0.971907
TRMT61B	ENSG00000171103	58.5626	0.116859	1.15686	0.101014	0.919539	0.971907
STXBP4	ENSG00000166263	327.226	-0.08721	0.863463	-0.101	0.91955	0.971907
CCNH	ENSG00000134480	860.839	-0.0722974	0.716717	-0.100873	0.919651	0.971979
MSC-AS1	ENSG00000235531	157.232	0.0944282	0.93702	0.100775	0.919729	0.972027
NA	ENSG00000272369	22.989	-0.207893	2.0647	-0.100689	0.919797	0.972064
QSOX1	ENSG00000116260	403.314	0.090979	0.904419	0.100594	0.919873	0.972097
FILIP1L	ENSG00000168386	371.619	-0.0756384	0.752126	-0.100566	0.919895	0.972097
CEBPZOS	ENSG00000218739	460.845	-0.076996	0.766171	-0.100494	0.919952	0.972122
DIS3L2	ENSG00000144535	382.735	-0.0754117	0.751288	-0.100377	0.920045	0.972164
MAP1B	ENSG00000131711	269.449	0.0788837	0.785997	0.100361	0.920057	0.972164
NA	ENSG00000277715	35.492	-0.147974	1.47646	-0.100222	0.920168	0.97223
PGP	ENSG00000184207	128.924	0.0937503	0.935975	0.100163	0.920215	0.97223
NA	ENSG00000280828	15.0999	0.192509	1.92206	0.100158	0.920219	0.97223
ST8SIA1	ENSG00000111728	183.521	0.0906063	0.905735	0.100036	0.920316	0.972297
NA	ENSG00000225956	13.5966	0.22209	2.22185	0.0999571	0.920378	0.972301
NA	ENSG00000228791	38.9745	-0.15663	1.5671	-0.0999489	0.920385	0.972301
PNPLA4	ENSG00000006757	51.3957	0.12021	1.20401	0.0998413	0.92047	0.972332
NDUFAF3	ENSG00000178057	55.6021	-0.129074	1.29305	-0.0998214	0.920486	0.972332
NA	ENSG00000235669	400.565	-0.0862819	0.865479	-0.0996926	0.920588	0.972332
LINC01529	ENSG00000225872	33.8707	-0.166617	1.67131	-0.0996926	0.920588	0.972332
NA	ENSG00000256361	21.7332	-0.165574	1.66187	-0.0996313	0.920637	0.972332
LINC02345	ENSG00000259225	57.019	-0.137194	1.37795	-0.0995639	0.920691	0.972332
HMSD	ENSG00000221887	12.4289	0.247946	2.49052	0.0995559	0.920697	0.972332
NA	ENSG00000252045	13.6751	0.200462	2.01425	0.099522	0.920724	0.972332
MAPK8	ENSG00000107643	630.514	0.070634	0.710575	0.099404	0.920817	0.972332
MIR1296	ENSG00000221063	12.5042	0.205091	2.06354	0.0993881	0.92083	0.972332
NA	ENSG00000231310	58.1841	-0.11509	1.15802	-0.0993853	0.920832	0.972332
MAN2A2	ENSG00000196547	1009.53	0.0793174	0.798853	0.0992891	0.920909	0.972332
NA	ENSG00000261546	54.5205	0.12923	1.302	0.0992552	0.920936	0.972332
SLC15A1	ENSG00000088386	24.7234	0.186628	1.88042	0.099248	0.920941	0.972332
CXADR	ENSG00000154639	59.3134	0.115245	1.16132	0.099236	0.920951	0.972332
ANTXR2	ENSG00000163297	1697.27	-0.071756	0.723423	-0.0991896	0.920988	0.972332
PRECSIT	ENSG00000255874	43.8438	-0.136372	1.37498	-0.0991808	0.920995	0.972332
ABHD17C	ENSG00000136379	41.6983	-0.131415	1.32524	-0.0991632	0.921009	0.972332
C2CD5	ENSG00000111731	978.672	0.0686287	0.693176	0.0990063	0.921133	0.972369
ZDHHC21	ENSG00000175893	302.369	-0.0759639	0.767275	-0.0990047	0.921135	0.972369
HCK	ENSG00000101336	497.819	-0.0811357	0.819751	-0.098976	0.921157	0.972369
APMAP	ENSG00000101474	462.849	-0.0820785	0.829473	-0.0989525	0.921176	0.972369
HPCAL4	ENSG00000116983	191.099	0.0836737	0.84666	0.0988279	0.921275	0.972438
NA	ENSG00000287979	1253.63	0.0947194	0.959547	0.0987127	0.921366	0.9725
ZNF547	ENSG00000152433	33.1295	0.145605	1.47926	0.0984306	0.92159	0.97267
HNRNPA1L3	ENSG00000224578	103.914	0.0997166	1.0131	0.0984272	0.921593	0.97267
GLB1	ENSG00000170266	611.411	0.0739048	0.752274	0.0982419	0.92174	0.97279
NA	ENSG00000286675	54.5099	0.145654	1.4839	0.0981565	0.921808	0.972813
NA	ENSG00000286360	16.2002	0.189123	1.92824	0.0980808	0.921868	0.972813
NA	ENSG00000226252	31.5591	-0.188215	1.92002	-0.0980273	0.921911	0.972813
TRGV3	ENSG00000211699	81.7948	0.132642	1.35312	0.0980273	0.921911	0.972813
NA	ENSG00000263280	13.4743	-0.237316	2.42141	-0.0980071	0.921927	0.972813
STING1	ENSG00000184584	595.884	-0.0784528	0.801362	-0.0978993	0.922012	0.972868
BCL2A1	ENSG00000140379	259.081	-0.0963508	0.985594	-0.0977592	0.922124	0.972914
NA	ENSG00000237848	60.867	-0.111283	1.13859	-0.0977379	0.92214	0.972914
ARPC4	ENSG00000241553	321.514	0.0868746	0.889022	0.0977192	0.922155	0.972914
DMXL2	ENSG00000104093	3199.42	0.0745503	0.765548	0.0973817	0.922423	0.973162
NA	ENSG00000225580	22.7969	0.198195	2.03756	0.0972711	0.922511	0.973186
PAQR7	ENSG00000182749	73.003	0.114518	1.17764	0.0972434	0.922533	0.973186
DMAC2L	ENSG00000125375	162.005	0.089343	0.919714	0.0971421	0.922614	0.973186
IFNK	ENSG00000147896	20.6026	-0.165367	1.70261	-0.0971255	0.922627	0.973186
GSAP	ENSG00000186088	897.451	0.0673902	0.694122	0.097087	0.922657	0.973186
NA	ENSG00000259645	70.8594	0.127999	1.31872	0.0970626	0.922677	0.973186
LINC01250	ENSG00000234423	35.8665	-0.162216	1.67126	-0.0970616	0.922677	0.973186
RNY1P12	ENSG00000201121	28.6028	0.14995	1.54673	0.0969466	0.922769	0.973248
LINC00624	ENSG00000278811	69.637	-0.107624	1.11301	-0.0966959	0.922968	0.973322
NA	ENSG00000227355	26.3993	0.158376	1.63802	0.0966873	0.922975	0.973322
NA	ENSG00000250934	18.8447	-0.202499	2.09573	-0.0966246	0.923024	0.973322
HSPA4	ENSG00000170606	787.874	0.0670522	0.69398	0.0966198	0.923028	0.973322
SLIT1	ENSG00000187122	121.927	0.0939518	0.972394	0.0966191	0.923029	0.973322
CPN2	ENSG00000178772	30.3384	0.184287	1.90756	0.0966085	0.923037	0.973322
MIR4500HG	ENSG00000228824	172.796	0.11626	1.20467	0.0965078	0.923117	0.973371
NA	ENSG00000236244	31.8997	-0.151398	1.57008	-0.0964274	0.923181	0.973404
NAA80	ENSG00000243477	60.3441	0.115838	1.20248	0.0963327	0.923256	0.973429
ANKRD46	ENSG00000186106	155.862	-0.0855329	0.888585	-0.0962574	0.923316	0.973429
NA	ENSG00000181819	57.3161	0.158418	1.64598	0.0962454	0.923326	0.973429
GAD1	ENSG00000128683	56.1539	0.131191	1.3633	0.0962309	0.923337	0.973429
NOMO2	ENSG00000185164	144.002	-0.0935461	0.973382	-0.0961042	0.923438	0.973471
NA	ENSG00000286063	33.6456	-0.159192	1.65658	-0.0960967	0.923444	0.973471
NA	ENSG00000276412	23.341	0.195005	2.03046	0.0960397	0.923489	0.973484
GTF2B	ENSG00000137947	406.543	-0.0757604	0.789312	-0.0959828	0.923534	0.973497
LOC107986898	ENSG00000253633	13.2926	-0.20692	2.1645	-0.0955972	0.923841	0.973638
LOC105372202	ENSG00000287295	31.5254	0.199144	2.08325	0.0955929	0.923844	0.973638
CD83	ENSG00000112149	1727.54	-0.0938162	0.981482	-0.0955863	0.923849	0.973638
DPP9-AS1	ENSG00000205790	12.7062	0.198554	2.07743	0.0955764	0.923857	0.973638
NA	ENSG00000187988	104.864	0.101178	1.05916	0.095527	0.923896	0.973638
EXOC3L4	ENSG00000205436	12.7474	0.463682	4.85397	0.0955262	0.923897	0.973638
TEKT3	ENSG00000125409	35.1681	0.143404	1.50126	0.0955226	0.9239	0.973638
ADGRG2	ENSG00000173698	110.102	0.0920027	0.965018	0.0953378	0.924047	0.973758
ATP2A2	ENSG00000174437	2495.15	0.0680295	0.714595	0.0952001	0.924156	0.973839
PKD1P2	ENSG00000227827	15.1159	0.189111	1.98942	0.0950582	0.924269	0.973922
STK35	ENSG00000125834	421.658	0.0700321	0.738686	0.0948063	0.924469	0.974098
SLC12A2	ENSG00000064651	369.236	0.0713269	0.75276	0.0947539	0.92451	0.974101
NA	ENSG00000266877	14.7548	-0.183147	1.93361	-0.0947175	0.924539	0.974101
FUCA1	ENSG00000179163	204.84	-0.0933409	0.985939	-0.0946721	0.924575	0.974101
AKAP8	ENSG00000105127	964.456	0.0820845	0.867911	0.0945772	0.924651	0.974101
NA	ENSG00000283258	13.4966	-0.242607	2.56565	-0.0945599	0.924664	0.974101
ZNF678	ENSG00000181450	200.103	-0.0802511	0.849114	-0.0945115	0.924703	0.974101
NA	ENSG00000271554	15.3216	0.177268	1.87626	0.0944797	0.924728	0.974101
NA	ENSG00000279021	169.107	0.0869311	0.920193	0.0944705	0.924735	0.974101
NA	ENSG00000246263	26.6329	0.143965	1.52527	0.0943868	0.924802	0.974136
LOC284798	ENSG00000230725	36.6762	-0.184306	1.95451	-0.0942976	0.924873	0.97417
CATSPERE	ENSG00000179397	67.0664	0.11398	1.20917	0.0942629	0.9249	0.97417
NLRP3	ENSG00000162711	865.319	-0.0964652	1.024	-0.0942047	0.924947	0.974184
IMMT	ENSG00000132305	711.355	-0.0662235	0.704081	-0.0940567	0.925064	0.974272
LINC01494	ENSG00000228135	16.8781	-0.172204	1.836	-0.093793	0.925274	0.974458
CALCRL	ENSG00000064989	98.6141	0.0944474	1.0078	0.0937166	0.925334	0.974459
ALKAL1	ENSG00000196711	16.0363	0.227574	2.42953	0.0936701	0.925371	0.974459
NA	ENSG00000251812	12.2819	0.237313	2.5381	0.0935	0.925506	0.974459
XBP1	ENSG00000100219	661.55	-0.072263	0.773138	-0.0934671	0.925532	0.974459
NA	ENSG00000285890	16.7084	0.244364	2.61484	0.0934528	0.925544	0.974459
LOC644656	ENSG00000268403	22.4552	0.15584	1.66894	0.0933765	0.925604	0.974459
NPIPB12	ENSG00000169203	385.488	-0.0726439	0.778143	-0.0933554	0.925621	0.974459
TMEM74	ENSG00000164841	30.8007	0.193569	2.07389	0.0933361	0.925637	0.974459
PDAP1	ENSG00000106244	367.635	0.0852846	0.914007	0.0933085	0.925658	0.974459
ATG10	ENSG00000152348	201.892	0.079465	0.851678	0.093304	0.925662	0.974459
GPR137	ENSG00000173264	82.0246	-0.0961509	1.03062	-0.0932945	0.92567	0.974459
ETV6	ENSG00000139083	2089.97	-0.0688904	0.738582	-0.0932739	0.925686	0.974459
PGM5	ENSG00000154330	80.0175	-0.103432	1.10918	-0.0932507	0.925704	0.974459
TIMM22	ENSG00000177370	101.604	0.094801	1.01783	0.0931407	0.925792	0.974516
EEF1E1	ENSG00000124802	37.5424	0.128456	1.37979	0.0930983	0.925825	0.974517
NA	ENSG00000251635	38.473	0.137986	1.48389	0.0929899	0.925912	0.974572
ODF3	ENSG00000177947	21.9753	-0.179005	1.92778	-0.0928557	0.926018	0.974629
PTPRA	ENSG00000132670	745.472	0.0656606	0.707883	0.0927564	0.926097	0.974629
PNKD	ENSG00000127838	337.73	0.0731695	0.789586	0.0926681	0.926167	0.974629
ZFAND2B	ENSG00000158552	123.176	-0.0940414	1.0154	-0.0926148	0.92621	0.974629
LINC02432	ENSG00000248810	150.429	-0.0961665	1.0384	-0.0926106	0.926213	0.974629
ATP1A1-AS1	ENSG00000203865	532.879	-0.0664268	0.717295	-0.0926073	0.926216	0.974629
RNF19A	ENSG00000034677	1324	-0.0729176	0.787415	-0.0926039	0.926218	0.974629
ANO1	ENSG00000131620	14.3064	0.222584	2.40484	0.0925568	0.926256	0.974629
RPS6KA1	ENSG00000117676	389.644	-0.0714275	0.772123	-0.0925079	0.926294	0.974629
NA	ENSG00000271201	13.5731	0.306156	3.30959	0.0925057	0.926296	0.974629
NA	ENSG00000255299	50.9226	0.145414	1.57372	0.0924015	0.926379	0.974635
TSPAN4	ENSG00000214063	52.6422	-0.1134	1.22727	-0.0924002	0.92638	0.974635
LOC439933	ENSG00000247193	28.2344	-0.168024	1.81895	-0.0923738	0.926401	0.974635
NA	ENSG00000250613	17.1285	0.233955	2.53448	0.0923092	0.926452	0.974654
LSP1	ENSG00000130592	395.588	0.0752019	0.815304	0.0922378	0.926509	0.974679
NA	ENSG00000273013	12.6397	-0.209963	2.28006	-0.0920865	0.926629	0.974714
DNMT3A	ENSG00000119772	1144.49	-0.0661556	0.718494	-0.0920753	0.926638	0.974714
USP15	ENSG00000135655	4532.1	0.0608157	0.660688	0.0920492	0.926659	0.974714
RCC2	ENSG00000179051	827.123	-0.0792012	0.861035	-0.0919837	0.926711	0.974714
NA	ENSG00000265791	43.1751	-0.124073	1.34928	-0.0919551	0.926734	0.974714
WDR25	ENSG00000176473	60.251	0.106991	1.16368	0.0919426	0.926744	0.974714
NA	ENSG00000260733	51.0505	-0.11421	1.24343	-0.0918506	0.926817	0.974714
PRLH	ENSG00000071677	13.2338	0.306157	3.33333	0.091847	0.92682	0.974714
KLHL10	ENSG00000161594	36.9149	-0.127192	1.38547	-0.0918042	0.926854	0.974714
NA	ENSG00000256101	28.4752	-0.146642	1.59778	-0.0917789	0.926874	0.974714
RPL27P3	ENSG00000226545	14.3043	0.218167	2.38048	0.0916481	0.926978	0.974743
ADAM17	ENSG00000151694	1107.69	0.0655505	0.716201	0.0915253	0.927075	0.974743
KCNC4	ENSG00000116396	792.877	0.0644664	0.704667	0.0914848	0.927107	0.974743
ALOXE3	ENSG00000179148	41.3967	-0.170848	1.86795	-0.0914628	0.927125	0.974743
ZNF703	ENSG00000183779	173.684	0.092416	1.01051	0.0914547	0.927131	0.974743
PBX3	ENSG00000167081	739.745	-0.065844	0.71999	-0.0914513	0.927134	0.974743
CPQ	ENSG00000104324	368.483	-0.071795	0.785109	-0.0914459	0.927138	0.974743
RAB20	ENSG00000139832	33.9436	-0.140618	1.53831	-0.0914102	0.927167	0.974743
NA	ENSG00000251627	16.1379	0.396209	4.33795	0.0913355	0.927226	0.974771
NA	ENSG00000264813	21.2503	-0.173598	1.90522	-0.0911172	0.9274	0.97488
NAP1L1	ENSG00000187109	2953.34	-0.0622367	0.683236	-0.0910911	0.92742	0.97488
DENND1B	ENSG00000213047	735.349	0.0651062	0.714866	0.0910747	0.927433	0.97488
APOD	ENSG00000189058	15.4603	-0.203823	2.24039	-0.0909764	0.927511	0.97488
TXNDC12	ENSG00000117862	24.9469	-0.145562	1.60098	-0.0909204	0.927556	0.97488
RAB13	ENSG00000143545	44.0808	-0.1242	1.36637	-0.0908973	0.927574	0.97488
MIR7-3HG	ENSG00000176840	63.5896	0.337669	3.71871	0.0908029	0.927649	0.97488
NA	ENSG00000215179	18.9186	-0.217988	2.40097	-0.0907919	0.927658	0.97488
NA	ENSG00000274776	24.2653	0.145123	1.59886	0.0907669	0.927678	0.97488
LINC02035	ENSG00000273033	538.118	0.0669952	0.738148	0.0907612	0.927682	0.97488
GMDS	ENSG00000112699	88.3613	0.0914044	1.00747	0.0907269	0.92771	0.97488
NA	ENSG00000288577	33.8294	-0.146348	1.61344	-0.0907055	0.927727	0.97488
MOCS1	ENSG00000124615	34.3857	0.151321	1.67063	0.0905772	0.927829	0.974901
AARS1	ENSG00000090861	168.645	-0.0801217	0.885274	-0.090505	0.927886	0.974901
EIF3B	ENSG00000106263	481.014	0.0760425	0.840456	0.0904776	0.927908	0.974901
CHRNA9	ENSG00000174343	17.2691	-0.173488	1.91752	-0.0904751	0.92791	0.974901
TMEM232	ENSG00000186952	63.5021	-0.116018	1.28246	-0.0904651	0.927918	0.974901
DEPDC1	ENSG00000024526	23.2463	-0.149778	1.6576	-0.0903584	0.928002	0.974901
NA	ENSG00000230612	41.6899	-0.116211	1.28636	-0.0903412	0.928016	0.974901
IFNAR2	ENSG00000159110	49.1315	-0.110405	1.22232	-0.090324	0.92803	0.974901
SAMD12	ENSG00000177570	398.863	-0.0808079	0.894833	-0.090305	0.928045	0.974901
NA	ENSG00000273258	17.5086	-0.227903	2.52726	-0.090178	0.928146	0.97494
CNGB3	ENSG00000170289	71.5328	-0.111088	1.23191	-0.0901752	0.928148	0.97494
ANKRD54	ENSG00000100124	81.4753	-0.0972013	1.07906	-0.0900796	0.928224	0.97495
NA	ENSG00000229052	103.505	0.0951844	1.05705	0.0900471	0.92825	0.97495
NA	ENSG00000269506	123.638	-0.0846088	0.939707	-0.0900374	0.928257	0.97495
PRKCZ-AS1	ENSG00000182873	76.041	-0.114832	1.27619	-0.0899806	0.928303	0.97495
HNRNPAB	ENSG00000197451	586.885	0.0654078	0.727119	0.0899547	0.928323	0.97495
MED20	ENSG00000124641	156.291	0.0789394	0.879467	0.0897581	0.928479	0.975048
THUMPD3	ENSG00000134077	469.696	-0.0681684	0.760062	-0.0896881	0.928535	0.975048
BNIP3L	ENSG00000104765	1322.92	-0.0771898	0.860922	-0.0896594	0.928558	0.975048
NA	ENSG00000275811	45.6047	0.140955	1.57225	0.0896515	0.928564	0.975048
VPS35	ENSG00000069329	1116.63	-0.0625368	0.697823	-0.0896169	0.928592	0.975048
NA	ENSG00000287937	388.161	0.0969284	1.08194	0.0895872	0.928615	0.975048
NA	ENSG00000279253	38.8483	0.126621	1.41533	0.0894639	0.928713	0.975073
PLEKHG2	ENSG00000090924	5366.01	0.0759899	0.849673	0.0894343	0.928737	0.975073
HUS1	ENSG00000136273	720.915	-0.0673742	0.753578	-0.0894057	0.928759	0.975073
SLC12A7	ENSG00000113504	330.681	0.0845576	0.945933	0.0893907	0.928771	0.975073
TMEM41B	ENSG00000166471	461.458	-0.065464	0.732943	-0.0893166	0.92883	0.9751
NA	ENSG00000237121	17.1875	0.185518	2.08078	0.0891583	0.928956	0.975117
NA	ENSG00000286582	14.4679	0.230199	2.58341	0.0891065	0.928997	0.975117
NUDT2	ENSG00000164978	40.072	-0.120352	1.35133	-0.0890623	0.929032	0.975117
NA	ENSG00000248846	44.1289	-0.144859	1.62842	-0.0889572	0.929116	0.975117
TUBGCP3	ENSG00000126216	672.276	0.0677495	0.761604	0.0889564	0.929117	0.975117
DPP10	ENSG00000175497	45.4908	-0.146274	1.64434	-0.0889562	0.929117	0.975117
NA	ENSG00000223436	27.7275	0.189128	2.12661	0.0889337	0.929135	0.975117
L3MBTL3	ENSG00000198945	803.897	-0.0628044	0.706588	-0.0888841	0.929174	0.975117
ANKRD33	ENSG00000167612	16.6244	0.251971	2.83551	0.0888629	0.929191	0.975117
PAXIP1	ENSG00000157212	540.875	-0.0649275	0.730971	-0.0888236	0.929222	0.975117
LINC00216	ENSG00000279636	140.322	0.0789454	0.889086	0.0887939	0.929246	0.975117
SUZ12	ENSG00000178691	635.275	0.0633777	0.713984	0.0887662	0.929268	0.975117
ATP5MC2	ENSG00000135390	65.0183	-0.100556	1.13297	-0.0887545	0.929277	0.975117
PPP1R12B	ENSG00000077157	1307.65	0.0634958	0.717221	0.0885303	0.929455	0.975269
NRGN	ENSG00000154146	297.731	0.0825622	0.934516	0.0883476	0.9296	0.975376
CCT2	ENSG00000166226	830.214	-0.0663615	0.751806	-0.0882694	0.929663	0.975376
PFDN4	ENSG00000101132	28.657	-0.136683	1.54912	-0.0882328	0.929692	0.975376
PRR3	ENSG00000204576	189.968	-0.0795171	0.901635	-0.0881921	0.929724	0.975376
RTTN	ENSG00000176225	805.695	-0.0609396	0.6912	-0.0881649	0.929746	0.975376
LOC100421093	ENSG00000217060	17.3604	0.21229	2.40939	0.0881095	0.92979	0.975376
NA	ENSG00000255548	12.5801	-0.24578	2.78967	-0.0881035	0.929794	0.975376
NA	ENSG00000251288	309.596	0.0840275	0.955042	0.0879831	0.92989	0.975376
NA	ENSG00000257023	25.6222	-0.249348	2.83613	-0.0879184	0.929942	0.975376
C2CD3	ENSG00000168014	1596.12	0.0595425	0.677442	0.0878931	0.929962	0.975376
NA	ENSG00000251161	28.3767	0.136725	1.55602	0.0878681	0.929982	0.975376
ABCC1	ENSG00000103222	1413.65	-0.0691836	0.787424	-0.0878606	0.929987	0.975376
PPDPF	ENSG00000125534	88.9815	-0.113405	1.29103	-0.0878411	0.930003	0.975376
NA	ENSG00000244036	33.1173	0.134099	1.52758	0.0877852	0.930047	0.975376
FKBP3	ENSG00000100442	107.358	-0.085218	0.971759	-0.0876946	0.930119	0.975376
WAKMAR2	ENSG00000237499	343.566	-0.0718948	0.819909	-0.0876863	0.930126	0.975376
NA	ENSG00000272834	65.2624	0.150487	1.71628	0.0876819	0.93013	0.975376
HHLA3	ENSG00000197568	66.2848	-0.100057	1.14199	-0.0876166	0.930181	0.975376
LRIG2	ENSG00000198799	792.676	-0.064598	0.737343	-0.0876091	0.930187	0.975376
COX7C	ENSG00000127184	166.802	0.0861486	0.985336	0.0874307	0.930329	0.97549
ERCC8	ENSG00000049167	518.302	0.0637578	0.729854	0.0873569	0.930388	0.975517
GNB3	ENSG00000111664	50.0852	0.145264	1.67042	0.0869625	0.930701	0.975742
MYO18A	ENSG00000196535	1261.6	0.0719887	0.827865	0.0869571	0.930706	0.975742
SNORD100	ENSG00000221500	16.4024	0.163435	1.8795	0.0869564	0.930706	0.975742
PACS1	ENSG00000175115	2303.49	0.0661922	0.761522	0.0869209	0.930734	0.975742
NA	ENSG00000253164	84.3055	-0.124691	1.43608	-0.0868273	0.930809	0.975785
WASL-DT	ENSG00000272686	22.6679	0.151179	1.74772	0.0865008	0.931068	0.975991
NA	ENSG00000287866	12.8362	-0.195785	2.26382	-0.0864845	0.931081	0.975991
TMC2	ENSG00000149488	62.755	0.114167	1.32061	0.0864504	0.931108	0.975991
EVL	ENSG00000196405	1839.57	0.0688936	0.797263	0.0864126	0.931138	0.975991
ARRDC3	ENSG00000113369	1747.31	0.0594149	0.688061	0.0863512	0.931187	0.976008
C6orf58	ENSG00000184530	26.5724	-0.187989	2.1805	-0.0862134	0.931297	0.976088
LINC00865	ENSG00000232229	35.5341	0.118812	1.38717	0.0856506	0.931744	0.976522
ZFP36	ENSG00000128016	7105.81	0.0816047	0.954175	0.0855238	0.931845	0.976561
SEPTIN7P6	ENSG00000241007	161.518	0.0778614	0.911651	0.085407	0.931938	0.976561
ZNF543	ENSG00000178229	69.4279	-0.0933298	1.09293	-0.0853941	0.931948	0.976561
NR4A3	ENSG00000119508	1312.35	-0.0714157	0.836556	-0.0853686	0.931968	0.976561
MAP4K2	ENSG00000168067	550.102	-0.0675436	0.791494	-0.0853368	0.931994	0.976561
SHTN1	ENSG00000187164	658.355	0.0651142	0.76337	0.0852984	0.932024	0.976561
NA	ENSG00000231549	17.8643	0.16152	1.89378	0.0852895	0.932031	0.976561
NA	ENSG00000288087	12.3077	0.223727	2.62373	0.0852705	0.932046	0.976561
SRR	ENSG00000167720	73.4381	0.0949317	1.1144	0.085186	0.932113	0.976574
DAPK3	ENSG00000167657	64.2228	-0.10913	1.28195	-0.0851285	0.932159	0.976574
NA	ENSG00000239736	41.3443	0.115513	1.35751	0.0850918	0.932188	0.976574
ATG16L1	ENSG00000085978	831.338	-0.0626535	0.736342	-0.0850875	0.932192	0.976574
CHEK1	ENSG00000149554	110.953	0.0817052	0.96077	0.0850413	0.932229	0.976578
NA	ENSG00000212461	13.3809	-0.172549	2.03006	-0.084997	0.932264	0.97658
LINC01359	ENSG00000226891	167.47	0.0742161	0.877242	0.0846016	0.932578	0.976825
NA	ENSG00000285854	19.1778	0.182082	2.15466	0.0845062	0.932654	0.976825
PIH1D1	ENSG00000104872	223.24	-0.0696118	0.823833	-0.0844975	0.932661	0.976825
SREK1	ENSG00000153914	3087.1	0.0579468	0.685793	0.0844961	0.932662	0.976825
NA	ENSG00000268336	20.4364	-0.171709	2.03221	-0.0844937	0.932664	0.976825
UBALD1	ENSG00000153443	53.162	-0.122802	1.45441	-0.0844341	0.932711	0.97684
MFSD4B	ENSG00000173214	738.577	-0.0603922	0.716216	-0.0843213	0.932801	0.976857
GON7	ENSG00000170270	15.0576	0.167111	1.98228	0.0843027	0.932816	0.976857
HSPB1	ENSG00000106211	42.5727	0.120007	1.42381	0.0842855	0.932829	0.976857
NA	ENSG00000287751	13.1461	-0.179988	2.13701	-0.0842244	0.932878	0.976857
MTND1P11	ENSG00000228166	283.671	-0.0656367	0.77949	-0.0842047	0.932894	0.976857
UBXN4	ENSG00000144224	1661.03	-0.0579944	0.689541	-0.0841058	0.932972	0.976868
ATP5PO	ENSG00000241837	168.564	-0.0779821	0.928352	-0.0840006	0.933056	0.976868
SSX1	ENSG00000126752	25.4079	0.142731	1.69917	0.0840006	0.933056	0.976868
GNB4	ENSG00000114450	449.176	0.0634642	0.755765	0.0839735	0.933078	0.976868
CHKA	ENSG00000110721	205.076	-0.0843299	1.0046	-0.0839436	0.933101	0.976868
NUDC	ENSG00000090273	143.709	-0.0854171	1.01758	-0.0839415	0.933103	0.976868
NA	ENSG00000260258	19.3653	-0.245427	2.9283	-0.0838119	0.933206	0.976873
TIMM23B-AGAP6	ENSG00000178440	51.9292	-0.099794	1.19109	-0.0837841	0.933228	0.976873
NA	ENSG00000258302	417.804	-0.0639034	0.76326	-0.0837243	0.933276	0.976873
ARMCX2	ENSG00000184867	45.4691	-0.126015	1.50613	-0.0836679	0.93332	0.976873
CYB5RL	ENSG00000215883	186.806	0.0701302	0.838235	0.0836642	0.933323	0.976873
LOC101929413	ENSG00000232900	36.1071	0.125182	1.49675	0.0836356	0.933346	0.976873
OSCP1	ENSG00000116885	48.6202	-0.104413	1.24888	-0.0836052	0.93337	0.976873
ZNF337	ENSG00000130684	77.1572	-0.0961863	1.15052	-0.0836022	0.933373	0.976873
DCDC2B	ENSG00000222046	21.9348	-0.14577	1.74846	-0.0833704	0.933557	0.977013
NGF-AS1	ENSG00000228035	14.9842	0.396142	4.75837	0.0832515	0.933652	0.977013
TCTN2	ENSG00000168778	92.6701	0.0827663	0.994267	0.0832436	0.933658	0.977013
ZNF454	ENSG00000178187	42.0236	-0.355246	4.26784	-0.0832378	0.933662	0.977013
IL1RAP	ENSG00000196083	476.548	-0.0649616	0.781066	-0.0831704	0.933716	0.977013
CKMT1A	ENSG00000223572	63.5547	0.102847	1.23738	0.0831172	0.933758	0.977013
GASK1A	ENSG00000144649	28.2195	0.189508	2.28015	0.0831122	0.933762	0.977013
SNTB1	ENSG00000172164	345.247	-0.067964	0.817859	-0.0830999	0.933772	0.977013
PNPLA8	ENSG00000135241	865.742	0.0651388	0.784702	0.0830109	0.933843	0.977045
CREG2	ENSG00000175874	90.5061	0.118949	1.43358	0.0829736	0.933873	0.977045
AQP7B	ENSG00000259916	15.4858	0.383161	4.61995	0.0829362	0.933902	0.977045
RIMKLA	ENSG00000177181	71.439	-0.118842	1.43515	-0.0828084	0.934004	0.977113
RPL7	ENSG00000147604	6819.77	-0.0603847	0.729543	-0.0827706	0.934034	0.977113
SPATA5	ENSG00000145375	498.249	-0.0629862	0.76264	-0.0825897	0.934178	0.977215
NA	ENSG00000235945	63.9659	0.102687	1.24372	0.0825646	0.934198	0.977215
MTCH2	ENSG00000109919	164.629	0.0745421	0.903468	0.0825066	0.934244	0.977229
NA	ENSG00000279286	73.4868	-0.101062	1.22673	-0.0823827	0.934342	0.977236
MYO9B	ENSG00000099331	2357.94	-0.0642923	0.780842	-0.0823372	0.934379	0.977236
JMY	ENSG00000152409	1831.93	-0.0609028	0.740471	-0.0822487	0.934449	0.977236
CSPG4	ENSG00000173546	18.0099	-0.172552	2.09812	-0.0822409	0.934455	0.977236
IFT122	ENSG00000163913	267.281	0.0657176	0.800665	0.0820788	0.934584	0.977236
LBR	ENSG00000143815	800.387	0.0584	0.711815	0.0820438	0.934612	0.977236
RPTOR	ENSG00000141564	610.466	0.0633159	0.771949	0.0820209	0.93463	0.977236
POTEE	ENSG00000188219	18.6805	0.14432	1.75958	0.0820192	0.934631	0.977236
ORC6	ENSG00000091651	47.4318	-0.109839	1.34007	-0.0819652	0.934674	0.977236
GFPT2	ENSG00000131459	48.9499	-0.10867	1.32661	-0.0819157	0.934714	0.977236
VAV2	ENSG00000160293	97.978	-0.0808868	0.987742	-0.0818907	0.934734	0.977236
NA	ENSG00000249353	274.477	0.0706023	0.862261	0.0818804	0.934742	0.977236
ZC3H12A	ENSG00000163874	521.041	0.0712533	0.870593	0.0818446	0.93477	0.977236
PEX5	ENSG00000139197	163.5	0.0713514	0.871863	0.0818378	0.934776	0.977236
KDM7A-DT	ENSG00000260231	84.9467	0.0920357	1.12512	0.081801	0.934805	0.977236
FKBP9	ENSG00000122642	69.2905	-0.0956523	1.17008	-0.0817483	0.934847	0.977236
RPRD2	ENSG00000163125	2450.3	0.0564727	0.691238	0.0816979	0.934887	0.977236
EXOC6	ENSG00000138190	358.811	-0.0620453	0.759749	-0.0816655	0.934913	0.977236
LINC01790	ENSG00000230173	14.7866	0.192759	2.36083	0.0816488	0.934926	0.977236
NA	ENSG00000249492	23.0398	0.138797	1.70025	0.0816332	0.934938	0.977236
NA	ENSG00000118976	95.0336	-0.0811568	0.994322	-0.0816202	0.934949	0.977236
AMDHD1	ENSG00000139344	25.7051	-0.14052	1.7225	-0.0815794	0.934981	0.977236
NSMCE1	ENSG00000169189	143.631	-0.0727253	0.892338	-0.0814997	0.935045	0.977265
NA	ENSG00000248029	29.2827	0.13007	1.59721	0.0814357	0.935095	0.977265
COL4A5	ENSG00000188153	71.5375	0.103358	1.26946	0.0814189	0.935109	0.977265
KRT8P36	ENSG00000240668	28.4331	-0.148422	1.82489	-0.0813321	0.935178	0.977303
RSKR	ENSG00000167524	615.194	0.0606033	0.74569	0.0812714	0.935226	0.977318
TBC1D1	ENSG00000065882	1058.99	0.0586237	0.722867	0.0810988	0.935363	0.977368
WDR76	ENSG00000092470	207.612	0.072098	0.889024	0.0810979	0.935364	0.977368
TRIT1	ENSG00000043514	289.736	-0.0655551	0.808465	-0.0810859	0.935374	0.977368
BMP8B	ENSG00000116985	47.2826	-0.0998756	1.23284	-0.0810124	0.935432	0.977372
CDH13	ENSG00000140945	59.0491	0.105957	1.30829	0.0809892	0.935451	0.977372
CD79A	ENSG00000105369	34.1899	0.127766	1.5782	0.0809567	0.935476	0.977372
DNAJB11	ENSG00000090520	904.143	0.0576588	0.712976	0.0808705	0.935545	0.977409
ZNF674	ENSG00000251192	97.3448	0.0817831	1.01223	0.0807951	0.935605	0.977437
UBE2D3	ENSG00000109332	6815.52	-0.0592408	0.73419	-0.0806887	0.93569	0.97749
DPP7	ENSG00000176978	170.034	-0.0854077	1.05975	-0.0805926	0.935766	0.977504
PARD3B	ENSG00000116117	108.647	0.088341	1.09657	0.0805611	0.935791	0.977504
MIIP	ENSG00000116691	89.1035	0.0928384	1.15259	0.0805474	0.935802	0.977504
THAP9-AS1	ENSG00000251022	1248.25	0.0565507	0.70261	0.0804866	0.93585	0.97752
MTCO1P23	ENSG00000235524	49.9853	0.146388	1.8214	0.0803709	0.935942	0.977581
NA	ENSG00000286346	39.643	-0.15481	1.92949	-0.0802333	0.936052	0.977661
DYNC1H1	ENSG00000197102	6788.22	-0.0590366	0.736867	-0.0801185	0.936143	0.977695
AGPS	ENSG00000018510	741.403	0.0559457	0.698657	0.0800761	0.936177	0.977695
RPL8	ENSG00000161016	846.808	0.0769297	0.960819	0.0800668	0.936184	0.977695
DLX4	ENSG00000108813	47.353	-0.102466	1.28132	-0.079969	0.936262	0.977707
ARAP2	ENSG00000047365	1673.47	-0.0543832	0.680092	-0.0799644	0.936266	0.977707
ZNF282	ENSG00000170265	55.3286	0.0946151	1.18378	0.0799265	0.936296	0.977707
IL17RE	ENSG00000163701	68.35	0.10866	1.3602	0.0798853	0.936328	0.977707
NA	ENSG00000267491	88.8197	0.0921759	1.15503	0.079804	0.936393	0.977711
NA	ENSG00000258918	13.5785	-0.26507	3.32402	-0.0797438	0.936441	0.977711
CA12	ENSG00000074410	42.0835	0.113246	1.42189	0.0796442	0.93652	0.977711
ATP6V0A1	ENSG00000033627	691.507	0.0617874	0.776036	0.0796192	0.93654	0.977711
HNRNPL	ENSG00000104824	816.768	0.0636372	0.799736	0.0795727	0.936577	0.977711
PROSER1	ENSG00000120685	1488.09	-0.0533646	0.671144	-0.0795129	0.936625	0.977711
MBTPS2	ENSG00000012174	129.47	0.073376	0.922875	0.079508	0.936629	0.977711
ELMO1	ENSG00000155849	2739.82	-0.0544783	0.685426	-0.079481	0.93665	0.977711
NA	ENSG00000241884	30.1475	0.142108	1.78933	0.07942	0.936699	0.977711
HNRNPM	ENSG00000099783	1630.85	-0.0604438	0.761516	-0.0793729	0.936736	0.977711
LINC01342	ENSG00000223823	28.8653	-0.172503	2.174	-0.0793481	0.936756	0.977711
PMPCA	ENSG00000165688	193.496	-0.0715067	0.901264	-0.0793405	0.936762	0.977711
LINC00954	ENSG00000228784	498.623	-0.0609344	0.768276	-0.0793132	0.936784	0.977711
TMEM117	ENSG00000139173	46.7715	-0.104022	1.31225	-0.0792695	0.936818	0.977711
ALKAL2	ENSG00000189292	21.4087	-0.133752	1.68844	-0.0792162	0.936861	0.977711
VPS33B	ENSG00000184056	135.625	0.0716383	0.904377	0.0792128	0.936863	0.977711
RBBP8P1	ENSG00000230399	81.7244	-0.0903205	1.14104	-0.079156	0.936909	0.977723
RN7SKP153	ENSG00000201896	28.4502	0.155157	1.96369	0.0790134	0.937022	0.977807
LINC00842	ENSG00000285294	16.4993	0.16692	2.11819	0.0788031	0.937189	0.977868
CACNG7	ENSG00000105605	34.0891	-0.382505	4.85569	-0.0787746	0.937212	0.977868
NA	ENSG00000258086	19.2227	0.143307	1.82052	0.0787178	0.937257	0.977868
RMND1	ENSG00000155906	450.192	-0.057525	0.7308	-0.0787152	0.937259	0.977868
TRIM68	ENSG00000167333	90.9181	-0.0849523	1.07947	-0.0786983	0.937273	0.977868
USP51	ENSG00000247746	52.1304	-0.0961156	1.22147	-0.0786886	0.93728	0.977868
UBQLN4	ENSG00000160803	188.526	0.0704275	0.896885	0.0785246	0.937411	0.977949
NA	ENSG00000268362	1351.58	-0.0550757	0.701728	-0.0784858	0.937442	0.977949
PIK3R4	ENSG00000196455	380.553	-0.0597894	0.761972	-0.0784666	0.937457	0.977949
NA	ENSG00000237938	43.4751	-0.101766	1.29833	-0.0783822	0.937524	0.97796
ATG13	ENSG00000175224	960.408	0.0634694	0.809873	0.0783695	0.937534	0.97796
NA	ENSG00000279394	35.947	0.109234	1.39621	0.0782361	0.93764	0.978036
LOC442292	ENSG00000235574	13.618	0.362013	4.63203	0.0781543	0.937705	0.97805
NA	ENSG00000254898	80.026	0.0873609	1.11806	0.0781358	0.93772	0.97805
NRROS	ENSG00000174004	351.005	-0.0761327	0.975488	-0.0780458	0.937792	0.97809
CEBPD	ENSG00000221869	365.317	-0.0783918	1.00751	-0.0778072	0.937981	0.978253
SLC25A32	ENSG00000164933	17.0265	-0.148581	1.91131	-0.0777379	0.938037	0.978276
SRSF4	ENSG00000116350	2151.27	-0.0564765	0.72782	-0.0775968	0.938149	0.978322
NA	ENSG00000283445	38.3439	-0.109979	1.41751	-0.0775862	0.938157	0.978322
RAD51-AS1	ENSG00000245849	319.837	-0.0616865	0.795365	-0.0775575	0.93818	0.978322
NA	ENSG00000286646	83.5091	0.0842073	1.08715	0.0774568	0.93826	0.978364
C16orf91	ENSG00000174109	30.307	0.115922	1.49725	0.0774236	0.938287	0.978364
NUP133	ENSG00000069248	612.207	-0.0553621	0.715483	-0.0773773	0.938323	0.978367
GP1BA	ENSG00000185245	276.956	0.0689093	0.89169	0.0772794	0.938401	0.978414
LEPR	ENSG00000116678	177.041	-0.0657082	0.851563	-0.0771619	0.938495	0.978477
CSNK1G1	ENSG00000169118	563.304	-0.0595833	0.772897	-0.0770908	0.938551	0.97848
CHAMP1	ENSG00000198824	451.164	-0.0570831	0.740625	-0.0770742	0.938565	0.97848
NCF1B	ENSG00000182487	34.1825	-0.120535	1.56497	-0.0770203	0.938607	0.97849
HAR1B	ENSG00000231133	12.8584	-0.162202	2.10772	-0.0769561	0.938658	0.978503
FBXO6	ENSG00000116663	44.6281	0.0987489	1.28377	0.076921	0.938686	0.978503
FBXO48	ENSG00000204923	119.871	0.0712467	0.928158	0.0767615	0.938813	0.978601
NA	ENSG00000170409	14.712	-0.152998	1.99805	-0.0765738	0.938963	0.978722
NA	ENSG00000283360	28.0186	-0.125953	1.64654	-0.0764953	0.939025	0.978752
ATL2	ENSG00000119787	500.387	-0.0572097	0.749923	-0.0762874	0.93919	0.978855
MMD	ENSG00000108960	266.99	0.0634288	0.831553	0.0762775	0.939198	0.978855
NA	ENSG00000272021	14.4943	0.199281	2.61365	0.0762464	0.939223	0.978855
PELI2	ENSG00000139946	656.945	0.0604131	0.794199	0.076068	0.939365	0.978921
C3orf18	ENSG00000088543	80.5782	-0.0834752	1.09764	-0.0760496	0.93938	0.978921
NA	ENSG00000278999	152.119	-0.0669966	0.881625	-0.0759921	0.939425	0.978921
CD207	ENSG00000116031	17.7604	0.185642	2.44343	0.0759763	0.939438	0.978921
NA	ENSG00000286656	85.1368	0.0775268	1.02073	0.0759521	0.939457	0.978921
CORO1A	ENSG00000102879	350.271	-0.0733699	0.967413	-0.0758413	0.939545	0.978921
STK32A	ENSG00000169302	32.8509	0.129891	1.7137	0.0757958	0.939582	0.978921
NA	ENSG00000287447	61.996	0.0925298	1.22086	0.0757906	0.939586	0.978921
NA	ENSG00000286828	21.2342	-0.133387	1.76076	-0.0757552	0.939614	0.978921
GNG3	ENSG00000162188	24.1856	-0.152652	2.01524	-0.075749	0.939619	0.978921
MTND4P26	ENSG00000234065	46.2431	-0.0979657	1.29501	-0.0756488	0.939699	0.978934
RBM22	ENSG00000086589	706.636	-0.0583215	0.771687	-0.0755767	0.939756	0.978934
NA	ENSG00000257002	16.0972	-0.184182	2.43734	-0.0755666	0.939764	0.978934
TRMT6	ENSG00000089195	374.286	-0.0650639	0.862059	-0.0754749	0.939837	0.978934
KDM5C	ENSG00000126012	1547.62	-0.05629	0.745964	-0.0754595	0.939849	0.978934
RORB	ENSG00000198963	45.3455	-0.110133	1.46078	-0.0753932	0.939902	0.978934
NRG1-IT1	ENSG00000253974	17.4626	-0.178119	2.36289	-0.0753818	0.939911	0.978934
NA	ENSG00000234361	191.89	0.074534	0.988844	0.0753749	0.939916	0.978934
ESPNL	ENSG00000144488	23.6307	-0.162469	2.15602	-0.0753562	0.939931	0.978934
CNIH1	ENSG00000100528	223.48	-0.0626644	0.83205	-0.0753133	0.939965	0.978935
OSCAR	ENSG00000170909	190.335	0.0786856	1.04538	0.0752699	0.94	0.978937
LYPD6	ENSG00000187123	31.4079	0.112469	1.49856	0.0750513	0.940174	0.979083
HDDC2	ENSG00000111906	231.98	-0.064438	0.859133	-0.0750035	0.940212	0.979088
FUS	ENSG00000089280	3747.09	0.055273	0.738197	0.0748757	0.940314	0.979136
NA	ENSG00000234287	75.6314	0.0897821	1.19929	0.0748625	0.940324	0.979136
DNAAF10	ENSG00000243667	19.3101	0.129423	1.72978	0.0748204	0.940358	0.979136
GOLGA6L2	ENSG00000174450	164.543	0.0754458	1.00942	0.074742	0.94042	0.979153
RPS6KB1	ENSG00000108443	1316.35	-0.0525758	0.704152	-0.0746654	0.940481	0.979153
SLC9A1	ENSG00000090020	426.582	-0.0584667	0.78341	-0.074631	0.940508	0.979153
HGSNAT	ENSG00000165102	1608.36	0.052252	0.70014	0.0746308	0.940508	0.979153
EIF3E	ENSG00000104408	2661.66	0.0514058	0.689168	0.0745912	0.94054	0.979153
THOC6	ENSG00000131652	34.4149	-0.110846	1.48707	-0.07454	0.940581	0.97916
DNAJB6	ENSG00000105993	1737.18	-0.0586011	0.786701	-0.0744896	0.940621	0.979168
LINC02774	ENSG00000226828	33.6328	-0.107271	1.44183	-0.0743993	0.940693	0.979206
RGS14	ENSG00000169220	207.846	-0.0692052	0.930897	-0.0743425	0.940738	0.979206
KRT78	ENSG00000170423	52.6744	0.114999	1.54739	0.0743182	0.940757	0.979206
MARCHF1	ENSG00000145416	1096.67	0.0509608	0.686211	0.0742641	0.9408	0.979216
CSTF2	ENSG00000101811	97.4458	0.0725024	0.977996	0.0741337	0.940904	0.979237
FES	ENSG00000182511	136.822	0.0707514	0.954591	0.074117	0.940917	0.979237
NA	ENSG00000265316	65.1564	0.099968	1.34886	0.0741129	0.940921	0.979237
DESI1	ENSG00000100418	317.772	-0.0611798	0.826442	-0.074028	0.940988	0.979237
GARIN1A	ENSG00000205085	165.35	0.0662146	0.895546	0.0739377	0.94106	0.979237
NDNF	ENSG00000173376	36.8927	0.133604	1.80753	0.0739149	0.941078	0.979237
PPP6R2	ENSG00000100239	411.839	-0.0560671	0.758542	-0.0739143	0.941079	0.979237
BAIAP2-DT	ENSG00000226137	81.372	0.0801888	1.08696	0.0737737	0.94119	0.979237
RNF182	ENSG00000180537	41.4825	0.114783	1.55589	0.073773	0.941191	0.979237
NA	ENSG00000254088	29.307	-0.115979	1.57279	-0.0737411	0.941216	0.979237
NA	ENSG00000287688	34.462	-0.109964	1.4913	-0.0737366	0.94122	0.979237
HCG23	ENSG00000225914	59.1445	-0.0968508	1.31365	-0.0737262	0.941228	0.979237
CYCS	ENSG00000172115	1348.47	-0.0601467	0.816149	-0.0736957	0.941253	0.979237
GTF3AP2	ENSG00000258966	113.526	0.0778552	1.05757	0.0736173	0.941315	0.97925
DDX51	ENSG00000185163	398.933	0.0624464	0.84851	0.0735953	0.941332	0.97925
RBM34	ENSG00000188739	112.822	0.0698011	0.949126	0.0735425	0.941374	0.97926
TRIM58	ENSG00000162722	803.028	-0.0542078	0.739078	-0.0733451	0.941531	0.979368
TUBGCP5	ENSG00000275835	436.611	-0.0563021	0.768752	-0.0732383	0.941616	0.979368
OASL	ENSG00000135114	124.504	-0.0688839	0.940778	-0.0732201	0.941631	0.979368
THAP3	ENSG00000041988	31.3271	0.111118	1.51792	0.0732042	0.941644	0.979368
SSBP3	ENSG00000157216	514.254	-0.054017	0.737962	-0.0731976	0.941649	0.979368
PTPN12	ENSG00000127947	1898.26	0.0541958	0.741238	0.0731153	0.941714	0.979368
PTPN11	ENSG00000179295	1145.04	0.0543379	0.743623	0.0730718	0.941749	0.979368
RPP14	ENSG00000163684	83.8828	-0.0818235	1.12136	-0.0729682	0.941831	0.979368
NPTN	ENSG00000156642	340.521	-0.06014	0.824797	-0.0729148	0.941874	0.979368
LINC00463	ENSG00000234056	21.8265	0.347007	4.76652	0.0728009	0.941965	0.979368
WDR88	ENSG00000166359	30.9736	-0.111092	1.52618	-0.0727907	0.941973	0.979368
ELP1	ENSG00000070061	1316.45	-0.0492144	0.676192	-0.0727817	0.94198	0.979368
ALG8	ENSG00000159063	332.888	0.0550668	0.756676	0.0727746	0.941985	0.979368
PFN1	ENSG00000108518	1419.19	-0.0586696	0.8066	-0.072737	0.942015	0.979368
NA	ENSG00000273415	32.9409	-0.105395	1.44967	-0.072703	0.942042	0.979368
ALG13	ENSG00000101901	1490.97	0.0508495	0.699881	0.0726545	0.942081	0.979368
MIR766	ENSG00000211578	24.4924	-0.119575	1.64616	-0.0726385	0.942094	0.979368
CFAP97D2	ENSG00000283361	32.875	-0.129459	1.78302	-0.0726066	0.942119	0.979368
RPL23	ENSG00000125691	1935.93	-0.0612214	0.843196	-0.0726063	0.942119	0.979368
ZNF793	ENSG00000188227	271.668	-0.0621775	0.856731	-0.0725753	0.942144	0.979368
GRB2	ENSG00000177885	1015.62	-0.063347	0.873893	-0.0724882	0.942213	0.979406
ATP11C	ENSG00000101974	482.763	-0.0529247	0.730813	-0.0724189	0.942269	0.979428
FLVCR2	ENSG00000119686	217.934	0.0614712	0.850192	0.0723027	0.942361	0.979452
RAB28	ENSG00000157869	119.212	0.0700567	0.970251	0.0722047	0.942439	0.979452
NA	ENSG00000287268	19.901	-0.1768	2.44913	-0.072189	0.942451	0.979452
RAB31	ENSG00000168461	718.727	-0.0639284	0.8857	-0.0721784	0.94246	0.979452
ANKRD44-AS1	ENSG00000231621	54.2994	0.0855431	1.18593	0.0721318	0.942497	0.979452
SPDYE5	ENSG00000170092	264.196	0.0569875	0.790247	0.0721136	0.942512	0.979452
NA	ENSG00000275431	25.9886	-0.137484	1.90725	-0.0720849	0.942534	0.979452
SMG7-AS1	ENSG00000232860	27.159	0.109261	1.51665	0.0720405	0.94257	0.979452
NA	ENSG00000287002	27.8322	-0.107601	1.49418	-0.0720136	0.942591	0.979452
HLA-DRB6	ENSG00000229391	366.665	-0.0815737	1.13492	-0.071876	0.942701	0.979532
ATP6V1A	ENSG00000114573	554.08	-0.0543788	0.757207	-0.071815	0.942749	0.979547
NA	ENSG00000249697	23.6041	-0.164273	2.29081	-0.0717096	0.942833	0.979568
TNFAIP8L3	ENSG00000183578	38.7357	-0.107223	1.4953	-0.0717064	0.942836	0.979568
NBEAP4	ENSG00000258883	14.3807	0.18526	2.59198	0.071474	0.94302	0.979726
NA	ENSG00000259459	15.1621	0.185441	2.59763	0.0713885	0.943089	0.979762
NA	ENSG00000256994	17.7176	0.161598	2.26519	0.0713399	0.943127	0.979764
LOC105371672	ENSG00000287364	16.9309	-0.147008	2.06337	-0.0712465	0.943202	0.979764
NA	ENSG00000218418	56.4607	-0.0875717	1.22955	-0.0712224	0.943221	0.979764
COMMD7	ENSG00000149600	122.548	-0.0687133	0.964827	-0.0712183	0.943224	0.979764
SNHG19	ENSG00000260260	21.3103	-0.129696	1.82398	-0.0711058	0.943314	0.979765
LOC101927825	ENSG00000282556	42.9807	-0.10869	1.52934	-0.0710699	0.943342	0.979765
NA	ENSG00000232934	281.384	0.0620648	0.873998	0.0710125	0.943388	0.979765
UGCG	ENSG00000148154	362.637	-0.0580398	0.817709	-0.0709786	0.943415	0.979765
CDIPT	ENSG00000103502	248.381	-0.0665138	0.938175	-0.070897	0.94348	0.979765
LCMT1-AS2	ENSG00000260034	152.111	-0.0648383	0.915342	-0.0708351	0.943529	0.979765
NA	ENSG00000240687	14.2915	-0.178461	2.5206	-0.070801	0.943556	0.979765
OR7E106P	ENSG00000258550	20.4377	-0.170082	2.40514	-0.0707162	0.943624	0.979765
ALDOB	ENSG00000136872	22.598	-0.120385	1.70237	-0.0707161	0.943624	0.979765
UCK1	ENSG00000130717	87.216	-0.0717689	1.01565	-0.070663	0.943666	0.979765
PHKA1	ENSG00000067177	90.2363	-0.0828755	1.17296	-0.0706552	0.943672	0.979765
MAGED1	ENSG00000179222	381.797	-0.0542685	0.768142	-0.0706491	0.943677	0.979765
SIK3	ENSG00000160584	2353.59	0.0528887	0.748706	0.0706402	0.943684	0.979765
NUP205	ENSG00000155561	939.182	0.049543	0.701424	0.070632	0.943691	0.979765
MRLN	ENSG00000227877	20.6773	0.137569	1.94956	0.0705641	0.943745	0.979787
KLF3	ENSG00000109787	4235.47	0.0502338	0.712534	0.0705003	0.943795	0.979805
PMFBP1	ENSG00000118557	144.352	0.0644527	0.915159	0.0704279	0.943853	0.979808
NA	ENSG00000285637	40.34	0.113203	1.60771	0.0704131	0.943865	0.979808
LOC107986115	ENSG00000241490	54.2133	0.0821037	1.16882	0.0702451	0.943999	0.979898
NA	ENSG00000278818	27.5218	0.107264	1.52754	0.0702205	0.944018	0.979898
TCTN3	ENSG00000119977	330.278	-0.0536946	0.765603	-0.0701337	0.944087	0.979935
NA	ENSG00000279940	224.974	0.0862519	1.23409	0.0698912	0.94428	0.980101
NA	ENSG00000279240	14.7431	-0.186285	2.67666	-0.0695963	0.944515	0.980306
LST1	ENSG00000204482	288.236	-0.0650281	0.934855	-0.0695596	0.944544	0.980306
NMUR1	ENSG00000171596	36.8576	-0.132604	1.90863	-0.0694759	0.944611	0.98034
GCAWKR	ENSG00000272808	38.0122	0.101674	1.46581	0.0693634	0.9447	0.980398
SEMA4F	ENSG00000135622	91.8343	-0.0749971	1.0865	-0.0690261	0.944969	0.980635
HSD17B7P2	ENSG00000099251	70.1532	-0.0794066	1.15093	-0.0689934	0.944995	0.980635
SOAT2	ENSG00000167780	60.1566	0.0925698	1.34557	0.068796	0.945152	0.980763
SPPL2A	ENSG00000138600	687.737	-0.0497604	0.72474	-0.0686597	0.94526	0.980815
TMEM186	ENSG00000184857	47.6593	0.111512	1.62495	0.0686249	0.945288	0.980815
PHF5A	ENSG00000100410	54.3373	-0.0957499	1.39562	-0.0686076	0.945302	0.980815
XRN1	ENSG00000114127	3382.71	-0.0452255	0.660352	-0.0684869	0.945398	0.980831
RNA5SP494	ENSG00000222585	28.6398	-0.108295	1.58179	-0.0684633	0.945417	0.980831
NA	ENSG00000285604	13.262	0.146305	2.13742	0.0684496	0.945428	0.980831
BTN2A1	ENSG00000112763	719.269	0.0524754	0.767691	0.0683548	0.945503	0.980831
FAM133B	ENSG00000234545	365.045	0.051295	0.75059	0.0683396	0.945515	0.980831
DGKZP1	ENSG00000179611	28.4235	0.107436	1.57237	0.0683274	0.945525	0.980831
NA	ENSG00000279104	20.4494	0.313169	4.58692	0.0682743	0.945567	0.980831
TFDP1	ENSG00000198176	784.601	-0.0558871	0.819075	-0.068232	0.945601	0.980831
NA	ENSG00000253854	17.9393	-0.127605	1.87275	-0.0681376	0.945676	0.980831
PHEX	ENSG00000102174	126.072	0.0673657	0.988946	0.0681187	0.945691	0.980831
NA	ENSG00000197744	17.3723	-0.123732	1.81711	-0.0680925	0.945712	0.980831
EAF2	ENSG00000145088	77.4379	-0.0726561	1.06742	-0.0680667	0.945733	0.980831
TSPAN33	ENSG00000158457	112.661	0.0729035	1.07398	0.0678814	0.94588	0.980831
NA	ENSG00000248415	19.2886	0.146605	2.15988	0.0678765	0.945884	0.980831
PIGM	ENSG00000143315	127.5	-0.0625522	0.922339	-0.0678191	0.94593	0.980831
MTOR	ENSG00000198793	1581.53	-0.0479637	0.707797	-0.0677648	0.945973	0.980831
ARHGAP8	ENSG00000241484	23.8778	0.127694	1.88491	0.0677454	0.945988	0.980831
MSANTD4	ENSG00000170903	109.553	-0.07001	1.03364	-0.0677315	0.945999	0.980831
ARMT1	ENSG00000146476	86.1584	-0.0737156	1.08936	-0.0676689	0.946049	0.980831
LCOR	ENSG00000196233	3283.08	0.0462378	0.683424	0.0676561	0.946059	0.980831
DEK	ENSG00000124795	937.234	-0.0487832	0.721099	-0.0676512	0.946063	0.980831
EIF3K	ENSG00000178982	177.748	0.0635778	0.939965	0.0676385	0.946073	0.980831
CLK1	ENSG00000013441	4104.41	0.0504475	0.746625	0.0675674	0.94613	0.980831
RNU2-6P	ENSG00000223336	16.0543	0.178924	2.65013	0.0675151	0.946172	0.980831
COPS9	ENSG00000172428	58.9295	-0.0839987	1.24468	-0.0674862	0.946195	0.980831
NA	ENSG00000273824	15.1591	0.146674	2.17541	0.0674236	0.946244	0.980831
NA	ENSG00000233020	12.9753	-0.166626	2.47144	-0.0674205	0.946247	0.980831
SLC7A11	ENSG00000151012	57.5678	0.0818066	1.21383	0.0673957	0.946267	0.980831
BLVRA	ENSG00000106605	130.752	0.0653	0.969202	0.067375	0.946283	0.980831
NA	ENSG00000224972	66.3257	-0.0757385	1.126	-0.0672632	0.946372	0.980877
KCNJ11	ENSG00000187486	28.1975	-0.111987	1.66588	-0.067224	0.946403	0.980877
TOX4P1	ENSG00000248697	21.9834	0.128605	1.91395	0.0671933	0.946428	0.980877
NA	ENSG00000235886	14.5278	0.326738	4.87009	0.0670907	0.94651	0.980927
NA	ENSG00000230606	132.56	-0.0690962	1.03193	-0.0669579	0.946615	0.981002
ITGAM	ENSG00000169896	1739	0.0569294	0.851605	0.0668495	0.946701	0.981002
MMADHC	ENSG00000168288	314.085	0.0512921	0.767453	0.0668342	0.946714	0.981002
SLC11A1	ENSG00000018280	1755.9	0.057366	0.858725	0.0668037	0.946738	0.981002
KPNA4P1	ENSG00000213754	21.4723	-0.112286	1.68116	-0.066791	0.946748	0.981002
NA	ENSG00000279254	32.1317	0.0971287	1.45643	0.0666894	0.946829	0.981019
DAGLB	ENSG00000164535	452.058	-0.0564959	0.847377	-0.0666715	0.946843	0.981019
NA	ENSG00000288398	35.3767	-0.0935852	1.40425	-0.0666444	0.946865	0.981019
LHFPL1	ENSG00000182508	13.3624	-0.147083	2.21035	-0.0665429	0.946946	0.981025
LOC101928254	ENSG00000219445	34.647	-0.142724	2.14571	-0.0665159	0.946967	0.981025
DAPK2	ENSG00000035664	99.203	0.0675429	1.0155	0.0665123	0.94697	0.981025
HSD17B6	ENSG00000025423	22.6655	0.303669	4.57242	0.0664132	0.947049	0.981069
EEF1AKMT2	ENSG00000203791	224.863	0.0554311	0.835233	0.066366	0.947086	0.981069
SP110	ENSG00000135899	2348.89	-0.0443696	0.669092	-0.0663132	0.947128	0.981069
SEC24A	ENSG00000113615	768.155	0.048494	0.731525	0.0662917	0.947146	0.981069
MED30	ENSG00000164758	56.2824	-0.0818236	1.23532	-0.0662367	0.947189	0.981079
C6orf163	ENSG00000203872	72.3283	0.071123	1.07447	0.0661934	0.947224	0.981081
FLT3	ENSG00000122025	346.317	-0.0604424	0.914773	-0.0660737	0.947319	0.981145
ELAVL3	ENSG00000196361	13.5831	-0.176506	2.67835	-0.065901	0.947457	0.981241
IRF4	ENSG00000137265	838.573	-0.059305	0.900467	-0.0658603	0.947489	0.981241
TLK2P2	ENSG00000228828	69.4671	-0.0774194	1.17603	-0.0658309	0.947512	0.981241
SLAMF1	ENSG00000117090	666.073	-0.0481307	0.731788	-0.0657713	0.94756	0.981256
NA	ENSG00000254428	56.9086	-0.0791333	1.20392	-0.06573	0.947593	0.981256
PLK1	ENSG00000166851	64.5374	0.0820822	1.24981	0.0656758	0.947636	0.981265
NA	ENSG00000285210	13.3741	-0.13617	2.07559	-0.0656053	0.947692	0.981265
NEK9	ENSG00000119638	843.2	-0.0480801	0.733008	-0.0655929	0.947702	0.981265
NA	ENSG00000278861	16.886	0.125192	1.9105	0.0655284	0.947753	0.981284
ANO8	ENSG00000074855	166.352	0.0571371	0.873501	0.0654116	0.947846	0.981334
ATAT1	ENSG00000137343	269.103	0.0533754	0.816336	0.0653841	0.947868	0.981334
NA	ENSG00000205325	21.4573	0.127193	1.94711	0.0653237	0.947916	0.981349
NA	ENSG00000249936	45.3916	0.085159	1.30622	0.0651951	0.948019	0.981421
POLE3	ENSG00000148229	567.988	0.0508912	0.783811	0.0649279	0.948231	0.981469
NA	ENSG00000287167	17.3288	-0.120144	1.85151	-0.06489	0.948262	0.981469
BLVRB	ENSG00000090013	46.0477	-0.0884795	1.36414	-0.0648612	0.948285	0.981469
NA	ENSG00000256633	31.5138	-0.1076	1.65948	-0.0648392	0.948302	0.981469
NA	ENSG00000213368	12.1687	-0.181366	2.79727	-0.0648368	0.948304	0.981469
FAM21FP	ENSG00000237840	19.7064	-0.118953	1.83532	-0.064813	0.948323	0.981469
NA	ENSG00000266990	17.2915	0.123744	1.91037	0.0647752	0.948353	0.981469
LINC01376	ENSG00000236204	35.8849	0.0947974	1.46394	0.0647547	0.948369	0.981469
IFT46	ENSG00000118096	94.4331	-0.0660355	1.02054	-0.0647067	0.948408	0.981469
ZNF451	ENSG00000112200	2048.74	-0.0445386	0.688732	-0.0646675	0.948439	0.981469
CD59	ENSG00000085063	309.077	0.0554874	0.858073	0.0646651	0.948441	0.981469
ERO1B	ENSG00000086619	364.197	-0.0487859	0.75496	-0.0646205	0.948476	0.981469
RASSF2	ENSG00000101265	1623.04	0.0536534	0.830656	0.0645916	0.948499	0.981469
CYB5R4	ENSG00000065615	610.262	-0.0461115	0.714753	-0.064514	0.948561	0.981473
LINC01689	ENSG00000224832	12.928	-0.176469	2.73581	-0.0645034	0.948569	0.981473
ADCY1	ENSG00000164742	79.1363	-0.0685188	1.06392	-0.0644023	0.94865	0.981522
NA	ENSG00000231232	41.0139	-0.311224	4.84191	-0.0642771	0.94875	0.98159
BCORL1	ENSG00000085185	327.755	0.0490539	0.765203	0.0641057	0.948886	0.981697
SLF2	ENSG00000119906	816.44	0.0484291	0.756049	0.0640556	0.948926	0.981704
MIA	ENSG00000261857	16.5972	-0.139467	2.17952	-0.06399	0.948978	0.981723
RTEL1	ENSG00000258366	24.2462	0.121522	1.9014	0.063912	0.94904	0.98175
NA	ENSG00000259654	13.8572	0.136927	2.14392	0.0638678	0.949076	0.98175
NOP58	ENSG00000055044	793.59	-0.0473171	0.742212	-0.0637514	0.949168	0.98175
ZNF212	ENSG00000170260	141.491	-0.0588	0.922656	-0.0637291	0.949186	0.98175
MTCO1P8	ENSG00000234700	15.8776	0.305988	4.80293	0.0637086	0.949202	0.98175
NA	ENSG00000233858	13.8757	-0.153172	2.40436	-0.063706	0.949204	0.98175
HNRNPA1	ENSG00000135486	7618.5	-0.0466768	0.73379	-0.0636106	0.94928	0.981758
NA	ENSG00000287692	61.2605	-0.0962504	1.5143	-0.0635609	0.94932	0.981758
EMG1	ENSG00000126749	156.164	-0.0615163	0.968102	-0.0635432	0.949334	0.981758
BAIAP3	ENSG00000007516	100.974	0.0717102	1.12924	0.0635032	0.949366	0.981758
PLPPR2	ENSG00000105520	119.899	0.0662155	1.04298	0.063487	0.949379	0.981758
DLC1	ENSG00000164741	85.3728	0.076601	1.20812	0.0634053	0.949444	0.981791
CDHR4	ENSG00000187492	36.7449	-0.0874538	1.38362	-0.0632065	0.949602	0.981806
RNF2	ENSG00000121481	202.37	0.0523569	0.828643	0.0631839	0.94962	0.981806
MTCYBP38	ENSG00000226414	63.0312	0.0795595	1.26032	0.0631265	0.949666	0.981806
MTND6P7	ENSG00000224695	56.8174	0.083618	1.32509	0.0631036	0.949684	0.981806
CTC1	ENSG00000178971	1898.66	0.0451582	0.717655	0.0629246	0.949827	0.981806
NA	ENSG00000266783	17.4694	-0.127844	2.03316	-0.0628798	0.949862	0.981806
NA	ENSG00000228502	131.564	-0.0624771	0.994523	-0.0628211	0.949909	0.981806
ZNF653	ENSG00000161914	53.9702	-0.0742946	1.18379	-0.0627599	0.949958	0.981806
RPL3P6	ENSG00000213891	60.8581	0.0726791	1.15899	0.0627092	0.949998	0.981806
LINC-PINT	ENSG00000231721	3668.47	-0.0443454	0.707449	-0.0626836	0.950018	0.981806
TLE5	ENSG00000104964	412.262	0.0560804	0.895198	0.0626458	0.950049	0.981806
NA	ENSG00000232633	12.9161	-0.133244	2.12734	-0.062634	0.950058	0.981806
BCS1L	ENSG00000074582	147.687	0.0551331	0.880352	0.0626262	0.950064	0.981806
EIF3EP3	ENSG00000277998	14.8069	0.119993	1.91636	0.0626148	0.950073	0.981806
SYBU	ENSG00000147642	157.442	0.0698083	1.11534	0.0625894	0.950093	0.981806
ADNP2	ENSG00000101544	502.99	-0.0527988	0.843611	-0.0625867	0.950096	0.981806
RPL11P1	ENSG00000227394	16.1798	0.147739	2.36137	0.0625651	0.950113	0.981806
EIF4A3	ENSG00000141543	1079.34	0.0515768	0.824434	0.0625602	0.950117	0.981806
MIR647	ENSG00000207554	30.9261	-0.109985	1.75887	-0.0625315	0.95014	0.981806
ZNF324	ENSG00000083812	94.481	0.0627688	1.00477	0.062471	0.950188	0.981806
SFXN3	ENSG00000107819	399.537	0.0474602	0.759766	0.0624669	0.950191	0.981806
NA	ENSG00000235859	409.747	0.0539225	0.863226	0.0624662	0.950192	0.981806
NA	ENSG00000231509	16.439	-0.119993	1.92273	-0.0624079	0.950238	0.981819
OLFM2	ENSG00000105088	92.3297	0.0729646	1.17109	0.062305	0.95032	0.981826
IDI1	ENSG00000067064	1714.32	0.0480694	0.772311	0.0622411	0.950371	0.981826
RBP7	ENSG00000162444	72.6302	0.0690428	1.1098	0.0622118	0.950394	0.981826
NELFB	ENSG00000188986	91.0707	0.0684848	1.10084	0.0622117	0.950394	0.981826
NDUFA4L2	ENSG00000185633	28.9575	-0.131652	2.11712	-0.0621848	0.950416	0.981826
SRPRB	ENSG00000144867	267.743	-0.0531972	0.855967	-0.0621486	0.950444	0.981826
NA	ENSG00000253829	18.0865	-0.114177	1.83965	-0.0620643	0.950512	0.981861
WHSC1L2P	ENSG00000267253	43.0972	-0.0840862	1.35636	-0.0619942	0.950567	0.981884
BRWD1	ENSG00000185658	2057.54	-0.0410795	0.663264	-0.0619353	0.950614	0.981886
PARPBP	ENSG00000185480	32.4285	0.0889902	1.43747	0.0619076	0.950636	0.981886
NA	ENSG00000259986	36.4955	0.084794	1.37325	0.0617471	0.950764	0.981973
TMEM169	ENSG00000163449	38.7405	-0.0860086	1.39362	-0.0617162	0.950789	0.981973
LOC105375483	ENSG00000241345	21.4581	-0.134699	2.18605	-0.0616176	0.950867	0.981973
NOTCH2	ENSG00000134250	4135.17	-0.0471626	0.765969	-0.0615725	0.950903	0.981973
NOA1	ENSG00000084092	208.453	0.052649	0.856399	0.0614771	0.950979	0.981973
ELOVL1	ENSG00000066322	125.506	-0.0652412	1.06138	-0.0614684	0.950986	0.981973
SLC26A11	ENSG00000181045	274.932	0.0535398	0.871316	0.0614471	0.951003	0.981973
NA	ENSG00000229613	26.8798	-0.103991	1.69244	-0.0614443	0.951005	0.981973
ZNF10	ENSG00000256223	89.5568	0.0647677	1.05523	0.061378	0.951058	0.981973
MTND2P9	ENSG00000225901	27.3315	-0.106326	1.73268	-0.0613653	0.951068	0.981973
RPS2P55	ENSG00000216866	18.9755	0.112411	1.83255	0.0613417	0.951087	0.981973
NA	ENSG00000234004	20.5907	-0.103545	1.69359	-0.0611391	0.951248	0.982105
LINC00550	ENSG00000281778	12.2701	0.140379	2.29922	0.0610548	0.951316	0.98214
NA	ENSG00000255031	40.5865	-0.0808565	1.32789	-0.0608908	0.951446	0.98224
JARID2	ENSG00000008083	1835.52	0.049003	0.805917	0.0608041	0.951515	0.982277
PIN1	ENSG00000127445	113.938	-0.0702114	1.15555	-0.0607603	0.95155	0.982279
ZNF596	ENSG00000172748	60.6431	-0.0763148	1.25822	-0.060653	0.951636	0.982328
NA	ENSG00000286526	17.5967	-0.128717	2.12347	-0.0606164	0.951665	0.982328
RPS2P47	ENSG00000239291	22.1481	0.100577	1.66134	0.0605395	0.951726	0.982347
NA	ENSG00000259448	73.7079	0.0680321	1.12431	0.0605101	0.951749	0.982347
SCLT1	ENSG00000151466	613.882	0.0426297	0.706468	0.0603421	0.951883	0.982428
PRSS12	ENSG00000164099	13.2844	-0.149102	2.47275	-0.060298	0.951918	0.982428
NA	ENSG00000287555	522.791	-0.0440853	0.731278	-0.0602853	0.951928	0.982428
TIMM21	ENSG00000075336	187.231	-0.0504666	0.839736	-0.0600982	0.952077	0.982483
SLFNL1-AS1	ENSG00000281207	116.692	0.0657341	1.09412	0.0600792	0.952093	0.982483
NA	ENSG00000231956	18.1277	0.136922	2.28008	0.0600514	0.952115	0.982483
TREML1	ENSG00000161911	87.2423	-0.0680733	1.1336	-0.0600503	0.952116	0.982483
RPL7P1	ENSG00000214485	153.783	-0.0530402	0.884809	-0.0599453	0.952199	0.982517
CD22	ENSG00000012124	159.028	0.0529779	0.884061	0.0599256	0.952215	0.982517
DCTN4	ENSG00000132912	1071.2	-0.04485	0.749452	-0.0598437	0.95228	0.98254
RNU6-487P	ENSG00000202300	28.5759	0.0937051	1.5666	0.0598143	0.952304	0.98254
NAGPA	ENSG00000103174	180.126	-0.0525745	0.881939	-0.0596124	0.952464	0.982567
RNF175	ENSG00000145428	233.291	0.0506021	0.849179	0.0595895	0.952483	0.982567
SDAD1	ENSG00000198301	346.902	-0.0451899	0.758458	-0.0595813	0.952489	0.982567
C5orf15	ENSG00000113583	358.788	0.0473123	0.794123	0.0595781	0.952492	0.982567
ZNF90	ENSG00000213988	76.9018	0.0632351	1.06254	0.0595134	0.952543	0.982567
NA	ENSG00000259015	27.0497	0.0954659	1.60506	0.0594782	0.952571	0.982567
LNX1	ENSG00000072201	44.4081	-0.0816242	1.37255	-0.0594689	0.952579	0.982567
ANKRD45	ENSG00000183831	17.0395	0.265816	4.47154	0.0594461	0.952597	0.982567
CARD9	ENSG00000187796	66.1288	-0.0703621	1.18747	-0.0592537	0.95275	0.98269
NFU1	ENSG00000169599	130.829	-0.0578089	0.976615	-0.0591932	0.952798	0.982706
FBXW8	ENSG00000174989	332.416	0.0476202	0.805206	0.0591403	0.95284	0.982715
TLN2	ENSG00000171914	126.326	0.0638722	1.08341	0.0589547	0.952988	0.982833
RELT	ENSG00000054967	526.015	-0.0545501	0.927453	-0.0588171	0.953098	0.982849
CEP104	ENSG00000116198	685.789	0.0426975	0.725972	0.0588142	0.9531	0.982849
RBPMS	ENSG00000157110	465.662	0.0452988	0.77032	0.0588053	0.953107	0.982849
BLOC1S3	ENSG00000189114	92.4099	0.0609284	1.03679	0.0587666	0.953138	0.982849
ZFP62	ENSG00000196670	286.767	0.0478468	0.817267	0.0585449	0.953315	0.982982
NA	ENSG00000254616	17.8854	-0.144176	2.46368	-0.0585209	0.953334	0.982982
ZKSCAN5	ENSG00000196652	114.158	0.0578846	0.993219	0.0582798	0.953526	0.983146
NA	ENSG00000260773	17.2253	0.104183	1.79029	0.0581935	0.953594	0.983182
NA	ENSG00000237301	17.7718	0.132878	2.28783	0.0580805	0.953684	0.983241
RGR	ENSG00000148604	50.3244	0.0854006	1.47248	0.0579979	0.95375	0.983259
HLA-B	ENSG00000234745	12828.9	0.0473136	0.816632	0.0579374	0.953798	0.983259
TCF25	ENSG00000141002	1437.33	-0.0477033	0.823474	-0.0579294	0.953805	0.983259
SNORD94	ENSG00000208772	17.5278	-0.110287	1.9051	-0.0578904	0.953836	0.983259
SNORD13D	ENSG00000239035	19.0217	0.100728	1.74518	0.0577181	0.953973	0.983323
TRIM54	ENSG00000138100	30.8278	0.10821	1.8762	0.0576749	0.954008	0.983323
MFSD14C	ENSG00000196312	1593.74	-0.0400359	0.694434	-0.0576527	0.954025	0.983323
FRYL	ENSG00000075539	4081.58	0.0384347	0.667152	0.0576102	0.954059	0.983323
NA	ENSG00000273156	27.046	-0.0963855	1.67493	-0.057546	0.95411	0.983323
TRAC	ENSG00000277734	2421.93	-0.0409802	0.712733	-0.0574973	0.954149	0.983323
ALG14	ENSG00000172339	41.935	0.076635	1.33324	0.0574801	0.954163	0.983323
NA	ENSG00000258968	52.3368	-0.0692107	1.20452	-0.0574589	0.95418	0.983323
NA	ENSG00000281195	143.231	0.0527803	0.918943	0.0574359	0.954198	0.983323
SPAG16	ENSG00000144451	78.6128	-0.0684502	1.19506	-0.0572776	0.954324	0.983418
NA	ENSG00000231780	82.134	-0.0962804	1.68306	-0.0572055	0.954381	0.983427
HNRNPA1P10	ENSG00000214223	27.8357	0.0848254	1.48341	0.0571829	0.9544	0.983427
HTR1A	ENSG00000178394	70.9929	0.0816036	1.42869	0.0571179	0.954451	0.983446
NA	ENSG00000271664	36.451	-0.0839043	1.47229	-0.056989	0.954554	0.983502
LPP	ENSG00000145012	2665.67	-0.0384396	0.675672	-0.056891	0.954632	0.983502
HCG9	ENSG00000204625	39.7367	0.082487	1.45154	0.0568273	0.954683	0.983502
NA	ENSG00000286951	46.0902	0.085774	1.50964	0.0568177	0.95469	0.983502
WASHC2A	ENSG00000099290	965.741	0.0432196	0.76085	0.0568043	0.954701	0.983502
SPATA19	ENSG00000166118	23.1838	-0.121454	2.13991	-0.0567564	0.954739	0.983502
NA	ENSG00000255910	12.3962	0.146567	2.5824	0.0567561	0.954739	0.983502
VAMP3	ENSG00000049245	868.613	-0.0492423	0.86929	-0.0566466	0.954827	0.983529
RPL10P3	ENSG00000230734	22.2066	0.105082	1.85731	0.0565777	0.954882	0.983529
BPGM	ENSG00000172331	71.172	0.0623072	1.10132	0.0565753	0.954884	0.983529
NA	ENSG00000279801	135.185	0.0583932	1.0329	0.0565336	0.954917	0.983529
IFFO2	ENSG00000169991	569.626	-0.046865	0.829269	-0.0565136	0.954933	0.983529
FTX	ENSG00000230590	2207	-0.0372141	0.660963	-0.0563029	0.955101	0.983667
DBH	ENSG00000123454	16.7889	0.130197	2.31964	0.056128	0.95524	0.983768
CHMP2B	ENSG00000083937	338.464	-0.0479455	0.854694	-0.0560967	0.955265	0.983768
TEX14	ENSG00000121101	478.081	0.0500543	0.893701	0.0560079	0.955336	0.983781
RNA5SP33	ENSG00000252496	17.4913	-0.0997028	1.78135	-0.0559705	0.955365	0.983781
NUDT21	ENSG00000167005	96.6675	0.0551679	0.985932	0.055955	0.955378	0.983781
KIF16B	ENSG00000089177	436.569	0.0413732	0.74051	0.0558712	0.955444	0.983815
UBE2E2	ENSG00000182247	199.263	-0.0492435	0.88322	-0.0557545	0.955537	0.983876
PLEKHO2	ENSG00000241839	124.706	-0.0580483	1.04208	-0.0557045	0.955577	0.983883
ATAD2B	ENSG00000119778	1335.12	0.0385541	0.692876	0.0556435	0.955626	0.983899
GRHL1	ENSG00000134317	31.8549	-0.0818678	1.47332	-0.055567	0.955687	0.983927
LOC100420532	ENSG00000251354	29.2603	-0.0813588	1.46734	-0.0554464	0.955783	0.983947
SEMA6C	ENSG00000143434	66.7323	-0.0699469	1.262	-0.0554253	0.9558	0.983947
LINC00885	ENSG00000224652	20.7041	-0.120412	2.17285	-0.0554165	0.955807	0.983947
PPID	ENSG00000171497	189.263	-0.0497708	0.899244	-0.0553473	0.955862	0.983966
YWHAE	ENSG00000108953	967.981	-0.0448167	0.811882	-0.0552009	0.955978	0.983966
RAB30	ENSG00000137502	396.064	-0.0411856	0.746638	-0.0551613	0.95601	0.983966
NA	ENSG00000266801	12.5197	0.115486	2.09395	0.0551523	0.956017	0.983966
CLK4	ENSG00000113240	573.528	0.0407646	0.739165	0.0551495	0.956019	0.983966
RPL23A	ENSG00000198242	320.552	-0.0456403	0.827697	-0.0551413	0.956026	0.983966
LINC01599	ENSG00000214900	774.657	-0.0388357	0.706936	-0.0549352	0.95619	0.984036
CAMKMT	ENSG00000143919	239.724	0.0450579	0.820307	0.0549281	0.956196	0.984036
LNCTAM34A	ENSG00000234546	34.1363	-0.0935117	1.70496	-0.0548469	0.95626	0.984036
MMP8	ENSG00000118113	17.125	-0.113073	2.06452	-0.0547696	0.956322	0.984036
SDC4	ENSG00000124145	67.6767	-0.0635144	1.16052	-0.0547295	0.956354	0.984036
OPTC	ENSG00000188770	103.122	-0.0706239	1.29104	-0.0547032	0.956375	0.984036
AKR1C1	ENSG00000187134	70.1653	-0.0592073	1.08303	-0.0546684	0.956403	0.984036
NA	ENSG00000257125	17.5625	-0.135165	2.47362	-0.0546426	0.956423	0.984036
MECP2	ENSG00000169057	1903.42	0.0385848	0.706193	0.0546377	0.956427	0.984036
MRPL20	ENSG00000242485	124.109	0.0573631	1.0499	0.054637	0.956428	0.984036
NA	ENSG00000285892	13.7985	-0.146793	2.68907	-0.0545888	0.956466	0.984041
NA	ENSG00000271849	20.1499	0.120163	2.20325	0.0545392	0.956506	0.984047
CLDN20	ENSG00000171217	59.8451	0.067582	1.24358	0.0543449	0.95666	0.984139
MED7	ENSG00000155868	37.7433	-0.0750547	1.38289	-0.0542737	0.956717	0.984139
RABL2A	ENSG00000144134	175.296	0.0469348	0.864784	0.0542735	0.956717	0.984139
NA	ENSG00000180581	15.2663	-0.102558	1.89192	-0.0542082	0.956769	0.984139
RRBP1	ENSG00000125844	384.797	0.046295	0.85432	0.0541892	0.956784	0.984139
OR9L1P	ENSG00000255131	26.1403	0.112621	2.07882	0.0541757	0.956795	0.984139
SNX25	ENSG00000109762	374.953	-0.0441199	0.817961	-0.0539388	0.956984	0.984264
PSMB1	ENSG00000008018	400.543	0.044836	0.831242	0.0539386	0.956984	0.984264
LINC00680	ENSG00000215190	91.5298	0.0537363	1.00043	0.0537134	0.957164	0.984415
CIB2	ENSG00000136425	48.0963	0.0864237	1.6107	0.053656	0.957209	0.984419
RPS4XP11	ENSG00000234335	13.7551	0.105449	1.96643	0.0536245	0.957234	0.984419
SESTD1	ENSG00000187231	659.394	-0.0403746	0.756227	-0.0533896	0.957422	0.984559
SLC6A16	ENSG00000063127	148.164	0.0537515	1.0077	0.0533406	0.957461	0.984559
NFKBIL1	ENSG00000204498	18.8083	-0.105326	1.97508	-0.0533275	0.957471	0.984559
TRAV12-3	ENSG00000211794	17.3605	0.095308	1.78974	0.0532525	0.957531	0.984586
NA	ENSG00000234277	13.8858	-0.128801	2.42157	-0.0531891	0.957581	0.984596
OR56B2P	ENSG00000181017	15.2093	0.104161	1.96023	0.0531372	0.957623	0.984596
CSRP1-AS1	ENSG00000224536	33.4384	0.0757817	1.4278	0.053076	0.957671	0.984596
NA	ENSG00000215480	17.1985	0.0998899	1.88214	0.0530724	0.957674	0.984596
RBIS	ENSG00000176731	96.6474	0.0539432	1.0191	0.052932	0.957786	0.984677
LOC100506444	ENSG00000249341	17.7818	0.103472	1.95752	0.0528589	0.957844	0.984702
NA	ENSG00000286482	48.1876	-0.0652458	1.23561	-0.0528045	0.957888	0.984712
UBL7	ENSG00000138629	106.035	0.0564844	1.07177	0.0527021	0.957969	0.984762
RBM17	ENSG00000134453	1060.97	0.0380419	0.724085	0.0525379	0.9581	0.984793
PIGA	ENSG00000165195	389.47	-0.0417429	0.795028	-0.0525049	0.958126	0.984793
RNU6-1237P	ENSG00000207508	13.5305	-0.106863	2.03605	-0.0524856	0.958142	0.984793
PAGE2	ENSG00000234068	14.2147	-0.133905	2.55296	-0.0524509	0.958169	0.984793
NA	ENSG00000244283	18.9446	0.105736	2.01678	0.0524283	0.958187	0.984793
C14orf93	ENSG00000100802	97.8262	0.0531296	1.01446	0.0523726	0.958232	0.984793
DNHD1	ENSG00000179532	1229.82	-0.0361235	0.689815	-0.052367	0.958236	0.984793
SCARB2	ENSG00000138760	1031.82	-0.0388197	0.742642	-0.0522724	0.958312	0.984793
NASP	ENSG00000132780	1759.57	0.0373766	0.715124	0.0522659	0.958317	0.984793
TM9SF2	ENSG00000125304	997.687	-0.0367627	0.703676	-0.0522438	0.958334	0.984793
CYP17A1	ENSG00000148795	24.5364	-0.0890895	1.71439	-0.0519658	0.958556	0.984872
DHX15	ENSG00000109606	1790.76	0.0359325	0.691469	0.0519654	0.958556	0.984872
CCDC187	ENSG00000260220	28.4211	0.086568	1.66635	0.0519507	0.958568	0.984872
NBPF4	ENSG00000196427	16.6298	-0.0960891	1.85057	-0.051924	0.958589	0.984872
MICALL2	ENSG00000164877	29.5745	0.0817024	1.5762	0.051835	0.95866	0.984872
POU2F1	ENSG00000143190	1680.43	-0.035392	0.682928	-0.0518239	0.958669	0.984872
CERS5	ENSG00000139624	1009.55	0.036779	0.709871	0.0518109	0.958679	0.984872
METTL25	ENSG00000127720	196.053	-0.0448639	0.866221	-0.0517927	0.958694	0.984872
CYP2A13	ENSG00000197838	57.8359	0.0832039	1.60719	0.0517698	0.958712	0.984872
LINC00933	ENSG00000259728	13.1187	-0.123412	2.38653	-0.0517121	0.958758	0.984885
VPS37B	ENSG00000139722	156.474	-0.0458535	0.888786	-0.0515912	0.958854	0.984949
EPS8	ENSG00000151491	178.099	0.0467266	0.907845	0.0514697	0.958951	0.985014
NA	ENSG00000261710	20.2779	-0.109173	2.12634	-0.0513432	0.959052	0.985084
EIF4A1P10	ENSG00000229132	12.4865	0.105647	2.07026	0.0510307	0.959301	0.985305
LYPLA2	ENSG00000011009	97.4153	-0.0538648	1.05813	-0.0509057	0.959401	0.98531
AVIL	ENSG00000135407	126.158	0.0465982	0.915405	0.0509044	0.959402	0.98531
PRR11	ENSG00000068489	130.124	-0.0474166	0.931601	-0.050898	0.959407	0.98531
PARP4P2	ENSG00000224976	18.4467	0.0903076	1.77621	0.0508427	0.959451	0.985321
NA	ENSG00000286650	18.6334	0.0932914	1.83935	0.0507197	0.959549	0.985388
NA	ENSG00000248203	13.5015	0.116102	2.29178	0.0506603	0.959596	0.985402
NCOA6	ENSG00000198646	2467.71	-0.0350661	0.693231	-0.0505835	0.959657	0.985412
DAXX	ENSG00000204209	379.547	-0.0424194	0.84053	-0.0504674	0.95975	0.985412
MYCBP2-AS2	ENSG00000229521	31.3512	-0.0720783	1.42884	-0.0504453	0.959768	0.985412
PPM1B	ENSG00000138032	351.381	-0.0386116	0.765617	-0.0504321	0.959778	0.985412
YAE1	ENSG00000241127	29.6186	-0.0731013	1.45341	-0.0502963	0.959886	0.985412
RPS29	ENSG00000213741	490.553	0.03927	0.782167	0.0502067	0.959958	0.985412
ANKEF1	ENSG00000132623	82.7644	0.0592706	1.18054	0.0502064	0.959958	0.985412
ARPC5	ENSG00000162704	807.07	-0.0354171	0.707122	-0.0500863	0.960054	0.985412
PLXNB3	ENSG00000198753	14.5433	-0.124909	2.49405	-0.050083	0.960056	0.985412
MAP4	ENSG00000047849	2237.67	-0.0358606	0.716144	-0.0500745	0.960063	0.985412
CAPZB	ENSG00000077549	2496	0.0384691	0.768318	0.0500692	0.960067	0.985412
BANK1	ENSG00000153064	306.566	-0.0384567	0.768243	-0.0500579	0.960076	0.985412
GPR37L1	ENSG00000170075	125.467	0.0501776	1.00322	0.0500163	0.960109	0.985412
HLA-DMA	ENSG00000204257	1144.34	-0.0446738	0.89384	-0.0499796	0.960139	0.985412
YPEL1	ENSG00000100027	55.2245	-0.0591649	1.18405	-0.0499681	0.960148	0.985412
IRAK1BP1	ENSG00000146243	111.615	0.0505171	1.01132	0.0499518	0.960161	0.985412
ANXA11	ENSG00000122359	1363.19	-0.0369675	0.741027	-0.0498868	0.960213	0.985412
PIKFYVE	ENSG00000115020	1841.48	0.0343039	0.68812	0.0498516	0.960241	0.985412
CDS2	ENSG00000101290	1257.32	0.0350108	0.702324	0.0498499	0.960242	0.985412
DDX31	ENSG00000125485	254.372	-0.0405099	0.813752	-0.0497816	0.960296	0.985419
PACRG	ENSG00000112530	18.3915	0.0962995	1.93538	0.0497575	0.960316	0.985419
NA	ENSG00000279388	18.4664	0.239667	4.82282	0.0496944	0.960366	0.985436
SOX7	ENSG00000171056	29.7135	0.0946719	1.90781	0.0496234	0.960423	0.985441
WRAP53	ENSG00000141499	91.41	0.0535316	1.07943	0.0495924	0.960447	0.985441
PMS2	ENSG00000122512	281.114	0.0417126	0.841626	0.0495619	0.960472	0.985441
MMACHC	ENSG00000132763	52.3236	-0.0611512	1.2353	-0.0495032	0.960518	0.985455
ATP8B1	ENSG00000081923	405.378	-0.0366946	0.743021	-0.0493856	0.960612	0.98548
AMPD3	ENSG00000133805	399.278	-0.0372281	0.754639	-0.0493323	0.960654	0.98548
DHRS7B	ENSG00000109016	105.701	-0.051118	1.03651	-0.0493172	0.960666	0.98548
NA	ENSG00000279469	20.3489	0.0842651	1.70905	0.0493051	0.960676	0.98548
NA	ENSG00000251728	13.8609	0.0973854	1.98139	0.0491501	0.9608	0.985572
LINC00299	ENSG00000236790	425.211	-0.0383615	0.782718	-0.0490106	0.960911	0.985628
FSBP	ENSG00000265817	51.6862	0.0594471	1.21362	0.0489835	0.960932	0.985628
RBCK1	ENSG00000125826	444.012	-0.0392236	0.801205	-0.0489557	0.960955	0.985628
LINC00659	ENSG00000228705	18.3764	0.20082	4.11836	0.048762	0.961109	0.985729
AOAH-IT1	ENSG00000230539	117.321	0.0521706	1.07022	0.0487476	0.96112	0.985729
FAF1	ENSG00000185104	589.123	-0.0346063	0.711107	-0.0486654	0.961186	0.985762
PAFAH1B3	ENSG00000079462	19.4314	-0.104401	2.14865	-0.0485891	0.961247	0.98579
DUS4L	ENSG00000105865	51.9267	0.0575035	1.1846	0.0485426	0.961284	0.985794
EXT2	ENSG00000151348	732.564	-0.0340687	0.703141	-0.0484521	0.961356	0.985806
TUBA8	ENSG00000183785	18.9848	-0.0976985	2.01672	-0.0484443	0.961362	0.985806
CD99	ENSG00000002586	482.803	-0.0395672	0.821246	-0.0481794	0.961573	0.985983
NA	ENSG00000257488	24.574	-0.0816652	1.69767	-0.0481043	0.961633	0.985983
TRBV7-4	ENSG00000253409	12.1828	0.104921	2.18124	0.0481014	0.961635	0.985983
RHOQ	ENSG00000119729	506.105	0.0362153	0.755013	0.0479665	0.961743	0.986025
ZC3H11B	ENSG00000215817	46.0244	-0.0607873	1.26729	-0.0479662	0.961743	0.986025
FAM86C1P	ENSG00000158483	53.0074	0.0568255	1.18603	0.0479124	0.961786	0.986034
ETV7	ENSG00000010030	26.1732	-0.0802443	1.67713	-0.0478461	0.961839	0.986054
CDKL5	ENSG00000008086	377.942	-0.0356812	0.747987	-0.047703	0.961953	0.986137
NA	ENSG00000233877	28.7451	-0.0710249	1.49216	-0.0475987	0.962036	0.986187
MTCO1P12	ENSG00000237973	3131.87	-0.0311429	0.65638	-0.0474465	0.962157	0.986258
NA	ENSG00000239911	37.1352	-0.0680955	1.4361	-0.0474168	0.962181	0.986258
STAU1	ENSG00000124214	939.696	0.0361388	0.762639	0.0473865	0.962205	0.986258
NA	ENSG00000232200	24.2399	-0.0992289	2.09956	-0.0472617	0.962305	0.986261
NA	ENSG00000235035	14.359	-0.116434	2.46564	-0.0472225	0.962336	0.986261
MIAT	ENSG00000225783	1075.48	-0.0357829	0.759318	-0.0471251	0.962414	0.986261
LOC100128317	ENSG00000233491	41.5904	0.0700523	1.48666	0.0471207	0.962417	0.986261
PLEKHM2	ENSG00000116786	318.57	0.0421663	0.89699	0.0470086	0.962506	0.986261
TMEM205	ENSG00000105518	47.1303	0.0612146	1.30234	0.0470037	0.96251	0.986261
R3HDM1	ENSG00000048991	1702.45	0.0335208	0.71331	0.0469933	0.962519	0.986261
CLASRP	ENSG00000104859	349.117	-0.036919	0.786031	-0.0469689	0.962538	0.986261
ZNF341	ENSG00000131061	102.111	-0.0458587	0.976936	-0.0469413	0.96256	0.986261
NA	ENSG00000271101	27.9439	-0.0789607	1.68288	-0.0469199	0.962577	0.986261
HSDL2	ENSG00000119471	334.213	-0.0370921	0.790544	-0.0469197	0.962577	0.986261
BEND4	ENSG00000188848	65.4189	0.0531223	1.13398	0.046846	0.962636	0.986287
LOC728488	ENSG00000250138	416.807	-0.0379258	0.810401	-0.0467988	0.962674	0.986292
SLC30A1	ENSG00000170385	189.871	-0.0424261	0.909642	-0.0466404	0.9628	0.986387
TMEM68	ENSG00000167904	132.032	0.0432591	0.929211	0.0465547	0.962868	0.986422
RAB6A	ENSG00000175582	1183.72	0.0323069	0.695743	0.0464351	0.962963	0.986473
ARHGAP9	ENSG00000123329	1269.85	0.0351567	0.757645	0.0464026	0.962989	0.986473
RRP7BP	ENSG00000182841	176.374	-0.0420861	0.908415	-0.0463291	0.963048	0.986473
SIPA1	ENSG00000213445	382.482	0.0441216	0.95246	0.0463238	0.963052	0.986473
NA	ENSG00000224592	50.6776	-0.0731472	1.58089	-0.0462697	0.963095	0.986483
ANKRD36BP2	ENSG00000230006	131.416	0.0422625	0.915237	0.0461766	0.963169	0.986525
NEIL2	ENSG00000154328	209.972	0.0401119	0.874466	0.0458701	0.963414	0.986712
EPHB3	ENSG00000182580	33.7786	-0.0696191	1.51908	-0.0458299	0.963446	0.986712
UBAP2	ENSG00000137073	1112.44	0.0356018	0.776985	0.0458205	0.963453	0.986712
NA	ENSG00000288074	41.118	-0.073014	1.59492	-0.0457792	0.963486	0.986712
SREBF1	ENSG00000072310	310.306	-0.0392113	0.85905	-0.0456449	0.963593	0.986778
UGT2A1	ENSG00000173610	14.804	-0.115433	2.53063	-0.0456145	0.963618	0.986778
NA	ENSG00000287721	19.7728	-0.0988096	2.1732	-0.0454673	0.963735	0.98683
LOC105378208	ENSG00000251205	32.0348	0.0679143	1.49374	0.045466	0.963736	0.98683
DCAF5	ENSG00000139990	1758.49	0.0319824	0.704783	0.0453791	0.963805	0.986867
FCGR2A	ENSG00000143226	1059.18	-0.0408508	0.902456	-0.0452663	0.963895	0.986925
FBXO24	ENSG00000106336	72.8727	-0.0600319	1.32759	-0.0452186	0.963933	0.986929
IL7	ENSG00000104432	24.6201	-0.0713666	1.58165	-0.0451217	0.96401	0.986943
NA	ENSG00000234650	49.4819	-0.0564597	1.25156	-0.0451114	0.964018	0.986943
PAIP1	ENSG00000172239	161.492	-0.0417259	0.925695	-0.0450752	0.964047	0.986943
LINC01822	ENSG00000229621	12.9801	0.0937513	2.09498	0.0447504	0.964306	0.987174
EBLN3P	ENSG00000281649	974.294	-0.0313032	0.700903	-0.0446612	0.964377	0.987213
NA	ENSG00000178636	20.4853	-0.0805134	1.80606	-0.0445795	0.964443	0.987245
TRIM75	ENSG00000250374	16.8944	-0.0983389	2.20846	-0.0445283	0.964483	0.987252
NA	ENSG00000225900	43.989	-0.057239	1.28757	-0.0444551	0.964542	0.987278
NA	ENSG00000287943	14.7548	0.103719	2.33555	0.0444086	0.964579	0.987281
ZNF569	ENSG00000196437	82.4882	-0.046853	1.05765	-0.044299	0.964666	0.987307
LIMD1	ENSG00000144791	477.522	-0.0343265	0.774982	-0.0442933	0.964671	0.987307
MAN2B1	ENSG00000104774	743.942	-0.0355269	0.804376	-0.0441671	0.964771	0.987375
LOC105371200	ENSG00000260958	27.3817	-0.0833664	1.89115	-0.0440823	0.964839	0.987387
RRN3	ENSG00000085721	316.826	0.035889	0.815687	0.0439985	0.964906	0.987387
COTL1	ENSG00000103187	1756.62	0.0378371	0.860154	0.0439887	0.964913	0.987387
TTC3	ENSG00000182670	5207.19	0.0292886	0.667043	0.0439081	0.964978	0.987387
TNIP2	ENSG00000168884	180.574	0.0409919	0.933706	0.0439023	0.964982	0.987387
POLB	ENSG00000070501	364.809	0.0347478	0.792017	0.0438725	0.965006	0.987387
MPPE1	ENSG00000154889	131.109	0.0451617	1.03062	0.0438199	0.965048	0.987387
NA	ENSG00000255552	44.2867	0.0555577	1.26802	0.0438147	0.965052	0.987387
SATB2	ENSG00000119042	64.5446	0.0655364	1.49806	0.0437475	0.965106	0.987387
TRPT1	ENSG00000149743	48.7106	0.0555531	1.2703	0.0437323	0.965118	0.987387
NA	ENSG00000248975	16.1341	0.112017	2.56864	0.0436094	0.965216	0.987453
NA	ENSG00000213370	15.0574	0.095537	2.19788	0.0434678	0.965329	0.987524
IGSF3	ENSG00000143061	35.992	-0.0738962	1.70121	-0.0434375	0.965353	0.987524
RGPD1	ENSG00000187627	37.5417	0.0576238	1.33949	0.0430192	0.965686	0.98783
MCCC2	ENSG00000131844	924.292	-0.0301931	0.70266	-0.0429697	0.965726	0.98783
SPATA31C1	ENSG00000177910	30.8856	-0.0849068	1.97748	-0.042937	0.965752	0.98783
NA	ENSG00000230027	17.9814	0.0807857	1.88535	0.0428493	0.965822	0.987867
NA	ENSG00000225325	13.8231	0.0967715	2.26141	0.0427925	0.965867	0.987869
NA	ENSG00000287465	22.6919	-0.0751051	1.75632	-0.0427627	0.965891	0.987869
RPS15	ENSG00000115268	663.721	0.0441792	1.03474	0.042696	0.965944	0.987889
NA	ENSG00000228655	1332.73	0.0295175	0.692522	0.0426232	0.966002	0.987914
NA	ENSG00000279600	48.3692	-0.0529782	1.24488	-0.0425569	0.966055	0.987921
NA	ENSG00000273451	25.6163	-0.0837807	1.97071	-0.042513	0.96609	0.987921
HSF1	ENSG00000185122	158	0.0469171	1.10424	0.042488	0.96611	0.987921
FXYD5	ENSG00000089327	1331.55	0.0313461	0.741262	0.0422875	0.966269	0.987981
SAT2	ENSG00000141504	159.506	-0.0426	1.00785	-0.0422684	0.966285	0.987981
CBWD1	ENSG00000172785	247.748	-0.0339157	0.80258	-0.0422584	0.966293	0.987981
NA	ENSG00000279971	27.4123	0.0869353	2.05798	0.0422431	0.966305	0.987981
RPS2	ENSG00000140988	1036.87	0.0387276	0.917634	0.0422037	0.966336	0.987981
SEMA3F-AS1	ENSG00000235016	58.2335	0.0504678	1.19872	0.0421013	0.966418	0.98803
NA	ENSG00000205056	26.9659	-0.0846654	2.0162	-0.0419926	0.966505	0.988085
NA	ENSG00000267393	47.2769	0.0573067	1.36845	0.0418769	0.966597	0.988113
RPS20	ENSG00000008988	2225.38	0.030265	0.722761	0.0418741	0.966599	0.988113
TP53TG5	ENSG00000124251	28.1543	-0.065058	1.56115	-0.0416731	0.966759	0.988206
NA	ENSG00000280374	13.1992	-0.0897699	2.15601	-0.0416371	0.966788	0.988206
FPGT	ENSG00000254685	62.0204	-0.0492648	1.1838	-0.0416158	0.966805	0.988206
NAPEPLD	ENSG00000161048	202.041	-0.0348516	0.837946	-0.0415917	0.966824	0.988206
LOC100506606	ENSG00000257176	135.903	-0.0378835	0.913172	-0.0414856	0.966909	0.988235
PUS7L	ENSG00000129317	562.037	0.0295201	0.712598	0.0414261	0.966956	0.988235
EIF5AL1	ENSG00000253626	17.3775	0.0765864	1.8501	0.0413957	0.96698	0.988235
ZNF821	ENSG00000102984	60.6566	0.0467116	1.12866	0.0413866	0.966988	0.988235
NACA	ENSG00000196531	5466.79	-0.0285132	0.689996	-0.0413237	0.967038	0.988242
SERPINA1	ENSG00000197249	1340.08	-0.038024	0.920794	-0.0412948	0.967061	0.988242
CDC42BPB	ENSG00000198752	370.194	0.0340762	0.826326	0.0412382	0.967106	0.988253
ZNF200	ENSG00000010539	106.689	-0.0420824	1.02341	-0.0411196	0.967201	0.988316
INTS6P1	ENSG00000250492	16.0751	0.0806051	1.96581	0.0410035	0.967293	0.988365
NUMB	ENSG00000133961	2271.27	-0.029613	0.722701	-0.0409754	0.967315	0.988365
PHLDA1	ENSG00000139289	441.585	0.0328497	0.803082	0.0409046	0.967372	0.988388
FTL	ENSG00000087086	1667.49	0.0399254	0.983107	0.0406115	0.967606	0.988562
KCNQ1OT1	ENSG00000269821	4488.29	0.0274286	0.676615	0.0405379	0.967664	0.988562
TRIM66	ENSG00000166436	752.557	-0.0290847	0.717649	-0.0405278	0.967672	0.988562
MAPK8IP3	ENSG00000138834	702.505	0.0374933	0.925983	0.0404903	0.967702	0.988562
MAP3K4	ENSG00000085511	1107.03	-0.0284751	0.703854	-0.040456	0.96773	0.988562
POLR2J2	ENSG00000228049	42.7527	0.0517807	1.2825	0.0403749	0.967794	0.988562
NA	ENSG00000258957	19.9724	0.0739474	1.83238	0.0403558	0.967809	0.988562
IFFO1	ENSG00000010295	559.657	0.0312287	0.77387	0.040354	0.967811	0.988562
NSUN7	ENSG00000179299	15.193	-0.0880547	2.18804	-0.0402437	0.967899	0.988586
NA	ENSG00000288560	14.2846	0.097865	2.43201	0.0402404	0.967901	0.988586
EXOSC9	ENSG00000123737	288.155	0.0316106	0.787296	0.0401509	0.967973	0.988624
CDC40	ENSG00000168438	515.514	0.0306542	0.766719	0.039981	0.968108	0.988648
RBP2	ENSG00000114113	44.6295	-0.0520114	1.3018	-0.0399534	0.96813	0.988648
NIPAL1	ENSG00000163293	27.6024	-0.065076	1.62953	-0.0399354	0.968145	0.988648
MIB1	ENSG00000101752	785.712	0.0285428	0.715303	0.039903	0.96817	0.988648
FAM86B1	ENSG00000186523	36.6739	-0.0662777	1.66248	-0.0398667	0.968199	0.988648
NA	ENSG00000251477	19.0569	-0.0916746	2.30333	-0.0398009	0.968252	0.988648
SMU1	ENSG00000122692	1005.97	0.0307819	0.773913	0.0397743	0.968273	0.988648
SCNN1D	ENSG00000162572	42.8078	0.0507486	1.27634	0.039761	0.968284	0.988648
SH2D6	ENSG00000152292	22.8899	0.0697139	1.75413	0.0397427	0.968298	0.988648
NA	ENSG00000260693	14.1365	-0.0799201	2.01934	-0.0395774	0.96843	0.988748
RB1	ENSG00000139687	1102.88	-0.0280859	0.711718	-0.039462	0.968522	0.988808
PTPRQ	ENSG00000139304	45.9958	-0.0549643	1.39972	-0.0392682	0.968677	0.9889
CELSR1	ENSG00000075275	74.9529	0.0439226	1.11988	0.0392208	0.968714	0.9889
PIP4P1	ENSG00000165782	144.196	0.0385242	0.982723	0.0392015	0.96873	0.9889
CHD8	ENSG00000100888	2443	0.0282221	0.7203	0.039181	0.968746	0.9889
CXXC4	ENSG00000168772	21.7749	-0.0693604	1.77575	-0.0390598	0.968843	0.988964
IGHV3-30-2	ENSG00000253587	20.7941	-0.0740863	1.90183	-0.0389553	0.968926	0.988966
DCD	ENSG00000161634	34.4796	0.0570973	1.47086	0.0388189	0.969035	0.988966
OR1D5	ENSG00000262628	15.5205	0.0796077	2.05107	0.0388127	0.96904	0.988966
UBE2Q2P1	ENSG00000189136	104.748	0.0373383	0.963249	0.0387628	0.969079	0.988966
NA	ENSG00000286313	75.6821	-0.0409336	1.05602	-0.0387623	0.96908	0.988966
NA	ENSG00000258384	44.8661	-0.0504492	1.30487	-0.0386621	0.96916	0.988966
LAPTM5	ENSG00000162511	4540.82	0.0337168	0.874946	0.0385359	0.96926	0.988966
NFXL1	ENSG00000170448	223.455	0.0317169	0.823074	0.0385347	0.969261	0.988966
SYCP1	ENSG00000198765	26.0769	0.0654855	1.70038	0.0385123	0.969279	0.988966
PRKY	ENSG00000099725	292.333	-0.0386477	1.00392	-0.0384969	0.969292	0.988966
ISCA1	ENSG00000135070	414.211	0.0299588	0.778924	0.0384618	0.96932	0.988966
NA	ENSG00000286402	18.6663	-0.0739281	1.92302	-0.0384437	0.969334	0.988966
TRA2B	ENSG00000136527	8102.98	0.0262749	0.683755	0.0384273	0.969347	0.988966
KDM5B	ENSG00000117139	1116.91	0.0272573	0.710138	0.0383831	0.969382	0.988966
RNA5SP282	ENSG00000252164	12.413	-0.0824219	2.15353	-0.0382729	0.96947	0.988966
NA	ENSG00000253771	31.5225	0.0613778	1.61045	0.0381123	0.969598	0.988966
HEIH	ENSG00000278970	14.3444	-0.0871267	2.28636	-0.0381072	0.969602	0.988966
PARVG	ENSG00000138964	806.501	-0.0293752	0.772273	-0.0380374	0.969658	0.988966
RDX	ENSG00000137710	488.794	0.0285101	0.749633	0.0380321	0.969662	0.988966
NA	ENSG00000282870	12.6813	-0.0804617	2.11687	-0.0380097	0.96968	0.988966
CASP4LP	ENSG00000235505	243.647	0.0341172	0.897595	0.0380095	0.96968	0.988966
UEVLD	ENSG00000151116	117.448	-0.0365828	0.962715	-0.0379996	0.969688	0.988966
LYSMD1	ENSG00000163155	36.2588	0.0554454	1.46113	0.037947	0.96973	0.988966
NA	ENSG00000212195	31.5293	-0.056286	1.48638	-0.0378678	0.969793	0.988966
MIR3173	ENSG00000264607	20.1585	-0.0667184	1.76206	-0.0378639	0.969796	0.988966
FERMT1	ENSG00000101311	28.3706	-0.0658221	1.73859	-0.0378594	0.9698	0.988966
NA	ENSG00000228838	15.5209	0.0905794	2.39455	0.0378273	0.969825	0.988966
MED22	ENSG00000148297	199.146	-0.0354047	0.936085	-0.0378221	0.96983	0.988966
RAB3D	ENSG00000105514	218.808	0.0396282	1.04818	0.0378065	0.969842	0.988966
MED29	ENSG00000063322	506.893	0.0315786	0.836571	0.0377477	0.969889	0.988966
CRACDL	ENSG00000196872	24.5063	0.0799134	2.11853	0.0377212	0.96991	0.988966
ZNF283	ENSG00000167637	94.27	0.0393424	1.04331	0.0377093	0.969919	0.988966
PCBP2	ENSG00000197111	2449.97	0.0291859	0.776679	0.0375779	0.970024	0.989038
NA	ENSG00000279453	189.563	0.0312868	0.834051	0.0375119	0.970077	0.989045
NUP58	ENSG00000139496	896.886	0.0274479	0.732218	0.037486	0.970098	0.989045
NA	ENSG00000285509	24.7145	0.0759075	2.03498	0.0373014	0.970245	0.989138
NA	ENSG00000286558	18.9086	0.0676449	1.81415	0.0372873	0.970256	0.989138
MTCL1	ENSG00000168502	266.176	-0.0319265	0.859074	-0.0371638	0.970354	0.989203
NA	ENSG00000247287	250.598	-0.0316238	0.851862	-0.0371232	0.970387	0.989203
ITIH2	ENSG00000151655	58.2701	-0.0469657	1.26839	-0.0370279	0.970463	0.989246
PKIA	ENSG00000171033	133.516	-0.033247	0.900312	-0.0369283	0.970542	0.989292
NRSN2	ENSG00000125841	49.9925	-0.0466155	1.26542	-0.036838	0.970614	0.989332
PDE6C	ENSG00000095464	36.6136	-0.0564259	1.53735	-0.0367033	0.970722	0.989407
GRHL2	ENSG00000083307	53.1219	0.0455485	1.24999	0.0364392	0.970932	0.989555
RNF122	ENSG00000133874	27.8537	-0.0664682	1.82423	-0.0364363	0.970934	0.989555
CCDC115	ENSG00000136710	343.789	0.0274147	0.755113	0.0363054	0.971039	0.989627
PGM5P4-AS1	ENSG00000231943	13.4684	-0.0831028	2.29763	-0.036169	0.971148	0.989654
HEBP2	ENSG00000051620	803.434	-0.025242	0.699868	-0.0360668	0.971229	0.989654
ASCC1	ENSG00000138303	276.057	0.0283228	0.786086	0.0360302	0.971258	0.989654
MCOLN1	ENSG00000090674	79.3892	-0.0446975	1.2411	-0.0360144	0.971271	0.989654
RGS1	ENSG00000090104	1606.5	0.0292141	0.811575	0.0359968	0.971285	0.989654
ANAPC1	ENSG00000153107	956.311	-0.0252437	0.703825	-0.0358665	0.971389	0.989654
UBE3D	ENSG00000118420	176.381	0.0305327	0.851502	0.0358574	0.971396	0.989654
NA	ENSG00000237892	46.2536	-0.0492004	1.37255	-0.0358461	0.971405	0.989654
THRAP3P2	ENSG00000259057	26.0747	0.07754	2.16654	0.0357899	0.97145	0.989654
NFKBID	ENSG00000167604	224.488	-0.0334099	0.93364	-0.0357846	0.971454	0.989654
AMT	ENSG00000145020	36.8889	-0.0497226	1.39031	-0.0357638	0.971471	0.989654
UBE4B	ENSG00000130939	1571.43	-0.0253715	0.710426	-0.0357131	0.971511	0.989654
PRPSAP1	ENSG00000161542	171.251	-0.0341623	0.956578	-0.0357131	0.971511	0.989654
LMTK2	ENSG00000164715	950.969	0.0263736	0.739684	0.0356553	0.971557	0.989654
CLTCL1	ENSG00000070371	124.574	0.0352952	0.992121	0.0355755	0.971621	0.989654
PDIA3	ENSG00000167004	1062.61	-0.0269682	0.759926	-0.0354879	0.971691	0.989654
NA	ENSG00000259314	14.8768	-0.0678345	1.9153	-0.0354172	0.971747	0.989654
NA	ENSG00000256826	20.4444	0.0637184	1.80207	0.0353585	0.971794	0.989654
RPL30	ENSG00000156482	310.723	-0.0309958	0.87731	-0.0353305	0.971816	0.989654
TRAV12-1	ENSG00000211785	43.1596	0.0513397	1.45356	0.0353199	0.971825	0.989654
NA	ENSG00000258784	15.6661	-0.0933799	2.64659	-0.0352831	0.971854	0.989654
WBP1	ENSG00000239779	85.1391	-0.0394825	1.12046	-0.0352379	0.97189	0.989654
NA	ENSG00000261026	363.345	-0.0270831	0.768591	-0.0352373	0.97189	0.989654
MFSD5	ENSG00000182544	55.1861	0.0428896	1.21879	0.0351902	0.971928	0.989654
SHLD1	ENSG00000171984	41.9228	0.0507172	1.44184	0.0351754	0.97194	0.989654
NA	ENSG00000279602	1037.33	-0.0336669	0.957405	-0.0351647	0.971948	0.989654
BIVM	ENSG00000134897	117.626	-0.0334138	0.951238	-0.0351267	0.971979	0.989654
CHCHD3	ENSG00000106554	335.338	0.0266154	0.762897	0.0348872	0.97217	0.989654
CYP2A7P1	ENSG00000213908	64.9524	0.0463983	1.33118	0.034855	0.972195	0.989654
ZNF318	ENSG00000171467	1672.47	-0.0248719	0.713948	-0.0348372	0.97221	0.989654
CCDC154	ENSG00000197599	22.4005	0.0593613	1.7041	0.0348343	0.972212	0.989654
PSMB4	ENSG00000159377	619.436	-0.0292842	0.842372	-0.0347639	0.972268	0.989654
TRAV9-2	ENSG00000211793	21.287	0.064826	1.86511	0.0347572	0.972273	0.989654
LINC00698	ENSG00000244342	21.6426	-0.0755786	2.1762	-0.0347296	0.972295	0.989654
HBB	ENSG00000244734	643.815	0.0343245	0.989677	0.0346825	0.972333	0.989654
SH3RF3	ENSG00000172985	70.8929	-0.0450154	1.29832	-0.034672	0.972341	0.989654
CTNNAL1	ENSG00000119326	41.46	0.0455351	1.31552	0.0346138	0.972388	0.989654
NA	ENSG00000269243	13.3585	-0.071158	2.05659	-0.0345999	0.972399	0.989654
TMOD3	ENSG00000138594	1204.29	0.0243514	0.704197	0.0345804	0.972414	0.989654
NA	ENSG00000248711	13.6515	0.0720709	2.08455	0.0345739	0.97242	0.989654
RWDD4	ENSG00000182552	66.3152	0.0379954	1.10204	0.0344774	0.972496	0.989654
HERC3	ENSG00000138641	270.684	0.0285547	0.828225	0.0344769	0.972497	0.989654
SAP18	ENSG00000150459	533.819	-0.0281442	0.816738	-0.0344593	0.972511	0.989654
NA	ENSG00000225022	80.7815	0.0361483	1.05266	0.0343399	0.972606	0.989717
CXorf65	ENSG00000204165	17.53	-0.0611661	1.78698	-0.0342288	0.972695	0.989738
NA	ENSG00000288393	145.117	0.037387	1.09359	0.0341874	0.972728	0.989738
NA	ENSG00000235564	40.0235	0.0677623	1.98402	0.034154	0.972754	0.989738
SHC3	ENSG00000148082	75.6055	-0.0378467	1.10839	-0.0341458	0.972761	0.989738
NA	ENSG00000249127	18.099	0.0686618	2.0327	0.0337787	0.973054	0.989906
NKX3-1	ENSG00000167034	33.8112	0.0562805	1.66762	0.033749	0.973077	0.989906
NA	ENSG00000287386	17.1369	-0.0748889	2.22039	-0.0337279	0.973094	0.989906
AHSG	ENSG00000145192	17.3627	0.076691	2.27555	0.0337022	0.973115	0.989906
TOLLIP	ENSG00000078902	140.076	0.0312814	0.928422	0.0336931	0.973122	0.989906
SRGAP2B	ENSG00000196369	194.493	0.0282657	0.839123	0.0336848	0.973128	0.989906
FSCN2	ENSG00000186765	49.9224	0.0516109	1.53406	0.0336434	0.973162	0.989906
PSMG1	ENSG00000183527	149.535	-0.0294161	0.87957	-0.0334437	0.973321	0.990034
UBOX5-AS1	ENSG00000235958	16.9118	-0.0623201	1.87033	-0.0333203	0.973419	0.9901
NA	ENSG00000287247	27.1382	-0.0681356	2.05595	-0.0331406	0.973562	0.990181
HNRNPA3P15	ENSG00000225636	304.839	-0.0278925	0.843855	-0.0330536	0.973632	0.990181
RAD18	ENSG00000070950	350.078	-0.0253164	0.766458	-0.0330304	0.97365	0.990181
NA	ENSG00000225092	39.4875	-0.0497888	1.50826	-0.0330108	0.973666	0.990181
AP1M2	ENSG00000129354	35.7601	-0.0466264	1.41251	-0.0330096	0.973667	0.990181
NA	ENSG00000267198	14.7758	-0.0639925	1.94529	-0.0328961	0.973757	0.990238
MLST8	ENSG00000167965	106.483	-0.0330926	1.01684	-0.0325445	0.974038	0.990489
NA	ENSG00000286271	37.9133	0.0567729	1.74816	0.0324759	0.974093	0.99051
ZNF443	ENSG00000180855	22.5752	-0.054546	1.6826	-0.0324177	0.974139	0.99051
NA	ENSG00000287419	47.6266	-0.058157	1.79573	-0.0323863	0.974164	0.99051
ARRDC3-AS1	ENSG00000281357	51.4765	-0.0441032	1.36439	-0.0323244	0.974213	0.99051
CTLA4	ENSG00000163599	251.392	0.0257036	0.795578	0.0323081	0.974226	0.99051
LDHA	ENSG00000134333	5628.15	0.0213911	0.665196	0.0321576	0.974346	0.990575
UNC5B	ENSG00000107731	32.9652	-0.0577378	1.79625	-0.0321435	0.974358	0.990575
NA	ENSG00000278330	345.432	-0.0265743	0.828856	-0.0320614	0.974423	0.990607
NA	ENSG00000285979	97.4986	0.0318829	0.996261	0.0320026	0.97447	0.990621
LINC00665	ENSG00000232677	327.121	-0.028767	0.901096	-0.0319244	0.974532	0.990628
TMEM258	ENSG00000134825	88.4406	-0.034574	1.08352	-0.0319089	0.974545	0.990628
LRRC34	ENSG00000171757	93.7767	0.033405	1.04926	0.0318368	0.974602	0.990647
NA	ENSG00000262074	34.131	-0.052586	1.65359	-0.0318011	0.974631	0.990647
KLHL5	ENSG00000109790	689.928	0.0230172	0.72812	0.0316118	0.974782	0.990733
NA	ENSG00000277233	20.6906	0.0614798	1.94631	0.0315879	0.974801	0.990733
NA	ENSG00000261888	67.2748	0.0405779	1.28641	0.0315434	0.974836	0.990733
NA	ENSG00000277595	22.3629	-0.0562647	1.7847	-0.0315261	0.97485	0.990733
UBE3B	ENSG00000151148	986.257	0.0237395	0.755002	0.0314429	0.974916	0.990767
RAB8A	ENSG00000167461	193.408	0.0311276	0.996657	0.031232	0.975085	0.990872
TRIM44	ENSG00000166326	1893	0.0219973	0.704978	0.0312029	0.975108	0.990872
SFPQ	ENSG00000116560	7437.94	-0.0227854	0.732333	-0.0311134	0.975179	0.990872
MTCO3P23	ENSG00000259651	32.6638	0.048381	1.55582	0.0310968	0.975192	0.990872
CAGE1	ENSG00000164304	29.5347	0.0475761	1.53047	0.0310859	0.975201	0.990872
RNPEP	ENSG00000176393	222.904	0.0281125	0.90668	0.031006	0.975265	0.990872
NA	ENSG00000279530	148.739	0.0273515	0.882668	0.0309873	0.97528	0.990872
RPS15AP30	ENSG00000227560	18.0439	-0.0574922	1.85721	-0.0309562	0.975304	0.990872
EFNB3	ENSG00000108947	37.2871	-0.0528054	1.70708	-0.0309332	0.975323	0.990872
SHE	ENSG00000169291	66.8488	-0.0427692	1.39732	-0.030608	0.975582	0.99102
PIK3C2A	ENSG00000011405	1648.2	0.0204663	0.668855	0.0305991	0.975589	0.99102
CPT2	ENSG00000157184	164.383	-0.0295669	0.966462	-0.0305929	0.975594	0.99102
TXNL4B	ENSG00000140830	257.356	-0.0274564	0.897803	-0.0305818	0.975603	0.99102
TREM1	ENSG00000124731	1453.8	-0.0270143	0.889529	-0.0303692	0.975773	0.991126
SYTL3	ENSG00000164674	376.643	0.0240025	0.790977	0.0303454	0.975792	0.991126
TIGD6	ENSG00000164296	65.039	-0.0345292	1.13916	-0.0303111	0.975819	0.991126
NA	ENSG00000232598	17.8698	-0.0695966	2.2983	-0.0302818	0.975842	0.991126
LOC122455340	ENSG00000283536	13.6918	0.0720148	2.39897	0.0300191	0.976052	0.991276
NA	ENSG00000232680	26.7894	0.060584	2.01865	0.0300121	0.976057	0.991276
ZER1	ENSG00000160445	348.063	-0.0258026	0.864736	-0.0298388	0.976196	0.991338
RPS27AP11	ENSG00000218208	13.2956	0.0628827	2.10966	0.029807	0.976221	0.991338
MTND4P1	ENSG00000228597	46.4286	-0.0457117	1.53553	-0.0297693	0.976251	0.991338
MAPK8IP2	ENSG00000008735	24.3178	0.0656045	2.20395	0.0297668	0.976253	0.991338
LOC100128310	ENSG00000179253	14.0549	-0.0700083	2.35747	-0.0296963	0.976309	0.991346
TRAF1	ENSG00000056558	1059.06	-0.0218964	0.73792	-0.0296731	0.976328	0.991346
NR4A2	ENSG00000153234	9492.45	0.0236095	0.798707	0.0295597	0.976418	0.991393
NA	ENSG00000237445	14.1727	-0.0777168	2.63306	-0.0295158	0.976453	0.991393
NA	ENSG00000228327	198.624	0.0249861	0.847342	0.0294876	0.976476	0.991393
MOB1B	ENSG00000173542	688.914	-0.0218287	0.742657	-0.0293927	0.976551	0.991436
DEF8	ENSG00000140995	256.047	0.0243079	0.830136	0.0292818	0.97664	0.991491
NA	ENSG00000223834	47.2537	-0.0511693	1.75248	-0.0291981	0.976707	0.991521
SYT9-AS1	ENSG00000251364	221.352	-0.0239473	0.82121	-0.029161	0.976736	0.991521
OR52H2P	ENSG00000248553	26.5454	-0.0462827	1.59299	-0.029054	0.976821	0.991545
NA	ENSG00000224238	39.8048	-0.0546087	1.88001	-0.029047	0.976827	0.991545
LRRC70	ENSG00000186105	13.8637	-0.0585536	2.01926	-0.0289975	0.976867	0.991551
RSL24D1	ENSG00000137876	516.842	-0.0208625	0.722527	-0.0288744	0.976965	0.991616
NA	ENSG00000260744	50.8716	-0.0355114	1.23322	-0.0287957	0.977028	0.991646
GSTM2	ENSG00000213366	309.777	-0.0233826	0.814009	-0.0287252	0.977084	0.991668
ITGA1	ENSG00000213949	231.699	0.0266307	0.929067	0.0286639	0.977133	0.991668
INTS13	ENSG00000064102	174.635	0.0243693	0.850842	0.0286414	0.977151	0.991668
CDC42	ENSG00000070831	2761.54	-0.0209277	0.731927	-0.0285926	0.977189	0.991673
PCBP2-OT1	ENSG00000282977	28.0244	0.04314	1.51619	0.028453	0.977301	0.991734
NA	ENSG00000258159	29.7547	-0.0477072	1.67788	-0.0284331	0.977317	0.991734
ZNF513	ENSG00000163795	24.7207	-0.0459604	1.61974	-0.0283752	0.977363	0.991747
MRGPRX7P	ENSG00000254529	13.3437	-0.0648406	2.29648	-0.0282348	0.977475	0.991811
G3BP1	ENSG00000145907	1934.96	-0.019323	0.684932	-0.0282116	0.977493	0.991811
LINC01890	ENSG00000228329	74.2879	0.0336381	1.19974	0.0280378	0.977632	0.991888
NA	ENSG00000280037	62.6765	-0.035104	1.25352	-0.0280042	0.977659	0.991888
MTMR9	ENSG00000104643	394.736	-0.0207583	0.742802	-0.027946	0.977705	0.991888
RNF44	ENSG00000146083	1249.14	0.0237741	0.850807	0.027943	0.977708	0.991888
POLR2D	ENSG00000144231	92.1747	0.0302174	1.08289	0.0279045	0.977738	0.991888
DPY19L2P3	ENSG00000227855	38.3122	0.0406707	1.46441	0.0277728	0.977843	0.991961
SLC14A2	ENSG00000132874	69.9978	-0.040488	1.4617	-0.0276993	0.977902	0.991986
SH3BGRL2	ENSG00000198478	457.993	-0.0222085	0.808394	-0.0274724	0.978083	0.99212
WASH5P	ENSG00000282458	24.3844	-0.0489502	1.78598	-0.0274081	0.978134	0.99212
INPP5D	ENSG00000168918	2837.31	-0.0219471	0.801568	-0.0273803	0.978156	0.99212
NCEH1	ENSG00000144959	198.863	-0.024322	0.890066	-0.027326	0.9782	0.99212
NA	ENSG00000227598	24.6424	-0.0425195	1.55838	-0.0272844	0.978233	0.99212
RPL34P18	ENSG00000240509	20.7903	0.0466484	1.70996	0.0272804	0.978236	0.99212
PARP11-AS1	ENSG00000256862	56.6512	-0.0326134	1.20012	-0.0271751	0.97832	0.992171
KBTBD6	ENSG00000165572	51.6206	-0.0340095	1.25414	-0.0271178	0.978366	0.992171
TECTA	ENSG00000109927	84.7128	-0.0350068	1.29252	-0.0270842	0.978393	0.992171
ACE	ENSG00000159640	115.896	-0.0290422	1.07429	-0.0270338	0.978433	0.992171
HTR7	ENSG00000148680	25.2358	-0.0421496	1.56076	-0.0270057	0.978455	0.992171
NA	ENSG00000279476	61.7344	0.0335206	1.24463	0.0269321	0.978514	0.992197
CD63-AS1	ENSG00000258056	12.2064	-0.0725216	2.70028	-0.026857	0.978574	0.992198
ID2	ENSG00000115738	1323.43	0.0222649	0.830497	0.0268091	0.978612	0.992198
DQX1	ENSG00000144045	37.878	0.0553728	2.06682	0.0267912	0.978626	0.992198
NA	ENSG00000264116	25.779	0.0549867	2.05742	0.026726	0.978678	0.992198
ERC1	ENSG00000082805	1891.87	0.0185166	0.693014	0.0267189	0.978684	0.992198
NA	ENSG00000279901	45.7717	-0.0390003	1.46636	-0.0265966	0.978781	0.992251
ATPAF2	ENSG00000171953	165.971	-0.0228089	0.85916	-0.0265479	0.97882	0.992251
NFKBIB	ENSG00000104825	164.772	-0.0260169	0.982142	-0.02649	0.978867	0.992251
NANOG	ENSG00000111704	21.0149	-0.0507483	1.91617	-0.0264842	0.978871	0.992251
OAZ1	ENSG00000104904	251.255	-0.0229059	0.87131	-0.026289	0.979027	0.992295
RNU4ATAC11P	ENSG00000251748	22.0392	-0.0461098	1.75678	-0.0262468	0.979061	0.992295
NA	ENSG00000232542	45.3294	-0.0335944	1.28045	-0.0262364	0.979069	0.992295
NA	ENSG00000261019	20.3779	-0.056101	2.13833	-0.0262359	0.979069	0.992295
MGRN1	ENSG00000102858	1105.06	-0.021504	0.820177	-0.0262187	0.979083	0.992295
TRMT11	ENSG00000066651	288.278	-0.0209746	0.805805	-0.0260294	0.979234	0.992382
RPS23	ENSG00000186468	515.788	0.0209394	0.804535	0.0260267	0.979236	0.992382
NA	ENSG00000234354	13.0753	-0.0532976	2.05851	-0.0258913	0.979344	0.992457
TAS2R14	ENSG00000212127	75.5048	-0.0278534	1.07985	-0.0257938	0.979422	0.992502
NA	ENSG00000259408	16.2818	-0.0472585	1.83641	-0.0257342	0.979469	0.992516
MTND4P15	ENSG00000227321	22.6786	-0.0424895	1.66123	-0.0255771	0.979595	0.992586
QPCT	ENSG00000115828	131.791	-0.0235527	0.921353	-0.0255631	0.979606	0.992586
NA	ENSG00000260404	709.017	-0.0184749	0.725883	-0.0254516	0.979695	0.992632
TMEM71	ENSG00000165071	714.649	0.0178238	0.701263	0.0254167	0.979723	0.992632
RMND5A	ENSG00000153561	952.338	-0.0189629	0.747631	-0.025364	0.979765	0.992632
RAD1	ENSG00000113456	389.228	-0.0190018	0.751895	-0.0252719	0.979838	0.992632
NA	ENSG00000231740	19.0843	-0.047682	1.88712	-0.0252671	0.979842	0.992632
NA	ENSG00000228933	28.8887	-0.0482231	1.91302	-0.0252079	0.979889	0.992632
HEPACAM2	ENSG00000188175	26.1151	0.0509758	2.0261	0.0251596	0.979928	0.992632
LAMC2	ENSG00000058085	33.3548	0.0454928	1.81062	0.0251255	0.979955	0.992632
SNX32	ENSG00000172803	193.717	-0.0258247	1.02785	-0.0251251	0.979955	0.992632
NA	ENSG00000284946	56.9357	0.0353824	1.41967	0.0249229	0.980116	0.992724
NA	ENSG00000285867	28.2102	0.0529949	2.12639	0.0249225	0.980117	0.992724
BNC1	ENSG00000169594	12.917	-0.0573317	2.30384	-0.0248853	0.980146	0.992724
ACOT11	ENSG00000162390	100.409	-0.0278822	1.1287	-0.0247028	0.980292	0.992818
GPC2	ENSG00000213420	89.8279	-0.0290017	1.1764	-0.024653	0.980332	0.992818
TAS2R10	ENSG00000121318	15.2469	-0.0573122	2.33032	-0.0245941	0.980379	0.992818
RAD52	ENSG00000002016	580.514	-0.0182832	0.743786	-0.0245813	0.980389	0.992818
LINC00558	ENSG00000261517	29.4222	0.047811	1.95126	0.0245027	0.980452	0.992818
ZMAT5	ENSG00000100319	85.8316	0.0302427	1.23451	0.0244978	0.980456	0.992818
NA	ENSG00000237092	18.0977	-0.045631	1.86457	-0.0244727	0.980476	0.992818
KCNJ15	ENSG00000157551	100.759	0.0306493	1.27518	0.0240352	0.980825	0.993137
HTR2C	ENSG00000147246	21.5217	-0.0475156	1.98113	-0.0239841	0.980865	0.993144
CNN3	ENSG00000117519	42.0897	-0.0411479	1.71868	-0.0239416	0.980899	0.993144
NDRG1	ENSG00000104419	1149.22	-0.0184244	0.773649	-0.023815	0.981	0.993213
GDA	ENSG00000119125	48.0549	-0.0318656	1.34552	-0.0236827	0.981106	0.993235
NA	ENSG00000288663	41.2297	0.0334271	1.41157	0.0236808	0.981107	0.993235
GOLGA6L4	ENSG00000184206	38.6142	-0.0344862	1.45971	-0.0236255	0.981151	0.993235
NA	ENSG00000279662	86.4639	-0.0256024	1.08403	-0.0236177	0.981158	0.993235
ASH2L	ENSG00000129691	217.69	0.0201959	0.86234	0.0234198	0.981315	0.993334
KRT8P46	ENSG00000248971	75.5057	-0.0253218	1.08161	-0.0234111	0.981322	0.993334
NA	ENSG00000279483	41.2948	-0.0361321	1.55142	-0.0232897	0.981419	0.993395
FCER1A	ENSG00000179639	465.792	0.0222786	0.958178	0.023251	0.98145	0.993395
ZNF174	ENSG00000103343	44.5874	0.0303096	1.30777	0.0231766	0.981509	0.993421
NA	ENSG00000273599	62.3629	0.0261289	1.13781	0.0229642	0.981679	0.993524
FAM117B	ENSG00000138439	1885.29	-0.0158539	0.690375	-0.0229641	0.981679	0.993524
SMG5	ENSG00000198952	393.309	-0.0189395	0.826754	-0.0229082	0.981724	0.993535
PCNP	ENSG00000081154	748.232	-0.0161391	0.708285	-0.0227861	0.981821	0.993559
NA	ENSG00000243402	38.4985	0.0316542	1.38971	0.0227776	0.981828	0.993559
BRK1	ENSG00000254999	232.749	0.0201613	0.886146	0.0227517	0.981848	0.993559
NA	ENSG00000282997	17.6107	0.0555587	2.45698	0.0226126	0.981959	0.993608
BCKDHA	ENSG00000248098	13.7406	0.0541868	2.4039	0.0225412	0.982016	0.993608
NA	ENSG00000279913	25.5563	0.0388941	1.72557	0.0225399	0.982017	0.993608
ZNF852	ENSG00000178917	127.425	-0.0211307	0.939116	-0.0225006	0.982049	0.993608
XPO1	ENSG00000082898	2100.68	0.014985	0.667677	0.0224435	0.982094	0.993608
NA	ENSG00000256916	21.2938	-0.0528164	2.35407	-0.0224362	0.9821	0.993608
NA	ENSG00000213049	145.073	-0.0204879	0.918856	-0.0222972	0.982211	0.993687
PRR29	ENSG00000224383	17.859	0.0408377	1.83846	0.0222131	0.982278	0.99372
RNF170	ENSG00000120925	189.834	0.0186268	0.842193	0.022117	0.982355	0.993764
METTL2B	ENSG00000165055	171.056	-0.019727	0.896533	-0.0220037	0.982445	0.993781
TARDBP	ENSG00000120948	2311.53	0.0163977	0.745381	0.0219991	0.982449	0.993781
NA	ENSG00000270409	28.2026	0.0383635	1.74629	0.0219685	0.982473	0.993781
NA	ENSG00000285766	16.6246	-0.0409906	1.87451	-0.0218674	0.982554	0.993828
TYW1B	ENSG00000277149	196.799	-0.019381	0.894477	-0.0216674	0.982713	0.993956
CCDC65	ENSG00000139537	141.659	-0.0194476	0.901601	-0.0215701	0.982791	0.994
SLC25A36P1	ENSG00000267781	36.4254	-0.0324341	1.50698	-0.0215226	0.982829	0.994004
NA	ENSG00000227638	91.5582	-0.0214747	1.00506	-0.0213665	0.982953	0.994061
OR10Q2P	ENSG00000272900	32.3742	0.0432536	2.02744	0.0213341	0.982979	0.994061
KCND1	ENSG00000102057	174.934	0.0192974	0.905496	0.0213114	0.982997	0.994061
GNS	ENSG00000135677	1754.23	-0.0176013	0.827032	-0.0212825	0.98302	0.994061
PCBP4	ENSG00000090097	21.2281	-0.0370367	1.75349	-0.0211216	0.983149	0.994134
SERINC3	ENSG00000132824	1888.36	0.0156916	0.746737	0.0210135	0.983235	0.994134
NA	ENSG00000260796	27.4032	0.0330969	1.57853	0.0209669	0.983272	0.994134
NA	ENSG00000275480	12.1837	-0.0520283	2.48307	-0.0209532	0.983283	0.994134
MCFD2	ENSG00000180398	243.289	0.0178521	0.852484	0.0209412	0.983293	0.994134
RNU6-1284P	ENSG00000200571	37.0721	-0.0290786	1.38879	-0.020938	0.983295	0.994134
HIF1A	ENSG00000100644	5523.68	0.0168371	0.80708	0.0208617	0.983356	0.994162
LOC112577592	ENSG00000286126	21.6225	-0.0502493	2.4212	-0.0207539	0.983442	0.994215
BHLHE40	ENSG00000134107	2250.46	-0.0182581	0.884044	-0.020653	0.983522	0.994262
MROH6	ENSG00000204839	41.6007	-0.0277534	1.34983	-0.0205606	0.983596	0.994264
NA	ENSG00000236312	15.0278	0.039109	1.90593	0.0205196	0.983629	0.994264
ITPRIPL2	ENSG00000205730	92.5647	-0.0207841	1.01335	-0.0205102	0.983636	0.994264
NA	ENSG00000287859	38.1849	-0.0284541	1.38927	-0.0204814	0.983659	0.994264
GPT2	ENSG00000166123	390.992	-0.0172949	0.852519	-0.0202868	0.983815	0.994378
GATAD2B	ENSG00000143614	3435.12	0.0140101	0.693345	0.0202066	0.983879	0.994378
NA	ENSG00000240002	15.8106	0.0381243	1.88812	0.0201917	0.98389	0.994378
LILRA4	ENSG00000239961	16.4564	0.0383379	1.90073	0.0201701	0.983908	0.994378
NR4A1	ENSG00000123358	487.093	0.0203022	1.01082	0.020085	0.983976	0.994413
SDCCAG8	ENSG00000054282	446.931	0.0151389	0.755657	0.0200341	0.984016	0.994419
NA	ENSG00000278576	180.11	-0.0169481	0.849397	-0.0199531	0.984081	0.994451
RANGAP1	ENSG00000100401	239.692	0.0180782	0.910493	0.0198554	0.984159	0.994482
LRRC14	ENSG00000160959	59.9755	-0.0230485	1.16347	-0.0198101	0.984195	0.994482
NA	ENSG00000237522	64.586	-0.0245869	1.24569	-0.0197376	0.984253	0.994482
NA	ENSG00000286809	180.683	-0.0179353	0.910507	-0.0196982	0.984284	0.994482
SYNE4	ENSG00000181392	52.9989	-0.0249277	1.26785	-0.0196615	0.984313	0.994482
NA	ENSG00000287437	76.0079	0.0208995	1.06455	0.0196322	0.984337	0.994482
RPL7P9	ENSG00000137970	336.134	-0.0153261	0.782664	-0.019582	0.984377	0.994482
SERPINA4	ENSG00000100665	17.2225	0.0837526	4.28361	0.0195519	0.984401	0.994482
HUWE1	ENSG00000086758	6540.56	0.0139515	0.715372	0.0195025	0.98444	0.994482
CLEC12B	ENSG00000256660	103.079	0.0189315	0.97134	0.01949	0.98445	0.994482
NA	ENSG00000287881	62.9091	0.0309488	1.59351	0.0194218	0.984505	0.994496
NA	ENSG00000226380	480.079	-0.0149712	0.772201	-0.0193877	0.984532	0.994496
POMP	ENSG00000132963	175.714	-0.0167792	0.86889	-0.019311	0.984593	0.994496
ZNF790-AS1	ENSG00000267254	134.187	0.0198836	1.03006	0.0193033	0.984599	0.994496
ZNF710-AS1	ENSG00000259291	97.2418	0.0189704	0.996873	0.0190299	0.984817	0.994638
BUD31	ENSG00000106245	126.303	0.0175615	0.925075	0.0189839	0.984854	0.994638
HSPA5	ENSG00000044574	5344.14	-0.0138222	0.729403	-0.01895	0.984881	0.994638
ZBTB4	ENSG00000174282	1158.36	0.0143386	0.75823	0.0189107	0.984912	0.994638
EXOSC3	ENSG00000107371	211.192	-0.0155525	0.822473	-0.0189094	0.984913	0.994638
ADSL	ENSG00000239900	353.054	0.0141677	0.75068	0.0188732	0.984942	0.994638
FMR1	ENSG00000102081	909.744	-0.0134475	0.71567	-0.0187901	0.985009	0.994663
NA	ENSG00000285909	156.751	0.0163498	0.871631	0.0187577	0.985034	0.994663
ANKRD20A8P	ENSG00000229089	48.028	0.0263362	1.41086	0.0186667	0.985107	0.994702
SBNO2	ENSG00000064932	322.279	-0.0171794	0.926197	-0.0185484	0.985201	0.994763
LYG2	ENSG00000185674	65.8268	0.0207652	1.12376	0.0184783	0.985257	0.994763
TBCA	ENSG00000171530	62.2419	0.0207677	1.12741	0.0184208	0.985303	0.994763
BRD7P2	ENSG00000184100	20.7642	0.0310448	1.68719	0.0184003	0.98532	0.994763
TBC1D10A	ENSG00000099992	177.535	-0.0171476	0.932984	-0.0183794	0.985336	0.994763
ZNF747	ENSG00000169955	97.9209	0.0190745	1.04228	0.0183007	0.985399	0.994785
LOC117779438	ENSG00000227066	15.5566	0.0475297	2.60777	0.0182262	0.985458	0.994785
CD81-AS1	ENSG00000238184	16.5459	0.0331348	1.81806	0.0182254	0.985459	0.994785
NA	ENSG00000254332	12.2605	0.037121	2.05433	0.0180696	0.985583	0.994876
MCTP2	ENSG00000140563	581.947	-0.0132029	0.734619	-0.0179724	0.985661	0.99489
PSMA6	ENSG00000100902	287.124	0.0143607	0.799248	0.0179678	0.985665	0.99489
FBXO3	ENSG00000110429	1090.86	0.0123486	0.693429	0.0178081	0.985792	0.994975
MTPN	ENSG00000105887	1693.83	-0.0132984	0.751569	-0.0176942	0.985883	0.994975
KIAA1143	ENSG00000163807	745.746	0.0137075	0.776403	0.0176551	0.985914	0.994975
MIR4418	ENSG00000266564	29.9641	0.0309653	1.75544	0.0176396	0.985926	0.994975
PMS2P4	ENSG00000067601	33.7727	0.027466	1.56167	0.0175876	0.985968	0.994975
NA	ENSG00000253227	33.4448	0.0246696	1.40846	0.0175153	0.986026	0.994975
ZNF25	ENSG00000175395	281.585	0.0140674	0.80705	0.0174306	0.986093	0.994975
CFAP52	ENSG00000166596	53.7649	-0.0213302	1.22775	-0.0173734	0.986139	0.994975
POLR3E	ENSG00000058600	680.415	-0.0129966	0.754419	-0.0172274	0.986255	0.994975
HADHB	ENSG00000138029	575.358	0.013308	0.773482	0.0172053	0.986273	0.994975
NA	ENSG00000222305	14.0847	-0.0564265	3.27966	-0.017205	0.986273	0.994975
NA	ENSG00000232053	46.8725	0.0226965	1.3202	0.0171917	0.986284	0.994975
RPS18P10	ENSG00000216548	12.8973	-0.0577117	3.36315	-0.01716	0.986309	0.994975
KRT18P23	ENSG00000215333	12.8973	-0.0577117	3.36315	-0.01716	0.986309	0.994975
BRWD1-AS2	ENSG00000255568	17.3076	-0.0531899	3.10251	-0.0171441	0.986322	0.994975
MTRNR2L8	ENSG00000255823	2221.76	0.0113985	0.665674	0.0171233	0.986338	0.994975
NIPA1	ENSG00000170113	315.542	-0.0137409	0.802727	-0.0171177	0.986343	0.994975
NA	ENSG00000235100	19.8415	0.0343625	2.01555	0.0170486	0.986398	0.994975
NA	ENSG00000188013	19.0039	-0.0516263	3.03029	-0.0170367	0.986407	0.994975
NA	ENSG00000286672	84.8288	0.0176502	1.03733	0.017015	0.986425	0.994975
LACC1	ENSG00000179630	55.6263	0.0199451	1.17919	0.0169143	0.986505	0.995014
PRKAG2-AS2	ENSG00000242048	129.755	-0.0200662	1.18862	-0.016882	0.986531	0.995014
SLC26A5-AS1	ENSG00000234715	14.7394	-0.0452081	2.69785	-0.0167571	0.98663	0.99508
MDM2	ENSG00000135679	1142.53	-0.0124361	0.751345	-0.0165518	0.986794	0.99517
LINC02548	ENSG00000255411	23.3085	0.0310898	1.88009	0.0165364	0.986806	0.99517
RNA5SP440	ENSG00000276036	13.3923	0.039333	2.38195	0.016513	0.986825	0.99517
CAPN8	ENSG00000203697	62.3766	0.0207607	1.26697	0.0163861	0.986926	0.99517
ALDOC	ENSG00000109107	49.8045	-0.0227673	1.39012	-0.0163779	0.986933	0.99517
NTN5	ENSG00000142233	44.044	0.0213064	1.30128	0.0163734	0.986936	0.99517
MGA	ENSG00000174197	2300.36	-0.0112229	0.686474	-0.0163486	0.986956	0.99517
L2HGDH	ENSG00000087299	88.8743	0.0199988	1.22807	0.0162848	0.987007	0.99518
RIPK1	ENSG00000137275	2225.6	0.0115357	0.709806	0.0162519	0.987033	0.99518
DOK1	ENSG00000115325	55.9776	-0.0213325	1.33155	-0.0160208	0.987218	0.995304
CCDC17	ENSG00000159588	142.115	0.0148625	0.928144	0.0160131	0.987224	0.995304
MPRIP	ENSG00000133030	1575.02	0.0124804	0.786431	0.0158697	0.987338	0.995382
TMEM170B	ENSG00000205269	829.642	0.0125655	0.795087	0.0158039	0.987391	0.995382
MOCS3	ENSG00000124217	110.007	-0.015912	1.00901	-0.0157698	0.987418	0.995382
CHRNB1	ENSG00000170175	153.487	-0.0172659	1.0975	-0.0157321	0.987448	0.995382
MCRIP1	ENSG00000225663	52.5901	0.0187379	1.19319	0.015704	0.98747	0.995382
COQ2	ENSG00000173085	173.783	-0.0138713	0.887249	-0.015634	0.987526	0.995404
UCHL3	ENSG00000118939	35.8822	0.0217873	1.399	0.0155735	0.987575	0.995419
FBXO42	ENSG00000037637	581.596	0.0113827	0.737889	0.0154261	0.987692	0.995503
NA	ENSG00000253968	77.4202	-0.0192538	1.26609	-0.0152073	0.987867	0.995645
GBF1	ENSG00000107862	2218.38	-0.0106813	0.704865	-0.0151537	0.98791	0.995654
NA	ENSG00000257966	16.4497	-0.0349506	2.3176	-0.0150805	0.987968	0.995679
MMRN2	ENSG00000173269	16.3393	0.0320411	2.13671	0.0149956	0.988036	0.995713
ABCF1	ENSG00000204574	737.852	-0.0119168	0.798737	-0.0149196	0.988096	0.99574
S100A6	ENSG00000197956	224.89	-0.0154695	1.04557	-0.0147953	0.988195	0.995806
NA	ENSG00000255819	26.5293	0.0225915	1.53505	0.0147171	0.988258	0.995835
LINC01893	ENSG00000264260	33.2672	-0.0213843	1.48199	-0.0144295	0.988487	0.996032
NA	ENSG00000273474	15.4595	0.0351564	2.47152	0.0142246	0.988651	0.996075
LINC01558	ENSG00000146521	24.8353	0.030275	2.13142	0.0142041	0.988667	0.996075
MNT	ENSG00000070444	455.696	0.0123154	0.868178	0.0141854	0.988682	0.996075
ETFBKMT	ENSG00000139160	75.7107	-0.0156776	1.1072	-0.0141597	0.988703	0.996075
NA	ENSG00000263745	50.8393	0.0212165	1.50275	0.0141184	0.988735	0.996075
NA	ENSG00000286055	12.9472	0.0380664	2.69702	0.0141142	0.988739	0.996075
GAREM1	ENSG00000141441	53.8893	0.0190303	1.35424	0.0140524	0.988788	0.996075
NA	ENSG00000271437	20.0745	0.0268675	1.91408	0.0140368	0.988801	0.996075
MIRLET7G	ENSG00000199150	35.182	-0.0205592	1.47101	-0.0139762	0.988849	0.996089
OMG	ENSG00000126861	186.5	0.0131735	0.947011	0.0139106	0.988901	0.996106
ARPC1B	ENSG00000130429	35.64	0.0196663	1.41979	0.0138515	0.988948	0.996106
SHC1	ENSG00000160691	387.614	0.0111978	0.81125	0.0138031	0.988987	0.996106
PRSS27	ENSG00000172382	51.5591	-0.0176505	1.28352	-0.0137517	0.989028	0.996106
GORASP1	ENSG00000114745	443.15	-0.010723	0.780901	-0.0137315	0.989044	0.996106
NA	ENSG00000280388	48.2868	0.017576	1.2843	0.0136853	0.989081	0.996106
WDFY2	ENSG00000139668	1312.28	-0.00974745	0.716399	-0.0136062	0.989144	0.996106
TXNRD1	ENSG00000198431	399.433	-0.0114075	0.839846	-0.0135828	0.989163	0.996106
LILRA2	ENSG00000239998	336.851	-0.0120848	0.890287	-0.013574	0.98917	0.996106
ATG12	ENSG00000145782	787.534	0.00950516	0.706501	0.0134538	0.989266	0.996122
ZNF728	ENSG00000269067	13.6794	-0.0295845	2.20967	-0.0133886	0.989318	0.996122
MBNL1-AS1	ENSG00000229619	1904.76	-0.00976131	0.730104	-0.0133697	0.989333	0.996122
NA	ENSG00000235174	84.7695	-0.0140809	1.05636	-0.0133297	0.989365	0.996122
ITPA	ENSG00000125877	136.321	0.0120631	0.907236	0.0132966	0.989391	0.996122
FOSB	ENSG00000125740	27255.2	0.0116233	0.875494	0.0132763	0.989407	0.996122
UHRF1BP1L	ENSG00000111647	765.501	0.00944879	0.71766	0.0131661	0.989495	0.996122
PDE4B	ENSG00000184588	2119.87	-0.0108697	0.827661	-0.0131331	0.989522	0.996122
RPL26P19	ENSG00000226221	44.7648	-0.0165201	1.25937	-0.0131177	0.989534	0.996122
SETD1A	ENSG00000099381	437.804	0.0113123	0.865	0.0130778	0.989566	0.996122
RNF38	ENSG00000137075	1817.27	0.00910031	0.698408	0.0130301	0.989604	0.996122
CCDC181	ENSG00000117477	40.9075	0.0187107	1.436	0.0130297	0.989604	0.996122
LIN9	ENSG00000183814	53.0395	0.0153346	1.17932	0.0130029	0.989625	0.996122
NA	ENSG00000264634	12.8779	0.0318538	2.45823	0.012958	0.989661	0.996124
UMPS	ENSG00000114491	208.265	0.0109236	0.848181	0.0128788	0.989724	0.996149
NA	ENSG00000227748	14.685	-0.0322142	2.50851	-0.012842	0.989754	0.996149
OR11A1	ENSG00000204694	42.2421	-0.0236499	1.84976	-0.0127854	0.989799	0.99616
NA	ENSG00000234771	337.839	0.0101752	0.801368	0.0126973	0.989869	0.996197
SECISBP2L	ENSG00000138593	1046.11	0.00899284	0.713556	0.0126029	0.989945	0.996239
NA	ENSG00000254180	34.6534	0.0195572	1.56248	0.0125168	0.990013	0.996274
EIF2S1	ENSG00000134001	382.076	0.00964968	0.777283	0.0124146	0.990095	0.996316
TBL1X	ENSG00000101849	1684.54	-0.00927354	0.749486	-0.0123732	0.990128	0.996316
DCBLD2	ENSG00000057019	151.914	0.0126963	1.02912	0.0123371	0.990157	0.996316
ZNF425	ENSG00000204947	44.9748	-0.0183306	1.4936	-0.0122728	0.990208	0.996333
RSAD1	ENSG00000136444	324.743	-0.00980554	0.810189	-0.0121028	0.990344	0.996405
FGF7	ENSG00000140285	19.8033	0.0275118	2.28713	0.012029	0.990403	0.996405
MAB21L2	ENSG00000181541	60.497	-0.0139016	1.15769	-0.0120081	0.990419	0.996405
SLC39A13	ENSG00000165915	196.596	-0.0117073	0.976963	-0.0119834	0.990439	0.996405
NA	ENSG00000287970	23.0634	0.0213272	1.78718	0.0119335	0.990479	0.996405
NA	ENSG00000266786	12.59	0.0281714	2.37985	0.0118374	0.990555	0.996405
RPL7P23	ENSG00000244363	47.898	-0.0149082	1.2595	-0.0118366	0.990556	0.996405
NA	ENSG00000269378	19.4635	-0.0200449	1.70919	-0.0117277	0.990643	0.996405
NA	ENSG00000280070	28.9179	0.0180014	1.54126	0.0116796	0.990681	0.996405
AKT2	ENSG00000105221	1280.68	0.00893261	0.765162	0.0116741	0.990686	0.996405
DAND5	ENSG00000179284	15.2142	0.0524946	4.51688	0.0116219	0.990727	0.996405
HAUS5	ENSG00000249115	309.743	-0.00916012	0.790836	-0.0115828	0.990758	0.996405
EEF1B2P6	ENSG00000213261	20.5204	0.0200983	1.73736	0.0115683	0.99077	0.996405
SPRY3	ENSG00000168939	146.443	0.010375	0.898052	0.0115528	0.990782	0.996405
LOC105371414	ENSG00000260279	522.893	-0.00907838	0.791806	-0.0114654	0.990852	0.996405
PP2D1	ENSG00000183977	55.1478	-0.0136449	1.19301	-0.0114374	0.990874	0.996405
NA	ENSG00000235313	13.7038	0.0247907	2.16868	0.0114313	0.990879	0.996405
GNAI2	ENSG00000114353	2394.14	-0.00999792	0.875492	-0.0114198	0.990889	0.996405
PSG9	ENSG00000183668	29.3683	0.0175488	1.54695	0.0113442	0.990949	0.996432
TNNT2	ENSG00000118194	38.6189	0.0179431	1.59323	0.0112621	0.991014	0.996464
NA	ENSG00000231424	68.4636	-0.0134389	1.19844	-0.0112137	0.991053	0.996468
NA	ENSG00000231980	21.9639	0.0217208	1.95959	0.0110843	0.991156	0.996538
UBAP1	ENSG00000165006	457.286	-0.00951356	0.87113	-0.0109209	0.991287	0.996594
LOC101927237	ENSG00000250075	74.3972	0.0115916	1.0637	0.0108974	0.991305	0.996594
CD163	ENSG00000177575	527.631	-0.00854863	0.785144	-0.010888	0.991313	0.996594
NA	ENSG00000234537	32.095	-0.0179764	1.66831	-0.0107752	0.991403	0.99665
CPB2	ENSG00000080618	72.9228	0.0120521	1.15044	0.0104761	0.991641	0.996815
RP9	ENSG00000164610	169.155	-0.00974358	0.931486	-0.0104602	0.991654	0.996815
HPS5	ENSG00000110756	441.25	-0.00810537	0.776222	-0.0104421	0.991669	0.996815
RPL23AP22	ENSG00000237213	17.5299	0.0238596	2.3044	0.010354	0.991739	0.996817
OVCH2	ENSG00000183378	15.4762	0.022528	2.18437	0.0103133	0.991771	0.996817
EPB41L3	ENSG00000082397	948.568	0.00852878	0.827044	0.0103124	0.991772	0.996817
IL10RB	ENSG00000243646	178.835	0.00865614	0.845424	0.0102388	0.991831	0.996842
MGME1	ENSG00000125871	74.6406	-0.0106444	1.07045	-0.00994378	0.992066	0.997021
ARAP1	ENSG00000186635	574.319	0.00749292	0.755416	0.00991894	0.992086	0.997021
ONECUT3	ENSG00000205922	95.9379	0.0133241	1.3598	0.00979862	0.992182	0.997021
CASP8	ENSG00000064012	1964.87	-0.0069011	0.707105	-0.00975966	0.992213	0.997021
NA	ENSG00000272211	2343.04	0.00658794	0.676345	0.0097405	0.992228	0.997021
NA	ENSG00000285644	22.1225	-0.0188778	1.9424	-0.00971883	0.992246	0.997021
NA	ENSG00000258203	18.5088	0.020875	2.15045	0.00970729	0.992255	0.997021
LRRC28	ENSG00000168904	224.57	-0.00780908	0.807115	-0.00967529	0.99228	0.997021
MKRN2	ENSG00000075975	555.334	0.00739166	0.775686	0.00952919	0.992397	0.997105
MID1	ENSG00000101871	33.2034	0.0185144	1.97054	0.00939556	0.992504	0.997114
TRGC2	ENSG00000227191	211.102	-0.00798132	0.851965	-0.00936812	0.992525	0.997114
NA	ENSG00000270640	251.734	-0.00753249	0.806433	-0.0093405	0.992547	0.997114
MLH3	ENSG00000119684	486.884	0.00718362	0.7705	0.00932333	0.992561	0.997114
TRAJ20	ENSG00000211869	55.2648	0.0110966	1.1925	0.00930535	0.992576	0.997114
HRH4	ENSG00000134489	22.6562	0.0151165	1.72408	0.00876784	0.993004	0.997478
PITPNA	ENSG00000174238	599.654	0.00697285	0.795445	0.00876597	0.993006	0.997478
RPL34	ENSG00000109475	1454.67	-0.00663287	0.770211	-0.00861175	0.993129	0.997568
TEX9	ENSG00000151575	44.7437	-0.0119527	1.4012	-0.00853031	0.993194	0.997599
MARCHF2	ENSG00000099785	145.252	0.00895303	1.05809	0.00846147	0.993249	0.99762
NA	ENSG00000276867	28.5776	-0.0125365	1.50506	-0.0083296	0.993354	0.997643
NA	ENSG00000274653	15.175	-0.0165352	1.98601	-0.00832584	0.993357	0.997643
NA	ENSG00000287084	18.8677	-0.0165282	1.98992	-0.00830595	0.993373	0.997643
ZNF141	ENSG00000131127	656.857	-0.00586468	0.716461	-0.00818562	0.993469	0.997705
SIRT5	ENSG00000124523	317.791	0.00711123	0.874184	0.00813471	0.99351	0.997712
TSC22D3	ENSG00000157514	5675.44	-0.00658868	0.817338	-0.00806115	0.993568	0.997737
NA	ENSG00000287262	38.1208	0.0119636	1.53265	0.00780578	0.993772	0.997887
CDC42SE1	ENSG00000197622	2825.11	0.00602571	0.773618	0.00778899	0.993785	0.997887
NA	ENSG00000271590	20.3314	-0.0188593	2.45016	-0.00769716	0.993859	0.997925
SAE1	ENSG00000142230	227.562	-0.00637373	0.837442	-0.00761094	0.993927	0.997925
C1orf167	ENSG00000215910	19.2347	0.0133075	1.75233	0.00759417	0.993941	0.997925
ZNF598	ENSG00000167962	30.8476	0.0112022	1.48053	0.00756638	0.993963	0.997925
NA	ENSG00000260378	61.0403	0.00885475	1.17613	0.00752873	0.993993	0.997925
HDAC4	ENSG00000068024	1098.39	0.00558445	0.763099	0.00731811	0.994161	0.998034
NA	ENSG00000285922	14.6018	-0.0198758	2.72285	-0.00729963	0.994176	0.998034
ARFGAP1	ENSG00000101199	159.272	-0.00728652	1.00303	-0.00726448	0.994204	0.998034
FOXK2	ENSG00000141568	473.496	-0.00585493	0.819618	-0.00714349	0.9943	0.998097
CACNA1C-AS1	ENSG00000246627	17.9039	-0.0145987	2.07224	-0.00704488	0.994379	0.998142
NA	ENSG00000273151	109.381	0.0071024	1.03308	0.00687498	0.994515	0.998244
NA	ENSG00000270846	22.2608	-0.0130789	1.93909	-0.00674486	0.994618	0.998312
PDP2	ENSG00000172840	120.292	-0.00645479	0.962674	-0.00670507	0.99465	0.998312
RMDN3	ENSG00000137824	295.935	0.00526262	0.790587	0.0066566	0.994689	0.998317
GMFB	ENSG00000197045	340.322	0.0049664	0.754633	0.00658122	0.994749	0.998327
PKP4-AS1	ENSG00000204380	186.309	-0.00568457	0.866621	-0.00655947	0.994766	0.998327
RABGAP1L	ENSG00000152061	2394.74	-0.00442303	0.687598	-0.00643259	0.994868	0.998394
NA	ENSG00000264801	52.9372	0.00768357	1.20806	0.00636026	0.994925	0.998413
ADHFE1	ENSG00000147576	138.878	-0.00604699	0.956095	-0.00632468	0.994954	0.998413
RDH16	ENSG00000139547	118.918	0.00724151	1.15748	0.00625629	0.995008	0.998416
NA	ENSG00000267127	111.411	-0.0199174	3.21334	-0.00619834	0.995054	0.998416
LNCRNA-IUR	ENSG00000245552	457.517	-0.00466165	0.754256	-0.00618047	0.995069	0.998416
OR5AZ1P	ENSG00000180714	27.4679	-0.0115441	1.87699	-0.00615034	0.995093	0.998416
ZNF33B	ENSG00000196693	386.201	-0.00496887	0.818853	-0.00606809	0.995158	0.998448
ITGB1BP1	ENSG00000119185	268.723	0.00482488	0.803734	0.00600308	0.99521	0.998466
SLC25A48-AS1	ENSG00000251045	17.7648	0.0143659	2.48093	0.00579053	0.99538	0.998602
TMEM266	ENSG00000169758	66.5843	0.00669088	1.16756	0.00573066	0.995428	0.998616
TSNAX	ENSG00000116918	241.172	-0.00451819	0.796971	-0.0056692	0.995477	0.998631
PARP6	ENSG00000137817	852.826	0.00398945	0.712939	0.00559578	0.995535	0.998656
GABBR1	ENSG00000204681	1581.33	0.00390768	0.707097	0.00552638	0.995591	0.998659
HPS1	ENSG00000107521	473.693	-0.00444061	0.812973	-0.00546218	0.995642	0.998659
TBC1D10B	ENSG00000169221	230.207	0.00515872	0.945555	0.00545576	0.995647	0.998659
TOPBP1	ENSG00000163781	1007.8	-0.00376812	0.698248	-0.00539653	0.995694	0.998659
NA	ENSG00000280281	18.5179	-0.0122362	2.3284	-0.00525518	0.995807	0.998659
TRPM8	ENSG00000144481	69.4006	0.00629611	1.19939	0.00524942	0.995812	0.998659
NA	ENSG00000272812	58.8369	-0.00646517	1.23579	-0.00523159	0.995826	0.998659
HACD2	ENSG00000206527	377.043	0.00422674	0.812031	0.00520515	0.995847	0.998659
MRGPRE	ENSG00000184350	12.666	-0.0139966	2.70253	-0.00517907	0.995868	0.998659
MFSD8	ENSG00000164073	345.142	0.00390385	0.756871	0.00515788	0.995885	0.998659
LCA5L	ENSG00000157578	100.16	-0.00527535	1.0394	-0.00507536	0.99595	0.998659
CTSF	ENSG00000174080	23.677	0.00865224	1.7073	0.0050678	0.995956	0.998659
SCAF4	ENSG00000156304	2103.39	-0.00372159	0.738461	-0.00503966	0.995979	0.998659
NA	ENSG00000253408	30.9484	-0.00973182	1.98411	-0.00490487	0.996086	0.998705
ITPKB-IT1	ENSG00000228382	50.3362	0.00580067	1.21452	0.00477612	0.996189	0.998705
OTUD3	ENSG00000169914	350.371	0.00360183	0.760626	0.00473535	0.996222	0.998705
RNF31	ENSG00000092098	74.1265	-0.00507452	1.08048	-0.00469653	0.996253	0.998705
FRMD4B	ENSG00000114541	777.679	-0.00337117	0.718383	-0.00469273	0.996256	0.998705
NA	ENSG00000256705	101.516	0.0047751	1.03705	0.0046045	0.996326	0.998705
CD63	ENSG00000135404	283.023	0.00396219	0.866344	0.00457346	0.996351	0.998705
RABGEF1P1	ENSG00000229180	836.431	-0.00344656	0.766637	-0.00449569	0.996413	0.998705
GZMA	ENSG00000145649	100.295	0.00491653	1.10152	0.00446341	0.996439	0.998705
CLDN2	ENSG00000165376	15.0336	-0.00945582	2.12143	-0.0044573	0.996444	0.998705
MAFF	ENSG00000185022	258.364	0.00454482	1.02179	0.00444789	0.996451	0.998705
PID1	ENSG00000153823	354.55	-0.00373091	0.842074	-0.00443062	0.996465	0.998705
UXS1	ENSG00000115652	877.828	-0.00308994	0.69877	-0.00442196	0.996472	0.998705
MFSD12	ENSG00000161091	194.972	-0.00431605	0.983898	-0.00438668	0.9965	0.998705
TMPRSS11CP	ENSG00000232398	20.4944	0.00818094	2.00044	0.00408957	0.996737	0.998908
NIT2	ENSG00000114021	772.754	-0.00276051	0.703188	-0.00392571	0.996868	0.998948
NA	ENSG00000250790	25.2801	-0.00708857	1.82912	-0.00387539	0.996908	0.998948
NA	ENSG00000279278	226.691	-0.00315456	0.815278	-0.00386931	0.996913	0.998948
OR2A1	ENSG00000221970	69.6694	-0.00540341	1.40354	-0.00384985	0.996928	0.998948
CAPG	ENSG00000042493	66.8851	-0.0045751	1.20606	-0.00379342	0.996973	0.998948
TMC7	ENSG00000170537	44.8412	-0.00542447	1.43327	-0.00378469	0.99698	0.998948
LINGO2	ENSG00000174482	19.6802	0.00662779	1.77255	0.00373912	0.997017	0.998951
GOT1L1	ENSG00000169154	17.8463	0.00726791	2.04015	0.00356245	0.997158	0.999045
PDGFA	ENSG00000197461	46.3819	-0.00489839	1.39658	-0.00350741	0.997201	0.999045
SAMD13	ENSG00000203943	30.4351	0.00708408	2.02766	0.00349373	0.997212	0.999045
RPL17P8	ENSG00000213041	70.8874	0.00419482	1.2328	0.00340268	0.997285	0.999084
NA	ENSG00000288720	92.5407	-0.00340332	1.03127	-0.00330014	0.997367	0.999106
STYXL2	ENSG00000198842	40.7178	-0.00493067	1.49859	-0.00329021	0.997375	0.999106
NA	ENSG00000261102	261.064	0.00319393	1.03102	0.00309785	0.997528	0.999225
ZCCHC18	ENSG00000166707	20.6629	0.0054622	1.78723	0.00305624	0.997561	0.999225
MS4A15	ENSG00000166961	15.8618	-0.00553982	1.96443	-0.00282006	0.99775	0.999348
UBXN1	ENSG00000162191	175.008	-0.00262974	0.941382	-0.00279349	0.997771	0.999348
SORCS3-AS1	ENSG00000226387	13.9909	0.00688495	2.49355	0.0027611	0.997797	0.999348
MTHFS	ENSG00000136371	26.0027	0.00470397	1.74061	0.00270247	0.997844	0.999348
ATP5MGL	ENSG00000249222	30.7573	0.00507838	1.9118	0.00265634	0.997881	0.999348
FBP1	ENSG00000165140	54.5193	0.00339951	1.2931	0.00262897	0.997902	0.999348
NA	ENSG00000272588	59.4505	-0.00322939	1.24037	-0.00260358	0.997923	0.999348
BCL2L11	ENSG00000153094	519.382	-0.00211893	0.834507	-0.00253914	0.997974	0.999366
RPS4X	ENSG00000198034	6857.4	-0.00193321	0.798163	-0.00242208	0.998067	0.999375
NA	ENSG00000232949	44.0238	-0.00314683	1.30573	-0.00241002	0.998077	0.999375
NA	ENSG00000249417	18.3986	0.00579326	2.48934	0.00232723	0.998143	0.999375
ATF3	ENSG00000162772	513.376	0.00197576	0.926066	0.0021335	0.998298	0.999375
TM9SF4	ENSG00000101337	1042.44	-0.0016645	0.785329	-0.00211949	0.998309	0.999375
NA	ENSG00000255384	36.3086	-0.00312997	1.51351	-0.00206802	0.99835	0.999375
TOP1	ENSG00000198900	1783.89	-0.00155888	0.767271	-0.00203172	0.998379	0.999375
ZNF536	ENSG00000198597	44.2138	-0.00294444	1.46776	-0.00200608	0.998399	0.999375
RNA5SP195	ENSG00000199545	124.486	0.0018586	0.943446	0.00197001	0.998428	0.999375
NA	ENSG00000213060	33.5829	-0.00325645	1.66183	-0.00195955	0.998437	0.999375
NA	ENSG00000205682	18.233	-0.00793691	4.09127	-0.00193996	0.998452	0.999375
PLXND1	ENSG00000004399	772.435	0.00165585	0.866778	0.00191035	0.998476	0.999375
NA	ENSG00000279789	75.7083	0.00201503	1.12498	0.00179117	0.998571	0.999375
ZNF605	ENSG00000196458	234.259	0.00143327	0.805333	0.00177972	0.99858	0.999375
MVB12A	ENSG00000141971	75.8936	0.00194121	1.10637	0.00175457	0.9986	0.999375
TAFA1	ENSG00000183662	68.5987	-0.00198593	1.13308	-0.00175268	0.998602	0.999375
CALCR	ENSG00000004948	46.9312	-0.00271273	1.58063	-0.00171624	0.998631	0.999375
ERGIC1	ENSG00000113719	803.678	0.00136159	0.793534	0.00171586	0.998631	0.999375
NA	ENSG00000223537	45.0518	0.00240722	1.42639	0.00168764	0.998653	0.999375
NA	ENSG00000226519	40.5108	0.00250481	1.49392	0.00167667	0.998662	0.999375
CHRFAM7A	ENSG00000166664	20.9994	0.00275425	1.83729	0.00149908	0.998804	0.999454
NA	ENSG00000225807	20.4488	-0.00404319	2.70874	-0.00149264	0.998809	0.999454
DTX4	ENSG00000110042	594.361	-0.00107703	0.753409	-0.00142954	0.998859	0.99947
UBA3	ENSG00000144744	471.989	0.000960723	0.749332	0.00128211	0.998977	0.999545
NONO	ENSG00000147140	3131.62	0.000925349	0.739293	0.00125167	0.999001	0.999545
NA	ENSG00000261267	26.5242	0.00184865	1.58911	0.00116332	0.999072	0.999581
USP8P1	ENSG00000214892	17.397	-0.00156119	1.91329	-0.000815973	0.999349	0.999811
NA	ENSG00000287720	123.224	0.000773717	1.0666	0.000725402	0.999421	0.999811
NA	ENSG00000260281	43.2373	0.000867397	1.30155	0.000666436	0.999468	0.999811
PTMA	ENSG00000187514	2092.93	0.000546492	0.851995	0.000641426	0.999488	0.999811
LOC100289230	ENSG00000248489	18.7141	-0.00115145	1.83941	-0.000625989	0.999501	0.999811
SOCS2	ENSG00000120833	177.812	-0.000544316	0.878111	-0.000619871	0.999505	0.999811
ARHGAP19	ENSG00000213390	188.567	0.000446359	0.848251	0.000526211	0.99958	0.999811
BCL7B	ENSG00000106635	434.782	-0.000409505	0.82633	-0.00049557	0.999605	0.999811
KIAA2012	ENSG00000182329	39.1185	-0.000801999	1.62948	-0.000492182	0.999607	0.999811
ZNF665	ENSG00000197497	102.237	-0.000491796	1.11437	-0.000441321	0.999648	0.999818
EIF4BP3	ENSG00000224546	44.0921	0.000471921	1.31243	0.000359579	0.999713	0.999842
DLEU7	ENSG00000186047	79.2397	0.000335838	1.15156	0.000291638	0.999767	0.999842
NA	ENSG00000228172	49.532	-0.000395979	1.40026	-0.00028279	0.999774	0.999842
SLC11A2	ENSG00000110911	1035.43	0.000139991	0.70446	0.000198722	0.999841	0.999875
GGT6	ENSG00000167741	12.4602	0.000365012	4.33728	8.41569e-05	0.999933	0.999933
